## Supplementary Tables for "A novel multi-omics mendelian randomization method for gene set enrichment and its application to psychiatric disorders": Supplementary_Table_S5_geneset_results_based_on_brain_proteome.csv (part 1 of 3)

Gene_set	Disorder	bxy	se	p	nsnp	multi_snp_based_heidi_outlier	tissue	XWAS	MSigDB	P'SMR	q_value	genes
GOCC_MICROTUBULE	ADHD	0.039029	0.00632658	6.87E-10	48	0.254325	brain	PWAS	c5	6.87E-10	4.34E-06	NDRG1,CHMP7,TBCA,DNM3,MACF1,MX1,RMDN3,PBXIP1,CLASP1,KIF3A,RGS14,MAP1S,GRAMD2B,DNM1,ARL3,CHMP4A,HOOK1,IQGAP1,SRPRB,NUDC,EML1,CHMP1A,ARFGEF2,SARM1,OPA1,PCNT,MAP2K2,FSD1,LRPPRC,NME7,RMDN1,ARL6,RMDN2,CASP1,EML2,MAP4,SNPH,SYNJ1,CHMP3,CLIP2,KIF21B,TUBA8,STIM1,KATNAL1,DLG1,RAB3D,SEPTIN9,CLASP2,HID1,TCP11L1,DCXR,TBCD,TPPP3,MAP6
GOCC_SPINDLE	ADHD	0.0342523	0.00690472	7.02E-07	41	0.0813387	brain	PWAS	c5	7.02E-07	0.001963311	CHMP7,CAPG,MYH9,RMDN3,CLASP1,DIAPH1,NSUN2,MICAL3,KIF3A,RGS14,NUDCD2,MAP1S,NUBP2,LEMD2,FLCN,ARL3,CHMP4A,IQCB1,CENPV,NUDC,EML1,CHMP1A,ACOT13,RMDN1,UBXN2B,PYCR3,RMDN2,ANXA11,EML2,MMS19,NUMA1,MAP4,CHMP3,EPB41,KATNAL1,TTLL12,CLASP2,VPS4A,SNCG
GSE18893_TCONV_VS_TREG_2H_CULTURE_DN	ADHD	0.0374171	0.00762756	9.32E-07	24	0.700438	brain	PWAS	c7	9.32E-07	0.001963311	WFS1,PLEKHA2,PTPN1,TAPBPL,AGPAT4,PCMT1,SUSD2,PDLIM4,GRAMD2B,ITGB2,IDH2,PLCB3,RRAS,STAU1,CTBS,CTSC,ABCB9,LRRC8A,VPS13A,CFL2,FNDC3A,OAS1,ICAM1,SERPINB9,C3orf18,CACNB3,TBCD,EHD1,HIF1AN,CRK,INPP5A
GSE17721_POLYIC_VS_PAM3CSK4_12H_BMDC_UP	ADHD	0.0360836	0.00753866	1.70E-06	27	0.0575537	brain	PWAS	c7	1.70E-06	0.002682206	PLEKHA2,TANGO2,AKT3,ITM2C,PCMT1,LACTB,USP47,AKAP12,KIF3A,GNAZ,PCYT1A,EPB41L2,MICU1,RNH1,CTSC,TMOD3,LRRC8C,IDNK,USP15,ATAD1,TUBA8,PEAK1,NCK1,NQO2,AVL9,STK24,TFG,NASP,SLC41A3,PHGDH,STX4
GOMF_TUBULIN_BINDING	ADHD	0.0321683	0.00680471	2.27E-06	39	0.130392	brain	PWAS	c5	2.27E-06	0.002875511	NDRG1,TBCA,CRYAB,HTT,PRKN,DNM3,MACF1,MX1,RMDN3,CLASP1,KIF3A,RGS14,SUN2,MAP1S,DNM1,ARL3,HOOK1,SGIP1,APPL1,EML1,OPA1,FSD1,LRPPRC,RMDN1,STMN4,LYN,DPYSL5,RMDN2,DIP2B,EML2,PDE4B,NUMA1,MAP4,CLIP2,KIF21B,STIM1,KATNAL1,CCDC88A,TTLL12,BRSK1,VAPB,CLASP2,PAK1,TBCD,TPPP3,MAP6,BLOC1S2
GSE360_CTRL_VS_L_MAJOR_MAC_UP	ADHD	0.0417991	0.00912187	4.60E-06	18	0.118085	brain	PWAS	c7	4.60E-06	0.004845152	VAMP1,PCMT1,CPVL,GDI2,RGS14,HAGH,PMPCB,MYH10,ITGB2,GALK2,NAA80,RPH3A,ARHGAP1,CALCOCO1,LRPPRC,GFUS,CRAT,RPE,GANAB,PEBP1
GOMF_S_ADENOSYLMETHIONINE_DEPENDENT_METHYLTRANSFERASE_ACTIVITY	ADHD	0.0272124	0.00605674	7.03E-06	29	0.0407066	brain	PWAS	c5	7.03E-06	0.005550952	COMT,PCMT1,NSUN2,N6AMT1,FBLL1,AS3MT,SMYD5,COQ5,COQ3,NDUFAF7,LCMT1,TPMT,NSUN4,TFB1M,TRMT61B,HNMT,TTLL12,CARM1,THUMPD3,FTSJ3,GAMT,MRM3,COMTD1,EEF1AKMT1
GSE34392_ST2_KO_VS_WT_DAY8_LCMV_EFFECTOR_CD8_TCELL_DN	ADHD	-0.030149	0.00668648	6.51E-06	31	0.711903	brain	PWAS	c7	6.51E-06	0.005550952	TMA16,ACSL1,TGM2,ANXA5,HTT,SRXN1,VASN,SWAP70,SLC7A2,GAS7,SLC7A8,RIPK2,STX6,FABP3,ICA1L,PCYT1A,TRAF3,PLXNA2,PLPP3,FAS,IFIT2,SERPINB9,F3,UBASH3B,RASA2,AGRN
GOBP_NEGATIVE_REGULATION_OF_PROTEIN_POLYMERIZATION	ADHD	0.0446451	0.0101126	1.01E-05	16	0.135549	brain	PWAS	c5	1.01E-05	0.005793565	ADD1,SCIN,LMOD1,CARMIL1,PRKCD,KANK3,ADD2,GSN,RDX,TMOD3,CAPG,ADD3,EML2,WASHC2C,SPTB,SSH1,SSH2,MAPRE1,TBCD,HIP1R
GSE17721_CTRL_VS_GARDIQUIMOD_4H_BMDC_UP	ADHD	0.0226049	0.00514153	1.10E-05	46	0.0915203	brain	PWAS	c7	1.10E-05	0.005793565	MGST2,WFS1,NEK1,AGL,ADD1,GSDME,CPT2,PLEKHA1,STK10,CWC27,GNPDA1,MPP3,MDP1,PAG1,GALK2,PDXK,AGPAT3,NME2,PDLIM2,DGLUCY,ELP2,GYS1,ATE1,RUVBL1,SIRT3,RNH1,ALAD,MYO5A,ANKMY2,RPA2,MRI1,AUH,NUDT3,GALC,PANX1,LCLAT1,PLIN3,SNX1,INPP4A,HMGCL,PAK1,TBCD,CUTA,TXNL4A
GSE17721_CTRL_VS_PAM3CSK4_4H_BMDC_UP	ADHD	0.0261204	0.00592495	1.04E-05	32	0.066301	brain	PWAS	c7	1.04E-05	0.005793565	NEK1,CORO2A,TANGO2,ABCG2,MX1,COA6,TXNDC5,ACAA1,ALG2,PLEKHA1,HMBS,MOCS2,HOMER1,OSBPL11,LYSMD2,PGP,PLXNB2,PEPD,DGLUCY,GYS1,CENPV,PYGB,OPA1,RNH1,CISD1,KHK,SARS1,C19orf53,IDNK,GALC,MFSD6,LGALS8,IFIT2,PRODH,UGGT1,ITPR1,HMGCL,MIX23,RPE,STK24,ACADSB,FAF1
GSE17721_LPS_VS_PAM3CSK4_24H_BMDC_UP	ADHD	-0.0303393	0.0068719	1.01E-05	29	0.310587	brain	PWAS	c7	1.01E-05	0.005793565	TMEM33,DDHD1,VWA5A,RAB23,ODR4,RAB5A,ITPA,DENND4C,ATL3,VTA1,PSMD5,MDH2,ARL6,CASP1,C11orf96,SCFD1,EIF6,TYK2,DNAJB4,AVL9,CTSZ,STK24,ACY3,MRPL9,GFER,EXOC6,COMTD1
GOBP_NEGATIVE_REGULATION_OF_NEURON_PROJECTION_DEVELOPMENT	ADHD	-0.0499757	0.0115128	1.42E-05	17	0.303231	brain	PWAS	c5	1.42E-05	0.00597975	CD38,MGARP,GAK,ITM2C,RGMA,DNM3,NGEF,PSEN1,DGUOK,LRP4,DCC,RIT2,DIP2B,EPHB2,SEMA4D,BAG5,EFNB3,RAB29,RTN4,CARM1
GSE15330_HSC_VS_GRANULOCYTE_MONOCYTE_PROGENITOR_DN	ADHD	-0.0245094	0.00563255	1.35E-05	30	0.732073	brain	PWAS	c7	1.35E-05	0.00597975	TMA16,SOD3,IDUA,NDRG1,ADPGK,NDUFA6,LDAH,AP1G1,GSTT2,RARS1,LEMD2,NUDT3,ARMC10,ACOT8,CDC37L1,ALCAM,SEC23IP,ESD,AMPD2,WARS1,TBC1D13,SCRN3,MESD,C2orf76,PLEKHA5,SYT1,CYBC1,FAIM,CRK
GSE32986_UNSTIM_VS_GMCSF_AND_CURDLAN_LOWDOSE_STIM_DC_DN	ADHD	0.0341523	0.00782502	1.27E-05	23	0.645157	brain	PWAS	c7	1.27E-05	0.00597975	MAN2B2,SENP8,HEXA,PLCG1,IFT27,PBXIP1,FAM171A1,RGS14,SUN2,RCSD1,FLCN,CNNM2,SMCR8,PEPD,DGLUCY,ABAT,VAC14,PLPP6,S100A4,BTN3A3,LRRC8C,UAP1L1,DPP7,EPB41,DOCK9,UBASH3B,PREX1,EHD1
GSE30971_2H_VS_4H_LPS_STIM_MACROPHAGE_WBP7_KO_UP	ADHD	0.032344	0.00760642	2.12E-05	25	0.209481	brain	PWAS	c7	2.12E-05	0.008362683	PDK2,ADSS2,HEXB,EXOG,SBF2,RRAS2,TMEM245,ABLIM1,LSP1,SUN2,CCT6B,CD2AP,HOOK1,WDR6,ALDH2,SFXN3,GIMAP4,NUDT14,FAM221A,RCN1,RYR2,CCS,LAMA1,ITGA6,MPI,UPF3A
GOBP_ESTABLISHMENT_OF_ORGANELLE_LOCALIZATION	ADHD	0.0251426	0.00596233	2.48E-05	59	0.346296	brain	PWAS	c5	2.48E-05	0.009209028	MGARP,CHMP7,MYH9,HTT,PPFIA2,PRKN,ARHGAP21,CLASP1,WIPI1,TMEM230,RASGRP1,TOR1A,KIF3A,AP3D1,LMNB1,FER,SUN2,SDC4,MAP1S,DNM1,BORCS7,DOCK7,CHMP4A,NOP9,PEF1,LLGL1,EXOC6B,PSEN1,NUDC,ATP13A2,CHMP1A,FAM91A1,OPA1,S100A13,MYO5A,LRPPRC,RMDN1,UBXN2B,LYN,SCRIB,PCM1,ARL6,TRAPPC5,TRAPPC4,GPSM1,BORCS5,SNAP91,SNX6,MAP4,EIF6,MYO1B,SYNJ1,CHMP3,PIK3CD,MYO6,DLG1,MYO1D,CFL1,CLASP2,TFG,SNF8,PDCD6IP,SMPD3,VPS4A,RHOT2,EXOC6,BLOC1S2
GOBP_CELL_CELL_JUNCTION_ORGANIZATION	ADHD	0.0353774	0.00854243	3.45E-05	27	0.10576	brain	PWAS	c5	3.45E-05	0.010656574	LIMS1,ARVCF,ADD1,ABCC8,PRKCA,CDH6,FER,CDH9,FLCN,AFDN,FSCN1,MPP7,NUMB,CTNND1,RDX,TLN2,GNPAT,EPHB2,ROCK2,ADAM10,DLG1,AGT,CXADR,ACE,PDCD6IP,TBCD,VCL,ARL2,PLEC
GOBP_REGULATION_OF_MICROTUBULE_POLYMERIZATION_OR_DEPOLYMERIZATION	ADHD	0.0391587	0.00944015	3.35E-05	12	0.569451	brain	PWAS	c5	3.35E-05	0.010656574	CLASP1,MAP1S,STMN4,EML2,GBA2,NUMA1,CLASP2,MAPRE1,PAK1,TBCD,SLC39A12,ARL2
GSE21379_TFH_VS_NON_TFH_SAP_KO_CD4_TCELL_DN	ADHD	0.0194947	0.00473403	3.82E-05	40	0.286674	brain	PWAS	c7	3.82E-05	0.010656574	MAPK10,DOCK5,CYB5R1,TMEM230,AFDN,GPX1,NTPCR,GSTZ1,MCEE,TATDN3,MKRN1,CRYZ,ARHGEF25,MEAK7,KHK,LETMD1,SQOR,NIT1,PTER,PLSCR4,SVIP,C3orf33,VAT1L,SERPINB9,ABHD11,RAB37,PITPNC1,PLD1,HLA-B,VKORC1,EXOC6,EEF1AKMT1,SNX15,GAA
GSE21546_ELK1_KO_VS_SAP1A_KO_AND_ELK1_KO_ANTI_CD3_STIM_DP_THYMOCYTES_UP	ADHD	-0.0330828	0.00802142	3.72E-05	18	0.910676	brain	PWAS	c7	3.72E-05	0.010656574	CBR4,MMAA,DDHD1,NUP93,PBXIP1,ENPP4,SNTB1,MSTO1,PBLD,AACS,FAM118B,SCAI,NUMA1,TUB,INPP4A,C3orf33,AVL9,DARS2
GSE3982_BASOPHIL_VS_NKCELL_DN	ADHD	0.0306181	0.00743502	3.82E-05	25	0.123636	brain	PWAS	c7	3.82E-05	0.010656574	PPAT,SYNE1,RASGRF1,ENPP4,TUBA8,BLVRA,NUDCD3,HDHD5,MAP1S,MYH10,TOM1L2,CHL1,ITPA,FARP2,CTSC,DNAJA4,CNDP2,TPMT,BCS1L,HNMT,SEPTIN9,SIDT1,ENDOD1
GSE3982_MAC_VS_TH1_DN	ADHD	0.0390537	0.00949136	3.88E-05	16	0.0935292	brain	PWAS	c7	3.88E-05	0.010656574	ALDH18A1,AKAP12,HMBS,ERAP2,MYH10,ARL3,WDR6,PPP3CC,CSE1L,SLC7A5,GFUS,H1-3,PRDX3,CRLF3,RRM1,SLC5A6,SERPINB1,EIF2B3,CNN2,DGKA,RHOT2
GOBP_REGULATION_OF_SUPRAMOLECULAR_FIBER_ORGANIZATION	ADHD	0.0250173	0.00610939	4.22E-05	50	0.190134	brain	PWAS	c5	4.22E-05	0.010920691	SYNPO2,ARPIN,CRYAB,BIN1,PRKN,ADD1,CLASP1,SWAP70,WASHC4,SCIN,LMOD1,DBN1,DBNL,FER,CARMIL1,PICK1,SDC4,MAP1S,RASA1,PRKCD,HCLS1,NAA80,GPX1,PSEN1,PPM1F,SORBS3,ADD2,GMFB,RHPN2,GSN,RDX,TMOD3,PTK2B,ACTN2,CAPG,ADD3,EML2,WASHC2C,GBA2,SPTB,ROCK2,CFL2,SSH1,LIMK1,CCDC88A,DLG1,NCK1,CLASP2,ASAP3,PAK1,TBCD,SLC39A12,ARL2,HIP1R
GSE19401_UNSTIM_VS_RETINOIC_ACID_AND_PAM2CSK4_STIM_FOLLICULAR_DC_UP	ADHD	0.0240618	0.00588351	4.32E-05	40	0.680058	brain	PWAS	c7	4.32E-05	0.010920691	WFS1,HEXA,HSP90B1,COMT,LRPAP1,PBXIP1,MIF,LGALS1,PDE4C,MPRIP,CDC42BPA,NAA80,CSTB,RRAS,HEBP2,S100A4,CALCOCO1,LGALS3,PTK2B,RIDA,CAPG,DHRS7,SH3GL2,FBP1,YWHAH,PSMB9,PLPP3,CARM1,RAB5C,VAT1,AGT,MPI,AKR1A1,TBCD,ITGAM,GSTO1,ECHS1,GAA
GOBP_METHYLATION	ADHD	0.0207919	0.00511997	4.89E-05	39	0.151749	brain	PWAS	c5	4.89E-05	0.011034096	ZMPSTE24,COMT,PCMT1,NSUN2,N6AMT1,MTRR,FBLL1,PICK1,BHMT,AS3MT,WDR6,COQ5,COQ3,NDUFAF7,MGMT,H1-2,H1-3,MTHFR,LCMT1,MTAP,TPMT,NSUN4,TFB1M,TRMT61B,HNMT,TTLL12,NDUFAF5,CARM1,RAB3D,GSPT1,THUMPD3,FTSJ3,TDRKH,GAMT,MRM3,COMTD1,EEF1AKMT1
GOBP_REGULATION_OF_PROTEIN_POLYMERIZATION	ADHD	0.0315997	0.00775509	4.61E-05	33	0.0403202	brain	PWAS	c5	4.61E-05	0.011034096	BIN1,ADD1,CLASP1,SCIN,LMOD1,DBN1,DBNL,FER,CARMIL1,RASA1,PRKCD,KANK3,HCLS1,ADD2,GSN,RDX,TMOD3,COTL1,PTK2B,CAPG,ADD3,EML2,WASHC2C,GBA2,SPTB,NUMA1,SSH1,DLG1,NCK1,PAK1,TBCD,SLC39A12,TPPP3,ARL2,HIP1R
GSE17186_BLOOD_VS_CORD_BLOOD_CD21LOW_TRANSITIONAL_BCELL_UP	ADHD	0.028409	0.00699314	4.86E-05	33	0.190757	brain	PWAS	c7	4.86E-05	0.011034096	HADH,SORCS2,MYH9,PTPN1,ADD3,PDCD4,ADD1,SUN2,CAST,LNPEP,IGF2R,RCSD1,CERS4,PPP2R5A,PLGRKT,ACOT13,ABCB9,QPRT,FAM221A,LRRC8A,PANX1,AVEN,IFIT2,SLC44A2,VAT1L,NCK1,NCEH1,RAB37,RASA2,PHGDH
GOBP_MICROTUBULE_POLYMERIZATION_OR_DEPOLYMERIZATION	ADHD	0.0370914	0.00917454	5.28E-05	14	0.625214	brain	PWAS	c5	5.28E-05	0.011125508	CRYAB,CLASP1,MAP1S,STMN4,EML2,GBA2,NUMA1,CLASP2,MAPRE1,PAK1,TBCD,SLC39A12,TPPP3,ARL2
GSE41867_NAIVE_VS_DAY15_LCMV_CONE13_EFFECTOR_CD8_TCELL_DN	ADHD	0.0250211	0.00618174	5.17E-05	28	0.394957	brain	PWAS	c7	5.17E-05	0.011125508	CLCN3,TMEM33,PPIL1,ELP1,NHLRC2,LARS1,SLC25A27,NUDT12,DOCK7,AP4E1,ACOT4,GSTZ1,DGLUCY,OSBPL8,L3HYPDH,NAP1L4,DNAJA4,SPTB,LCLAT1,HNMT,RPE,HTATIP2,THUMPD3,ABCD3,ASRGL1,MRAS,AP2A2
GOBP_NEGATIVE_REGULATION_OF_PROTEIN_CONTAINING_COMPLEX_ASSEMBLY	ADHD	0.0370211	0.00942329	8.54E-05	21	0.303948	brain	PWAS	c5	8.54E-05	0.017415905	CRYAB,ADD1,SCIN,LMOD1,CARMIL1,PRKCD,KANK3,ADD2,GSN,RDX,TMOD3,CAPG,ADD3,EML2,LCMT1,WASHC2C,SPTB,SSH1,SSH2,SVIP,MAPRE1,TBCD,HIP1R
GSE37301_HEMATOPOIETIC_STEM_CELL_VS_LYMPHOID_PRIMED_MPP_UP	ADHD	0.0306118	0.00788786	0.000104078	27	0.308708	brain	PWAS	c7	0.000104078	0.019935668	GCC2,PLEKHA2,ERGIC1,NUB1,CORO7,ALDH1B1,SBF2,PHLDA3,SUN2,RASGRF2,TATDN3,STAT6,RMDN1,TMEM70,TPD52,ADD3,ACAP2,MRI1,IQSEC1,ACO1,CHMP3,RRM1,VAPB,FARP1,RAB5C,GIPC1,SNX27
GSE5542_IFNA_VS_IFNA_AND_IFNG_TREATED_EPITHELIAL_CELLS_24H_UP	ADHD	-0.0354679	0.0091227	0.000101128	21	0.0172146	brain	PWAS	c7	0.000101128	0.019935668	IDUA,NDRG1,PARS2,RGS14,STK10,IFI30,NUDT12,FSCN1,GMPPB,EPB41L2,GIMAP4,GUK1,REXO2,DCC,DIS3L2,TPD52,RGS6,DPYSL5,ELAPOR1,TMED5,WDFY1,TMCC2,NSUN4,FMNL2,ITPR1,MANF,HLA-DRB1
GOBP_NEGATIVE_REGULATION_OF_CYTOSKELETON_ORGANIZATION	ADHD	0.0357244	0.00924099	0.000110696	24	0.0984904	brain	PWAS	c5	0.000110696	0.019991698	ARPIN,PRKN,ADD1,CLASP1,SWAP70,SCIN,LMOD1,CARMIL1,PICK1,PRKCD,KANK3,ADD2,GMFB,RHPN2,GSN,RDX,TMOD3,CAPG,ADD3,EML2,WASHC2C,SPTB,SSH1,SSH2,CLASP2,MAPRE1,TBCD,HIP1R
GSE1566_WT_VS_EZH2_KO_LN_TCELL_UP	ADHD	-0.0334234	0.00864374	0.000110282	16	0.552639	brain	PWAS	c7	0.000110282	0.019991698	AMZ2,AKAP12,BHMT,ATIC,CTSB,ALDH16A1,CACNA2D1,FAM221A,COTL1,DLGAP2,CHORDC1,ADAM10,CORO1C,CNN2,ASAP3
GOBP_NEGATIVE_REGULATION_OF_SUPRAMOLECULAR_FIBER_ORGANIZATION	ADHD	0.0352505	0.00914912	0.000116734	25	0.105716	brain	PWAS	c5	0.000116734	0.020496545	ARPIN,CRYAB,PRKN,ADD1,CLASP1,SWAP70,SCIN,LMOD1,CARMIL1,PICK1,PRKCD,KANK3,ADD2,GMFB,RHPN2,GSN,RDX,TMOD3,CAPG,ADD3,EML2,WASHC2C,SPTB,SSH1,SSH2,CLASP2,MAPRE1,TBCD,HIP1R
GSE22886_NAIVE_VS_MEMORY_TCELL_DN	ADHD	0.0277828	0.00724012	0.000124373	26	0.254232	brain	PWAS	c7	0.000124373	0.021247614	LIMS1,CBR3,LRIG1,PBXIP1,EHD4,RASGRP1,MTRR,ALCAM,ERO1A,HEBP2,TMOD3,CMPK1,CAPG,ACAP2,CHN1,LDHA,TPMT,PDIA3,SEPTIN9,LMBRD1,DOCK9,GLOD4,UPF3A,SNX15
GOCC_SPINDLE_MICROTUBULE	ADHD	0.0473824	0.0123789	0.000129362	11	0.500633	brain	PWAS	c5	0.000129362	0.021518347	CHMP7,RMDN3,CLASP1,KIF3A,MAP1S,ARL3,CHMP4A,CHMP1A,RMDN1,RMDN2,NUMA1,CHMP3,CLASP2,MAPRE1
GOBP_REGULATION_OF_MICROTUBULE_CYTOSKELETON_ORGANIZATION	ADHD	0.0327905	0.00863709	0.000146771	19	0.271444	brain	PWAS	c5	0.000146771	0.021575337	CHMP7,CLASP1,MAP1S,CHMP4A,CHMP1A,FSD1,STMN4,EML2,PHLDB1,GBA2,NUMA1,CHMP3,CLASP2,MAPRE1,PDCD6IP,PAK1,TBCD,SLC39A12,ARL2,MAP6
GOMF_MICROTUBULE_BINDING	ADHD	0.03365	0.0088615	0.000146264	29	0.136712	brain	PWAS	c5	0.000146264	0.021575337	NDRG1,CRYAB,DNM3,MACF1,MX1,RMDN3,CLASP1,KIF3A,RGS14,SUN2,MAP1S,DNM1,ARL3,HOOK1,SGIP1,EML1,OPA1,FSD1,LRPPRC,RMDN1,DPYSL5,RMDN2,EML2,NUMA1,MAP4,CLIP2,KIF21B,STIM1,KATNAL1,CCDC88A,VAPB,CLASP2,MAP6
GSE2770_TGFB_AND_IL4_VS_IL4_TREATED_ACT_CD4_TCELL_48H_DN	ADHD	0.0239901	0.00630149	0.000140636	34	0.67289	brain	PWAS	c7	0.000140636	0.021575337	ANXA6,IGFBP7,CORO2A,ARPIN,LRPAP1,TBC1D4,AKR7A2,SNTB1,GAS7,HDHD5,AIFM3,TESC,FAM210B,TKT,GPD1L,HDDC3,SLC25A29,RPH3A,TMEM65,ALAD,GSTM4,ADD3,MRI1,SAT2,RAB3D,SUMF2,PEBP1,EPRS1,TBCD
GSE40685_TREG_VS_FOXP3_KO_TREG_PRECURSOR_DN	ADHD	0.0420386	0.011016	0.00013556	16	0.644711	brain	PWAS	c7	0.00013556	0.021575337	CD38,PNKD,NUB1,GLRX,GIMAP4,BTN2A2,FBXO6,CASP1,ME1,CRLF3,IFIT2,KARS1,ANKRD29,SLC25A19,PAK1,CRK
GSE41867_LCMV_ARMSTRONG_VS_CLONE13_DAY8_EFFECTOR_CD8_TCELL_UP	ADHD	-0.0216271	0.00567952	0.000140145	28	0.412138	brain	PWAS	c7	0.000140145	0.021575337	CD38,RCHY1,CD200,GSTT2,ACAA1,DCAF6,FLCN,ACYP1,IDH2,ANXA2,PSEN1,TAX1BP1,PLXNB2,ARFGEF2,ESYT2,GIT2,PIP4K2C,NAPRT,ECI2,VPS13A,GNAQ,PANX1,GPX4,CNPY2,VCL,MIA3,ERLIN1,GYG1,CTSH
GSE7509_UNSTIM_VS_TNFA_IL1B_IL6_PGE_STIM_DC_UP	ADHD	0.0165704	0.00437801	0.000153761	45	0.346037	brain	PWAS	c7	0.000153761	0.022089165	ANXA6,WFS1,PPA2,NANS,PPAT,GARS1,SLC16A7,CBR3,LIAS,NMRAL1,CPT2,PPIL1,HARS1,MOCS2,PMPCB,COG7,TKT,OSBPL11,GART,ATG4B,PSMG1,GUK1,FAM118B,HINT3,NME7,MSRA,GCDH,ECI2,PTPA,THUMPD1,GSS,EHD3,MESD,HDHD2,THOP1,MOCS1,ADSL,HACL1,GIPC1,PDCD6IP,TBCD,RPA1,ECHS1
GSE21546_WT_VS_SAP1A_KO_DP_THYMOCYTES_UP	ADHD	0.0259075	0.00687099	0.000162883	29	0.804017	brain	PWAS	c7	0.000162883	0.022879632	APOL2,BDH2,NUB1,DNAJC13,TAPBPL,PPM1K,MX1,ATP2B4,EHD4,PLSCR1,BCL2L13,TRIM25,LNPEP,ZC3HAV1,CRYZ,GMPR,VAMP5,BTN3A3,CASP1,CD274,TDRD7,PNPT1,TREX1,PSMB9,OAS1,ADAR,IFIT2,IFIT5,OGFR,HLA-B,HLA-G
GSE19888_ADENOSINE_A3R_INH_VS_ACT_IN_MAST_CELL_UP	ADHD	-0.065032	0.0173733	0.000181679	12	0.683712	brain	PWAS	c7	0.000181679	0.024965064	PTMS,TBC1D10A,EEF1E1,ALG2,NLN,HRAS,ARL6,NAP1L4,TMA7,RAB3B,TUBA8,LANCL1,SND1,IST1,NSF
GOCC_MITOTIC_SPINDLE	ADHD	0.0371707	0.00996076	0.000190184	18	0.111405	brain	PWAS	c5	0.000190184	0.025577725	RMDN3,CLASP1,DIAPH1,NUDCD2,MAP1S,FLCN,IQCB1,NUDC,EML1,RMDN1,PYCR3,CAPG,RMDN2,EML2,NUMA1,MAP4,EPB41,EML4,CLASP2,MAPRE1
GOBP_NEGATIVE_REGULATION_OF_CELL_PROJECTION_ORGANIZATION	ADHD	-0.0358234	0.00968107	0.000215294	26	0.110578	brain	PWAS	c5	0.000215294	0.028281186	CD38,MGARP,GAK,RAPGEF2,ARPIN,ITM2C,RGMA,DNM3,GDI2,ARHGAP44,CCP110,NGEF,HRG,PRKCD,PSEN1,DGUOK,LRP4,DCC,RIT2,DPYSL5,DIP2B,EVI5L,EPHB2,SEMA4D,YWHAH,BAG5,MAP4,EFNB3,RAB29,RTN4,RAP1GAP,CARM1
GSE17721_POLYIC_VS_GARDIQUIMOD_16H_BMDC_UP	ADHD	-0.0269635	0.00729581	0.000219234	26	0.318547	brain	PWAS	c7	0.000219234	0.028281186	PLEKHA2,TMEM51,SBF2,PLSCR1,RGS14,ASNS,SUN2,RTF2,CADPS,PCYT1A,ITPA,TAX1BP1,CPT1A,DENND4C,STAT6,LGALS3,H1-2,DPYSL5,FBXO6,ANXA11,WDFY1,PISD,RAB29,TXNDC17
GOBP_NEGATIVE_REGULATION_OF_ORGANELLE_ORGANIZATION	ADHD	0.0240818	0.00653241	0.000227356	41	0.112801	brain	PWAS	c5	0.000227356	0.028742346	PARL,ARPIN,TBC1D4,PRKN,ADD1,CLASP1,SWAP70,GDI2,SCIN,TIGAR,LMOD1,CARMIL1,PICK1,CCP110,CHMP4A,ADCK1,PRKCD,TOM1L2,SMCR8,GPX1,ADD2,GMFB,RHPN2,OPA1,GSN,RDX,TMOD3,CAPG,TSPO,ADD3,EVI5L,EML2,LCMT1,WASHC2C,FXN,SPTB,SCFD1,MAP4,SSH1,TERF2IP,FLCN,CLASP2,VAT1,SMG6,KANK3,BNIP3,TBCD,HIP1R
GSE17721_0.5H_VS_8H_CPG_BMDC_DN	ADHD	0.0313377	0.00854052	0.000243221	26	0.0991244	brain	PWAS	c7	0.000243221	0.030145097	NFXL1,TBC1D1,RMDN3,ENPP4,PCMT1,WASHC4,SLC7A8,RGS14,SRA1,THBS4,MOCS2,LLGL1,RDH11,PTK2B,WARS1,CASP1,TBC1D13,WDFY1,AK4,ME1,PITPNB,PNPT1,CRLF3,TOR1AIP1,PSMB9,OAS1,ICAM1,GFPT1,RPE,TFG,AGRN
GSE360_T_GONDII_VS_B_MALAYI_LOW_DOSE_DC_DN	ADHD	0.023307	0.00636855	0.000252515	35	0.272885	brain	PWAS	c7	0.000252515	0.03026137	MGST2,HEXA,ADH5,CORO2A,CBS,HTT,SYNE1,ADD1,F13A1,DIAPH1,MNDA,CPVL,CTNNAL1,CDH6,TKT,GATD3,ALDH3A2,MKRN1,SAMM50,RNH1,S100A4,QPRT,IDH1,POR,ATP5PO,LPIN1,BAG5,ATXN3,FKBP1A,CLIP2,CA4,VCL,SULT1A1
GSE3982_MAST_CELL_VS_NEUTROPHIL_UP	ADHD	0.0249363	0.00681607	0.000253734	30	0.0781332	brain	PWAS	c7	0.000253734	0.03026137	ENOPH1,PCMT1,FAM171A1,RPAP1,AKAP12,THG1L,RARS1,LARS1,DCAF6,HDHD5,NENF,CSE1L,CRYZ,RIOX2,QPRT,AKR1B1,ATP13A1,FBP1,SRI,YWHAH,LPIN1,AVEN,TPP2,CD151,FAM136A,MYO1D,SLC27A2,LYRM2,ENDOD1,DIABLO,NOLC1,UPF3A,RTCA
GOBP_REGULATION_OF_CELL_SUBSTRATE_ADHESION	ADHD	0.0269438	0.0073783	0.00026045	34	0.0899931	brain	PWAS	c5	0.00026045	0.030487119	CDH13,LIMS1,PLEKHA2,DOCK5,C1QBP,MACF1,HSD17B12,CLASP1,CARMIL1,SDC4,DUSP3,RASA1,HRG,PPM1F,RRAS,PTK2B,GFUS,WASHC2C,ROCK2,ATXN3,SLK,RSU1,CORO1C,MELTF,PEAK1,CLASP2,P4HB,TBCD,VCL,PREX1,ARL2,CRK
GOBP_PROTEIN_POLYMERIZATION	ADHD	0.0256251	0.00707041	0.000289771	41	0.0770666	brain	PWAS	c5	0.000289771	0.033302591	CAPG,BIN1,PRKN,ADD1,CORO7,CLASP1,DIAPH1,GAS7,SCIN,LMOD1,DBN1,DBNL,FER,CARMIL1,RASA1,CHMP4A,PRKCD,HCLS1,ADD2,GSN,RDX,TMOD3,PTK2B,ARL6,ADD3,EML2,WASHC2C,GBA2,SPTB,NUMA1,SSH1,CHMP3,DLG1,NCK1,CLASP2,GPX4,PAK1,TBCD,SLC39A12,TPPP3,PREX1,ARL2,HIP1R
GOBP_CELL_CELL_JUNCTION_ASSEMBLY	ADHD	0.0340439	0.00945011	0.000315192	19	0.109865	brain	PWAS	c5	0.000315192	0.035181355	ARVCF,PRKCA,CDH6,FER,CDH9,FLCN,AFDN,FSCN1,MPP7,CTNND1,TLN2,GNPAT,EPHB2,ROCK2,DLG1,AGT,ACE,PDCD6IP,TBCD,VCL,ARL2
GOMF_GTPASE_ACTIVITY	ADHD	0.0191982	0.00533165	0.00031725	52	0.185651	brain	PWAS	c5	0.00031725	0.035181355	GUF1,RAB24,MMAA,IFT27,RGS12,GFM2,DNM3,MX1,SEPTIN3,RAB8B,RAB23,RRAS2,GNA13,RGS14,RAB3C,GNAZ,DNM1,ARL3,RASA1,EEFSEC,RAB7A,RAB5A,NTPCR,GNG8,GTPBP10,ATL3,RRAS,RAP2A,OPA1,HRAS,RAB15,RIT2,NKIRAS1,RGS6,ARL6,GNAQ,HBS1L,RAB29,RAB3B,RAB27B,RAB4B,RALB,RAB3D,GSPT1,SEPTIN9,GNA12,RAB5C,RAB37,GPN2,GFM1,RHOT2,MMUT,EFL1,ARL2,RAB18,MRAS
GSE22601_DOUBLE_NEGATIVE_VS_CD8_SINGLE_POSITIVE_THYMOCYTE_DN	ADHD	0.0283306	0.00788894	0.000329192	23	0.444703	brain	PWAS	c7	0.000329192	0.035876252	SPATA20,PDLIM3,PDE2A,TBC1D4,SUSD2,RNASET2,SUN2,PRKCD,TKT,OSBPL11,SIRT3,OXNAD1,SLC17A6,SESTD1,TAMM41,PPIF,SNX19,VCL
GOBP_REGULATION_OF_MICROTUBULE_BASED_PROCESS	ADHD	0.0295245	0.00824538	0.000342628	25	0.317814	brain	PWAS	c5	0.000342628	0.036707654	CHMP7,MACF1,CLASP1,DIAPH1,MAP1S,CHMP4A,CHMP1A,FSD1,STMN4,EML2,PHLDB1,GBA2,ROCK2,BORCS5,CHORDC1,NUMA1,CHMP3,CLASP2,MAPRE1,PDCD6IP,PAK1,TBCD,SLC39A12,ARL2,MAP6
GSE19941_IL10_KO_VS_IL10_KO_AND_NFKBP50_KO_LPS_STIM_MACROPHAGE_DN	ADHD	0.0196891	0.00552643	0.000367034	29	0.44238	brain	PWAS	c7	0.000367034	0.037419708	CBR1,DCK,ISCU,ECH1,GLRX5,DDT,AKAP12,NINJ2,GPX1,PSEN1,PLCD3,STARD5,SARM1,KCTD21,ESYT2,C2CD2,ANKMY2,COTL1,AKR1B1,OSGEP,AMPD2,TRAPPC5,C19orf53,ATP5PO,LPIN1,PRDX3,EIF6,DPP3,HTATIP2,NCK1,GLO1,PRDX1,PSMB4,RPA1,ECHS1
GSE35435_RESTING_VS_IL4_TREATED_MACROPHAGE_DN	ADHD	0.0246424	0.00691384	0.000364959	27	0.109425	brain	PWAS	c7	0.000364959	0.037419708	TRIM2,ELP3,PPAT,ACAN,CZIB,GNA13,THG1L,CANX,DHRS1,PRKAR2B,PCYT1A,PEPD,TFAM,ZC2HC1A,FAM131B,GPT,ALDH4A1,GFPT1,DDX18,ITPR1,DCUN1D2,ROBO1,ACE,TMEM43,ASRGL1,ADK,DARS2,COQ7
GSE360_L_DONOVANI_VS_L_MAJOR_MAC_UP	ADHD	0.0246321	0.00690872	0.000363365	26	0.223139	brain	PWAS	c7	0.000363365	0.037419708	RCHY1,SOD3,PTPRN2,LSM6,COMT,SYN3,CPVL,PPIH,GDI2,FABP6,PGAM2,RARS1,MDH2,MTMR6,PRDX3,EFEMP1,ATXN3,TOR1AIP1,MRE11,ACP1,COX20,PRODH,STIM1,HNMT,PPIF,FARP1,PDHB,PAK1,GLOD4,SORD
GSE22103_UNSTIM_VS_GMCSF_AND_IFNG_STIM_NEUTROPHIL_UP	ADHD	-0.0237252	0.00670025	0.000398708	28	0.301776	brain	PWAS	c7	0.000398708	0.040003703	SLC25A32,IMMT,PPAT,RGS12,CCDC6,SH3PXD2B,HSD17B4,SDHA,HARS2,CCP110,PELO,NT5C2,HEBP1,SMCR8,GMPPB,FASTKD5,ITPA,TXN,RIOX2,VPS13C,MEAK7,SLC20A2,NDUFAF7,ANXA11,NUMA1,ANO6,CORO1C,FMNL2,KANK2,TPRG1L,SMIM12
GSE5679_PPARG_LIGAND_ROSIGLITAZONE_VS_ROSIGLITAZONE_AND_RARA_AGONIST_AM580_TREATED_DC_DN	ADHD	0.0228887	0.00650592	0.000434584	23	0.475439	brain	PWAS	c7	0.000434584	0.04292196	AKT3,IRAG1,ADD1,STX1A,CZIB,RASGRP1,SLC25A27,RASGRF2,ARMC10,UBQLN4,ALDH2,DGLUCY,TECPR1,PDE1B,CPM,QPRT,H1-2,PHYHD1,ECM1,ITGA6,TTYH3,HID1,DGKA
GSE6259_FLT3L_INDUCED_DEC205_POS_DC_VS_CD4_TCELL_DN	ADHD	-0.0401749	0.0114432	0.000446732	14	0.0977465	brain	PWAS	c7	0.000446732	0.043442969	JPH1,PHLDA3,AIFM3,CHCHD6,SYNM,ICA1L,PNMA8B,CENPV,LRP4,GMPR,CDA,ME1,RAB3D
GSE22886_CD4_TCELL_VS_BCELL_NAIVE_UP	ADHD	0.0243751	0.00696734	0.000467914	26	0.25582	brain	PWAS	c7	0.000467914	0.044176997	MAN2B2,COMT,GARS1,SYNE1,PBXIP1,EPHX2,MOGS,PRKCA,PITPNC1,BCR,ATP13A2,GUK1,S100A4,BAG3,TSPO,SEMA4D,FXN,GNAQ,PRDX3,PLEKHB1,FKBP5,MAN2C1,APMAP,TBCD
GSE43955_TH0_VS_TGFB_IL6_TH17_ACT_CD4_TCELL_20H_UP	ADHD	0.0287369	0.00821457	0.000468258	24	0.507825	brain	PWAS	c7	0.000468258	0.044176997	GC,AMPD3,PALD1,GSDME,VAC14,MYORG,PPIH,CTNNAL1,DBN1,GLRX,CYSTM1,RARS1,SCAMP1,MAP2K1,PTK2B,CYB5R3,RPA2,ECM1,PDIA3,SLC5A6,PLIN4,FECH,PEBP1
GSE16450_CTRL_VS_IFNA_6H_STIM_IMMATURE_NEURON_CELL_LINE_DN	ADHD	0.02402	0.00688112	0.000481724	28	0.119248	brain	PWAS	c7	0.000481724	0.044263306	PLEKHA2,NDRG1,FHIP2B,ITM2C,MXRA7,VAMP1,PBXIP1,ATP2B4,SUN2,MICAL1,DHRS1,SORBS3,TECPR1,NRIP2,GIMAP4,BTN3A3,NUMA1,SNPH,PLEKHB1,KIAA0513,FDXR,PLXND1,PITPNC1,TBCD,EHD1,HPCAL4
GSE17301_ACD3_ACD28_VS_ACD3_ACD28_AND_IFNA5_STIM_CD8_TCELL_UP	ADHD	0.0266555	0.00763788	0.000483178	22	0.110523	brain	PWAS	c7	0.000483178	0.044263306	HADH,RNF141,LRRC20,LRP1B,NID2,GAS7,CTNNAL1,MICAL3,GART,LMAN1,SLC1A4,HYI,PTPA,CDC42BPB,GSS,PLPP3,PC,PLEKHA5,CFL1,PLXND1,CACNB3,RHOT2,SORD
GOBP_CELL_SUBSTRATE_ADHESION	ADHD	0.0241083	0.00691804	0.000492426	47	0.0975881	brain	PWAS	c5	0.000492426	0.044446245	CDH13,LIMS1,PLEKHA2,DOCK5,PPFIA2,C1QBP,MACF1,HSD17B12,SORBS1,CLASP1,NID2,FER,CARMIL1,SDC4,ITGA2,BCR,DUSP3,RASA1,HRG,ITGB2,ACTN1,PPM1F,SORBS3,EPDR1,RRAS,MEGF9,PTPRK,PTK2B,GFUS,ACTN2,WASHC2C,ROCK2,SLK,RSU1,CORO1C,ITGA6,MERTK,MELTF,PEAK1,CLASP2,P4HB,TBCD,VCL,ITGAM,PREX1,ARL2,CRK
GSE36826_NORMAL_VS_STAPH_AUREUS_INF_IL1R_KO_SKIN_UP	ADHD	0.016622	0.00477485	0.000499238	43	0.0904284	brain	PWAS	c7	0.000499238	0.044446245	HADH,CD38,MGST2,LRPAP1,RETSAT,PCBD1,F13A1,SLC2A5,PBXIP1,AKR7A3,APPL2,GAS7,PLEKHA1,DPY19L1,SCAMP1,DUSP3,PFKM,HEBP1,RWDD1,PEPD,EPB41L2,DGLUCY,AAMDC,QPRT,BTN3A3,PCM1,ASAH1,BPHL,ACO1,UAP1L1,MTPAP,SCCPDH,SNX6,RBP1,ECM1,KANK2,VAT1,SIDT1,PLD1,CYBC1,CNPY2,ASRGL1,COQ7,SORD
GOCC_APICAL_JUNCTION_COMPLEX	ADHD	0.0384294	0.0110545	0.000508287	10	0.0863992	brain	PWAS	c5	0.000508287	0.04447776	RAPGEF2,SORBS1,MPP7,CTNND1,LIN7B,JAM2,DLG1,CXADR,PDCD6IP,TBCD
GSE36527_CD69_NEG_VS_POS_TREG_CD62L_LOS_KLRG1_NEG_UP	ADHD	-0.0417904	0.0120311	0.000513665	12	0.0341118	brain	PWAS	c7	0.000513665	0.04447776	PPA1,MX1,TRIM25,RIPK2,MAP2K1,ISOC1,GMPPB,LYSMD2,EFR3A,MYOF,CD274,TDRD7,PNPT1,TOR1AIP2,TOR1AIP1,PSMB9,OAS1,ICAM1,RAB29,LGALS8,ADAR,IFIT2,LIPA,OGFR,MAP6
GOMF_CHAPERONE_BINDING	ADHD	0.0306964	0.00886539	0.000535176	18	0.262017	brain	PWAS	c5	0.000535176	0.044511151	GAK,TBCA,BIN1,PRKN,AHSA1,TIMM9,CDC37L1,CTSC,BAG3,TIMM44,DNAJA4,BAG5,HSCB,DNAJB4,DNAJB1,HLA-B,TBCD
GSE17322_CD103_POS_VS_CD11B_HIGH_LUNG_DC_DN	ADHD	0.0184789	0.00532711	0.000522701	35	0.931066	brain	PWAS	c7	0.000522701	0.044511151	PARL,TBC1D1,LIAS,TBRG4,GLRX5,MIF,COQ9,TARS1,HDHD5,MPRIP,GART,TECPR1,COQ5,SAMM50,SARDH,UQCR10,COQ3,MDH2,VAMP5,DNAJC11,UBE3C,C19orf53,FBP1,SFXN4,FAM234A,CARS2,SLC25A12,LYRM4,TOMM70,FAIM2,ALKBH7,EPRS1,ERLIN1,FAF1,TPI1
GSE22886_UNSTIM_VS_IL2_STIM_NKCELL_UP	ADHD	0.0264617	0.00763943	0.000532531	25	0.038653	brain	PWAS	c7	0.000532531	0.044511151	GM2A,GCC2,PDCD4,SLC6A11,CASP9,PBXIP1,SDHA,RNASET2,NIPSNAP1,SIK3,VIPAS39,DGLUCY,ME3,MKRN1,PCNT,STAT6,C2CD2,BTN3A3,HYI,NUMA1,CCS,CRACDL,ARHGAP25,SIDT1
GSE11057_CD4_EFF_MEM_VS_PBMC_UP	ADHD	0.0277653	0.00802776	0.000542879	30	0.184836	brain	PWAS	c7	0.000542879	0.044565431	CHMP7,PLCG1,BIN1,LRIG1,PBXIP1,FAM171A1,PLCD1,RASGRP1,NUDCD3,ACAT2,ALDH6A1,HINT1,ATIC,RASGRF2,AFDN,PAG1,RUVBL1,EPS8L2,BAG3,THUMPD1,FBLN7,EPB41,APRT,LANCL1,MB21D2,ADSL,SVIP,DOCK9,DNAJB1,ACE,BDH1,C3orf18,LIME1,MLF1
GOBP_CELL_MATURATION	ADHD	0.0561917	0.0163086	0.000569941	11	0.898663	brain	PWAS	c5	0.000569941	0.046187142	PICK1,FAM210B,FARP2,AKR1B1,PTK2B,TDRD7,NRCAM,DLD,CNTN2,TDRKH,AGRN
GOBP_NUCLEAR_CHROMOSOME_SEGREGATION	ADHD	0.0369439	0.0108827	0.000686955	14	0.484223	brain	PWAS	c5	0.000686955	0.051085207	CHMP7,MAP1S,CHMP4A,NUDC,CHMP1A,DIS3L2,RMDN1,LCMT1,NUMA1,MRE11,CHMP3,EML4,MAPRE1,PDCD6IP,VPS4A
GOBP_POSITIVE_REGULATION_OF_PROTEIN_POLYMERIZATION	ADHD	0.0574893	0.0168633	0.000651668	14	0.216058	brain	PWAS	c5	0.000651668	0.051085207	BIN1,CLASP1,LMOD1,FER,CARMIL1,PTK2B,WASHC2C,NUMA1,DLG1,NCK1,MAPRE1,PAK1,TPPP3,ARL2
GSE17721_LPS_VS_CPG_6H_BMDC_DN	ADHD	0.0237819	0.00699655	0.000676108	33	0.0929435	brain	PWAS	c7	0.000676108	0.051085207	STX7,C1QBP,HEXB,VAMP1,ABCG2,PMVK,RPAP1,TARS1,HMBS,ODR4,BLVRA,GNPDA1,NTPCR,ATP13A2,TIMM9,PSMG1,RRAS,RAP2A,RIOX2,CCDC92,GOT2,NKIRAS1,H1-2,RMC1,GSS,PLIN3,CDK18,TUBA8,MESD,HDHD2,MIX23,PACS1,HTATIP2,FAS,PAK1,ASRGL1,PDF,RHOT2
GSE37533_PPARG1_FOXP3_VS_FOXP3_TRANSDUCED_CD4_TCELL_PIOGLITAZONE_TREATED_UP	ADHD	0.020327	0.00597163	0.000664239	32	0.324819	brain	PWAS	c7	0.000664239	0.051085207	CBR3,MX1,EHD4,WASHC4,PLSCR1,BCL2L13,TRIM25,TOR1B,LNPEP,SCAMP1,NT5C2,KANK3,PSEN1,PDXK,NAPA,EFR3A,NME7,CASP1,EML2,TDRD7,TREX1,PSMB9,OAS1,LGALS8,ADAR,IFIT2,IFIT5,NT5E,OGFR,STK24,HLA-B,GYG1
GSE42021_TREG_VS_TCONV_PLN_DN	ADHD	0.0236846	0.00696333	0.000670569	40	0.0868295	brain	PWAS	c7	0.000670569	0.051085207	SLC7A11,GM2A,NDRG1,AKT3,ABHD10,AMZ2,FAM171A1,CTNNAL1,ABLIM1,FAM172A,NIPSNAP1,MOCS2,HAGH,GDE1,MYH10,ARL3,NUAK1,PRKAR2A,ATP13A2,EML1,PDLIM2,ILVBL,ADD2,GMFB,APMAP,PYGB,CAP2,HEBP2,NME7,DEPTOR,PRORP,ADI1,GNG12,NRCAM,HSPA12A,ACTR1B,DLG1,KANK2,SLC33A1,RCN2,ABCD3,SNF8
GSE46606_IRF4HIGH_VS_WT_CD40L_IL2_IL5_DAY1_STIMULATED_BCELL_DN	ADHD	-0.0300014	0.00883168	0.000681253	21	0.205929	brain	PWAS	c7	0.000681253	0.051085207	CD38,SLC7A2,RIPK2,AK5,HRG,CTNND1,PPP3CC,PMM2,STAU1,ALCAM,SHD,CTSC,DAAM1,PNP,WARS1,TREX1,EIF6,GLS,RALB,LANCL2,F3,PPP1R14C
PRC1_BMI_UP.V1_DN	ADHD	0.0283849	0.0083175	0.000643303	20	0.21657	brain	PWAS	c6	0.000643303	0.051085207	GNB1L,CAND1,SYN3,EPHX2,LMOD1,NAA80,CACNA2D2,PACSIN3,QPRT,MAPK3,DCC,OXNAD1,L2HGDH,MFSD6,FKBP5,GALK1,PEAK1,ATP8A2,BPNT1,FN3K,SLC9A3R2
GOBP_SODIUM_ION_TRANSMEMBRANE_TRANSPORT	ADHD	0.0340965	0.0100901	0.000726956	22	0.692527	brain	PWAS	c5	0.000726956	0.052817114	STK39,SLC6A11,SLC6A7,ATP2B4,GLRX,TESC,GPD1L,ATP1B3,SLC24A2,SLC20A2,SLC17A6,SLC6A17,YWHAH,ANO6,SCN4B,DLG1,SLC4A8,SLC41A3
GSE15735_2H_VS_12H_HDAC_INHIBITOR_TREATED_CD4_TCELL_DN	ADHD	0.0263182	0.00778737	0.000725928	25	0.847002	brain	PWAS	c7	0.000725928	0.052817114	ANXA3,DCK,AKR7A2,PPFIA4,GDI2,LSP1,ISOC1,TKT,STARD5,TAX1BP3,TATDN3,GSN,STX2,CYB5R3,XPNPEP1,SEMA4D,GNAQ,CORO1C,GFPT1,RALB,FLOT2,LRRC40,CTSZ,TFG,TMEM120B,AGRN,PREX1,ERLIN1
GOBP_SPINDLE_ORGANIZATION	ADHD	0.0356364	0.010588	0.000763359	19	0.290385	brain	PWAS	c5	0.000763359	0.053024091	CHMP7,MYH9,CLASP1,RGS14,SUN2,MAP1S,CHMP4A,NUDC,EML1,CHMP1A,PCNT,FSD1,RMDN1,PTPA,NUMA1,MAP4,CHMP3,DLG1,CLASP2,MAPRE1,PDCD6IP
GSE28449_WT_VS_LRF_KO_GERMINAL_CENTER_BCELL_DN	ADHD	0.0265038	0.00786395	0.000750895	20	0.767424	brain	PWAS	c7	0.000750895	0.053024091	ETFDH,IFT27,ALDH1B1,VAC14,NID2,RGS14,CDH6,TPD52L1,MYOM2,PSMD5,SMIM8,HSDL2,SNPH,CCS,FARP1,AGT,SMG6,BDH1,ACADVL,PSMB4
GSE29618_PRE_VS_DAY7_POST_TIV_FLU_VACCINE_MONOCYTE_DN	ADHD	0.0237225	0.00704603	0.000760479	26	0.866557	brain	PWAS	c7	0.000760479	0.053024091	ABCF3,HSPA4L,COMT,ACSS3,ACP6,USP14,COQ9,LNPEP,SDC4,AK5,KANK3,WDR6,VIPAS39,DGUOK,NRIP2,NENF,SARM1,RIC8A,CTPS1,NDUFAF7,MMS19,CRAT,PPOX,TRMT61B,WBP2,GFM1
GSE360_DC_VS_MAC_L_MAJOR_UP	ADHD	0.0302578	0.00896707	0.000739974	21	0.965599	brain	PWAS	c7	0.000739974	0.053024091	PDLIM3,IMMT,COMT,ANXA3,SV2C,CLASP1,DBN1,NIPSNAP1,HAGH,TECPR2,PFKL,TFAM,PTPRK,MDH2,MTMR6,CRAT,AUH,GLS,NRDC,PRODH,HTATIP2,FARP1,MAPRE1,ABCD3,PEBP1
GOBP_CHROMOSOME_SEGREGATION	ADHD	0.0341422	0.0102052	0.000821105	16	0.310957	brain	PWAS	c5	0.000821105	0.054873122	CHMP7,PLSCR1,RGS14,MAP1S,CHMP4A,NUDC,CHMP1A,DIS3L2,RMDN1,MMS19,LCMT1,NUMA1,MRE11,CHMP3,EML4,MAPRE1,PDCD6IP,VPS4A
GOMF_GUANYL_NUCLEOTIDE_BINDING	ADHD	0.0144021	0.00431383	0.000842065	75	0.187248	brain	PWAS	c5	0.000842065	0.054873122	GUF1,ANXA6,RAB24,TGM2,MMAA,RAPGEF2,IFT27,ADSS2,PDE2A,GFM2,DNM3,MX1,SEPTIN3,RAB8B,NUDT2,EHD4,RAB23,RRAS2,GNA13,THG1L,RAB3C,GNAZ,DNM1,ARL3,STING1,PCK2,FPGT,EEFSEC,RAB7A,RAB5A,SRPRB,GMPPB,NME1,NME2,GTPBP10,ATL3,GIMAP4,RRAS,AK3,OPA1,HRAS,RAB15,ADSS1,RIT2,OLA1,NKIRAS1,SUCLG2,ARL6,AK4,GNAQ,PRKG1,HBS1L,EHD3,RAB29,RAB3B,TUBA8,RAB27B,RAB4B,RALB,MOCS1,RAB3D,GSPT1,LANCL2,SEPTIN9,GNA12,RAB5C,RAB37,GPN2,GFM1,NOLC1,RHOT2,EFL1,EHD1,ARL2,RAB18,GLUD1,MRAS
GSE32423_CTRL_VS_IL7_IL4_MEMORY_CD8_TCELL_DN	ADHD	0.0266091	0.00794609	0.000811917	22	0.0919721	brain	PWAS	c7	0.000811917	0.054873122	STX1A,FDPS,GAS7,AARS2,PDLIM4,SRA1,ACAT2,MAP1S,PPP3CC,SRGAP3,TOM1,CUL9,SARS1,RCN1,TRAPPC5,GLIPR2,SEMA4D,POMGNT2,RAB27B,BCS1L,ADSL,HPCA,CNPY2,NUDT5,TBCD,CD109,NXN
GSE36009_WT_VS_NLRP10_KO_DC_DN	ADHD	-0.0339604	0.0101493	0.000819638	21	0.765442	brain	PWAS	c7	0.000819638	0.054873122	PLEKHM2,SRXN1,H6PD,SWAP70,PLSCR1,GRAMD2B,LIG3,SEC23B,PRKCD,HCLS1,DCAKD,TRAF3,SERPINB8,MADD,GIT2,SEC23IP,EIF6,RBMXL1,HMGCL,WDR81
GSE37416_CTRL_VS_48H_F_TULARENSIS_LVS_NEUTROPHIL_DN	ADHD	0.0269748	0.00807732	0.00083907	22	0.198681	brain	PWAS	c7	0.00083907	0.054873122	HEXB,BCL2L13,CAMLG,MAP1S,RAB5A,CSE1L,GRK5,PSMF1,COX20,GGPS1,CCDC93,ITPR1,MANF,DNAJB1,SNX27,RASA2,DIABLO,VPS4A,CRK,HLA-A
GSE39820_CTRL_VS_TGFBETA3_IL6_IL23A_CD4_TCELL_DN	ADHD	0.0286559	0.0085726	0.000829592	19	0.562196	brain	PWAS	c7	0.000829592	0.054873122	HADH,BIN1,SUCLG1,ALDH1B1,TXNDC5,GALT,SRA1,CUTA,WIPI2,NOP9,CERS4,EEFSEC,CPT1A,IBA57,KYAT1,DNAJA4,MRI1,RMC1,FNDC3A,PC,FABP1,PPP1R14C,GFER,ARL2
GOBP_OSSIFICATION	ADHD	-0.0252996	0.00758457	0.000850942	31	0.435253	brain	PWAS	c5	0.000850942	0.054885759	TNC,ZMPSTE24,CBS,CAT,DNAJC13,RRAS2,HSD17B4,VCAN,AHSG,LRP4,MAPK3,EGFR,PTK2B,UFL1,DDX5,SEMA4D,ANO6,ECM1,ADAR,MESD,SND1,ALPL,WWOX,P2RX7,DHX36
GSE25123_CTRL_VS_IL4_AND_ROSIGLITAZONE_STIM_PPARG_KO_MACROPHAGE_DN	ADHD	-0.0267772	0.00803965	0.000866446	25	0.668057	brain	PWAS	c7	0.000866446	0.055321264	SORCS2,LBP,ADPGK,RMDN3,ENPP4,THNSL1,RRAS2,PLEKHA1,MTX3,IGSF21,GRAMD2B,RASGRF2,AFDN,PIP4K2A,TOM1,CTPS1,HBG2,ARHGAP39,H1-2,BPHL,CNN3,RASAL1,PDK1,CCDC88A,MYO1D,ALKBH4,PAK1,MMUT
GSE17721_0.5H_VS_12H_CPG_BMDC_DN	ADHD	0.028634	0.00860721	0.000878659	20	0.134539	brain	PWAS	c7	0.000878659	0.055540035	SYNPO2,HSD17B11,GOLGA3,PPP2R2A,AMPD3,H6PD,ENPP4,PCMT1,EEF1E1,PTGR1,SLC7A8,BCL2L13,VCAN,AARS1,PTK2B,CASP1,GCA,SLC25A22,NCK1,NT5C3A,AGRN
GSE17721_POLYIC_VS_GARDIQUIMOD_4H_BMDC_UP	ADHD	0.0186501	0.00562805	0.000920464	35	0.110332	brain	PWAS	c7	0.000920464	0.057606465	ATP8A1,IFT27,COMT,RMDN3,ETHE1,GDI2,AKAP12,RGS14,ASNS,MDP1,MIA2,PCYT1A,PDXK,ACADS,NDRG4,IDH1,ATP13A1,MRI1,TSTD1,NAXE,SLC25A22,INPP4A,TOMM70,NT5C3A,PITPNC1,HLA-B,EPRS1,TBCD,OSBPL2
GSE14415_NATURAL_TREG_VS_TCONV_DN	ADHD	0.0349252	0.0105771	0.000960077	15	0.984893	brain	PWAS	c7	0.000960077	0.058352372	CORO2A,PTMS,DISP2,PTGR1,LSP1,PDLIM4,LMNB1,HCLS1,CALU,CTSC,ADSS1,DUT,RRM1,FKBP5,ANXA4,SLC41A3,ITGAM
GSE28737_FOLLICULAR_VS_MARGINAL_ZONE_BCELL_BCL6_HET_UP	ADHD	0.024246	0.00733973	0.000955208	28	0.21944	brain	PWAS	c7	0.000955208	0.058352372	FAM120B,GM2A,AMPD3,VAMP1,THNSL1,HLCS,CYB5R1,NNT,HAGH,TPP1,AS3MT,PDLIM2,DGLUCY,ATP23,GSN,RINT1,ACO1,RTN1,RAPH1,CARM1,PACS1,NCEH1,ACSS1,EXOC6,GLUD1,HLA-DRB1
GSE40274_CTRL_VS_FOXP3_AND_LEF1_TRANSDUCED_ACTIVATED_CD4_TCELL_DN	ADHD	0.022592	0.00683629	0.000950728	22	0.255761	brain	PWAS	c7	0.000950728	0.058352372	CPOX,PLEKHA2,PPA1,SEC14L2,GLRX5,NMRAL1,DOCK7,SLC22A23,NDUFB9,AGPAT3,CARHSP1,CENPV,MSRA,HYI,ACO1,DUT,HDGF,MESD,ABCD3,PPIE,CD109
GOBP_NEGATIVE_REGULATION_OF_IMMUNE_SYSTEM_PROCESS	ADHD	0.0176969	0.00537224	0.000987239	41	0.175883	brain	PWAS	c5	0.000987239	0.059050603	PLCG1,WDR41,TAPBPL,CD200,MIF,DDT,MNDA,MKRN2,NLRX1,FER,ADA,SDC4,BCR,DUSP3,PAG1,SMCR8,APPL1,GPX1,PLCB1,GPNMB,STAT6,LGALS3,LYN,BTN2A2,SCRIB,CD274,USP15,CD55,TREX1,OAS1,ADAR,MERTK,TTLL12,DLG1,SERPINB9,UBASH3B,CNN2,HLA-B,PSMB4,GFER,MIA3,PAWR,CRK,HLA-G,HLA-A,HLA-DRB1
GSE13484_12H_UNSTIM_VS_YF17D_VACCINE_STIM_PBMC_DN	ADHD	0.0302617	0.00918893	0.000990249	12	0.510574	brain	PWAS	c7	0.000990249	0.059050603	LBP,ASAP1,TOR1B,ATOX1,MGLL,PPP3CC,DGLUCY,GIMAP4,RUVBL1,PLEKHA6,USP15,LDHA,MYO1B,JAM2,IFIT5,FKBP5
GSE4535_BM_DERIVED_DC_VS_FOLLICULAR_DC_UP	ADHD	-0.019136	0.00582409	0.00101744	32	0.15329	brain	PWAS	c7	0.00101744	0.059548502	CD38,TNC,CBR4,STK39,PTPN1,TBC1D4,CD200,PPFIBP1,PLSCR1,H1-0,POGLUT3,ICA1L,DENND4C,ICA1,HDHD3,S100A4,S100A13,VAMP5,CASP1,SCRN3,ACOT7,UAP1L1,OAS1,ANXA4,RAPH1,FAS,ENDOD1,DCXR,LUZP1,RAB3GAP2,GLOD4
GSE9650_GP33_VS_GP276_LCMV_SPECIFIC_EXHAUSTED_CD8_TCELL_UP	ADHD	0.0288152	0.00876313	0.00100817	25	0.44328	brain	PWAS	c7	0.00100817	0.059548502	HSPA4L,TGM2,ANXA3,CANX,CMBL,ADA,RASGRF2,DOCK7,SLC15A2,GMPPB,CADPS,TNKS1BP1,ATP13A2,CPS1,COTL1,KHK,TRAPPC5,DPP7,EFNB3,CFH,STIM1,CARM1,SLC4A8,ACADVL,SARS2,COMTD1
GOBP_MITOTIC_NUCLEAR_DIVISION	ADHD	0.0423071	0.0128983	0.00103782	16	0.908759	brain	PWAS	c5	0.00103782	0.060184039	CHMP7,NPM2,CLASP1,CHMP4A,TOM1L2,NUDC,CHMP1A,CUL9,DIS3L2,RMDN1,UBXN2B,LCMT1,NUMA1,CHMP3,EML4,CLASP2,MAPRE1,PDCD6IP,SMPD3,VPS4A
GSE29614_CTRL_VS_TIV_FLU_VACCINE_PBMC_2007_DN	ADHD	-0.0335332	0.0102366	0.00105361	14	0.20793	brain	PWAS	c7	0.00105361	0.060544262	CD38,HSP90B1,ABCA8,ITM2C,PALD1,SLC2A5,ANKRD16,ODR4,SDHA,GMPPB,CPNE4,ADD2,TPD52,NT5DC2,SEC24C
GSE2770_IL12_ACT_VS_ACT_CD4_TCELL_48H_DN	ADHD	-0.0244393	0.00747176	0.00107212	19	0.493006	brain	PWAS	c7	0.00107212	0.061052888	NAAA,RGS12,RABEP1,MIF,RRAS2,RIPK2,DCAKD,ITPA,TMX4,PLCB3,DTYMK,PCM1,PDHX,CAB39L,NDUFAF5,SLC4A8,PPIE,CTSH
GOBP_POSITIVE_REGULATION_OF_TRANSLATION	ADHD	0.036468	0.0111817	0.00110861	14	0.594151	brain	PWAS	c5	0.00110861	0.062567177	GUF1,C1QBP,ITGA2,MRPS27,EIF2AK4,PLXNB2,SAMD4A,PTK2B,EIF6,RMND1,NCK1,PLD1,UPF3A,DHX36
GSE36826_WT_VS_IL1R_KO_SKIN_STAPH_AUREUS_INF_UP	ADHD	0.0228942	0.00707088	0.00120448	26	0.0651771	brain	PWAS	c7	0.00120448	0.067376266	PDLIM5,PAICS,HTT,ALDH18A1,COQ9,EXOG,CTNNAL1,TIGAR,BLVRA,CANX,ATIC,SPR,NMT1,GFUS,MIPEP,NT5DC2,ACOT7,MYO1B,TPMT,ECM1,CAPN2,PLXNA2,RRM1,DPP3,PITPNC1,P4HB,TBCD,GYG1
GOBP_PROTEIN_DEPOLYMERIZATION	ADHD	0.0297903	0.00923119	0.00125035	29	0.10024	brain	PWAS	c5	0.00125035	0.069328617	GAK,ADD1,CLASP1,SWAP70,MICAL3,SCIN,LMOD1,CARMIL1,MAP1S,MICAL1,ADD2,GSN,RDX,TMOD3,STMN4,ACTN2,CAPG,ASPH,ADD3,SH3GL2,WASHC2C,SPTB,CFL2,SYNJ1,CFL1,CLASP2,VPS4A
GSE36476_CTRL_VS_TSST_ACT_40H_MEMORY_CD4_TCELL_OLD_UP	ADHD	0.0410535	0.012754	0.00128695	19	0.601072	brain	PWAS	c7	0.00128695	0.070737487	PBXIP1,PLCD1,SLC7A2,SUN2,LARS1,HRG,ITGB2,TMX4,ZC3HAV1,CPS1,ADD3,IQSEC1,GNAQ,THUMPD1,CNTN2,PDK1,PDE1A,MCF2L,DNAJB1
GOBP_ANATOMICAL_STRUCTURE_MATURATION	ADHD	0.0475345	0.0147809	0.00130021	14	0.375508	brain	PWAS	c5	0.00130021	0.070850236	NSUN2,PICK1,FAM210B,FARP2,AKR1B1,PTK2B,SEMA4D,TDRD7,NRCAM,DLD,CNTN2,TDRKH,AGRN
GSE5099_MONOCYTE_VS_CLASSICAL_M1_MACROPHAGE_DN	ADHD	0.0193249	0.0060172	0.00131992	29	0.257079	brain	PWAS	c7	0.00131992	0.071309524	ADH5,C1QBP,HEXB,AMPH,GLRX5,CORO7,MIF,PTGR1,EHD4,TBC1D9B,HAGH,MICAL1,MSTO1,CADPS,PDXK,ITPA,PLXNB2,ALDH16A1,BAG3,PYCR3,LRRC8C,TMA7,ENDOD1,HLA-B,PANK4
GSE17186_CD21LOW_VS_CD21HIGH_TRANSITIONAL_BCELL_DN	ADHD	0.0210063	0.00655073	0.00134263	22	0.566073	brain	PWAS	c7	0.00134263	0.071921731	ACSL1,ISCU,CORO1C,NMRAL1,FSCN1,TKT,PRKAR2A,GPX1,PNPO,LPCAT2,ASAP2,TAX1BP3,CTSC,MDH2,PTPA,GCA,TYK2,TMCC2,LANCL2,PRKCB,CACNB3,ABHD6
GSE42021_CD24HI_VS_CD24LOW_TREG_THYMUS_DN	ADHD	0.0191408	0.00598107	0.00137321	23	0.174575	brain	PWAS	c7	0.00137321	0.072941684	PPAT,CBR3,MX1,EHD4,PLSCR1,BCL2L13,ERAP2,NAPA,KIFBP,TDRD7,TREX1,PANX1,OAS1,IFIT2,IFIT5,PLSCR4,HLA-B,HLA-A
GSE37533_PPARG1_FOXP3_VS_PPARG2_FOXP3_TRANSDUCED_CD4_TCELL_PIOGLITAZONE_TREATED_DN	ADHD	0.0204821	0.00640993	0.00139653	27	0.388434	brain	PWAS	c7	0.00139653	0.073562218	ART3,APOL2,CBR3,PPA1,MX1,PLSCR1,BCL2L13,RIPK2,IFI30,ZC3HAV1,VAMP5,BTN3A3,WARS1,CASP1,TDRD7,USP15,PSMB9,OAS1,ADAR,IFIT2,IFIT5,FKBP5,OGFR,DNAJB1,HLA-B,HLA-A
GOBP_REGULATION_OF_PROTEIN_CONTAINING_COMPLEX_ASSEMBLY	ADHD	0.0206272	0.00647686	0.00144876	52	0.107222	brain	PWAS	c5	0.00144876	0.075682743	CRYAB,BIN1,ADD1,STX1A,CAND1,CLASP1,BID,SCIN,LMOD1,DBN1,DBNL,FER,CARMIL1,RASA1,HRG,FSCN1,MPP7,PRKCD,HCLS1,NAPB,NAPA,ADD2,FARP2,GSN,RDX,LGALS3,TMOD3,PTK2B,CAPG,WARS1,ADD3,EML2,LCMT1,WASHC2C,GBA2,SPTB,STXBP6,SSH1,RALB,DLG1,SVIP,NCK1,PAK1,TBCD,SLC39A12,TPPP3,PPP2R5B,ARL2,FAF1,HIP1R
GOBP_MICROTUBULE_POLYMERIZATION	ADHD	0.0332479	0.0104707	0.00149674	11	0.232347	brain	PWAS	c5	0.00149674	0.076475434	CLASP1,EML2,GBA2,NUMA1,CLASP2,MAPRE1,PAK1,TBCD,SLC39A12,TPPP3,ARL2
GOBP_NEGATIVE_REGULATION_OF_NERVOUS_SYSTEM_DEVELOPMENT	ADHD	-0.042962	0.0135329	0.00150023	14	0.334515	brain	PWAS	c5	0.00150023	0.076475434	RAPGEF2,ABCC8,APPL2,PSEN1,LRP4,DCC,DPYSL5,TSPO,PCM1,DIP2B,EPHB2,SEMA4D,YWHAH,EFNB3,RTN4
GSE19401_PAM2CSK4_VS_RETINOIC_ACID_AND_PAM2CSK4_STIM_FOLLICULAR_DC_UP	ADHD	0.0186182	0.00585644	0.00147737	24	0.0677216	brain	PWAS	c7	0.00147737	0.076475434	PDK2,CASP9,RNF141,DDT,TRIM25,CANX,DNM1,RASA1,GSTZ1,NAGK,SLC20A2,SEC23IP,MOBP,AK4,FKBP1A,CORO1C,SCLY,THNSL2,HMGCL,GAP43,VWA7,PRDX1,GPN2,PSMB4
GSE40274_FOXP3_VS_FOXP3_AND_GATA1_TRANSDUCED_ACTIVATED_CD4_TCELL_UP	ADHD	0.0282461	0.00892633	0.00155423	19	0.263703	brain	PWAS	c7	0.00155423	0.078594303	CPE,PLCG1,TBC1D4,ADD1,TAGLN3,OSBP2,SH3PXD2B,PRKCD,DNAL1,GSTZ1,PLGRKT,FOXRED1,CTPS1,ASPHD1,ACTN2,SCAI,SNPH,TMCC2,PEX5L,SYT1,ABCD3,SELENBP1,MRAS,PYGM
GOCC_FICOLIN_1_RICH_GRANULE_LUMEN	ADHD	-0.0177718	0.00563881	0.00162323	35	0.97012	brain	PWAS	c5	0.00162323	0.080792334	CAT,AGL,PGM2,AMPD3,CAND1,MIF,MNDA,DBNL,ARSB,CTSB,CSTB,PFKL,NME2,ALAD,GSN,IDH1,COTL1,QPCT,PNP,ASAH1,CDA,PGM1,ACTR1B,ATG7,GLB1,CTSZ,GSTP1,PPIE,VCL,GYG1,CTSH
GSE25123_ROSIGLITAZONE_VS_IL4_AND_ROSIGLITAZONE_STIM_PPARG_KO_MACROPHAGE_DAY10_UP	ADHD	0.0178554	0.00566532	0.00162326	33	0.398541	brain	PWAS	c7	0.00162326	0.080792334	HADH,WDR41,ABCG2,GLRX5,PCMT1,EEF1E1,CNRIP1,CD14,CWC27,COQ6,AMACR,BORCS7,PCK2,POGLUT3,MTMR10,ANXA2,NUDC,TRAF3,TMEM120A,PYCR3,IDH3A,THUMPD1,ACP1,ERLEC1,PLEKHA5,ADSL,FLOT2,RCN2,PXK,EPRS1,UPF3A
GSE360_CTRL_VS_M_TUBERCULOSIS_MAC_UP	ADHD	0.0173909	0.00552309	0.00163966	32	0.199398	brain	PWAS	c7	0.00163966	0.080971022	GARS1,DNAJC13,VAMP1,ADD1,SLC2A5,TRAP1,ALDH1B1,CYB5R1,GDI2,ACOT11,DUSP3,GPNMB,PPP2R5A,SSBP1,LYRM9,SLC7A5,OPA1,S100A13,GIT2,QPRT,GFUS,ESD,NAP1L4,ADO,CDA,THUMPD1,PC,SLC4A8,CUL2
GSE3982_EOSINOPHIL_VS_DC_DN	ADHD	0.0165834	0.00527088	0.00165394	46	0.237357	brain	PWAS	c7	0.00165394	0.08104306	QDPR,GM2A,CBR1,CBR3,VWA5A,EHD4,MCUR1,TBC1D9B,LGALS1,TST,NIPSNAP1,SDC4,PCK2,HEBP1,CMC2,GRWD1,CSTB,PLXNB2,ALDH2,PMM2,VAC14,CSE1L,ALCAM,REXO2,STAT6,C2CD2,ASPH,PNP,ADO,ACOT7,ATP5PO,MMS19,ACO1,CDC42BPB,HBS1L,CCDC88A,TFG,DCXR,NQO1,ADK,TXNL4A
GSE21063_WT_VS_NFATC1_KO_3H_ANTI_IGM_STIM_BCELL_UP	ADHD	0.0184032	0.00586725	0.00170922	29	0.0670285	brain	PWAS	c7	0.00170922	0.082473127	ALDH1A3,NUDT6,VAMP1,ANKRD16,NLRX1,RASGRP1,GLRX,MBLAC2,ATOX1,PRKAR2B,EPHX1,SCRN2,PPP3CC,DGLUCY,GPNMB,SERPINB8,IBA57,PTPRK,SLC20A2,RFTN1,CASP1,BPHL,ASS1,SNX1,ADPRHL1,DGKA,TBCD
GSE22886_UNSTIM_VS_IL15_STIM_NKCELL_UP	ADHD	0.0223775	0.00705429	0.001513	24	0.00890766	brain	PWAS	c7	0.001698538	0.082473127	IDUA,PDCD4,MFSD11,GSDME,PBXIP1,ATP2B4,CPVL,ABLIM1,NIPSNAP1,ADA,SIK3,SYNM,DGLUCY,MKRN1,STAT6,BTN3A3,ELAPOR1,HYI,RAP1GAP,SCAMP5
GSE23568_ID3_KO_VS_WT_CD8_TCELL_UP	ADHD	-0.0231285	0.00693617	0.000854584	26	0.00488105	brain	PWAS	c7	0.00175082	0.083210025	SPAG7,ECH1,MX1,AMZ2,LMNB1,SOD2,DHRS1,ANXA2,RWDD1,GMPPB,GATD3,DTYMK,RDH11,DCPS,SIRT3,TXN,S100A1,CISD1,MVD,PSPH,NIPSNAP2,GSTO1,COQ7,GYG1
GSE45365_HEALTHY_VS_MCMV_INFECTION_CD11B_DC_IFNAR_KO_DN	ADHD	0.0262806	0.00839237	0.00173921	18	0.520785	brain	PWAS	c7	0.00173921	0.083210025	PLEKHA2,RASGRF1,PTGR1,LMOD1,LMBRD2,NDUFB9,TKT,ERO1A,NKIRAS1,GSTM5,SNAP91,HBS1L,TOR1AIP2,SYNJ1,SQOR,CFH,PEAK1,PLD1,HP
GSE22432_PDC_VS_TGFB1_TREATEDCOMMON_DC_PROGENITOR_UP	ADHD	0.0173452	0.00555231	0.00178428	32	0.109295	brain	PWAS	c7	0.00178428	0.083660294	PPA2,ELP3,LSM6,PAICS,PPAT,MPHOSPH6,GLRX5,PCMT1,GGH,RAB23,NSUN2,PARS2,HARS1,LIG3,AHSA1,SLC16A1,SLC7A5,AKR1B1,ARL6,PRORP,ADO,TIMM44,C9orf64,HBS1L,KYAT3,TIMM13,ABHD11,ECHDC1,TXNDC17,P4HB,SNF8,CUL2,PHGDH,TPD52L2,GFER,CCDC90B,ETFA
GSE29617_CTRL_VS_DAY7_TIV_FLU_VACCINE_PBMC_2008_DN	ADHD	-0.0173659	0.00556015	0.00178843	32	0.460173	brain	PWAS	c7	0.00178843	0.083660294	CD38,FAM120B,TGM2,HSP90B1,ITM2C,ECH1,ALDH18A1,RPAP1,GGH,CRELD2,HOMER1,AP4E1,MTHFD1,GMPPB,HDDC3,GATD3,DGUOK,AARS1,UQCR10,QRSL1,H1-3,GNPAT,MRI1,GALM,HIBCH,TFB1M,MANF,PDIA4,MYDGF,PRDX1
GSE32986_CURDLAN_LOWDOSE_VS_CURDLAN_HIGHDOSE_STIM_DC_DN	ADHD	-0.0251739	0.00806497	0.0018	25	0.159568	brain	PWAS	c7	0.0018	0.083660294	SLC7A11,STBD1,TGM2,RAPGEF2,SRXN1,VASN,GAS7,SDC4,FABP3,GRWD1,TRAF3,NCOA7,SEC23IP,EIF6,GCA,PLXNA2,PLPP3,FAS,IFIT2,GSPT1,F3,SLC13A5,ABHD6,RASA2,TMEM120B,AGRN,HLA-DRB1
GSE7568_IL4_VS_IL4_AND_TGFB_TREATED_MACROPHAGE_24H_DN	ADHD	0.0221296	0.00709633	0.00181798	30	0.059515	brain	PWAS	c7	0.00181798	0.083879209	HADH,ACSL1,C1QBP,HSD17B12,MICAL3,RARS1,CANX,GCSH,RWDD1,AGPAT3,SLC39A6,COQ5,CRYZ,GUK1,PREP,ALAD,NUDCD1,SUCLG2,ACOT7,ADI1,PSAT1,EIF6,GFPT1,GFM1,NDUFAF1,MRPS31,TXNL4A,ERLIN1
GOCC_ER_TO_GOLGI_TRANSPORT_VESICLE_MEMBRANE	ADHD	-0.0379088	0.012168	0.00183666	10	0.141808	brain	PWAS	c5	0.00183666	0.084127013	PEF1,SEC23B,SEC23A,LMAN1,SEC23IP,STX17,SEC24C,HLA-B,HLA-G,HLA-A,HLA-DRB1
GSE25088_CTRL_VS_IL4_AND_ROSIGLITAZONE_STIM_MACROPHAGE_DN	ADHD	0.0188242	0.00604824	0.00185613	36	0.608798	brain	PWAS	c7	0.00185613	0.084407178	PTPRN2,IGFBP7,HSP90B1,PPAT,LRPAP1,ALG1,MOGS,SCP2,NLRX1,GLRX,FAM172A,CAMLG,MBLAC2,IGF2R,LPCAT1,GRAMD2B,FTO,HRG,POGLUT3,PPP2R5C,ARSA,ATL3,DTYMK,GUK1,GDPD1,GRK5,NUP210,GSTM3,SNPH,STIM1,ANXA4,UGGT1,APMAP,BNIP3,TBCD,TXNL4A,HIF1AN,INPP5A
GSE22033_UNTREATED_VS_MRL24_TREATED_MEF_DN	ADHD	-0.0274178	0.0088167	0.00187242	20	0.185277	brain	PWAS	c7	0.00187242	0.084539763	PDLIM3,SOD3,SLC25A32,MYH9,PPFIA2,RAB8B,PPFIBP1,AKAP12,GDAP1,TOR1B,RTF2,SEC23B,CMC2,PCNT,CTBS,EIF6,CAPN2,LGALS8,PPIF,SERPINB1,TFG,TMEM43,CTSH
GSE20198_UNTREATED_VS_IL12_IL18_TREATED_ACT_CD4_TCELL_UP	ADHD	0.0259849	0.00836431	0.00189223	25	0.0633918	brain	PWAS	c7	0.00189223	0.084828268	ACSF2,RRM2B,MAP1S,FBXL18,FSCN1,PPP2R5C,MIA2,PGS1,TOM1L2,PDXK,AGPAT3,ACOT8,PPP3CC,KIFBP,AK3,MYO5A,PTK2B,DPYSL5,TBC1D13,ADI1,AK4,SLC25A40,SCCPDH,RMND1,LUZP1,ACOX2,RPA1
GSE13522_CTRL_VS_T_CRUZI_Y_STRAIN_INF_SKIN_IFNG_KO_UP	ADHD	0.0183168	0.005914	0.00195365	30	0.137944	brain	PWAS	c7	0.00195365	0.086356795	SLC30A9,TBRG4,ABHD10,TRAP1,MIF,RNPEP,DUSP3,GCSH,EXOC6B,PRKAR2A,ABAT,TSFM,S100A13,REXO2,NME7,MGMT,PNP,PACSIN2,ACSF3,SNX1,OGFR,SNX27,TBCD,EEF1AKMT1
GSE6681_DELETED_FOXP3_VS_WT_TREG_DN	ADHD	0.0230458	0.00743763	0.00194476	23	0.188649	brain	PWAS	c7	0.00194476	0.086356795	HACD2,GARS1,RFK,BCL2L13,TUBA8,GLRX,NIPSNAP1,ATP1B3,PEPD,HBG2,AUH,MTPAP,ROCK2,SYNJ1,WDR37,CAPN2,RBMXL1,ABCD3,RAB3GAP2,ERLIN1
GOBP_MICROTUBULE_CYTOSKELETON_ORGANIZATION_INVOLVED_IN_MITOSIS	ADHD	0.0313324	0.0101467	0.0020155	19	0.27624	brain	PWAS	c5	0.0020155	0.0866665	CHMP7,HTT,CLASP1,SUN2,MAP1S,CHMP4A,NUDC,EML1,CHMP1A,PCNT,FSD1,RMDN1,UBXN2B,PTPA,GPSM1,NUMA1,MAP4,CHMP3,CLASP2,MAPRE1,PDCD6IP
GSE22432_MULTIPOTENT_VS_COMMON_DC_PROGENITOR_UNTREATED_UP	ADHD	0.0205225	0.00664286	0.00200552	30	0.525073	brain	PWAS	c7	0.00200552	0.0866665	ZMPSTE24,IMMT,CISD2,ADSS2,GARS1,C1QBP,GLRX5,PCMT1,AP1G1,GGH,TARS1,HMBS,CRELD2,LIG3,PMPCB,NOP56,STX6,NUDC,TMEM160,ATP23,AARS1,SLC7A5,NARS2,PREP,REXO2,COQ3,MDH2,ACOT7,PRDX3,APRT,PPIF,ABHD11,CUL2,EPRS1,PHGDH,TPD52L2,GFER,CCDC90B
GSE22886_TCELL_VS_BCELL_NAIVE_UP	ADHD	0.0196387	0.00635488	0.00199929	30	0.0648187	brain	PWAS	c7	0.00199929	0.0866665	PLCG1,GLRX5,ETHE1,PBXIP1,MOGS,PRKCA,PITPNC1,TRPV2,ATP13A2,BTN3A3,NMRK1,TSPO,SEMA4D,FXN,FKBP5,ITGA6,RTN4,INPP4A,ACAA2,DOCK9,DNAJB1,DGKA,TBCD,LIME1,TPI1
GSE27786_NKCELL_VS_MONO_MAC_UP	ADHD	0.0175606	0.00568525	0.00200964	33	0.385904	brain	PWAS	c7	0.00200964	0.0866665	CNPY4,GLRX5,TRAP1,SORBS1,ENPP4,MIF,STK10,ERAP1,MTHFD1,RWDD1,NUDC,PLXNB2,EPB41L2,DENND4C,FARP2,PLPP6,EFR3A,NME7,ZC2HC1A,ADO,THUMPD1,CNDP2,ADAM10,EHD3,C2orf76,SLC44A2,PPIE,PANK4,PREX1,DHX36,MTARC2
GOBP_GLUTAMINE_FAMILY_AMINO_ACID_METABOLIC_PROCESS	ADHD	0.0157436	0.00511574	0.0020875	34	0.0344995	brain	PWAS	c5	0.0020875	0.088696781	SLC7A11,PPAT,ALDH18A1,ATP2B4,ASNS,PFAS,GCLC,DGLUCY,ALDH5A1,ASL,CTPS1,DDAH1,GOT2,CPS1,PYCR3,ADHFE1,ASS1,GLS,FAH,ALDH4A1,PRODH,GFPT1,SLC25A12,NIT2,DDAH2,GLS2,ASRGL1,PHGDH,GLUD1
GSE46606_UNSTIM_VS_CD40L_IL2_IL5_3DAY_STIMULATED_IRF4_KO_BCELL_DN	ADHD	0.018914	0.00614686	0.00209078	34	0.109718	brain	PWAS	c7	0.00209078	0.088696781	MMAA,CBR1,TBRG4,PGGT1B,MTX3,RASA1,NEK4,FAM91A1,EFR3A,ABHD12,GMPR,RNH1,PSMD5,MYOF,TFAM,LGALS3,DNAJC11,WDFY1,STX17,ME1,CNDP2,IFIT5,ISOC2,GSPT1,LRRC40,C12orf29,HLA-B
GSE17721_POLYIC_VS_PAM3CSK4_16H_BMDC_UP	ADHD	-0.0211888	0.00690433	0.00214837	27	0.715487	brain	PWAS	c7	0.00214837	0.090532312	TMA16,TGM2,TANGO2,ALDH18A1,RPAP1,CDS2,RRAS2,FSCN1,LLGL1,PCYT1A,ITPA,TAX1BP1,CPT1A,EPB41L2,ATL3,PLGRKT,EFR3A,DPYSL5,CD274,RTN4,TSPAN2,AVL9,TFG,TXNDC17,NASP,DPCD,CWF19L1
GSE22282_HYPOXIA_VS_NORMOXIA_MYELOID_DC_UP	ADHD	-0.0197695	0.00644742	0.00216754	25	0.972261	brain	PWAS	c7	0.00216754	0.090735234	CD38,TMA16,ENOPH1,PPA1,AGPAT4,FDPS,CYB5R1,SOD2,NT5C3B,LIG3,DOCK7,HDDC2,SLC25A29,TRAF3,PRDX5,ADSS1,MDH2,GSTM2,PDE4B,TOR1AIP2,ICAM1,MVD,FMNL2,CTSZ,ACY3,PLD2,CAMKK2,MRM3,HP,EHD1
GSE19923_HEB_KO_VS_HEB_AND_E2A_KO_DP_THYMOCYTE_UP	ADHD	-0.0239776	0.00784066	0.00222737	26	0.281901	brain	PWAS	c7	0.00222737	0.092626354	TBC1D1,BIN1,ERGIC1,FAM107B,ECH1,ACAA1,SDHA,RNASET2,PAG1,PIP4K2A,ACYP1,ATP13A2,DGUOK,COL18A1,AARS1,FOXRED1,PYGB,LMAN1,CPNE3,LRRC8C,NUMA1,EPB41,RSU1,ACAA2,DUSP19,MYO1D,RMND1,TMEM43,GPX4,NUDT5,MTARC2,ECHS1
GSE13738_RESTING_VS_TCR_ACTIVATED_CD4_TCELL_DN	ADHD	0.0157417	0.00516986	0.0023276	37	0.126344	brain	PWAS	c7	0.0023276	0.096161827	MSMO1,GM2A,CLYBL,EFHD2,GPRIN3,GSDME,SCP2,WIPI1,PPP2R5A,SLC25A13,SLC7A5,RDX,NME7,FAM221A,MEAK7,RFTN1,GNPAT,GTDC1,GCA,FAH,EMILIN2,KYAT3,LYRM4,LANCL2,GNA12,RAB37,SIRPG,FGGY,TXNDC17,BCAT1,CD109,TXNL4A
GSE369_IFNG_KO_VS_WT_LIVER_DN	ADHD	0.0158814	0.00522254	0.0023584	34	0.688619	brain	PWAS	c7	0.0023584	0.0968016	CORO2A,GARS1,C1QBP,ALG1,HSD17B12,GLRX5,USP14,TRNT1,HMBS,HDDC2,EARS2,PNPO,TMEM160,LNPK,PCP4,ATP23,RUVBL1,COQ5,FOXRED1,MIPEP,SUCLG2,DNAJC11,ENDOG,TRAPPC5,TIMM44,PNPT1,EIF6,COA7,MECR,TIMM13,SND1,ALPL,PPIF,FAM185A,EPRS1,BPNT1
GSE26023_PHD3_KO_VS_WT_NEUTROPHIL_HYPOXIA_UP	ADHD	-0.0245162	0.00807011	0.00238228	23	0.871426	brain	PWAS	c7	0.00238228	0.097150915	IDUA,HEXA,RABEP1,TBC1D4,FDPS,ENPP4,SDHA,BLVRA,AK5,UBQLN4,GALK2,APPL1,MICU1,GSN,SEC23IP,BCAN,SNX1,NIPSNAP2,BCAT1,AGRN,PAWR
GSE21063_WT_VS_NFATC1_KO_BCELL_UP	ADHD	0.0154005	0.00507419	0.00240489	38	0.136147	brain	PWAS	c7	0.00240489	0.097444293	ANXA6,POGLUT1,LMO7,PPA1,TRAP1,PCYOX1L,EFNA3,OXSR1,ABLIM1,SH3PXD2B,MAP1S,GFRA1,BBS9,NRIP2,GPNMB,IBA57,OXNAD1,FBXO6,ACOT7,AUH,STX17,FAH,EHD3,ECM1,KYAT3,CCS,MYO6,NT5E,MELTF,SNX32,TBCD,MAP6,STK32C
GSE5542_IFNG_VS_IFNA_AND_IFNG_TREATED_EPITHELIAL_CELLS_24H_UP	ADHD	-0.0185994	0.00613599	0.00243589	20	0.529524	brain	PWAS	c7	0.00243589	0.098071724	TMA16,HLCS,SDHA,NOP56,DGKG,SHMT1,ITPA,MCEE,SCRN3,HBS1L,CORO1C,INPP4A,AVL9,GLOD4
GSE22103_UNSTIM_VS_LPS_STIM_NEUTROPHIL_UP	ADHD	-0.0215478	0.00712294	0.00248528	24	0.424761	brain	PWAS	c7	0.00248528	0.098184093	MBLAC1,ANXA5,NUB1,DNAJC30,AMZ2,GNA13,FNBP1,SH3PXD2B,ELAC2,SMCR8,TRAF3,RIOX2,SEMA4D,THUMPD1,BAG5,HBS1L,ICAM1,YEATS4,FAS,RDH13,GFER,CCDC90B,FAIM,CRK
GSE22140_GERMFREE_VS_SPF_MOUSE_CD4_TCELL_UP	ADHD	0.0219304	0.00724613	0.00247403	25	0.157443	brain	PWAS	c7	0.00247403	0.098184093	ACSL1,DNAJC13,MACF1,MX1,HOMER2,GDI2,TRIM25,DNM1,PCK2,NAA80,PCYT1A,SCO2,NAPA,ZC3HAV1,SAMD4A,VWA8,VAMP5,SSTR2,WARS1,DDX5,TDRD7,PITPNB,OAS1,ICAM1,IFIT2,IFIT5,CTSZ,RAB5C,ERLIN1
GSE24814_STAT5_KO_VS_WT_PRE_BCELL_UP	ADHD	-0.0263456	0.00869866	0.00245608	21	0.414821	brain	PWAS	c7	0.00245608	0.098184093	TGM2,CAMK1G,MX1,KCNN3,PGAM2,KALRN,CTNND1,S100A1,DLGAP2,PLA2G4C,ME1,CDK18,CFH,RAB3B,CRACDL,MCF2L,DOCK9,P2RX7,HPCA
GSE15324_ELF4_KO_VS_WT_NAIVE_CD8_TCELL_DN	ADHD	0.0281022	0.00932538	0.00258239	14	0.384299	brain	PWAS	c7	0.00258239	0.10068306	WDR17,FAM210B,CACNA2D2,SYNPR,DCAKD,PMM2,SARM1,ALCAM,ASL,DDAH1,HOGA1,KCNJ9,PHGDH
GSE46242_CTRL_VS_EGR2_DELETED_ANERGIC_TH1_CD4_TCELL_DN	ADHD	-0.0206551	0.0068571	0.00259348	31	0.606285	brain	PWAS	c7	0.00259348	0.10068306	POGLUT1,CAMK1G,TBC1D1,ANXA3,PGM2,NUB1,AMPD3,PPA1,GSDME,NOPCHAP1,ALG2,LMNB1,FSCN1,PRKAR2B,FLNB,GATD3,LONP1,SLC7A5,ABHD12,RFTN1,TPD52,SYNJ2,WARS1,GALM,CD274,PITPNB,PRDX3,RAB29,BDH1,FGGY,F3,PRXL2B,ECHS1,OPLAH
GSE5589_IL6_KO_VS_IL10_KO_LPS_AND_IL10_STIM_MACROPHAGE_180MIN_UP	ADHD	0.0259784	0.0086253	0.00259632	27	0.0666783	brain	PWAS	c7	0.00259632	0.10068306	NFXL1,TNC,C12orf73,FAM107B,PBXIP1,LSP1,H1-0,MAP1S,PRKAR2B,LPCAT2,ZZEF1,ICA1,MLEC,CRYZ,MADD,GLTP,GDPD1,PTK2B,SUCLG2,GNPAT,NMRK1,GNG12,SEMA4D,YWHAH,TMA7,RAPH1,TTYH3
GSE6259_DEC205_POS_DC_VS_BCELL_DN	ADHD	0.0218956	0.00727452	0.00261336	23	0.231341	brain	PWAS	c7	0.00261336	0.100725906	POGLUT1,RAPGEF2,GFM2,PPA1,PPM1K,VWA5A,NMRAL1,MIF,EEF1E1,CARMIL1,IFI30,FSCN1,SMCR8,CDC37L1,LGALS3,TSPO,ACAP2,TDRD7,PNPT1,PSMB9,ICAM1,IFIT2,SLC25A22,ANXA4,SSH2,SERPINB9,CACNB3,PSMB4
GSE3720_UNSTIM_VS_LPS_STIM_VD2_GAMMADELTA_TCELL_UP	ADHD	-0.0261194	0.00869378	0.00266123	22	0.593952	brain	PWAS	c7	0.00266123	0.100783992	STBD1,PDE2A,RRAS2,RCSD1,NDUFB9,PIP4K2A,HOOK1,ACTN1,PPP3CC,PDLIM2,RUVBL1,TFAM,GPHN,ME2,PDK1,SIDT1,GSTP1,SPRYD4,DGKA
GSE40666_UNTREATED_VS_IFNA_STIM_STAT1_KO_CD8_TCELL_90MIN_DN	ADHD	-0.0371225	0.0123568	0.0026627	15	0.388713	brain	PWAS	c7	0.0026627	0.100783992	CD38,PLEKHA2,TBC1D1,NDUFV3,PPFIBP1,ANKRD16,PLEKHA1,IGF2R,CERS4,CTNND1,EPB41L2,MYO1B,SERPINB9,SLC4A8,SNX27,BLOC1S2
GSE5589_LPS_VS_LPS_AND_IL10_STIM_IL6_KO_MACROPHAGE_180MIN_UP	ADHD	0.0174745	0.00581603	0.00265983	34	0.605408	brain	PWAS	c7	0.00265983	0.100783992	ZMPSTE24,COMT,CAT,ADCY9,SLC7A8,LSP1,SCAMP1,MDP1,IDH2,SFXN5,WDR6,ALDH2,ZZEF1,PPP2R5A,SURF1,GDPD1,SCRIB,PLEC,GSTM3,GSTM5,SRI,UBE3B,CRLF3,LANCL2,GNA12,PPP1R12C,CRYL1,FECH,UPF3A,ERLIN1,CTSH,GAA
GSE17721_CTRL_VS_LPS_0.5H_BMDC_UP	ADHD	0.0224184	0.00747123	0.0026942	26	0.134137	brain	PWAS	c7	0.0026942	0.101369275	EFHD2,ADD1,ALDH1B1,APPL2,CYSTM1,GRAMD2B,ERC1,GALK2,FASTKD5,ACOT8,NAPB,FUCA2,DIP2B,RMC1,GNAQ,L2HGDH,MYO1B,JAM2,CNTN2,DPP3,MAN2C1,FLOT2,ABHD6
GOBP_REGULATION_OF_PROTEIN_DEPOLYMERIZATION	ADHD	0.0341829	0.0114029	0.00271987	20	0.095076	brain	PWAS	c5	0.00271987	0.101729576	ADD1,CLASP1,SWAP70,SCIN,LMOD1,CARMIL1,MAP1S,ADD2,GSN,RDX,TMOD3,ACTN2,CAPG,ASPH,ADD3,WASHC2C,SPTB,CFL2,CLASP2
GSE17721_PAM3CSK4_VS_CPG_2H_BMDC_UP	ADHD	0.0205437	0.00686233	0.00275618	24	0.129445	brain	PWAS	c7	0.00275618	0.102481258	CLGN,ALDH1A3,MMAA,CRYAB,NIF3L1,PBXIP1,TPBG,NIPSNAP1,BHMT,CNNM2,CRYZ,HDHD3,DOC2A,RGS6,UBE3C,FAM131B,EFEMP1,CORO1C,APRT,ANXA4,NUDT16,MRPL9,PRDX1,PSMB4,NXN
GOBP_NEGATIVE_REGULATION_OF_KINASE_ACTIVITY	ADHD	-0.0251476	0.00846594	0.0029737	27	0.632593	brain	PWAS	c5	0.0029737	0.104665225	PTPN1,PDCD4,PRKN,RGS14,DUSP3,PRKAR2B,PIP4K2A,PRKCD,SMCR8,PRKAR2A,PSEN1,PPM1F,COX11,PPP2R5A,GSKIP,PIP4K2C,LYN,DEPTOR,WARS1,EPHB2,GNAQ,PRDX3,CHORDC1,SNX6,ADAR,CORO1C,DUSP19,GSTP1,AGT,UBASH3B,PLEC
GSE16450_CTRL_VS_IFNA_12H_STIM_MATURE_NEURON_CELL_LINE_DN	ADHD	0.0175283	0.00590017	0.00297013	33	0.161249	brain	PWAS	c7	0.00297013	0.104665225	EFHD2,CORO2A,OXR1,STX7,TAPBPL,MPHOSPH6,NMRAL1,NUDT2,CD14,CANX,ITGB2,SGIP1,OSBPL11,CSTB,TRAF3,ALDH2,IAH1,MGST1,SMIM8,TTC38,H1-2,UFL1,NIPSNAP3A,MTPAP,GNAQ,NUBPL,LANCL1,HTATIP2,DNAJB4,TNS3,CPNE1,TXNL4A,ERLIN1
GSE17186_MEMORY_VS_NAIVE_BCELL_DN	ADHD	0.0220701	0.00741387	0.00291213	32	0.141827	brain	PWAS	c7	0.00291213	0.104665225	ACSL1,PTMS,AKR7A2,LACTB,SCP2,RNPEP,LSP1,H1-0,NADK2,RASGRF2,TKT,KANK3,PRKAR2A,TAX1BP3,RRAS,MKRN1,LGALS3,MYO5A,NDUFAF7,SLC25A24,TMCC2,RAB29,RTN4,LRRC40,SLC27A2,RAB37,ACE,LUZP1,BLOC1S2,HLA-DRB1
GSE17186_NAIVE_VS_CD21LOW_TRANSITIONAL_BCELL_DN	ADHD	0.0273175	0.0091986	0.0029805	22	0.475229	brain	PWAS	c7	0.0029805	0.104665225	HADH,SORCS2,WDR17,ADD1,ARL6IP5,DIAPH1,STK10,LGALS1,RCSD1,BAIAP3,TESC,SDR39U1,CERS4,DENND4C,SLC16A1,PPP2R5A,ARHGAP1,ESYT2,ACTN2,ENDOG,IDNK,SLC25A40,PGM2L1,SLC44A2,RAB37
GSE21063_CTRL_VS_ANTI_IGM_STIM_BCELL_NFATC1_KO_8H_DN	ADHD	0.0135377	0.00454851	0.00291753	42	0.782184	brain	PWAS	c7	0.00291753	0.104665225	TMA16,CCDC25,GGCT,CBR3,UCHL3,COA6,TRAP1,MCCC1,TARS1,DECR1,ATIC,NINJ2,HDDC3,DGLUCY,IAH1,ATP23,FUCA2,DNPH1,TXN,IDH1,COQ3,RMDN1,RIDA,MGMT,GNPAT,SRI,SFXN4,NUBPL,DUT,NRDC,ANXA4,ITPR1,TTLL12,SLC27A2,EPRS1
GSE21670_STAT3_KO_VS_WT_CD4_TCELL_IL6_TREATED_UP	ADHD	0.0195922	0.00659639	0.00297665	36	0.0229444	brain	PWAS	c7	0.00297665	0.104665225	OXR1,ISCU,ETHE1,PCYOX1L,TXNDC5,PPFIBP1,NID2,EHD4,SLC7A2,GGH,GAS7,GLRX,RNASET2,GDE1,DGKG,PFKP,GALK2,PEPD,TMX4,PLCB1,PRDX5,MTSS2,EFR3A,ACAP2,TMX3,GNG12,SCCPDH,GCA,KYAT3,PTER,HNMT,SVIP,PLD1,GAMT,BPNT1
GSE22601_CD4_SINGLE_POSITIVE_VS_CD8_SINGLE_POSITIVE_THYMOCYTE_DN	ADHD	-0.0225495	0.00756334	0.00286918	26	0.690121	brain	PWAS	c7	0.00286918	0.104665225	NDUFA6,RFK,HSD17B4,DBNL,RNASET2,GRAMD2B,RIMOC1,STING1,SEC23B,PRKAR2A,GATD3,GIMAP4,GMFB,ARHGAP1,CISD1,TMOD3,RCN1,SQOR,EHD3,PON2,ITGA6,MYO6,SEPTIN9,LMBRD1,DGKA
GSE2405_HEAT_KILLED_LYSATE_VS_LIVE_A_PHAGOCYTOPHILUM_STIM_NEUTROPHIL_9H_DN	ADHD	0.0172942	0.00581586	0.00294297	33	0.290276	brain	PWAS	c7	0.00294297	0.104665225	CAND2,RGS14,NT5C3B,ERC1,BAIAP3,NT5C2,THEMIS,RABGGTA,EPHX1,ACYP1,HCLS1,GART,TTC19,LYRM9,ARHGAP1,CAP2,GSKIP,ABCB9,NME7,EML2,INPP5E,BAG5,RSU1,ACAA2,DDX18,STK24,RAB37,DNAJB1,BDH1,RPA1,LIME1
GSE3039_CD4_TCELL_VS_ALPHAALPHA_CD8_TCELL_UP	ADHD	-0.0194461	0.00652547	0.00288219	32	0.384459	brain	PWAS	c7	0.00288219	0.104665225	SLC7A11,TMA16,HSP90B1,SUCLG1,LRRC20,DDHD1,F13A1,ALDH1B1,RNPEP,GDE1,STX6,PLXNA1,ALDH2,CHMP1A,ALDH16A1,GUK1,ARHGAP1,HRAS,GLTP,MYO5A,COTL1,GSTM1,LPIN1,ANO6,PON2,STIM1,ANXA4,CCDC88A,MERTK,FLOT2,PPIF,CTSZ,ASRGL1,COMTD1,SLC25A15,MIA3
GSE46606_IRF4HIGH_VS_IRF4MID_CD40L_IL2_IL5_DAY3_STIMULATED_BCELL_UP	ADHD	0.0181896	0.00611715	0.00294391	25	0.233772	brain	PWAS	c7	0.00294391	0.104665225	HADH,PDCD4,CCDC32,NAGA,COA6,COQ9,CHMP1A,TAX1BP3,GUK1,SURF1,KHK,PHYHD1,TIMM44,INPP5E,THUMPD1,SLK,CORO1C,ARHGAP25,ADSL,PPP1R12C,ACADVL,P4HB,ALKBH7,CNN2,ERLIN1
GOBP_NEGATIVE_REGULATION_OF_TRANSFERASE_ACTIVITY	ADHD	-0.0246199	0.00829641	0.00300203	29	0.687257	brain	PWAS	c5	0.00300203	0.104838849	PTPN1,PDCD4,PRKN,RGS14,CERS1,DUSP3,PRKAR2B,PIP4K2A,PRKCD,SMCR8,PRKAR2A,PSEN1,PPM1F,COX11,PPP2R5A,GSKIP,PIP4K2C,LYN,DEPTOR,WARS1,EPHB2,GNAQ,PRDX3,CHORDC1,SNX6,BAG5,LIMK1,ADAR,CORO1C,DUSP19,GSTP1,AGT,UBASH3B,PLEC
GOBP_ENDOPLASMIC_RETICULUM_TO_GOLGI_VESICLE_MEDIATED_TRANSPORT	ADHD	-0.0283381	0.00959029	0.00312799	18	0.145394	brain	PWAS	c5	0.00312799	0.105133949	ERGIC1,PEF1,SEC23B,SEC23A,MIA2,ATL3,GOPC,LMAN1,SEC23IP,TRAPPC5,RINT1,TMED5,TRAPPC4,STX17,SCFD1,RAB29,VAPB,TFG,SEC24C,MIA3
GSE12845_NAIVE_VS_DARKZONE_GC_TONSIL_BCELL_UP	ADHD	-0.0261471	0.00882268	0.0030404	17	0.553001	brain	PWAS	c7	0.0030404	0.105133949	NEK1,FHIP2B,ACAN,PCK2,HEBP1,SMYD5,CHL1,ITPA,CTNND1,PDLIM2,SFXN3,VPS13C,NUMA1,APRT,PDK1,CCZ1B,GNA12,VAT1,SNX27
GSE13411_SWITCHED_MEMORY_BCELL_VS_PLASMA_CELL_DN	ADHD	-0.0171683	0.00580428	0.00309776	29	0.129833	brain	PWAS	c7	0.00309776	0.105133949	CD38,AKAP12,CRELD2,DPY19L1,CARMIL1,ITGA2,ALDH7A1,GMPPB,ARSA,AKR1C3,BBOX1,GSTM1,GSTM3,PGM3,RTN1,ICAM1,PDK1,GSTP1,FOLH1,SARS2,BLMH,GANAB,ASRGL1,LIME1,DARS2
GSE22601_IMMATURE_CD4_SINGLE_POSITIVE_VS_CD4_SINGLE_POSITIVE_THYMOCYTE_UP	ADHD	-0.0205921	0.00697247	0.00314354	25	0.19253	brain	PWAS	c7	0.00314354	0.105133949	FAM120B,ANXA5,ECH1,VWA5A,RFK,RRAS2,DBNL,VPS36,ACTN1,PRKAR2A,GATD3,TRPV2,PPP2R5A,MRS2,CTSC,HSDL2,ECM1,RAB4B,DCUN1D2,FGGY,CNN2,TPRG1L
GSE360_L_MAJOR_VS_T_GONDII_DC_UP	ADHD	0.0204512	0.00691658	0.00310808	16	0.619406	brain	PWAS	c7	0.00310808	0.105133949	SORBS2,GARS1,EPHX2,XYLB,WASHC4,CTNNAL1,GSTZ1,EPN2,VWA8,SCG2,HAAO,KCNJ9,ALPL,NT5E
GSE37301_RAG2_KO_VS_RAG2_AND_ETS1_KO_NK_CELL_UP	ADHD	0.0199222	0.00674371	0.00313495	30	0.126619	brain	PWAS	c7	0.00313495	0.105133949	ABCF3,GC,HSP90B1,PDCD4,CD14,HRG,ADCK1,ITGB2,ANXA2,NEK4,UNC45A,GART,CPS1,CPNE3,ATP13A1,WARS1,LRRC8A,MMS19,DDX5,GNG12,CFH,NRDC,FKBP5,ITPR1,PACS1,PLD1,ASRGL1,SLC25A15,ERLIN1,INPP5A,HIP1R
GSE39022_LN_VS_SPLEEN_DC_UP	ADHD	0.0296565	0.0100408	0.00314094	17	0.0914242	brain	PWAS	c7	0.00314094	0.105133949	RAPGEF2,AGPAT4,TXNDC5,SCIN,IFI30,CCP110,IQGAP1,ATP13A2,TMED8,DENND4C,NCOA7,CISD1,PNP,PANX1,PLIN3,LGALS8,MANF,PLXND1,TBCD,PHGDH,SORD,EHD1,TPI1
GSE40274_HELIOS_VS_FOXP3_AND_HELIOS_TRANSDUCED_ACTIVATED_CD4_TCELL_UP	ADHD	-0.019429	0.0065684	0.00309694	31	0.370378	brain	PWAS	c7	0.00309694	0.105133949	CD38,MGST2,GM2A,NT5DC3,LACTB,PLSCR1,IGF2R,ANXA2,TOM1L2,ATL3,RPL13,ALDH16A1,ALCAM,RNH1,ASL,REPS1,CSRP2,RCN1,DNAJA4,SPTB,DMAC2L,FAM234A,CNDP2,SSH1,CCS,CYBRD1,BCAS1,BCAT1,PLEC
GOBP_MITOTIC_SPINDLE_ORGANIZATION	ADHD	0.032707	0.0110849	0.00317166	16	0.262357	brain	PWAS	c5	0.00317166	0.10551612	CHMP7,CLASP1,SUN2,MAP1S,CHMP4A,NUDC,EML1,CHMP1A,PCNT,FSD1,RMDN1,PTPA,NUMA1,MAP4,CHMP3,CLASP2,PDCD6IP
GSE25123_WT_VS_PPARG_KO_MACROPHAGE_DN	ADHD	0.0167767	0.0057169	0.00333999	32	0.112941	brain	PWAS	c7	0.00333999	0.110109186	PPA1,MPHOSPH6,LACTB,GGT5,GDI2,TARS1,ISCA2,HINT1,ARMC10,ATP1B3,AGPAT3,ITPA,NME1,GIMAP4,PSMG1,FUCA2,CTSC,VAMP5,WARS1,FBP1,TIPRL,PRDX3,CNDP2,FKBP1A,LGALS8,CTSZ,F3,GPX4,NASP,PSMB4,ITGAM,EXOC6,TXNL4A,ERLIN1
GSE3039_ALPHAALPHA_CD8_TCELL_VS_B2_BCELL_DN	ADHD	0.0171362	0.00584024	0.00334456	33	0.669407	brain	PWAS	c7	0.00334456	0.110109186	MGARP,ELP3,SLC30A9,PNKD,HEXB,STX1A,NIF3L1,DDT,SBF2,SLC7A2,H1-0,CALU,SERPINB8,SLC7A5,GDPD1,MEAK7,ESD,CSRP2,GSTM1,GSTM3,UAP1L1,LDHA,TAMM41,KANK2,FARP1,F3,ALKBH7,HLA-B,VKORC1,ECHS1,TPI1
GSE34156_TLR1_TLR2_LIGAND_VS_NOD2_AND_TLR1_TLR2_LIGAND_24H_TREATED_MONOCYTE_UP	ADHD	-0.0174516	0.00595487	0.0033827	33	0.226271	brain	PWAS	c7	0.0033827	0.110787807	GM2A,LIMS1,TMEM51,ANXA5,SRA1,CD14,VCAN,IFI30,SIRPA,DUSP3,SFXN5,RAB5A,PLXNB2,MYOF,MGST1,LGALS3,LYN,CAPG,WARS1,ASAH1,CD151,CORO1C,CCDC88A,MERTK,DOCK4,TNS3,CTSZ,P2RX7,BCAT1
GOCC_MITOCHONDRIAL_MATRIX	ADHD	0.00661026	0.00225813	0.00341894	172	0.169231	brain	PWAS	c5	0.00341894	0.110826255	HADH,PDK2,ACSF2,GUF1,ETFDH,PPA2,CBR4,MRPL1,MMAA,C2orf69,PTPN1,GARS1,PDE2A,MLYCD,SUCLG1,ACSS3,ETNPPL,LIAS,GFM2,ACADM,PPM1K,ACP6,ISCU,TBRG4,ABHD10,IVD,ETFB,GLRX5,ETHE1,TRAP1,ALDH1B1,NUDT2,MCCC1,TRNT1,SIRT5,ACOT11,PARS2,HARS2,TST,NADK2,SOD2,DECR1,ELAC2,HAGH,FAHD1,ECI1,ALDH6A1,ISCA2,MRPS27,ALDH7A1,PMPCB,PITRM1,EARS2,YARS2,TTC5,IDH2,GCSH,GPX1,ACOT2,FASTKD5,HIBADH,SCO2,MRPL10,ALDH2,GSTZ1,MCEE,DGLUCY,LONP1,MTERF4,D2HGDH,DGUOK,ME3,ABAT,TSFM,LARS2,AK3,ALDH5A1,ACOT13,COQ5,ACADS,IBA57,MTRF1L,NARS2,SIRT3,TFAM,SARDH,REXO2,PPTC7,GOT2,CPS1,LRPPRC,COQ3,MDH2,LACTB2,RIDA,MIPEP,NDUFAF7,SUCLG2,ADHFE1,TIMM44,GCDH,IDH3A,AK4,AUH,FXN,ACSF3,PDHX,TDRD7,NUBPL,PNPT1,MMAB,HIBCH,GLS,WARS2,FDX2,DLD,NMNAT3,ALDH4A1,MECR,NAXE,PRODH,PC,NAXD,CARS2,TFB1M,ME2,PDK1,LYRM4,FARS2,TRMT61B,HMGCL,SDHAF4,FDXR,ACSS1,BDH1,MRPL9,THEM4,ACADVL,ALKBH7,SARS2,FECH,HSPA1L,GLS2,PDHB,DHTKD1,GFM1,NDUFAF1,IARS2,MMUT,MRM3,DARS2,MRPS31,DBT,ECHS1,ARL2,GLUD1,ACADSB,ETFA,ATXN3
GSE411_UNSTIM_VS_400MIN_IL6_STIM_MACROPHAGE_UP	ADHD	-0.0148345	0.00506646	0.00341158	41	0.402257	brain	PWAS	c7	0.00341158	0.110826255	PARL,ACSF2,TANGO2,ACP6,MOGS,AKR7A2,CPT2,RPAP1,NOPCHAP1,BID,TOR1B,TIGAR,NUDT12,AS3MT,MICAL1,EARS2,MTHFD1,WDR6,STARD5,DGLUCY,PLPP6,MGST1,COPS7B,C2CD2,SLC20A2,RCN1,DDX5,IDNK,MTAP,NUMA1,TMCC2,PLPP3,PCYOX1,WWOX,TBC1D5,C3orf33,GLO1,PLXND1,DHODH,NDUFAF1,MRM3,MRPS31
GSE27786_CD4_TCELL_VS_NKTCELL_UP	ADHD	0.0185891	0.00637978	0.00357121	30	0.237346	brain	PWAS	c7	0.00357121	0.115171523	HADH,PLCG1,DDI2,GRHPR,WASHC4,KIF3A,GLRX,AP4E1,THEMIS,DHRS4,PCK2,ATP1B3,PEPD,ATP23,RIOX2,QPRT,CAPG,ACAP2,CRLF3,LZTFL1,AVEN,ECM1,APRT,ITGA6,INPP4A,THNSL2,MINDY1,RPA1
GSE13485_DAY3_VS_DAY7_YF17D_VACCINE_PBMC_DN	ADHD	-0.0233473	0.00803432	0.00366148	23	0.278708	brain	PWAS	c7	0.00366148	0.115765638	CD38,SLC1A1,MX1,SNTB1,PLSCR1,TRIM25,TOR1B,BLVRA,ERICH3,GMPPB,VTA1,NCOA7,SAMD4A,GMPR,CYP4F11,WARS1,TDRD7,PNPT1,OAS1,ADAR,IFIT2,IFIT5,C2orf88,NT5C3A
GSE17721_CPG_VS_GARDIQUIMOD_2H_BMDC_DN	ADHD	0.022213	0.00763281	0.00361194	27	0.43463	brain	PWAS	c7	0.00361194	0.115765638	FAM120B,CHMP7,TMEM51,COMT,LRRC20,NUP93,ALDH18A1,AP1G1,NLRX1,NIPSNAP1,IFI30,FAM210B,CTNND1,ATE1,GMFB,GUK1,GLTP,MYO5A,PYCR3,SCRIB,ACO1,NUDT3,PANX1,ECHDC1,TMEM120B
GSE32423_IL7_VS_IL7_IL4_MEMORY_CD8_TCELL_DN	ADHD	0.0181396	0.00624252	0.00366289	29	0.121725	brain	PWAS	c7	0.00366289	0.115765638	SYN3,PLCD1,HMBS,MAP1S,STX6,PFKM,PNPO,PPP3CC,SRGAP3,MRS2,DNPH1,SARS1,TRAPPC5,GLIPR2,SEMA4D,PSAT1,TAMM41,ADSL,P2RX7,NUDT5,PAK1,PHGDH,SORD,TXNL4A
GSE9509_LPS_VS_LPS_AND_IL10_STIM_IL10_KO_MACROPHAGE_20MIN_UP	ADHD	0.0242191	0.00833204	0.0036521	21	0.0971109	brain	PWAS	c7	0.0036521	0.115765638	HSD17B11,PPFIBP1,STON2,ABLIM1,CAMLG,FAM210B,LPCAT2,LRP4,GMPR,IDNK,STX17,EHD3,CFH,RAB27B,PLSCR4,RAB37,GLS2,FN3K,ACOX2
GSE17721_12H_VS_24H_POLYIC_BMDC_DN	ADHD	0.0168644	0.00580798	0.0036883	32	0.274094	brain	PWAS	c7	0.0036883	0.115988778	ABCF3,TGM2,ACADM,TRAP1,SLC2A8,PTGR1,GGH,NLRX1,NSUN2,RAB7A,TRPV2,SFXN3,GPNMB,CSE1L,SH3BGRL2,HINT3,DHRS7,NUP210,UAP1L1,MFSD6,CLCC1,DDX18,HTATIP2,WBP2,RHOT2,TPRG1L,SNX15
GSE17301_CTRL_VS_48H_IFNA2_STIM_CD8_TCELL_UP	ADHD	-0.0230378	0.00795269	0.00376929	31	0.497383	brain	PWAS	c7	0.00376929	0.116726978	CD38,ATP8A1,RCHY1,CLCN3,HSD17B11,MLYCD,FAM171A1,CARMIL1,GRAMD2B,TAX1BP1,TRAF3,SLC39A6,ZC3HAV1,PPP2R5A,RDH11,MKRN1,S100B,PSMD5,CALCOCO1,OSBPL8,PIP4K2C,STAT6,ASAH1,GTDC1,THUMPD1,UBE3B,RAB29,RAB4B,MCF2L,TMEM43,CYBC1,BNIP3,PLEC
GSE21546_UNSTIM_VS_ANTI_CD3_STIM_SAP1A_KO_AND_ELK1_KO_DP_THYMOCYTES_UP	ADHD	0.0247532	0.00854629	0.00377508	16	0.945855	brain	PWAS	c7	0.00377508	0.116726978	PPM1K,SIRT5,PLSCR1,TRIM25,ARL3,NAPA,MTERF4,GMPR,MYOF,SLC17A6,TDRD7,OAS1,COA7,CNTN2,ADAR,IFIT5,HNMT
GSE27859_MACROPHAGE_VS_CD11C_INT_F480_INT_DC_UP	ADHD	0.0338051	0.0116751	0.00378564	16	0.135915	brain	PWAS	c7	0.00378564	0.116726978	PARL,RAPGEF2,RGS12,TPBG,SCIN,CD14,VCAN,MPZL1,GRAMD2B,LEMD2,CPNE2,ATOX1,DHRS1,SEC23B,FLNB,EFR3A,TLN2,MDH2,LRRC8A,AK4,EML4
GSE41176_UNSTIM_VS_ANTI_IGM_STIM_TAK1_KO_BCELL_1H_DN	ADHD	0.0228455	0.00788926	0.00378233	18	0.630275	brain	PWAS	c7	0.00378233	0.116726978	GLRX3,SORBS1,ALDH1B1,GDI2,RAB5A,PNPO,ICA1,FUCA2,RINT1,CRABP1,ACO1,DOCK4,SUMF2,CA4,CACNB3,MMUT,PAWR
GSE14308_TH1_VS_INDUCED_TREG_UP	ADHD	-0.024465	0.00850152	0.00400562	27	0.468497	brain	PWAS	c7	0.00400562	0.122316541	HEXA,FHIP2B,CAT,WASHC4,PHLDA3,LSP1,KIF3A,RTF2,PFKP,ITGB2,ACYP1,RAB5A,SORBS3,KIF21B,MKRN1,DAAM1,IQSEC1,USP15,ROCK2,LGALS8,EPB41,NFU1,YOD1,DNAJB4,SLC41A3
GSE21063_CTRL_VS_ANTI_IGM_STIM_BCELL_16H_DN	ADHD	0.0240088	0.0083387	0.0039869	22	0.353445	brain	PWAS	c7	0.0039869	0.122316541	RCHY1,HSD17B11,PHLDA3,EPHX1,PDLIM2,GIMAP4,SLC24A2,S100A4,LGALS3,CPS1,STMN4,SLC17A6,RMC1,ASS1,SLC25A22,SNX1,STAM2,RAP1GAP,NT5E
GSE9650_NAIVE_VS_EXHAUSTED_CD8_TCELL_DN	ADHD	0.0157958	0.00549252	0.00402911	29	0.522466	brain	PWAS	c7	0.00402911	0.122442328	ACSL1,TGM2,SCRG1,EFHD2,VAMP5,IMMT,ANXA3,PLSCR1,GDAP1,CANX,ADA,RASGRF2,DOCK7,CHL1,TNKS1BP1,CRYZ,S100A13,KHK,RPA2,GSTM1,GSTM3,AUH,DPP7,EFNB3,CFH,CCDC93,MYO6,SYT1,ACADVL,NQO1,PAWR
GOMF_CADHERIN_BINDING	ADHD	0.0161273	0.00562064	0.00411374	80	0.520414	brain	PWAS	c5	0.00411374	0.123236732	ABCF3,PDLIM5,CDH13,EIF2A,NDRG1,EFHD2,PAICS,MYH9,ARVCF,PTPN1,GOLGA3,ADD1,LRRFIP1,TBC1D10A,MACF1,VASN,PCMT1,UBAP2,PPFIBP1,SWAP70,EHD4,CTNNAL1,DBN1,CDH6,DBNL,FER,RARS1,CAST,ERC1,ATIC,CD2AP,NOP56,PFKP,FSCN1,MPP7,IQGAP1,ANXA2,FLNB,PSEN1,NUMB,UNC45A,NUDC,TNKS1BP1,CTNND1,AHSA1,PLCB3,ZC3HAV1,TRIM25,RUVBL1,ARHGAP1,EPS8L2,ESYT2,RDX,OLA1,IDH1,EGFR,BAG3,CAPG,SCRIB,PLEC,PACSIN2,CNN3,LDHA,STXBP6,MYO1B,MRE11,PLIN3,SLK,CCS,SNX1,ITGA6,RTN4,MB21D2,FMNL2,SND1,DLG1,VAPB,SEPTIN9,NCK1,STK24,DOCK9,GIPC1,DNAJB1,IST1,CNN2,PRDX1,GLOD4,VCL,SLC9A3R2,EHD1
GSE17721_LPS_VS_POLYIC_8H_BMDC_DN	ADHD	0.0185397	0.00646122	0.00411281	29	0.13574	brain	PWAS	c7	0.00411281	0.123236732	ADH5,PGM2,PALD1,ACADM,ECH1,ABHD10,ALDH9A1,CARMIL1,LARS1,IFI30,HOMER1,MICAL1,MIA2,IQGAP1,ATP13A2,DGLUCY,AARS1,ACOT13,SAMM50,RNH1,ASL,SYNJ2,PTPA,LDHA,GCA,PDK1,AAK1,SLC44A2,LRRC40,SERPINB1,STK24,ABHD6,GLOD4,SLC9A3R2,HP,FAF1
GSE22886_NAIVE_CD4_TCELL_VS_MEMORY_TCELL_DN	ADHD	0.0194969	0.00679296	0.00410269	31	0.362795	brain	PWAS	c7	0.00410269	0.123236732	CPOX,RCHY1,ENOPH1,PDCD4,DCK,ARL6IP5,LRIG1,PBXIP1,TOR1A,MTRR,ISOC1,FPGT,GALK2,NEK4,RWDD1,GPD1L,GIMAP4,RDH11,CISD1,RDX,CMPK1,PNP,ACAP2,CHN1,ADSL,NCK1,UBA2,PRDX1,DIABLO,GLOD4,TPD52L2,CCDC90B,GLUD1,ERLIN1
GSE17721_CTRL_VS_GARDIQUIMOD_1H_BMDC_UP	ADHD	-0.0225217	0.00785358	0.00413461	26	0.856437	brain	PWAS	c7	0.00413461	0.123277688	GAK,ADH5,PGD,TRIM25,MOCS2,CPNE2,FLCN,PEF1,NAPB,PDLIM2,D2HGDH,AACS,PLGRKT,PSMD5,HEBP2,AKR1B1,SARS1,TBC1D13,DIP2B,EPHB2,DPP7,GCA,RYR2,KIF21B,PCYOX1,PTPMT1,ALKBH4,GLUD1
GOBP_REGULATION_OF_PROTEIN_CONTAINING_COMPLEX_DISASSEMBLY	ADHD	0.0288021	0.0100705	0.00423583	25	0.0649299	brain	PWAS	c5	0.00423583	0.12570273	ZMPSTE24,ADD1,CLASP1,SWAP70,SCIN,LMOD1,CARMIL1,MAP1S,UBQLN4,SMCR8,ADD2,TECPR1,TOM1,GSN,RDX,TMOD3,ACTN2,CAPG,ASPH,ADD3,WASHC2C,SPTB,CFL2,GSPT1,CLASP2,BNIP3
GOBP_ORGANIC_HYDROXY_COMPOUND_CATABOLIC_PROCESS	ADHD	0.0224561	0.00785647	0.00425918	16	0.603009	brain	PWAS	c5	0.00425918	0.125805032	COMT,MOXD1,ALDH1B1,IMPA1,ALDH2,AKR1C3,CYP4F11,SYNJ2,LDHD,INPP5E,NUDT3,SYNJ1,FAH,BPNT1,SORD,SULT1A2,SULT1A1,INPP5A,TPI1
GSE17721_CTRL_VS_CPG_4H_BMDC_UP	ADHD	0.0140024	0.00490638	0.00431846	50	0.787323	brain	PWAS	c7	0.00431846	0.126962724	TMEM51,ADH5,MLYCD,PCBD1,PTMS,COA6,TXNDC5,PLEKHA1,HMBS,IFI30,AMACR,PEF1,PIP4K2A,ACOT1,PEPD,CPT1A,NAGK,ELP2,SFXN3,ALDH3A2,VAC14,ACADS,DCPS,CTPS1,MAPK3,QRSL1,KHK,DIP2B,RPA2,C19orf53,LCMT1,IDH3A,AUH,NUDT3,AP5M1,PLIN3,LANCL1,DUSP19,HACL1,DNAJB1,BDH1,ECHDC1,ACADVL,LXN,SELENBP1,RPA1,MRAS
GSE2770_UNTREATED_VS_ACT_CD4_TCELL_6H_UP	ADHD	0.0137227	0.0048132	0.00435743	39	0.371252	brain	PWAS	c7	0.00435743	0.127485871	MGST2,EIF2A,GLRX5,DDT,GSTT2,PPFIA4,CNRIP1,PTGR1,PPIL1,TRIM25,LGALS1,GNPDA1,BORCS7,DHRS1,PCYT1A,PLXNB2,PDLIM2,ALDH2,PCP4,CPT1C,PLGRKT,S100A4,S100A13,SURF1,TMEM70,ESD,WDFY1,SRI,LZTFL1,MVD,NIT2,BDH1,SNF8,SLC25A19,ITGAM,PREX1,RTCA,SORD
KRAS.300_UP.V1_UP	ADHD	0.0441427	0.015498	0.00439564	14	0.744171	brain	PWAS	c6	0.00439564	0.127485871	MAPK10,PDE2A,DNM3,GLRX,ITGA2,ITGB2,FABP3,PCP4,ERC2,CHGB,DNAJA4,SNAP91,RTN1,NRCAM,DOCK4,SYT1
PRC2_EZH2_UP.V1_DN	ADHD	0.0264942	0.00930211	0.00439676	18	0.408938	brain	PWAS	c6	0.00439676	0.127485871	GNB1L,LRRC20,EPHX2,PLCD1,SLC7A2,LMOD1,LMNB1,TPD52L1,PCK2,CACNA2D2,TFAM,OXNAD1,DEPDC5,FKBP5,THOP1,PEAK1,PSPH
GSE32423_CTRL_VS_IL4_MEMORY_CD8_TCELL_UP	ADHD	0.0205525	0.0072206	0.00442209	21	0.0770448	brain	PWAS	c7	0.00442209	0.127634844	GNB1L,SYNE1,FAM107B,STK10,ARSB,EMB,SEC23A,MTMR10,PLXNB2,DGLUCY,BBS9,NARS2,VWA8,S100A4,CPM,RINT1,HYI,EFNB3,PGM2L1,CRACDL,HAAO
GOBP_VITAMIN_METABOLIC_PROCESS	ADHD	0.0135323	0.0047643	0.00450632	29	0.905137	brain	PWAS	c5	0.00450632	0.129474767	GC,SLC25A32,CLYBL,MMAA,RLBP1,CBR1,HLCS,RFK,MCCC1,MTRR,SHMT1,PDXK,PNPO,AKR1C3,GCLC,CYP4F11,CRABP1,PANK2,PSAT1,THTPA,MMAB,RBP1,ALPL,SLC25A19,AKR1A1,NQO1,VKORC1,GSTO1
GOMF_UNFOLDED_PROTEIN_BINDING	ADHD	0.0242006	0.00853101	0.00455713	22	0.174963	brain	PWAS	c5	0.00455713	0.130204628	CLGN,HSP90B1,CRYAB,TRAP1,TOR1A,NUDCD2,NUDCD3,CANX,CCT6B,NUDC,CDC37L1,LMAN1,NAP1L4,DNAJA4,UGGT1,ERLEC1,DNAJB4,DNAJB1,HSPA1L,NDUFAF1
GSE27786_LIN_NEG_VS_CD4_TCELL_DN	ADHD	0.0340401	0.0120042	0.00457292	20	0.225655	brain	PWAS	c7	0.00457292	0.130204628	RAB24,HSD17B11,PPP2R2A,RGS14,GLRX,LGALS1,SDR39U1,EPB41L2,CHMP1A,EFR3A,GSKIP,GIT2,NKIRAS1,AKR1B1,TMA7,CNDP2,NRDC,NSUN4,CHCHD2,PPP1R12C,LIME1,STX4,UPF3A,PREX1
GSE46606_UNSTIM_VS_CD40L_IL2_IL5_1DAY_STIMULATED_IRF4_KO_BCELL_DN	ADHD	0.0404694	0.0143083	0.00467839	13	0.820877	brain	PWAS	c7	0.00467839	0.132610328	PTPN1,FAM107B,LRIG1,ABLIM1,RASA1,CACNA2D2,LYSMD2,ALDH2,ZC2HC1A,PDE4B,SSH1,CLIP2,SLC5A6,ITPR1,TSPAN2,GNA12,PITPNC1,LUZP1
GSE17721_POLYIC_VS_CPG_8H_BMDC_UP	ADHD	0.0176263	0.0062451	0.00476618	41	0.072286	brain	PWAS	c7	0.00476618	0.134495642	MGST2,NDRG1,RLBP1,CBR1,CASP9,RMDN3,DIAPH1,AKAP12,CARMIL1,GRAMD2B,EPHX1,IQGAP1,SLC15A2,KALRN,CADPS,PLXNB2,ATP13A2,DGLUCY,ACOT13,RNH1,ENDOG,DNAJC8,ANXA11,C19orf53,CRAT,CD274,PISD,CFH,ACAA2,RIN1,NCK1,AVL9,BDH1,ENDOD1,HLA-B,RASA2,DGKA
GOMF_CYSTEINE_TYPE_PEPTIDASE_ACTIVITY	ADHD	-0.0210378	0.00745881	0.00479449	24	0.322495	brain	PWAS	c5	0.00479449	0.134693206	SENP8,CASP9,UCHL3,USP14,USP47,GGH,HINT1,CTSB,OTUD7A,SCRN2,SCRN1,ATG4B,USP7,CTSC,CASP1,SCRN3,USP15,ATXN3,CAPN2,PDIA3,YOD1,CTSZ,MINDY1,CAPN5,CTSH
GSE5099_CLASSICAL_M1_VS_ALTERNATIVE_M2_MACROPHAGE_DN	ADHD	0.0323199	0.0114772	0.00486226	12	0.1925	brain	PWAS	c7	0.00486226	0.135992679	SLC7A11,RGMA,PCMT1,GAS7,DBN1,FBLL1,CMC2,ALDH2,AKR1C3,EPB41L2,CENPV,DDX5,GNAQ,RTN4,MELTF,UBASH3B,SMPD3
GOBP_CELLULAR_RESPONSE_TO_PEPTIDE	ADHD	-0.021755	0.00774034	0.0049449	38	0.66999	brain	PWAS	c5	0.0049449	0.136341292	PDK2,MGARP,PTPN1,TBC1D4,SORBS1,SLC2A8,APPL2,FER,RIPK2,AHSG,PCK2,PIP4K2A,PRKCD,APPL1,PSEN1,PLCB1,DENND4C,LONP1,OSBPL8,PIP4K2C,STAT6,RAB15,MYO5A,CPS1,CACNA2D1,POR,LYN,ACTN2,GPT,EPHB2,FBP1,ASS1,ROCK2,LPIN1,SNX6,ICAM1,TYK2,APRT,PRKCB,NCK1,AGT,EPRS1,GFER,CRK
GOCC_MEMBRANE_MICRODOMAIN	ADHD	-0.0190736	0.00680365	0.00505612	43	0.339276	brain	PWAS	c5	0.00505612	0.136341292	CDH13,SLC1A1,BAALC,EFHD2,ABCG2,SORBS1,ATP2B4,PLSCR1,CD14,SDC4,PAG1,ITGB2,PRKAR2B,ANXA2,RAB5A,PRKAR2A,PSEN1,MLC1,ADD2,LRP4,MYOF,STAT6,MAPK3,RIT2,EGFR,PTK2B,LYN,RFTN1,SYNJ2,PACSIN2,CD55,ICAM1,CAPN2,PLPP3,STIM1,CORO1C,DLG1,FLOT2,NEU3,FAS,CXADR,FAIM2,ITGAM,ERLIN1,CRK
GOMF_TRANSFERASE_ACTIVITY_TRANSFERRING_ONE_CARBON_GROUPS	ADHD	0.0138488	0.00494339	0.00508691	37	0.247775	brain	PWAS	c5	0.00508691	0.136341292	COMT,PCMT1,NSUN2,N6AMT1,FBLL1,BHMT,ATIC,AS3MT,GCSH,SHMT1,GART,COQ5,COQ3,NDUFAF7,MGMT,LCMT1,TPMT,NSUN4,TFB1M,TRMT61B,HNMT,TTLL12,NDUFAF5,CARM1,THUMPD3,FTSJ3,GAMT,MRM3,COMTD1,EEF1AKMT1
GSE17721_CTRL_VS_POLYIC_4H_BMDC_UP	ADHD	-0.0147895	0.00526893	0.00500164	39	0.915475	brain	PWAS	c7	0.00500164	0.136341292	QDPR,TANGO2,PTPN1,OXR1,ECH1,FDPS,CPT2,C15orf40,CCDC127,MPP3,PDXK,CSTB,TIMM9,SAMD4A,ACOT13,SLC25A13,SRSF9,FAM118B,SIRT3,CISD1,OGFOD2,MAPK3,QRSL1,DIP2B,RPA2,C19orf53,OPA3,MTAP,GALC,LCLAT1,DUSP19,BDH1,GLO1,ACADVL,GPX4,SPRYD4,EFL1,OSBPL2,CRK,THRAP3
GSE17721_LPS_VS_GARDIQUIMOD_4H_BMDC_UP	ADHD	0.0193734	0.00691128	0.00506055	28	0.0428085	brain	PWAS	c7	0.00506055	0.136341292	ART3,STK39,NUB1,ETHE1,PCMT1,WASHC4,RNPEP,RGS14,CAMLG,RCSD1,SDC4,SLC15A2,TNKS1BP1,CPT1A,RDH11,COQ3,ATP13A1,FNDC3A,PSMB9,ADAR,OGFR,VAPB,HLA-B,CAPN5,RTCA,MTARC2,ACADSB
GSE17721_PAM3CSK4_VS_GADIQUIMOD_24H_BMDC_UP	ADHD	0.0164063	0.00585093	0.00504645	24	0.662606	brain	PWAS	c7	0.00504645	0.136341292	MGST2,NANS,ANXA3,DOCK5,FDPS,ALDH9A1,FNBP1,CDH9,ISYNA1,TKT,SFXN3,VWA8,S100A13,GOT2,RIDA,GSTM3,LDHA,MVD,ERLEC1,RAB3D,PLXND1,SLC41A3,GSTO1
GSE21678_WT_VS_FOXO1_FOXO3_KO_TREG_DN	ADHD	0.0132956	0.00473571	0.00499234	42	0.227216	brain	PWAS	c7	0.00499234	0.136341292	PDK2,SENP8,WDR41,CBR3,TBRG4,AKAP12,PARS2,NIPSNAP1,MAP1S,PFAS,EARS2,EEFSEC,PLS1,GART,SCRN2,ATP13A2,LHPP,LARS2,RAB15,UNC13C,SMIM8,MIPEP,ENDOG,HGH1,NIPSNAP3B,PSAT1,POMGNT2,TIMM13,RPE,ISOC2,ROBO1,VAT1,PHGDH
GSE32986_CURDLAN_HIGHDOSE_VS_GMCSF_AND_CURDLAN_HIGHDOSE_STIM_DC_DN	ADHD	-0.0249018	0.00887936	0.00504007	20	0.853804	brain	PWAS	c7	0.00504007	0.136341292	TSPAN15,CAND1,ARHGEF37,SWAP70,FNBP1,SCIN,SOD2,SDC4,TRAF3,DLGAP2,CNN3,PDE4B,ICAM1,EML4,SLC44A2,SERPINB9,FAS,HLA-B,EHD1,HLA-DRB1
GSE35825_UNTREATED_VS_IFNG_STIM_MACROPHAGE_UP	ADHD	-0.020738	0.00740312	0.00509042	29	0.696844	brain	PWAS	c7	0.00509042	0.136341292	SLC7A11,SYNPO2,TMA16,AMPD3,AGPAT4,CD200,SLC7A2,GNA13,GRAMD2B,FABP3,ACTN1,KALRN,PCYT1A,ZC3HAV1,AARS1,ESD,MAP4,TOR1AIP2,EHD3,PLPP3,ADAR,CCDC88A,OGFR,HLA-B,RASA2,VCL,AGRN,HP,TPI1
GSE5542_UNTREATED_VS_IFNA_TREATED_EPITHELIAL_CELLS_24H_UP	ADHD	-0.016959	0.00603859	0.00497829	35	0.449506	brain	PWAS	c7	0.00497829	0.136341292	PLEKHA2,ANXA5,MYH9,RMDN3,LRIG1,ADCY9,ATP2B4,FNBP1,DPY19L1,EMB,SIK3,PPP2R5C,MRPL10,SFXN3,NCOA7,ALCAM,RDX,GIT2,CCDC92,ARHGEF12,WDFY1,GALM,GTDC1,GLIPR2,YWHAH,PDE4B,LIMK1,CAPN2,KATNAL1,MVD,FAS,CACNB3,ACADVL
GOBP_NEGATIVE_REGULATION_OF_CELL_DEVELOPMENT	ADHD	-0.0332039	0.0118764	0.00517747	16	0.206856	brain	PWAS	c5	0.00517747	0.137960871	RAPGEF2,ABCC8,APPL2,PSEN1,LRP4,DCC,DPYSL5,TSPO,PCM1,DIP2B,EPHB2,SEMA4D,YWHAH,EFNB3,CORO1C,RTN4,MELTF
GSE557_WT_VS_I_AB_KO_DC_UP	ADHD	-0.018631	0.0066665	0.00519454	29	0.0571323	brain	PWAS	c7	0.00519454	0.137960871	PDLIM5,TSPAN15,ACAA1,MCCC1,LPCAT1,AS3MT,HDDC2,EARS2,TOM1L2,PDLIM2,ASAP2,STAT6,RELCH,SLC20A2,TSPO,ADI1,CD151,CRACDL,C3orf33,TSPAN2,YOD1,SEPTIN9,ACSS1,GLO1,DCXR,CAPN5,COMTD1,MIA3,BLOC1S2
GOBP_XENOBIOTIC_METABOLIC_PROCESS	ADHD	0.0135135	0.00485911	0.00541795	35	0.759366	brain	PWAS	c5	0.00541795	0.140934471	ACSL1,CBR1,CBR3,ACAA1,N6AMT1,CMBL,AS3MT,EPHX1,AKR1C1,CRYZ,GUK1,POR,PON3,GSTM4,GSTM2,GSTM1,GSTM3,BPHL,TPMT,NCEH1,GSTP1,NQO1,VKORC1,GSTO1,SULT1A2,SULT1A1
GOMF_TRANSMEMBRANE_TRANSPORTER_BINDING	ADHD	0.0328572	0.0118535	0.00557213	23	0.439062	brain	PWAS	c5	0.00557213	0.140934471	HTT,STX1A,ABCC8,DIAPH1,HOMER1,ACTN1,GPD1L,DPP10,GOPC,LYN,ACTN2,TSPO,SRI,YWHAH,PDE4B,PANX1,FKBP1A,SCN4B,DLG1,PACS1
GSE15750_DAY6_VS_DAY10_TRAF6KO_EFF_CD8_TCELL_DN	ADHD	0.0197208	0.00710213	0.00549053	29	0.079451	brain	PWAS	c7	0.00549053	0.140934471	ADPGK,PDE2A,STON2,HARS2,GRAMD2B,LEMD2,FAM210B,SMYD5,UNC45A,PDXK,CPNE7,SHPK,QPRT,PLEKHA6,HYI,PISD,LPIN1,EHD3,NMNAT3,SLC5A6,PEAK1,GGA3,GAA,OPLAH
GSE17186_MEMORY_VS_CD21LOW_TRANSITIONAL_BCELL_UP	ADHD	0.0162247	0.00585385	0.00557772	34	0.0573761	brain	PWAS	c7	0.00557772	0.140934471	NDRG1,HEXA,WDR41,GARS1,ANXA3,SYNE1,PTMS,ENPP4,MOGS,C11orf54,ACOT11,NHLRC2,LARS1,SCAMP1,ELAC2,PIP4K2A,EEFSEC,RAB7A,HCLS1,PSEN1,CTNND1,EPB41L2,DGLUCY,PDE1B,KCTD21,KHK,GNAQ,PSMB9,TMCC2,SLK,SNX1,PDIA3,RTN4,SLC33A1,LRRC40,RCN2,SERPINB9,PDCD6IP
GSE17721_ALL_VS_24H_PAM3CSK4_BMDC_DN	ADHD	0.0144192	0.00518774	0.00544456	37	0.181481	brain	PWAS	c7	0.00544456	0.140934471	MGST2,FAM120B,CBR1,GSDME,DDT,GSTT2,SCP2,HLCS,WIPI1,CWC27,EMB,AMACR,ATOX1,ARL3,DHRS1,PFKL,ALDH2,RRAS,MGST1,GOT2,CPNE3,RIDA,TSPO,HIBCH,MFSD6,MYO1B,HACL1,HTATIP2,PRKCB,NQO1,TPD52L2,TPRG1L,MRAS
GSE21360_NAIVE_VS_PRIMARY_MEMORY_CD8_TCELL_DN	ADHD	0.0188457	0.00677878	0.00543432	29	0.136915	brain	PWAS	c7	0.00543432	0.140934471	MSMO1,HSD17B11,DCK,HEXB,VWA5A,TRIM25,PDLIM4,SUN2,PLXNA1,SLC22A23,PCK2,FGD4,OSBPL11,TRPV2,AKAP10,RAP2A,ABHD12,RNH1,S100A13,MYOF,ADSS1,IDH1,PTPRK,COTL1,IQSEC1,GSTM1,NUMA1,IFIT2,LIPA,GNA12,VAT1,CD109,STX4
GSE23984_CTRL_VS_HYPOCALEMIC_VITAMIND_ANALOG_TCELL_DN	ADHD	-0.0181399	0.00653605	0.005514	37	0.576184	brain	PWAS	c7	0.005514	0.140934471	CORO2A,OXR1,SLC16A7,PDCD4,FAM107B,LRRC20,VWA5A,NAGA,WASHC4,TMEM230,DPY19L1,RIMOC1,DUSP3,MICAL1,PIP4K2A,TTC5,IQGAP1,PEPD,DENND4C,AKAP10,GPNMB,RAP2A,CDC37L1,ALCAM,ADSS1,ANKMY2,TMEM120A,RFTN1,TPD52,H1-2,WIPF1,DHRS7,GALC,CDK18,ITGA6,CCDC88A,RMND1,NCEH1,TNS3,ACSS1,ENDOD1,DGKA,SORD
GSE29618_PRE_VS_DAY7_FLU_VACCINE_BCELL_DN	ADHD	-0.0264039	0.00950827	0.0054873	21	0.128198	brain	PWAS	c7	0.0054873	0.140934471	HEXA,ADSS2,SLC30A9,NID2,EXOG,MCC,ALDH7A1,NOP56,RTF2,FLNB,RAP2A,MTRF1L,HEBP2,UBE3C,RINT1,UBE3B,GCA,DNAJB4,HSPA1L,ACADSB,GAA,THRAP3
GSE32901_NAIVE_VS_TH1_CD4_TCELL_DN	ADHD	-0.020916	0.00754244	0.00555231	19	0.376265	brain	PWAS	c7	0.00555231	0.140934471	CD38,RGS12,ECH1,ETFB,GSTT2,SWAP70,BID,IFI30,DTYMK,D2HGDH,S100A1,LYN,MIPEP,CAPG,ACOT7,MRE11,ECM1,SLC25A19,CTSH
GSE360_CTRL_VS_T_GONDII_DC_UP	ADHD	0.0179208	0.00644168	0.00540238	27	0.89321	brain	PWAS	c7	0.00540238	0.140934471	MGST2,SORBS2,MYH9,CORO2A,TGOLN2,HEXB,F13A1,DIAPH1,CPVL,FABP6,CTNNAL1,GATD3,TAX1BP1,PPM1F,GSTZ1,MKRN1,SAMM50,S100A4,S100A13,IDH1,SCG2,BAG5,HNMT,PDIA4,CA4,GGA3,VCL,SULT1A1
GSE3982_BCELL_VS_TH1_DN	ADHD	0.0233103	0.0083707	0.00535689	25	0.339569	brain	PWAS	c7	0.00535689	0.140934471	CORO2A,CBS,ANXA3,LRP1B,ATP2B4,MCUR1,HMBS,CDH9,TST,ITGA2,ELAC2,MYH10,ARL3,EXOC6B,DTYMK,KIFBP,QPRT,NAP1L4,ACOT7,AK4,SQOR,SLC25A22,RRM1,FKBP5,UGGT1,PPIF,NASP
GSE3982_EFF_MEMORY_VS_CENT_MEMORY_CD4_TCELL_UP	ADHD	0.0211158	0.00762512	0.00561865	29	0.531511	brain	PWAS	c7	0.00561865	0.140934471	TNC,AGPAT4,RMDN3,ENPP4,DIAPH1,GAS7,NHLRC2,ADA,ITGB2,ANXA2,GPD1L,TMX4,DGLUCY,PLCB3,S100A4,ELAPOR1,PLA2G4C,SNAP91,WARS2,RSU1,ARHGAP25,PLXND1,ACADVL,LUZP1,GLS2,GFM1,MRM3,VCL,STX4,ITGAM
GSE46606_IRF4_KO_VS_WT_UNSTIM_BCELL_DN	ADHD	-0.0203426	0.00734513	0.00561356	20	0.912888	brain	PWAS	c7	0.00561356	0.140934471	SLC7A11,CD38,TMA16,ACSL1,MGARP,RNASET2,SOD2,CAMKK1,SERPINB8,PNP,ATP5PO,OPA3,GNG12,AK4,EPHB2,CD274,ASS1,PDE4B,LZTFL1,FAS,HLA-B,EHD1
GSE5455_HEALTHY_VS_TUMOR_BEARING_MOUSE_SPLEEN_MONOCYTE_24H_INCUBATION_DN	ADHD	-0.0175744	0.00631287	0.00537098	28	0.480726	brain	PWAS	c7	0.00537098	0.140934471	LSM6,EFHD2,STK39,CD200,PLSCR1,GLRX,BAIAP3,POGLUT3,PPP2R5C,ACOT2,CARHSP1,S100A4,PON3,ZC2HC1A,CAPG,CASP1,ACOT7,PLCL1,MRE11,OAS1,LCLAT1,EHD3,TUB,RAPH1,FAS,CYB561,ENDOD1,LUZP1
GSE29164_UNTREATED_VS_CD8_TCELL_AND_IL12_TREATED_MELANOMA_DAY7_UP	ADHD	-0.0199058	0.0071916	0.00564135	24	0.587132	brain	PWAS	c7	0.00564135	0.140944559	RAPGEF2,TMEM245,HSD17B4,RCSD1,MOCS2,GDE1,PRKCD,APPL1,TMX4,DTYMK,RRAS,PPP2R5A,CSE1L,MSRA,CASP1,DIP2B,ATXN3,PANX1,PON2,HACL1,FAS,RECQL,EPRS1,VCL,EXOC6
GSE17721_12H_VS_24H_GARDIQUIMOD_BMDC_DN	ADHD	0.0136329	0.00493986	0.00578414	43	0.15009	brain	PWAS	c7	0.00578414	0.143943106	HSPA4L,RCHY1,PAICS,CBR3,SRXN1,PALD1,AKR7A2,DDT,PPFIA4,CWC27,FAM210B,RABGGTA,SNAP47,ECI1,GSTZ1,DTYMK,BBS9,CSE1L,SH3BGRL2,NUP210,PNPLA7,NRDC,PC,MESD,ACAA2,FARSB,DUSP19,NIT2,WWOX,SLC44A2,DNAJB4,ECHDC1,PLD1,CYBC1,MYDGF,GANAB,BPNT1,SELENBP1,OSBPL2,SLC9A3R2,TXNL4A,CTSH
GSE5455_HEALTHY_VS_TUMOR_BEARING_MOUSE_SPLEEN_MONOCYTE_24H_INCUBATION_UP	ADHD	0.024519	0.00891868	0.00597457	27	0.332541	brain	PWAS	c7	0.00597457	0.148099047	SORCS2,NDRG1,SENP8,PDE2A,SLC16A7,IRAG1,VAMP1,STX1A,CZIB,ABLIM1,IGF2R,MOCS2,SLC25A27,TMED8,BBS9,CAP2,VPS13C,GDPD1,ACTN2,RCN1,GDA,DLG1,TTYH3,HID1,FGGY,VWA7,SELENBP1,HIF1AN
GOBP_POSITIVE_REGULATION_OF_PEPTIDASE_ACTIVITY	ADHD	-0.0234363	0.00853329	0.0060243	20	0.479789	brain	PWAS	c5	0.0060243	0.148748439	SLC1A1,CASP9,TBC1D10A,ARL6IP5,EFNA3,BCL2L13,BID,RIPK2,PPM1F,GSN,LYN,ASPH,CASP1,ROCK2,ROBO1,FAS,F3,DIABLO,CTSH,HIP1R
GSE36826_NORMAL_VS_STAPH_AUREUS_INF_SKIN_DN	ADHD	0.0133956	0.00488753	0.00612972	47	0.22722	brain	PWAS	c7	0.00612972	0.150762491	QDPR,HADH,MGST2,GM2A,PCBD1,F13A1,PBXIP1,ALDH9A1,APPL2,GAS7,MCUR1,MAP1S,ALDH6A1,EPHX1,PFKM,GPD1L,EPB41L2,DGLUCY,NENF,QPRT,IDH1,SMIM8,SUCLG2,ACO1,UAP1L1,UBE3B,HIBCH,PANX1,ECM1,ANXA4,SCLY,ARHGAP25,TBC1D5,C12orf29,VAT1,PLD1,CYBC1,FECH,AKR1A1,BNIP3,COQ7,SORD,AP2A2
GSE13485_CTRL_VS_DAY7_YF17D_VACCINE_PBMC_UP	ADHD	0.0223899	0.00817398	0.00615941	14	0.186161	brain	PWAS	c7	0.00615941	0.150905545	GABRB1,CDS2,MRPS27,TKT,S100A13,GPT,PLPP3,TAMM41,VAT1,THEM4,CACNB3,EPRS1
GSE15735_CTRL_VS_HDAC_INHIBITOR_TREATED_CD4_TCELL_2H_DN	ADHD	0.0174314	0.00637273	0.0062321	33	0.119955	brain	PWAS	c7	0.0062321	0.150985377	ANXA6,WDR17,PDE2A,IVD,RRAS2,NLN,BAIAP3,MICAL1,TPD52L1,TKT,PNPO,TMEM160,DENND4C,SLC16A1,CENPV,SIRT3,CTSC,STX2,MEAK7,PLEKHA6,ACTN2,MRI1,IQSEC1,GLIPR2,HAAO,PEAK1,SIDT1,B3GAT3,DPCD,PHGDH,EHD1
GSE2128_C57BL6_VS_NOD_THYMOCYTE_UP	ADHD	0.0227448	0.00831988	0.00626092	19	0.19477	brain	PWAS	c7	0.00626092	0.150985377	NMRAL1,CRELD2,RARS1,IDH2,PEPD,CSE1L,PCNT,MEGF9,FAM131B,LCMT1,CAPN2,HDGF,ACAA2,PSPH,RECQL,PLXND1,B3GAT3,SULT1A1
GSE40274_CTRL_VS_FOXP3_AND_HELIOS_TRANSDUCED_ACTIVATED_CD4_TCELL_UP	ADHD	0.0180748	0.00661432	0.0062821	31	0.157684	brain	PWAS	c7	0.0062821	0.150985377	PLEKHA2,PLCG1,SLC14A1,CISD2,ACP6,STX1A,LACTB,CNRIP1,OXSR1,MCCC1,MCUR1,AKAP12,FAM172A,SUN2,MPRIP,STX6,LLGL1,GIMAP4,MGST1,GIT2,DPP7,PNPLA7,LPIN1,SSH1,WARS2,C2orf76,TSPAN2,PRKCB,ABHD6
GSE41867_DAY6_VS_DAY8_LCMV_CLONE13_EFFECTOR_CD8_TCELL_UP	ADHD	0.0178136	0.00651045	0.00621621	34	0.121903	brain	PWAS	c7	0.00621621	0.150985377	HADH,RGS12,CASP9,PTMS,PPM1K,ETFB,ENPP4,SLC2A8,FER,ATOX1,SNAP47,DNAL1,ACOT8,LPCAT2,STX2,NDRG4,RMDN1,GSTM4,C9orf64,HSPG2,PSMB9,NIT1,RAB29,SLC25A22,SCLY,LMCD1,FLOT2,NCEH1,CRYL1,FECH,HLA-B,PAK1,MTARC2
GSE41867_DAY8_EFFECTOR_VS_DAY30_MEMORY_CD8_TCELL_LCMV_ARMSTRONG_UP	ADHD	0.0203376	0.0074412	0.00627384	28	0.193529	brain	PWAS	c7	0.00627384	0.150985377	ADH5,RGS12,TBRG4,BCL2L13,MTRR,LMNB1,HINT1,SDR39U1,RBBP9,NUDC,ZC3HAV1,GUK1,ERO1A,MAP2K2,PREP,RIOX2,UBXN2B,ARL6,FAM177A1,ACP1,ACTR3B,DPP3,MESD,TPD52L2,DARS2,DBT,TXNL4A,FAF1
GOBP_ORGANELLE_TRANSPORT_ALONG_MICROTUBULE	ADHD	0.0316386	0.0116631	0.00667341	13	0.106749	brain	PWAS	c5	0.00667341	0.155338807	MGARP,HTT,ARHGAP21,RASGRP1,KIF3A,AP3D1,MAP1S,BORCS7,OPA1,LRPPRC,BORCS5,RHOT2,BLOC1S2
GSE11924_TH1_VS_TH17_CD4_TCELL_UP	ADHD	0.0295585	0.0108843	0.00661342	17	0.515554	brain	PWAS	c7	0.00661342	0.155338807	KCNQ2,AGPAT4,TRIM25,CDH6,IGSF21,CNNM2,TPD52L1,NOP9,ADD2,DCPS,HEBP2,UBXN2B,LCMT1,CNTN2,RPE,CWF19L1,CNTN3
GSE14413_UNSTIM_VS_IFNB_STIM_L929_CELLS_UP	ADHD	0.0174674	0.0064341	0.00663134	20	0.60661	brain	PWAS	c7	0.00663134	0.155338807	BAALC,FAM81A,CTNNAL1,TESC,CDC42BPA,DGLUCY,VWA8,IDH1,ECI2,JAM2,EMILIN2,SNX1,THNSL2,TSPAN2,FARP1,ACY3
GSE21360_SECONDARY_VS_QUATERNARY_MEMORY_CD8_TCELL_UP	ADHD	-0.0205717	0.00758495	0.00668441	21	0.745453	brain	PWAS	c7	0.00668441	0.155338807	SLC7A11,NDRG1,RAPGEF2,AMPD3,MX1,CD200,OXSR1,TARS1,GNA13,CD14,SOD2,RIPK2,ITGA2,PVR,STX6,EML2,CARHSP1,GYS1,WDFY1,CD274,GLIPR2,PDE4B,FNDC3A,FMNL2,FAS
GSE21670_UNTREATED_VS_TGFB_TREATED_STAT3_KO_CD4_TCELL_UP	ADHD	0.0167788	0.00618048	0.00663139	26	0.506138	brain	PWAS	c7	0.00663139	0.155338807	RGS12,ADCY9,PCMT1,FABP6,GNPDA1,NCAN,MPP7,NUAK1,FAM162B,ASAP2,AAMDC,HDHD3,QPRT,C2CD2,SLC1A4,ELAPOR1,NRCAM,NSUN4,PLPP3,MIX23,PPIF,HLA-B,HSPA1L,ELMOD1,PLCH2,SNX15
GSE3203_INFLUENZA_INF_VS_IFNB_TREATED_LN_BCELL_UP	ADHD	0.0194084	0.00715327	0.00666314	23	0.216138	brain	PWAS	c7	0.00666314	0.155338807	MCTP1,HACD2,GOLGA3,RASGRF1,LACTB,CRELD2,EPHX1,IQGAP1,MCEE,DDAH1,LDHD,LCMT1,PSMB9,TUBA8,HDHD2,MANF,PLD1,ENDOD1,SLC39A12,PSMB4,CD109
GSE33425_CD161_INT_VS_NEG_CD8_TCELL_DN	ADHD	-0.0177233	0.00653394	0.00667768	42	0.407134	brain	PWAS	c7	0.00667768	0.155338807	CD38,PPID,RAB24,HSD17B11,STX7,LMO7,AP1G1,RFK,SBF2,ALG2,TRNT1,GAS7,PLSCR1,EIF2AK4,ANXA2,PRKCD,EPB41L2,FAM91A1,S100A4,TFAM,CTSC,MGST1,MYO5A,LYN,QRSL1,SUCLG2,PISD,FNDC3A,ADAM10,RSU1,IST1,GANAB,SLC25A15,CCDC90B,CTSH,INPP5A
GSE36891_UNSTIM_VS_PAM_TLR2_STIM_PERITONEAL_MACROPHAGE_UP	ADHD	-0.0196105	0.00721477	0.00656583	23	0.434639	brain	PWAS	c7	0.00656583	0.155338807	ADSS2,PPAT,PMVK,LACTB,NOPCHAP1,NADK2,GNPDA1,EMB,STING1,ATP23,RIC8A,MGST1,COTL1,SERAC1,OPA3,PON2,SLC5A6,DNAJB4,YEATS4,FAS,DNAJB1,CYBC1
GSE4590_SMALL_VS_LARGE_PRE_BCELL_UP	ADHD	-0.0340704	0.0125596	0.00667375	10	0.79915	brain	PWAS	c7	0.00667375	0.155338807	CD38,SORBS2,TSPAN15,HDHD5,IFI30,PIP4K2A,PDXK,ARFGEF2,MYOF,CD274,INPP4A
GOBP_CYTOKINE_MEDIATED_SIGNALING_PATHWAY	ADHD	-0.0170727	0.00630319	0.00675709	29	0.957469	brain	PWAS	c5	0.00675709	0.156354386	ACSL1,SLC1A1,LIMS1,STK39,PTPN1,PRKN,MX1,OXSR1,APPL2,FER,RIPK2,STING1,APPL1,TRAF3,PLCB1,STAT6,MAPK3,NKIRAS1,PTK2B,LYN,CASP1,TREX1,OAS1,TYK2,ECM1,ADAR,TTLL12,ROBO1,GSTP1,FAS,CPNE1,F3,TXNDC17,P4HB
GOBP_SELECTIVE_AUTOPHAGY	ADHD	-0.0304081	0.0112793	0.00701966	15	0.757512	brain	PWAS	c5	0.00701966	0.156354386	STBD1,HTT,PRKN,TIGAR,CERS1,RIPK2,RIMOC1,STING1,WIPI2,RAB7A,ATG4B,SNX30,VPS13C,MAPK3,BAG3,UFL1,LGALS8,RETREG2,TEX264,WDR81,GAA
GOMF_ACTIN_FILAMENT_BINDING	ADHD	0.0204901	0.00759227	0.00695862	45	0.121132	brain	PWAS	c5	0.00695862	0.156354386	ANXA6,MYH9,CORO2A,BIN1,SYNE1,ADD1,MACF1,CORO7,GAS7,CTNNAL1,MICAL3,SCIN,ABLIM1,DBN1,DBNL,PICK1,RCSD1,MAP1S,MPRIP,MYH10,MICAL1,AFDN,FSCN1,ACTN1,IQGAP1,HCLS1,FLNB,PLS1,FLNC,ADD2,MYOM2,GSN,TLN2,MYO5A,LRPPRC,EGFR,ACTN2,CAPG,ADD3,AIF1L,SPTB,CFL2,MYO1B,PANX1,ACTR3B,CORO1C,FMNL2,MYH14,MYO6,MYO1D,CFL1,HIP1R,PLEC
GSE11961_MARGINAL_ZONE_BCELL_VS_GERMINAL_CENTER_BCELL_DAY40_UP	ADHD	-0.0278589	0.0103241	0.00696642	19	0.292318	brain	PWAS	c7	0.00696642	0.156354386	CD38,ETFDH,CLCN3,RASGRP1,FAM172A,BAIAP3,RIMOC1,BORCS7,EPHX1,CHL1,LONP1,TSFM,NIPSNAP3A,CD151,AAK1,CRACDL,ACAA2,ALKBH4,NASP,GYG1
GSE18791_CTRL_VS_NEWCASTLE_VIRUS_DC_18H_DN	ADHD	-0.0267623	0.00992793	0.00702494	11	0.933001	brain	PWAS	c7	0.00702494	0.156354386	CD38,SYNPO2,PPM1K,MX1,PAG1,PPP3CC,ZC3HAV1,CSRP2,PDE4B,ADAR,FAS,HSPA1L
GSE2405_S_AUREUS_VS_UNTREATED_NEUTROPHIL_UP	ADHD	-0.0166083	0.00615699	0.00698691	22	0.370016	brain	PWAS	c7	0.00698691	0.156354386	FAM120B,OXR1,PGM2,ACP6,ETFB,WIPI1,SIK3,AGPAT3,PPP3CC,AHSA1,ALDH16A1,ESYT2,TTC38,KYAT1,EML2,TRAPPC4,PRDX3,ME2,MANF,VAT1L,FDXR,FAS,PPIE,DHX36
GSE24574_BCL6_HIGH_TFH_VS_TFH_CD4_TCELL_UP	ADHD	0.0216473	0.00802708	0.00700128	20	0.141307	brain	PWAS	c7	0.00700128	0.156354386	CLCN3,GC,IMMT,SLC6A11,ETFB,WIPI1,INA,TPD52L1,CDC42BPA,CPT1A,RIDA,MYO1B,SUSD5,GSTP1,HPCA,TBCD,DPYSL4
GSE24634_IL4_VS_CTRL_TREATED_NAIVE_CD4_TCELL_DAY3_UP	ADHD	0.015192	0.00563335	0.00700079	44	0.0654198	brain	PWAS	c7	0.00700079	0.156354386	TGM2,IMMT,HTT,CAT,NAGA,ADCY9,MCCC1,EHD4,MCUR1,LSP1,MCC,BLVRA,TBC1D9B,LGALS1,HAGH,PITRM1,DHRS1,PDXK,ILVBL,EPB41L2,CALU,MLEC,S100B,RNH1,GSN,QPRT,C2CD2,MSRA,RFTN1,DLGAP2,CHN1,AUH,OMG,PLXNA2,PEX5L,FARP1,APMAP,C3orf18,TDRKH,ACADVL,AP2A2,NSF
GSE40274_FOXP3_VS_FOXP3_AND_HELIOS_TRANSDUCED_ACTIVATED_CD4_TCELL_DN	ADHD	-0.0201008	0.00745139	0.00698448	15	0.539718	brain	PWAS	c7	0.00698448	0.156354386	SLC14A1,HLCS,SLC15A2,CPT1A,RMDN1,H1-3,CD55,SCFD1,FAS,P2RX7,KBTBD3
GSE5455_HEALTHY_VS_TUMOR_BEARING_MOUSE_SPLEEN_MONOCYTE_UP	ADHD	-0.0205942	0.00762645	0.00692638	30	0.340632	brain	PWAS	c7	0.00692638	0.156354386	TNC,CBR4,SENP8,STK39,ANXA3,RNASET2,NADK2,CTSB,POGLUT3,SGIP1,AGPAT3,PPP3CC,TMED8,VIPAS39,DENND4C,ASAP2,ABAT,EPDR1,ABCB9,CRPPA,VAMP5,GSTM4,CRAT,SCCPDH,SQOR,FAS,PLD1,PRXL2B,SORD
GSE5503_LIVER_DC_VS_SPLEEN_DC_ACTIVATED_ALLOGENIC_TCELL_DN	ADHD	-0.0176153	0.00653352	0.00701489	28	0.0372099	brain	PWAS	c7	0.00701489	0.156354386	DGKQ,SLC30A9,GLRX3,PBXIP1,ALDH18A1,EMC1,DBNL,CAMLG,IFI30,POGLUT3,COG7,MIA2,HCLS1,GMPPB,COX11,RPL13,RAP2A,MRS2,CTPS1,TMEM120A,ARHGAP25,MCF2L,RAB5C,ULK3,DHODH,PPP1R12C,KBTBD3,PRXL2B,PSMB4
GSE8835_CD4_VS_CD8_TCELL_CLL_PATIENT_DN	ADHD	0.0160229	0.00592741	0.00686776	27	0.78317	brain	PWAS	c7	0.00686776	0.156354386	MSMO1,ZMPSTE24,ANXA3,CBR3,CNRIP1,GAS7,MDP1,NUAK1,ACYP1,NTPCR,LPCAT2,BBS9,CAMKK1,PDE1B,SERPINB8,TENM4,GDPD1,CRPPA,DEPTOR,KHK,FBP1,TIMM21,PTER,CRACDL,SULT1A1,OPLAH,HLA-DRB1
GSE23925_DARK_ZONE_VS_NAIVE_BCELL_UP	ADHD	-0.0223965	0.00831346	0.00705988	25	0.744225	brain	PWAS	c7	0.00705988	0.156580707	ETFDH,MRPL1,RAB8B,WASHC4,SOD2,PEF1,COLGALT2,GALK2,ZC3HAV1,SLC16A1,FAM118B,NUDCD1,NAP1L4,OAS1,TPP2,TERF2IP,HMGCL,ADSL,CLASP2,PDIA4,ALKBH4,TMEM43,PRXL2B,ASPA,ECHS1
GSE13484_UNSTIM_VS_YF17D_VACCINE_STIM_PBMC_UP	ADHD	0.0168751	0.00626949	0.00711064	26	0.0120459	brain	PWAS	c7	0.00711064	0.157155089	PARL,HADH,HACD2,GLRX5,PBXIP1,AMZ2,GDI2,ELP1,PPIP5K2,RASA1,PLXNB2,PEPD,CARHSP1,PACSIN2,SARS1,PCM1,ASAH1,ACP1,WDR37,NIPSNAP2,DNAJB1,GAMT,RPA1
GOCC_COLLAGEN_CONTAINING_EXTRACELLULAR_MATRIX	ADHD	-0.0173333	0.00644508	0.00715834	47	0.383031	brain	PWAS	c5	0.00715834	0.157658074	CDH13,TNC,ANXA6,SOD3,TGM2,SPARCL1,IGFBP7,HSP90B1,ANXA5,ACAN,MXRA7,F13A1,NID2,PLSCR1,NCAM1,THBS4,LGALS1,VCAN,AHSG,HRG,CTSB,ANXA2,CSTB,SERPINB8,COL18A1,MEGF9,S100A4,GPC5,LGALS3,LMAN1,ANXA11,ENTPD2,EFEMP1,HSPG2,EMILIN2,ICAM1,ECM1,BCAN,HDGF,CD151,ANXA4,DLG1,SERPINB1,SERPINB9,CTSZ,AGT,F3,SERPINF1,AGRN,CTSH
GSE45365_NK_CELL_VS_BCELL_MCMV_INFECTION_UP	ADHD	0.0184892	0.00688019	0.00720297	34	0.253096	brain	PWAS	c7	0.00720297	0.158090185	WFS1,HEXA,CAT,HEXB,GLRX5,NAGA,PCMT1,CCDC6,CYB5R1,GAS7,RNASET2,TST,DECR1,ALDH6A1,MPRIP,HDDC2,OSBPL11,GPD1L,PDXK,ATP13A2,PDLIM2,SFXN3,MLEC,S100A4,REXO2,PCM1,CASP1,LGALS8,PLPP3,SEPTIN9,LMBRD1
GOCC_VESICLE_LUMEN	ADHD	-0.010782	0.00401864	0.00729649	68	0.223845	brain	PWAS	c5	0.00729649	0.159038322	GM2A,CAT,AGL,PGM2,HEXB,AMPD3,F13A1,CAND1,PCYOX1L,MIF,TXNDC5,MNDA,ACAA1,GGH,GDI2,NHLRC2,DBNL,RNASET2,ARSB,ADA,AHSG,HRG,ACTN1,ANXA2,PRKCD,PDXK,CSTB,PFKL,NME2,ARSA,CDC37L1,PYGB,FUCA2,ALAD,GSN,HEBP2,OLA1,IDH1,EGFR,NAPRT,QPCT,PNP,CYB5R3,CDA,DPP7,VPS13A,SCCPDH,GCA,ECM1,APRT,ACTR1B,NIT2,ATG7,TEX264,GLB1,SERPINB1,CTSZ,VAT1,LYZ,GSTP1,IST1,HP,CNN2,PPIE,VCL,GYG1,CTSH
GSE13411_PLASMA_CELL_VS_MEMORY_BCELL_UP	ADHD	-0.0165736	0.00617566	0.00728141	26	0.155921	brain	PWAS	c7	0.00728141	0.159038322	CD38,HSP90B1,CTNNAL1,CRELD2,CARMIL1,PRKAR2B,GMPPB,ARSA,AKR1C3,CALU,DTYMK,ALDH3A2,AARS1,LMAN1,DEPTOR,GSTM5,NT5DC2,ASS1,PGM3,ITGA6,MANF,PDIA4,GANAB,SCAMP5,VKORC1,DARS2
GSE21033_1H_VS_12H_POLYIC_STIM_DC_UP	ADHD	-0.0299879	0.0111835	0.00733078	21	0.486897	brain	PWAS	c7	0.00733078	0.159236634	ANXA5,DCK,VAMP1,PTMS,F13A1,H6PD,C2CD2L,RASGRP1,RGS14,MPRIP,PCYT1A,CAMKK1,USP7,ABCB9,SCRIB,SEMA4D,CNN3,ANO6,SCN4B,ITGA6,FMNL2
GSE3982_DC_VS_NKCELL_DN	ADHD	0.0293016	0.0109546	0.00747681	19	0.0236037	brain	PWAS	c7	0.00747681	0.160206495	SYNE1,VAMP1,ABLIM1,NCAM1,SUN2,THBS4,PICK1,AKR1C3,USP7,CDC37L1,PCNT,NME7,PDE1C,DLGAP2,BTN3A3,WDR37,RYR2,KCNJ9,SIDT1,PITPNC1,GLOD4,OSBPL2,HLA-A
GSE40274_CTRL_VS_FOXP3_AND_GATA1_TRANSDUCED_ACTIVATED_CD4_TCELL_DN	ADHD	0.0191837	0.00716599	0.00742746	20	0.2668	brain	PWAS	c7	0.00742746	0.160206495	WDR17,PHYHIP,RETSAT,GLRX5,B3GLCT,HMBS,SDC4,IFI30,MYH10,PRKAR2B,PFKM,HEBP1,TSPAN8,PYCR3,H1-2,RRM1,ABCD3,REEP6,GLS2,PSMD9,SLC41A3
GSE45365_NK_CELL_VS_CD11B_DC_UP	ADHD	0.0329509	0.0123069	0.0074189	13	0.854575	brain	PWAS	c7	0.0074189	0.160206495	SLC6A11,PPFIA2,LRP1B,NCAN,AHSG,SRGAP3,EPN2,CUL9,STX2,UBXN2B,RTN1,TMEM163,ATG7,PLSCR4,NUDT16
GSE46606_DAY1_VS_DAY3_CD40L_IL2_IL5_STIMULATED_IRF4HIGH_BCELL_UP	ADHD	0.0237172	0.00886393	0.00745723	24	0.551156	brain	PWAS	c7	0.00745723	0.160206495	POGLUT1,AGL,C1QBP,FAM107B,DDI2,VAMP1,PBXIP1,CZIB,STK10,IDH2,TIMM9,DTYMK,COQ5,CTBS,PITPNB,PLIN3,CCDC93,FARSB,VAPB,CFL1,NUDT5,PEBP1,OSBPL2,ASPA
GSE3039_NKT_CELL_VS_ALPHAALPHA_CD8_TCELL_DN	ADHD	0.0173745	0.00650081	0.00752506	29	0.0230263	brain	PWAS	c7	0.00752506	0.160695623	EFHD2,IFT27,MFSD11,HLCS,GGH,BID,MAP1S,BAIAP3,THEMIS,ITPA,GIMAP4,AAMDC,RIOX2,ARHGAP39,PNP,LETMD1,SEMA4D,ACSF3,ACTR3B,TMCC2,PDK1,OGFR,RMND1,SLC25A19,UBASH3B,HLA-B,PHGDH
GSE11924_TH2_VS_TH17_CD4_TCELL_DN	ADHD	0.0226498	0.00848356	0.00758859	21	0.828408	brain	PWAS	c7	0.00758859	0.16103661	RGS12,RETSAT,LRIG1,DDT,APPL2,RAB23,N6AMT1,EEFSEC,FAM91A1,ARHGAP1,CISD1,OLA1,MEAK7,AKR1B1,CRLF3,NSUN4,RCN2,GLO1,PITPNC1,F3,FECH,CUL2,TMEM120B
GSE21670_TGFB_VS_IL6_TREATED_STAT3_KO_CD4_TCELL_UP	ADHD	-0.0269965	0.0101221	0.00765116	16	0.546634	brain	PWAS	c7	0.00765116	0.16103661	PDE2A,DDI2,IGLON5,LRIG1,MCC,RNASET2,EPHX1,HECTD4,RPL13,FAM91A1,KCTD21,DLGAP2,IDNK,MTAP,MAN2C1,ISLR2,SPRYD4,SELENBP1,TPRG1L,ACADSB
GSE2826_WT_VS_BTK_KO_BCELL_DN	ADHD	0.0148142	0.00555537	0.00766106	37	0.0325737	brain	PWAS	c7	0.00766106	0.16103661	ACSL1,COMT,ITM2C,PALD1,ABCG2,PRKCA,SBF2,BCL2L13,RNPEP,GLRX,CYSTM1,CD14,CMBL,CTSB,ACTN1,IDH2,ATP1B3,GPX1,PLXNB2,TENM4,DAGLB,S100A4,MGST1,ARHGAP39,KHK,GNG12,PTER,CORO1C,FECH,PRDX1,AKR1A1,HP
GSE43957_UNTREATED_VS_NACL_TREATED_ANTI_CD3_CD28_STIM_CD4_TCELL_UP	ADHD	0.0194892	0.00730938	0.00766841	24	0.511094	brain	PWAS	c7	0.00766841	0.16103661	PNKD,TBRG4,ABCC8,DIAPH1,LSP1,PDLIM4,RUFY1,CANX,FAHD1,HOMER1,ALDH7A1,ADCK1,GART,NAPB,THUMPD1,MYO1B,NRCAM,APRT,ACTR1B,MELTF,SERPINB1,HLA-B,CRK
GSE5503_MLN_DC_VS_SPLEEN_DC_ACTIVATED_ALLOGENIC_TCELL_UP	ADHD	-0.0189645	0.00711177	0.00766136	27	0.751737	brain	PWAS	c7	0.00766136	0.16103661	HSD17B11,RAPGEF2,ABCA8,PALD1,ECH1,NAGA,NOPCHAP1,PLSCR1,FER,ALDH7A1,DOCK7,IDH2,ANXA2,TAX1BP1,DAGLB,KYAT1,PANK2,ECI2,ADI1,DPP7,ICAM1,LGALS8,ANXA4,CARM1,TSPAN2,CNN2,GAMT,SERPINF1,EXOC6,GSTO1
GOBP_MUSCLE_TISSUE_DEVELOPMENT	ADHD	0.0194654	0.00731653	0.00780302	29	0.217402	brain	PWAS	c5	0.00780302	0.162433898	PDLIM5,SORBS2,POGLUT1,ZMPSTE24,ACADM,MYORG,PI16,NLN,HOMER1,LEMD2,FLCN,FLNB,GPX1,TENM4,NDRG4,ACTN2,RYR2,VAMP5,CSRP2,DDX5,CFL2,TREX1,FKBP1A,MYH14,TOMM70,DLG1,ADPRHL1,AGT,CXADR,PLEC
GSE43955_10H_VS_30H_ACT_CD4_TCELL_WITH_TGFB_IL6_DN	ADHD	0.0189835	0.00713643	0.00781204	19	0.222577	brain	PWAS	c7	0.00781204	0.162433898	KCNQ2,CAT,SORBS1,CDS2,MCUR1,KIF3A,CANX,SRPRB,FLNB,TAX1BP1,PCP4,ALCAM,S100A4,ABCB9,AKR1B1,GSTM5,ACO1,ACP1,TPP2,CYBC1,NQO1,VKORC1
GSE9650_EXHAUSTED_VS_MEMORY_CD8_TCELL_UP	ADHD	0.0204161	0.0076691	0.00776483	24	0.43056	brain	PWAS	c7	0.00776483	0.162433898	HSPA4L,WFS1,VAMP5,IMMT,ANXA3,PTMS,FAM171A1,PLSCR1,CANX,DOCK7,LHPP,DHRS7B,CRYZ,ALCAM,KHK,AUH,DPP7,EFNB3,LCLAT1,CFH,CCDC93,MYO6,SLC4A8,ACADVL,GAMT,PAWR
GSE2128_C57BL6_VS_NOD_THYMOCYTE_DN	ADHD	-0.0159852	0.00602142	0.00793735	35	0.231159	brain	PWAS	c7	0.00793735	0.164498326	LBP,SPARCL1,GPRIN3,PCYOX1L,PPFIBP1,SWAP70,WASHC4,TMEM245,RGS14,NUBP2,TESC,MYH10,SFXN5,GMPPB,PDXK,PPM1F,LONP1,TECPR1,PLCB3,RAP2A,IBA57,HRAS,GSN,STX2,VPS13C,NAPRT,HBS1L,BCAN,PDE1A,ITPR1,ATG7,HID1,LXN,SELENBP1,PPP1R14C,GLUD1
GSE14908_RESTING_VS_HDM_STIM_CD4_TCELL_ATOPIC_PATIENT_UP	ADHD	0.0165874	0.00625128	0.00796773	35	0.134748	brain	PWAS	c7	0.00796773	0.164588305	UBE2O,FDPS,THNSL1,AKR7A2,ALDH9A1,TXNDC5,CLASP1,CYB5R1,C15orf40,TARS1,NUDCD2,LMNB1,DECR1,PELO,MOCS2,PMPCB,MPP7,GALK2,CALU,ABCB8,SLC7A5,NME7,RIDA,ASPH,TRAPPC4,ACO1,THUMPD1,FKBP1A,NIT1,SLC25A22,DPP3,ANXA4,C2orf76,DUSP19,LANCL2,TXNDC17,PSMB4,CCDC90B
GOBP_NEGATIVE_REGULATION_OF_ACTIN_FILAMENT_POLYMERIZATION	ADHD	0.0383267	0.0144743	0.00809896	13	0.0718214	brain	PWAS	c5	0.00809896	0.164609409	ADD1,SCIN,LMOD1,CARMIL1,PRKCD,KANK3,ADD2,GSN,RDX,TMOD3,CAPG,ADD3,WASHC2C,SPTB,SSH1,SSH2,HIP1R
GSE16385_ROSIGLITAZONE_IL4_VS_ROSIGLITAZONE_ALONE_STIM_MACROPHAGE_UP	ADHD	0.0264384	0.00997432	0.00803383	18	0.0884767	brain	PWAS	c7	0.00803383	0.164609409	PALD1,GSDME,LACTB,RUFY1,ABLIM3,FAM210B,INA,IQGAP1,SFXN3,ENTPD2,RBMXL1,NCEH1,TNS3,ENDOD1,UBASH3B,KBTBD3,OSBPL2
GSE18893_TCONV_VS_TREG_2H_TNF_STIM_DN	ADHD	-0.0258015	0.00973423	0.00803502	15	0.693205	brain	PWAS	c7	0.00803502	0.164609409	ADPGK,PPP2R5C,EFR3A,STAT6,RELCH,BTN3A3,BTN2A1,CNN3,SSH1,IST1,PLXND1,HLA-B,HLA-G,HLA-A
GSE2770_TGFB_AND_IL4_ACT_VS_ACT_CD4_TCELL_2H_UP	ADHD	-0.0246905	0.00931724	0.0080497	20	0.94696	brain	PWAS	c7	0.0080497	0.164609409	TXNRD1,HACD2,ADSS2,AKR7A3,PRKCA,GCAT,CUTA,EPRS1,DNAL1,ILVBL,PRDX5,RPL13,GLTP,CMPK1,TMA7,AAK1,UGGT1,ACAA2,SVIP,RCN2,F3,HLA-B,ACADSB
GSE43955_TH0_VS_TGFB_IL6_TH17_ACT_CD4_TCELL_60H_UP	ADHD	0.0185265	0.00699395	0.00807446	24	0.781465	brain	PWAS	c7	0.00807446	0.164609409	IFT27,TBC1D1,ENOPH1,LRPAP1,ERGIC1,VAC14,GALT,SNTB1,MCUR1,FABP6,ITGA2,MRPL54,PPP2R5C,GPX1,PNPO,PSMG1,PDE1B,GYS1,PPP2R5A,ICA1,ENDOG,HBS1L,CCS,MIX23,FLOT2,STK24,BPNT1
GSE21379_TFH_VS_NON_TFH_SAP_KO_CD4_TCELL_UP	ADHD	0.0119528	0.00451891	0.00816728	43	0.0957029	brain	PWAS	c7	0.00816728	0.164937306	CPOX,ADD1,TBRG4,GLRX5,BCL2L13,NUDCD2,HAGH,DHRS4,MTHFD1,MIA2,ACYP1,PCYT1A,ADD2,EPDR1,IBA57,CTPS1,CISD1,STX2,PIP4K2C,DAAM1,GDPD1,XPNPEP1,KYAT1,PLA2G4C,GSTM3,FXN,CEP41,ACP1,EPB41,YOD1,RECQL,ENDOD1,REEP6,FECH,NQO1,EXOC6
GSE2706_2H_VS_8H_R848_AND_LPS_STIM_DC_UP	ADHD	0.0135866	0.00513464	0.00814329	46	0.238159	brain	PWAS	c7	0.00814329	0.164937306	MGST2,GLRX5,TRAP1,PMVK,DIAPH1,PTGR1,NNT,HAGH,CCT6B,FAM210B,COX11,CPT1A,LNPK,TMX4,RRAS,ABHD12,ALAD,HEBP2,QPRT,CPNE3,BTN2A2,GLIPR2,AUH,GNAQ,GALC,ADAM10,RASAL1,NMNAT3,IFIT2,PCYOX1,FARP1,ECHDC1,PDHB,SLC41A3,EPRS1,ADK,CTSH
GSE32901_TH17_EMRICHED_VS_TH17_NEG_CD4_TCELL_DN	ADHD	-0.0232484	0.00880302	0.00826711	29	0.328909	brain	PWAS	c7	0.00826711	0.165893341	PDLIM5,CISD2,PDE2A,FAM107B,ABCG2,ECH1,PPFIBP1,SNTB1,KIF3A,GRAMD2B,HCLS1,DENND4C,TOM1,DIP2A,ABCB9,PNPLA7,SCAI,ROCK2,AP5M1,PANX1,RTN4,ACAA2,SLC27A2,ACSS1,DNAJB1,TMEM43
GSE5589_LPS_VS_LPS_AND_IL10_STIM_IL6_KO_MACROPHAGE_45MIN_UP	ADHD	-0.0145832	0.00551999	0.00824438	39	0.281309	brain	PWAS	c7	0.00824438	0.165893341	IDUA,SLC16A7,TARS3,AKR7A2,CPT2,PPFIA4,APPL2,FNBP1,RNASET2,NNT,FAHD1,MICAL1,CTSB,RBBP9,TRPV2,ATP13A2,SORBS3,TMX4,DGUOK,MGST1,GLTP,PIP4K2C,MAPK3,MEAK7,PPP1R16A,LCMT1,CCS,KATNAL1,PLSCR4,HMGCL,DOCK4,C3orf33,SMG6,FGGY,ABHD6,EPRS1,CCDC90B
GSE3982_CENT_MEMORY_CD4_TCELL_VS_TH2_DN	ADHD	-0.0155002	0.00587196	0.00829799	30	0.153721	brain	PWAS	c7	0.00829799	0.165986059	GGCT,MXRA7,CD200,ETHE1,GLRX3,GGH,MCUR1,LGALS1,HDDC2,SEC23B,TKT,GMPPB,GSTZ1,ALDH3A2,FSD1,CTPS1,COQ3,RMDN1,GFUS,C19orf53,ACOT7,PRDX3,GSS,EIF6,WARS2,TIMM13,CHCHD2,PDIA4,GSTP1,NASP,ASPA
GSE12845_IGD_NEG_BLOOD_VS_PRE_GC_TONSIL_BCELL_DN	ADHD	0.0277359	0.0105296	0.00843638	14	0.130388	brain	PWAS	c7	0.00843638	0.168221949	STK39,GRHPR,NUP93,NUDCD3,RARS1,PFAS,UBQLN4,PLXNB2,ALDH2,GPNMB,CSE1L,RAP2A,OLA1,XPNPEP1,ACOT7,LPIN1,RRM1,PSPH,NASP,RASA2
GOBP_REGULATION_OF_CELLULAR_CARBOHYDRATE_METABOLIC_PROCESS	ADHD	0.0225115	0.0085681	0.00860487	17	0.377935	brain	PWAS	c5	0.00860487	0.169939199	PDK2,DGKQ,ZMPSTE24,MLYCD,PRKN,ACADM,SORBS1,TIGAR,NLN,FLCN,PGP,COX11,USP7,PTK2B,KHK,GPT,LCMT1,FBP1,PDK1,SLC25A12
GSE360_CTRL_VS_B_MALAYI_LOW_DOSE_MAC_UP	ADHD	-0.0263398	0.0100267	0.00861498	24	0.501519	brain	PWAS	c7	0.00861498	0.169939199	ABCF3,ADH5,ADSS2,SPAG7,PGD,PRKCA,SDC4,FSCN1,SORBS3,CHMP1A,SLC7A5,GBE1,ASAH1,PISD,SCFD1,GLS,RYR2,ITGA6,WWOX,FARP1,PAK1,ADK
GSE39152_CD103_NEG_VS_POS_MEMORY_CD8_TCELL_DN	ADHD	-0.0219138	0.00834215	0.00861719	24	0.747829	brain	PWAS	c7	0.00861719	0.169939199	ATP8A1,ACSL1,SLC1A1,NDRG1,TXNRD1,PTPN1,ANXA3,PPA1,CAND1,ASAP1,AP1G1,ASNS,MPP3,ITPA,ACOT8,CTSC,MDH2,BAG3,EPHB2,EIF6,RAB4B,GSPT1,RDH13,GPN2
GSE8685_IL2_STARVED_VS_IL21_ACT_IL2_STARVED_CD4_TCELL_UP	ADHD	0.0149322	0.00568547	0.00863004	31	0.875257	brain	PWAS	c7	0.00863004	0.169939199	MGST2,ADSS2,AGL,ADCY9,PPFIBP1,ALG2,BCR,CPNE2,PCK2,MPP7,PLXNB2,PLCB1,LHPP,UROS,SSBP1,CRYZ,ALCAM,DNPH1,SNX30,LRPPRC,TPD52,ARL6,ACAP2,ASS1,MRE11,ACP1,ANO6,CDK18,TDRKH,PXK,NQO1,NOLC1,GLOD4,CCDC90B
GSE14308_INDUCED_VS_NATURAL_TREG_UP	ADHD	0.0199981	0.00761872	0.00866818	22	0.183822	brain	PWAS	c7	0.00866818	0.170160142	HSPA4L,IFT27,SUCLG1,LIAS,SEC14L2,OXSR1,GDI2,NSUN2,NUDCD2,ISCA2,ERC1,NDUFB9,UBQLN4,CALU,SAMM50,LMAN1,MEAK7,TMEM70,WARS1,PRDX3,NSUN4,MECR,ACAA2,GFM1,DIABLO,PSMB4,EEF1AKMT1,BLOC1S2
GSE20715_0H_VS_48H_OZONE_TLR4_KO_LUNG_UP	ADHD	0.0229774	0.0087651	0.00875525	26	0.0730145	brain	PWAS	c7	0.00875525	0.171337261	CDH13,ABCA8,PALD1,ADD1,IVD,GALT,TRNT1,MKRN2,SUN2,MPP3,FABP3,EPHX1,KANK3,CPT1A,ASPA,CAMKK1,ICA1,ADD3,LPIN1,EPB41,PRODH,FABP1,ATG7,PRKCB,PEAK1,SERPINB1,DGKA,AGRN,NXN
GSE1112_OT1_CD8AB_VS_HY_CD8AA_THYMOCYTE_RTOC_CULTURE_DN	ADHD	0.02009	0.00769152	0.00900242	23	0.0604766	brain	PWAS	c7	0.00900242	0.174722135	NFXL1,PDCD4,RAB8B,GDI2,PGGT1B,CANX,NGEF,FLCN,CALU,MTERF4,SLC16A1,NCOA7,CDC37L1,SLC25A13,COQ5,NARS2,S100A13,RIT2,REPS1,PYCR3,MIPEP,CEP41,ADPRHL1,CLASP2
GSE32034_UNTREATED_VS_ROSIGLIZATONE_TREATED_LY6C_LOW_MONOCYTE_UP	ADHD	-0.0208923	0.00799331	0.00895626	21	0.611675	brain	PWAS	c7	0.00895626	0.174722135	CD38,LIMS1,CLGN,HTT,ACSS3,SWAP70,NT5C3B,PTGR2,ILVBL,ARFGEF2,GDPD1,DIP2B,CCDC88A,CYBRD1,NT5C3A,KIAA0513
GSE5960_TH1_VS_ANERGIC_TH1_DN	ADHD	-0.0161024	0.00616566	0.00901114	39	0.179278	brain	PWAS	c7	0.00901114	0.174722135	ANXA5,BIN1,NUP93,ECH1,NDUFA6,CYB5R3,PRKCA,SCP2,AMZ2,TMEM245,FGF1,RNASET2,CYSTM1,GNPDA1,MAP2K1,ARL3,ITGB2,PRKCD,KANK3,CSTB,CPT1A,TSFM,RNH1,S100A1,STAT6,ADSS1,REPS1,VAMP5,PCM1,ACOT7,SCG2,ASS1,YWHAH,SQOR,LCLAT1,ACP1,ECM1,CORO1C,PLXND1,CAPN5,CCDC90B
GSE34515_CD16_NEG_VS_POS_MONOCYTE_DN	ADHD	0.0134882	0.00516766	0.00905122	37	0.102769	brain	PWAS	c7	0.00905122	0.174962574	HADH,CD38,IGFBP7,COMT,C1QBP,PALD1,VAMP1,CHD1L,ACP6,F13A1,ETHE1,EEF1E1,PRKCA,CYB5R1,GRAMD2B,SDR39U1,ADCK1,PRKAR2B,POGLUT3,PTGFRN,LYRM4,ALDH2,GSTZ1,RPL13,SSBP1,SLC7A5,CTPS1,CISD1,LRRC8C,CRABP1,MRI1,PPP1R16A,ECI2,ADCY3,PON2,MVD,CCDC88A,RAB4B,THEM4,EEF1AKMT1,ARL2
GSE17721_LPS_VS_GARDIQUIMOD_0.5H_BMDC_DN	ADHD	0.0172404	0.00660945	0.00909531	31	0.769341	brain	PWAS	c7	0.00909531	0.175278825	SCRG1,EFHD2,TBRG4,EPHX2,RAB8B,CCDC6,ALG2,ELP1,BCL2L13,SLC22A23,IQGAP1,STARD5,ELP2,USP7,MKRN1,CTPS1,OGFOD2,TSPO,NUDT3,FBLN7,LCLAT1,HHATL,IFIT2,HAAO,WBP2,RAB5C,PRDX1,SYN2,SNX15
GSE17721_0.5H_VS_24H_GARDIQUIMOD_BMDC_UP	ADHD	0.0185089	0.00709863	0.00912357	17	0.321381	brain	PWAS	c7	0.00912357	0.175289015	MPHOSPH6,ALDH1B1,PIP5KL1,ELP1,NUDCD2,EPHX1,PNPO,DGLUCY,ARHGAP1,ABCB9,VPS13C,PNPLA7,LDHA,DDX18,PDE1A,ATG7,SERPINB1
GSE26928_NAIVE_VS_EFF_MEMORY_CD4_TCELL_DN	ADHD	-0.0198347	0.00761259	0.00917369	26	0.684811	brain	PWAS	c7	0.00917369	0.175717862	LIMS1,TSPAN15,AMPD3,NDUFA6,CDS2,DPY19L1,MTRR,SCGN,LGALS1,ANXA2,NEK4,PPP3CC,PMM2,DHRS7B,TXN,GLTP,CHN1,CRAT,SRI,NMNAT3,RTN4,CTSZ,RECQL,FAIM2,NASP,CD109,CTSH
GOBP_MICROTUBULE_BASED_TRANSPORT	ADHD	0.022278	0.00855664	0.00922526	21	0.406142	brain	PWAS	c5	0.00922526	0.176171808	MGARP,IFT27,HTT,ARHGAP21,RASGRP1,KIF3A,AP3D1,MAP1S,ARL3,BORCS7,STAU1,OPA1,LRPPRC,BAG3,PCM1,BORCS5,TUB,RAB27B,FLOT2,DPCD,RHOT2,BLOC1S2
GOBP_OSTEOBLAST_DIFFERENTIATION	ADHD	-0.0321959	0.0123862	0.00934029	16	0.254095	brain	PWAS	c5	0.00934029	0.176738152	TNC,CAT,DNAJC13,RRAS2,HSD17B4,VCAN,UFL1,DDX5,SEMA4D,ADAR,SND1,ALPL,WWOX
GOBP_RESPONSE_TO_MONOSACCHARIDE	ADHD	0.0181714	0.00700164	0.00945064	23	0.55215	brain	PWAS	c5	0.00945064	0.176738152	PTPRN2,CAT,SLC2A5,C2CD2L,SOD2,ITGA2,BAIAP3,NDUFAF2,PCK2,GPX1,PFKL,PLCB1,GCLC,SARM1,PTK2B,KHK,ENDOG,SRI,ICAM1,ACE,SERPINF1,STX4,HLA-DRB1
GOMF_SULFUR_COMPOUND_BINDING	ADHD	0.0111619	0.00429757	0.00939686	49	0.222284	brain	PWAS	c5	0.00939686	0.176738152	MGST2,ANXA6,SOD3,CBS,LRPAP1,HSD17B12,SCP2,HLCS,MCCC1,N6AMT1,ACOT11,THBS4,ITGA2,ALDH6A1,HRG,TKT,NAA80,ILVBL,GPNMB,GSTM4,GSTM2,GSTM1,GSTM3,GCDH,ACOT7,ECI2,GSS,TPMT,FBLN7,CFH,RYR2,HDGF,PC,LANCL1,HACL1,GSTP1,ACADVL,DHTKD1,LXN,AGRN,DBT,SULT1A1
GSE15930_NAIVE_VS_72H_IN_VITRO_STIM_IFNAB_CD8_TCELL_UP	ADHD	-0.0294278	0.0113216	0.00934251	14	0.790525	brain	PWAS	c7	0.00934251	0.176738152	CTNNAL1,SPR,MYOM2,EPHB2,CFH,RETREG2,ACTR1B,DNAJB4,RECQL,SPRYD4,BPNT1
GSE20366_EX_VIVO_VS_HOMEOSTATIC_CONVERSION_NAIVE_CD4_TCELL_DN	ADHD	0.0136827	0.00527031	0.00942646	37	0.222536	brain	PWAS	c7	0.00942646	0.176738152	MXRA7,AMPD3,LYPLAL1,IGLON5,GLRX5,PTGR1,SCIN,LPCAT1,NECAB1,NDUFB9,CHL1,NME1,CPT1A,DGLUCY,RALY,ERC2,SH3BGRL2,CRYZ,TXN,GLTP,LGALS3,ARHGEF12,ACO1,NIPSNAP3A,JAM2,SQOR,CSDC2,HDGF,KANK2,PRDX1,CNPY2,ELMOD1,TMEM120B,BCAT1,GSTO1
GSE24142_DN2_VS_DN3_THYMOCYTE_UP	ADHD	0.0132007	0.00508341	0.00940912	45	0.103755	brain	PWAS	c7	0.00940912	0.176738152	STBD1,GM2A,COMT,BIN1,HSD17B12,LACTB,APPL2,PLSCR1,CTNNAL1,SLC7A8,SCIN,CDH9,LGALS1,DOCK7,ATP1B3,ECI1,PLXNB2,ATP13A2,COQ5,SIRT3,RNH1,S100A4,REXO2,MGST1,DEPTOR,CSRP2,ADD3,GSTM3,UAP1L1,SLC25A24,CAB39L,TMCC2,CD151,TSPAN2,SERPINB1,CNN2,PAK1,SELENBP1,HIP1R
GSE2770_UNTREATED_VS_ACT_CD4_TCELL_2H_UP	ADHD	0.0141504	0.00544229	0.00932012	38	0.113614	brain	PWAS	c7	0.00932012	0.176738152	FAM120B,ANXA6,ACP6,PBXIP1,APPL2,TMEM230,ADCK1,SNAP47,TOM1L2,CERS4,TNKS1BP1,TRAF3,SRGAP3,DGLUCY,BBS9,PCP4,TATDN3,RELCH,TTC38,KHK,LRRC8A,LRRC8C,DHRS7,DNAJA4,IQSEC1,STX17,GCA,CAPN2,FAAH,GGPS1,LANCL1,SERPINB1,SIDT1,PLD2,ABHD6,AGRN,CTSH,PLEC
GOCC_FICOLIN_1_RICH_GRANULE	ADHD	-0.0128331	0.00495305	0.00957108	45	0.903642	brain	PWAS	c5	0.00957108	0.177318466	STBD1,PTPRN2,CAT,AGL,PGM2,AMPD3,CAND1,ENPP4,MIF,DIAPH1,MNDA,DBNL,ARSB,SIRPA,PFKL,ITGB2,CTSB,CSTB,NME2,ALAD,GSN,LGALS3,IDH1,COTL1,QPCT,PNP,ASAH1,CDA,CD55,PGM1,ACTR1B,ATG7,GLB1,CTSZ,GSTP1,PPIE,VCL,GYG1,CTSH,AP2A2,GAA
GSE17186_NAIVE_VS_CD21HIGH_TRANSITIONAL_BCELL_DN	ADHD	-0.0148943	0.00574999	0.00958882	36	0.492641	brain	PWAS	c7	0.00958882	0.177318466	CD38,ACOX3,NDRG1,HACD2,DOCK5,PTMS,HLCS,C2CD2L,PLSCR1,DPY19L1,LARS1,LPCAT1,FARP2,ASAP2,ALDH16A1,AARS1,ABHD12,DAGLB,FUCA2,ARL6,GNG12,PTPA,APIP,GNAQ,GALC,GCA,PDIA3,CCDC88A,UGGT1,ITPR1,SLC33A1,TSPAN2,RCN2,SERPINB9,GAMT,LUZP1
GSE3337_CTRL_VS_16H_IFNG_IN_CD8POS_DC_UP	ADHD	-0.0127016	0.00490383	0.00959388	46	0.223349	brain	PWAS	c7	0.00959388	0.177318466	ANXA5,ERGIC1,RABEP1,IRAG1,H6PD,PPFIA4,HSD17B4,CDH9,CD14,GCAT,NNT,VCAN,ATOX1,CTSB,TSEN15,PIP4K2A,HEBP1,PRKCD,NME1,S100A4,HBG2,NDRG4,QRSL1,SERAC1,GSTM5,BPHL,IDH3A,DPP7,RTN1,CLCC1,DNAJB4,GNA12,PLXND1,CRYL1,SPRYD4,NUDT5,LXN,COMTD1,HP,NSF
GSE360_T_GONDII_VS_B_MALAYI_HIGH_DOSE_DC_DN	ADHD	0.0156294	0.0060305	0.00954981	37	0.18698	brain	PWAS	c7	0.00954981	0.177318466	MGST2,HEXA,MYH9,CORO2A,GARS1,SYNE1,TGOLN2,HEXB,ADD1,F13A1,EPHX2,CPVL,CTNNAL1,CAST,DUSP3,TKT,GATD3,EPN2,ALDH3A2,MKRN1,S100A4,QPRT,IDH1,SCG2,LPIN1,CLIP2,SLC25A12,PDIA4,RAB5C,GGA3,VCL
GSE7460_CTRL_VS_FOXP3_OVEREXPR_TCONV_1_UP	ADHD	0.020035	0.00773922	0.00963201	25	0.56909	brain	PWAS	c7	0.00963201	0.177504184	MCTP1,SPARCL1,IGFBP7,PLEKHA2,SUSD2,OXSR1,LMOD1,EMB,PFKP,MIA2,DCAKD,FAM221A,LACTB2,ADD3,AK4,SCCPDH,TFB1M,ME2,PLSCR4,DOCK4,TRIM65,ITGAM,MLF1
GSE43863_TFH_VS_LY6C_INT_CXCR5POS_MEMORY_CD4_TCELL_DN	ADHD	0.0178093	0.00688613	0.00970252	25	0.765589	brain	PWAS	c7	0.00970252	0.178283805	MAPK10,GC,LBP,MXRA7,DNAJC30,GLRX5,WIPI1,CCDC124,IFI30,AIFM3,MPP7,PAPLN,DPP10,ASPA,ZZEF1,SERPINB8,MTSS2,ERC2,SIRT3,CISD1,GDPD1,EIF6,LGALS8,RAB4B,TNS3,THEM4,PPIE,DPH1,ENTPD3,SLC7A6,ERLIN1,BLOC1S2,HLA-DRB1
GSE36392_MAC_VS_NEUTROPHIL_IL25_TREATED_LUNG_UP	ADHD	0.031684	0.0122776	0.00986219	14	0.222405	brain	PWAS	c7	0.00986219	0.180692472	ANXA6,AKT3,LRRC20,FAM98C,LRIG1,RPAP1,STK10,ACTN1,WDR6,BBS9,MEAK7,DEPTOR,CCDC91,TMA7,LANCL1,DUSP19,PLEKHA5,TRIM65,UPF2
GSE46242_CTRL_VS_EGR2_DELETED_TH1_CD4_TCELL_UP	ADHD	-0.0164227	0.00639294	0.0102029	30	0.0779694	brain	PWAS	c7	0.0102029	0.186394598	SLC7A11,SLC1A1,POGLUT1,TSPAN15,TBC1D1,PGM2,GDI2,ISYNA1,TOMM34,FSCN1,GATD3,NME1,SBF1,OLA1,UQCR10,RFTN1,H1-3,GALM,ACTR3B,PON2,SND1,RAP1GAP,CAMKK2,F3,NUDT5,COMTD1,SLC25A15,ECHS1,STK32C
GSE15324_ELF4_KO_VS_WT_ACTIVATED_CD8_TCELL_DN	ADHD	0.017531	0.00683133	0.0102803	30	0.158312	brain	PWAS	c7	0.0102803	0.186550538	NAAA,HSD17B11,PLEKHM2,ABHD10,GGH,TST,SDR39U1,VPS33B,GSTZ1,ME3,PMM2,AK3,PON1,PLEKHA6,ADD3,TMEM25,CNDP2,TUB,MAN2C1,LANCL2,NQO2,LIME1,TXNL4A,OPLAH
GSE16450_CTRL_VS_IFNA_12H_STIM_IMMATURE_NEURON_CELL_LINE_DN	ADHD	0.0207268	0.00807983	0.0103102	16	0.137029	brain	PWAS	c7	0.0103102	0.186550538	CTNNAL1,TIGAR,PHLDA3,SDC4,NUBP2,DUSP3,PFKP,TMEM120A,CSRP2,AK4,FDXR,BNIP3,TBCD,ASPA,COQ7,TPI1
GSE17721_CTRL_VS_CPG_24H_BMDC_UP	ADHD	0.0178737	0.00696305	0.0102602	34	0.475913	brain	PWAS	c7	0.0102602	0.186550538	MAN2B2,HEXA,EFHD2,HEXB,ADD1,DNAJC30,ISCU,DNM3,ABHD10,LRP1B,HOMER2,ACSL6,GRAMD2B,BAIAP3,ARL3,CHCHD6,GALK2,ACOT8,DENND4C,FUCA2,IDH1,LY6H,ACTN2,DIP2B,LETMD1,BPHL,DDX5,L2HGDH,EPB41,MAN2C1,KIAA0513,DCXR,GAMT,VWA7
GSE24142_ADULT_VS_FETAL_DN2_THYMOCYTE_UP	ADHD	0.0170827	0.00666353	0.010359	29	0.102677	brain	PWAS	c7	0.010359	0.186550538	SLC14A1,SYNE1,RELL1,SUN2,IGF2R,ISOC1,BAIAP3,PCK2,DGLUCY,BBS9,MKRN1,ALCAM,QPCT,SYNJ2,SSTR2,GSTM5,CASP1,PISD,DECR2,OAS1,LGALS8,IFIT2,LANCL1,ANXA4,PITPNC1,HLA-B,TPRG1L
GSE360_L_MAJOR_VS_B_MALAYI_LOW_DOSE_MAC_DN	ADHD	0.0156716	0.00611254	0.0103518	24	0.0755005	brain	PWAS	c7	0.0103518	0.186550538	GAK,PMVK,PCMT1,CPVL,PGAM2,PMPCB,PCK2,GATD3,ITPA,LYRM9,DNPH1,GFUS,NUDT3,BAG5,TOR1AIP1,ACP1,LANCL1,C2orf72,RAB4B,FARP1,KIAA0513,MAPRE1,CPNE1,RTCA,MRAS,PYGM
GSE14415_INDUCED_TREG_VS_FOXP3_KO_INDUCED_TREG_IL2_CULTURE_UP	ADHD	-0.0187912	0.00733684	0.0104309	33	0.793401	brain	PWAS	c7	0.0104309	0.187311701	CD38,HSPA4L,CLGN,MX1,MPHOSPH6,SV2C,RFK,EHD4,GGH,PLSCR1,CRELD2,H1-0,MICAL1,CARHSP1,RAP2A,AK3,ALCAM,H1-2,PNP,PANX1,PON2,SLK,PGM2L1,ANXA4,TMEM163,CCDC88A,TSPAN2,HTATIP2,TXNDC17,ITGAM
GSE40443_INDUCED_VS_TOTAL_TREG_DN	ADHD	0.0192841	0.00753716	0.0105114	24	0.234237	brain	PWAS	c7	0.0105114	0.188222548	GM2A,PTPN1,APPL2,PDLIM4,DPY19L1,LGALS1,IFI30,STING1,NINJ2,ATP1B3,PRKAR2A,PEPD,SFXN3,RNH1,GSKIP,REXO2,CACNA2D1,CAPG,VAMP5,FAM131B,RCN1,CDC42BPB,PSMB9,AVEN,OAS1,PSPH,SIDT1
GOBP_NEGATIVE_REGULATION_OF_PHOSPHORUS_METABOLIC_PROCESS	ADHD	-0.0140668	0.005529	0.0109531	53	0.307497	brain	PWAS	c5	0.0109531	0.189452329	DGKQ,PTPN1,PDCD4,PRKN,PIP5KL1,SWAP70,TIGAR,RGS14,LPCAT1,SIRPA,DUSP3,MICAL1,PIP4K2A,IQGAP1,PRKCD,SMCR8,GPD1L,PRKAR2A,PSEN1,PPM1F,COX11,PPP2R5A,GSKIP,PIP4K2C,LGALS3,LYN,DEPTOR,TSPO,WARS1,SH3GL2,CDA,EPHB2,PTPA,FBP1,SEMA4D,GNAQ,TIPRL,ROCK2,LPIN1,PRDX3,CHORDC1,SNX6,FKBP1A,PLPP3,ADAR,CORO1C,TERF2IP,FLCN,NCK1,GSTP1,AGT,UBASH3B,HPCA,CD109,PLEC
GOBP_PLATELET_ACTIVATION	ADHD	-0.028843	0.0113491	0.0110403	22	0.742997	brain	PWAS	c5	0.0110403	0.189452329	SLC7A11,DGKQ,MYH9,PRKCA,PLSCR1,DGKE,GNA13,DGKG,HRG,ACTN1,PRKCD,VPS33B,ABAT,DGKB,LYN,ENTPD2,GNAQ,PRKG1,EMILIN2,MERTK,UBASH3B,DGKA,VCL
GOMF_INTRAMOLECULAR_OXIDOREDUCTASE_ACTIVITY	ADHD	0.0167526	0.00658768	0.0109897	17	0.0800139	brain	PWAS	c5	0.0109897	0.189452329	ENOPH1,ECH1,MIF,DDTL,DDT,TXNDC5,CRELD2,GNPDA1,ECI1,MRI1,TMX3,HYI,ECI2,PDIA3,PDIA4,MPI,P4HB,ECHS1,TPI1
GSE11961_MEMORY_BCELL_DAY7_VS_PLASMA_CELL_DAY7_UP	ADHD	0.0153645	0.00604934	0.0110896	34	0.418904	brain	PWAS	c7	0.0110896	0.189452329	ACSL1,WFS1,SORCS2,PLEKHA2,MMAA,TBC1D1,CAT,APIP,HEXB,PPM1K,CORO7,MTRR,NNT,PFAS,CD2AP,FLCN,GFRA1,PRKCD,CES1,HMGCLL1,CISD1,LDHD,TDRD7,GCA,RTN4,HAAO,ITPR1,CAPN5,PANK4,SELENBP1,ERLIN1
GSE12845_PRE_GC_VS_DARKZONE_GC_TONSIL_BCELL_UP	ADHD	0.017321	0.00680049	0.0108648	25	0.150857	brain	PWAS	c7	0.0108648	0.189452329	POGLUT1,GAK,SLC16A7,MACF1,CD200,STK10,RNASET2,CD14,LARS1,PCK2,CTSB,IQSEC3,CACNA2D2,GPX1,DGLUCY,GPNMB,MAPK3,PTPRK,BTN3A3,CASP1,RAB29,KIF21B,APRT,LYZ,SIDT1,PLXND1,HLA-A
GSE1566_WT_VS_EZH2_KO_LN_TCELL_DN	ADHD	0.0204536	0.00805177	0.0110769	20	0.652847	brain	PWAS	c7	0.0110769	0.189452329	SPATA20,PDLIM3,PDE2A,PLEKHM2,TBC1D4,PRKCD,VPS33B,TRAF3,SLC17A6,NUP210,NUMA1,STAM2,TAMM41,RMND1,SNX19,MRM3
GSE17721_CTRL_VS_LPS_24H_BMDC_UP	ADHD	0.0201473	0.00789211	0.0106848	20	0.246379	brain	PWAS	c7	0.0106848	0.189452329	QDPR,GAK,C1QBP,PALD1,ABCG2,GNPDA1,PAG1,GALK2,LYSMD2,PDXK,PLXNB2,PEPD,CPT1A,PDLIM2,VIPAS39,GMPR,MYO5A,MAPK3,KHK,BPHL,LCMT1,LGALS8,RETREG2,PLD1
GSE20727_DNFB_ALLERGEN_VS_ROS_INH_AND_DNFB_ALLERGEN_TREATED_DC_DN	ADHD	-0.0144273	0.00568027	0.0110886	33	0.320275	brain	PWAS	c7	0.0110886	0.189452329	ART3,MGARP,EFHD2,STK39,SRXN1,NMRAL1,FAM81A,STON2,BAIAP3,ALDH7A1,MRPL54,RTF2,NT5C2,DHRS1,CTSB,NINJ2,FLNB,PTGR2,PPP3CC,CARHSP1,RNH1,CCDC92,HIP1R,NDRG4,LMAN1,COQ3,UBXN2B,NAPRT,ARL6,DHRS7,RPA2,SRI,SCCPDH,CLIP2,FAS,BCAT1,SERPINF1,LIME1,ERLIN1,TPI1
GSE21927_SPLEEN_C57BL6_VS_4T1_TUMOR_BALBC_MONOCYTES_DN	ADHD	0.0211952	0.00832972	0.0109427	15	0.549877	brain	PWAS	c7	0.0109427	0.189452329	PPP2R2A,MX1,EHD4,PLSCR1,CD2AP,NAPA,DGLUCY,HMGN1,MKRN1,LRP4,BTN3A3,TDRD7,USP15,SNX6,FNDC3A,TREX1,CNDP2,OAS1,ADAR,IFIT2,IFIT5,HLA-G
GSE22886_CTRL_VS_LPS_24H_DC_UP	ADHD	0.0144346	0.00565495	0.0106935	31	0.143276	brain	PWAS	c7	0.0106935	0.189452329	MGST2,F13A1,GLRX5,PCYOX1L,DIAPH1,PPIH,ISYNA1,MAP1S,GDE1,GPD1L,GPX1,PNPO,PDLIM2,ALDH3A2,SLC16A1,MLEC,S100B,S100A4,GOT2,UQCR10,COTL1,MSRA,SUCLG2,NT5DC2,FOCAD,BAG5,GCA,PON2,PDIA4,BDH1
GSE22886_IGG_IGA_MEMORY_BCELL_VS_BM_PLASMA_CELL_DN	ADHD	0.0159952	0.00629567	0.0110642	35	0.471818	brain	PWAS	c7	0.0110642	0.189452329	RAPGEF2,ITM2C,LRPAP1,TAPBPL,KCNN3,WIPI1,EHD4,BLVRA,CD14,ATOX1,SRPRB,GRWD1,PDXK,PMM2,NENF,RALY,DNPH1,EPS8L2,LGALS3,QPRT,PYCR3,QPCT,TTC38,SLC1A4,HYI,CLCC1,MVD,PDK1,TFG,BNIP3,SCAMP5,LIME1,VKORC1
GSE25123_WT_VS_PPARG_KO_MACROPHAGE_IL4_AND_ROSIGLITAZONE_STIM_DN	ADHD	0.0317396	0.0124545	0.0108207	16	0.0825632	brain	PWAS	c7	0.0108207	0.189452329	CPNE8,SLC2A13,LRRFIP1,MICAL3,DGKE,EMB,RASA1,SMCR8,COL18A1,MTPAP,PGM2L1,RPE,PEAK1,TCP11L1,PLCH2,SLC7A6
GSE31622_WT_VS_KLF3_KO_BCELL_DN	ADHD	0.0179323	0.00704311	0.0108941	19	0.060949	brain	PWAS	c7	0.0108941	0.189452329	SLC7A11,TMA16,SORCS2,TMEM51,PTPN1,HTT,ADD1,BCL2L13,MAP1S,FBXL18,UMPS,GART,HDHD3,STMN4,SLC17A6,C9orf64,CRLF3,TPP2,GGPS1,MFF,DCXR,NOLC1
GSE34156_NOD2_LIGAND_VS_TLR1_TLR2_LIGAND_6H_TREATED_MONOCYTE_DN	ADHD	-0.0135029	0.00530501	0.0109181	38	0.426372	brain	PWAS	c7	0.0109181	0.189452329	GM2A,ACSL1,LIMS1,TMEM51,ANXA5,GSDME,PGD,CD14,VCAN,IFI30,SIRPA,GPX1,PLXNB2,MYOF,MGST1,LGALS3,LYN,CAPG,WARS1,ASAH1,EMILIN2,ANO6,CD151,CORO1C,CYBRD1,TNS3,CTSZ,P2RX7,BCAT1
GSE43955_1H_VS_42H_ACT_CD4_TCELL_DN	ADHD	0.0221474	0.00869595	0.0108696	20	0.189925	brain	PWAS	c7	0.0108696	0.189452329	HSPA4L,PLCG1,PNKD,AKAP12,LSP1,PDLIM4,RGS14,CANX,VCAN,GPX1,COQ5,MAP2K2,HRAS,GLTP,CACNA2D1,CPNE3,GRK5,ARHGAP39,FBP1,APRT,PDE1A,DCUN1D2,MYO1D,PSMD9,DGKA,TPPP3,GYG1
GSE557_WT_VS_CIITA_KO_DC_DN	ADHD	0.0205725	0.0080738	0.0108324	28	0.108437	brain	PWAS	c7	0.0108324	0.189452329	DNM3,SORBS1,EHD4,GNA13,ASNS,RIPK2,DUSP3,TECPR2,ANXA2,PLS1,EPN2,CSE1L,CPM,QPRT,IDH1,RFTN1,ASPH,LRRC8C,CCDC91,C19orf53,GLIPR2,EPB41,CUL2,ERLIN1
GSE8835_HEALTHY_VS_CLL_CD4_TCELL_DN	ADHD	0.0186008	0.00730233	0.0108579	19	0.411796	brain	PWAS	c7	0.0108579	0.189452329	LBP,ARVCF,CBR3,DDHD1,AMPH,PTGR1,NUDCD2,MDP1,EML1,BBS9,CYP7B1,ALDH5A1,IDH1,RMDN1,DEPTOR,EPHB2,NTM,HACL1,AP2A2
GSE43863_NAIVE_VS_MEMORY_LY6C_INT_CXCR5POS_CD4_TCELL_D150_LCMV_DN	ADHD	0.0157812	0.00621585	0.0111213	36	0.149502	brain	PWAS	c7	0.0111213	0.189481772	SLC25A32,C12orf73,TXNRD1,MMAA,PPAT,TBRG4,RAB8B,PLSCR1,ISYNA1,MAP1S,ELAC2,ISCA2,PMPCB,NT5C2,NOP9,PDXK,ECI1,NUDC,AACS,SLC16A1,CSE1L,DNPH1,PYCR3,UBE3C,OPA3,LDHA,PNPT1,DPP3,APRT,TIMM13,THOP1,SND1,PTPMT1,ABHD11,GIPC1,TXNDC17,REEP6,GGA3,AGRN
GSE15330_WT_VS_IKAROS_KO_HSC_DN	ADHD	0.0171705	0.00676879	0.0111899	34	0.0844496	brain	PWAS	c7	0.0111899	0.189904531	LBP,PLEKHA2,EFHD2,SYNE1,EHD4,GDI2,C2CD2L,AKR1C3,ATL3,CAMKK1,RRAS,RNH1,RIOX2,MYOF,CCDC92,MYO5A,LRRC8A,LRRC8C,DNAJA4,MTMR6,SEMA4D,PITPNB,PANX1,CAPN2,PC,CORO1C,ME2,ANXA4,SLC33A1,GLB1,TBCD,CRK,SERPINF1,SLC25A15,GLUD1
GSE41867_DAY6_VS_DAY15_LCMV_ARMSTRONG_EFFECTOR_CD8_TCELL_DN	ADHD	0.0187299	0.00738502	0.0112062	23	0.20672	brain	PWAS	c7	0.0112062	0.189904531	HSP90B1,SART3,AKR7A2,NUDCD3,MAP2K1,PEPD,DGLUCY,CDC37L1,FAM118B,HRAS,GOPC,CCDC92,STX2,NAP1L4,OPA3,AP5M1,MAP4,AAK1,SLC33A1,HPCA,NPEPPS,EEF1AKMT1
GOBP_RESPONSE_TO_CARBOHYDRATE	ADHD	0.0149959	0.00591719	0.0112675	29	0.609666	brain	PWAS	c5	0.0112675	0.190432801	PTPRN2,CAT,SLC2A5,C2CD2L,SOD2,ITGA2,BAIAP3,NDUFAF2,PCK2,GPX1,PFKL,PLCB1,GCLC,SARM1,PTK2B,LYN,KHK,ENDOG,FBP1,SRI,ME1,ICAM1,PRKCB,ACE,NQO1,SERPINF1,STX4,HLA-DRB1
GOBP_WATER_SOLUBLE_VITAMIN_METABOLIC_PROCESS	ADHD	0.0137764	0.00543814	0.0112997	21	0.685663	brain	PWAS	c5	0.0112997	0.190467743	SLC25A32,CLYBL,MMAA,HLCS,RFK,MCCC1,MTRR,SHMT1,PDXK,PNPO,GCLC,PANK2,PSAT1,THTPA,MMAB,ALPL,SLC25A19,AKR1A1,GSTO1
GOCC_EXTRINSIC_COMPONENT_OF_ORGANELLE_MEMBRANE	ADHD	0.0186145	0.00735457	0.0113736	22	0.359613	brain	PWAS	c5	0.0113736	0.191026656	GOLGA3,BIN1,SYN3,VAC14,TOR1A,COQ6,RAB7A,RPH3A,ATP23,SARM1,COQ5,DOC2A,COQ3,GBA2,FKBP1A,TAMM41,NDUFAF5,STXBP5,HID1,ACADVL,WDR81,COQ7
GSE3039_CD4_TCELL_VS_B2_BCELL_UP	ADHD	0.016062	0.00634763	0.0113933	35	0.398361	brain	PWAS	c7	0.0113933	0.191026656	MGST2,MCTP1,TNC,SCRG1,NDUFV3,STK39,PDE2A,CRYAB,SYNE1,NCAM1,ARHGEF37,ENPP4,PI16,LPCAT1,CPNE2,DGKG,MPP7,ANXA2,PLXNB2,MCEE,PRDX5,BBS9,GYS1,GMPR,FAM221A,H1-2,KHK,ADD3,TMCC2,CFH,PRODH,RAB37,SLC41A3,EXOC6,AGRN,HP,NXN
GSE39022_LN_VS_SPLEEN_DC_DN	ADHD	0.0124062	0.00491027	0.0115176	40	0.114136	brain	PWAS	c7	0.0115176	0.192091688	DGKQ,TBC1D1,C1QBP,STX1A,GLRX5,HLCS,COQ9,MCCC1,CDS2,MAP1S,NOP56,PITRM1,EARS2,IQCB1,GPD1L,WDR6,LYSMD2,ALDH2,MCEE,D2HGDH,RPL13,ATP23,NARS2,ESYT2,CPM,BAG3,RIDA,ADO,PNPLA7,SCCPDH,EHD3,GLB1,SERPINB1,BDH1,ECHDC1,NOLC1,DGKA,NPEPPS,TPD52L2,MAP6
GSE8921_3H_VS_24H_TLR1_2_STIM_MONOCYTE_UP	ADHD	0.0155022	0.00613512	0.0115106	31	0.500801	brain	PWAS	c7	0.0115106	0.192091688	GUF1,AKT3,ITM2C,SLC16A7,RGS12,IVD,ARHGEF37,ENPP4,TESC,SLC22A23,LYSMD2,PNPO,ASAP2,CSE1L,LRP4,TFAM,QPRT,ANKMY2,PYCR3,RCN1,MTMR6,ACO1,PRDX3,CCDC88A,DYSF,CCDC93,ITPR1,THUMPD3,GNA12,CNN2,VCL,VKORC1,HLA-G
GSE17721_CPG_VS_GARDIQUIMOD_0.5H_BMDC_DN	ADHD	0.0204072	0.00808047	0.0115535	25	0.0975042	brain	PWAS	c7	0.0115535	0.192110287	IRAG1,VAMP1,ADD1,DNAJC30,ALG2,HOMER2,C2CD2L,RGS14,PELO,DNM1,DGKG,TKT,TRAF3,TIMM9,PDE1B,GYS1,OSGEP,RTN1,MPZ,RETREG2,SLC27A2,B3GAT3,CUL2,SELENBP1,AGRN,PPP2R5B,MAP6
GSE43955_10H_VS_30H_ACT_CD4_TCELL_UP	ADHD	-0.0171231	0.00678221	0.0115795	30	0.384983	brain	PWAS	c7	0.0115795	0.192110287	ANXA5,ENOPH1,TANGO2,CAT,PPA1,EFNA3,RFK,AMZ2,SNTB1,BCL2L13,TUBA8,GLRX,NUDCD2,SRA1,STX6,PRKCD,OSBPL11,FLNB,LYSMD2,PCYT1A,NUMB,CES1,STAU1,NKIRAS1,REPS1,PLPP3,IFIT2,INPP4A,MYO6,ALPL,LANCL2,CACNB3,ABCD3,CTSH,HLA-DRB1
GOBP_GLUTAMATE_METABOLIC_PROCESS	ADHD	0.0192665	0.00764805	0.0117643	13	0.217857	brain	PWAS	c5	0.0117643	0.193148416	SLC7A11,ALDH18A1,GCLC,DGLUCY,ALDH5A1,ASL,GOT2,ADHFE1,GLS,ALDH4A1,PRODH,SLC25A12,GLS2,GLUD1
GSE32986_GMCSF_VS_GMCSF_AND_CURDLAN_HIGHDOSE_STIM_DC_UP	ADHD	0.0145333	0.00576545	0.0117101	36	0.618835	brain	PWAS	c7	0.0117101	0.193148416	QDPR,GAK,SENP8,MMAA,COMT,ANXA3,MFSD11,PGD,CNRIP1,EHD4,APPL2,TMEM230,CDS2,KIF3A,BLVRA,CAMLG,AMACR,RASA1,HEBP1,OSBPL11,PDXK,CPT1A,TATDN3,RAP2A,ABHD12,LRP4,MEAK7,DPP7,TSTD1,MERTK,RMND1,GLB1,NQO2,KIAA0513,PPP1R12C,CRYL1,SORD,GYG1
GSE4984_UNTREATED_VS_VEHICLE_CTRL_TREATED_DC_DN	ADHD	-0.0134187	0.00532642	0.0117599	32	0.0344339	brain	PWAS	c7	0.0117599	0.193148416	CCDC25,RELL1,SART3,MPHOSPH6,CD200,CANX,LARS1,PMPCB,FBXL18,IMPA1,HOOK1,AACS,CPT1C,ZC2HC1A,NUDCD1,BAG3,PACSIN2,ECI2,ICAM1,ACTR3B,TMCC2,KYAT3,PON2,HMGCL,SLC4A8,ENDOD1,LXN,GLOD4,SLC7A6,MLF1,ETFA,TPI1
GSE8685_IL2_STARVED_VS_IL2_ACT_IL2_STARVED_CD4_TCELL_DN	ADHD	0.0157812	0.00626397	0.011757	26	0.07183	brain	PWAS	c7	0.011757	0.193148416	PARL,ENOPH1,AGL,RELL1,ELP1,BID,CRELD2,THG1L,CPNE2,CNNM2,IMPA1,SEC23B,TKT,ALDH2,ICA1,DAGLB,FUCA2,GMPR,GOT2,KIAA1549,DEPTOR,PCM1,IDH3A,RRM1,SERPINF1,ERLIN1
GSE28783_ANTI_MIR33_VS_UNTREATED_ATHEROSCLEROSIS_MACROPHAGE_DN	ADHD	-0.0191824	0.00763294	0.0119671	22	0.162591	brain	PWAS	c7	0.0119671	0.195969013	CPE,BNIP1,LRIG1,RASGRP1,TRIM25,PGAM2,VCAN,RIPK2,ALDH7A1,CHL1,TAX1BP3,ERC2,BBOX1,CPM,DGKB,SUCLG2,PLA2G4C,PRKG1,PANX1,ITPR1,FARP1,SYT1,RASA2,SYN2,ECHS1
GOBP_REGULATION_OF_NEUROGENESIS	ADHD	-0.0191163	0.00761867	0.0121026	38	0.0275085	brain	PWAS	c5	0.0121026	0.196236255	TGM2,RAPGEF2,BIN1,MACF1,ABCC8,APPL2,RGS14,DBN1,DBNL,MAP2K1,DOCK7,PLXNA1,ANXA2,PSEN1,NUMB,TRPV2,PLXNB2,SLC7A5,LRP4,TENM4,MAP2K2,DCC,LYN,DPYSL5,TSPO,PCM1,DIP2B,UFL1,EPHB2,SEMA4D,YWHAH,SYNJ1,EFNB3,LIMK1,PLXNA2,RTN4,ROBO1,ACE,IST1,PLXND1,SERPINF1,DHX36,ASPA,MAP6,FAIM
GSE13522_CTRL_VS_T_CRUZI_Y_STRAIN_INF_SKIN_IFNAR_KO_UP	ADHD	-0.0193304	0.00770442	0.0121076	26	0.557162	brain	PWAS	c7	0.0121076	0.196236255	LBP,ANXA5,THNSL1,SCP2,APPL2,PDLIM4,ARSB,GRAMD2B,EMB,THEMIS,ACTN1,BBS9,PPP2R5A,MSRA,CNN3,PDE4B,EHD3,STIM1,TTYH3,HID1,CAMKK2,BPNT1,DGKA,RPA1,CTSH,HLA-DRB1
GSE15930_NAIVE_VS_72H_IN_VITRO_STIM_CD8_TCELL_DN	ADHD	0.0129006	0.00513699	0.0120281	40	0.47526	brain	PWAS	c7	0.0120281	0.196236255	MSMO1,IFT27,COMT,DCK,CD200,FDPS,CCDC6,PTGR1,HMBS,GLRX,LMNB1,LGALS1,DECR1,IFI30,ANXA2,ACOT8,TIMM9,AK3,PREP,RNH1,RIOX2,CISD1,ADSS1,LGALS3,RIDA,CAPG,FBXO6,ACOT7,HSDL2,LCLAT1,HDHD2,TAMM41,HTATIP2,GALK1,RCN2,PDIA4,CNPY2,LXN,HIP1R,TPI1
GSE8621_LPS_PRIMED_UNSTIM_VS_LPS_PRIMED_AND_LPS_STIM_MACROPHAGE_UP	ADHD	0.0133494	0.00532037	0.0121036	24	0.659998	brain	PWAS	c7	0.0121036	0.196236255	MMAA,COMT,AGPAT4,WDSUB1,SORBS1,GALT,APPL2,CTNNAL1,AP3D1,MPRIP,AFDN,CERS4,LONP1,PYGB,TTC38,H1-2,KHK,DDX5,ADI1,PTPA,SRI,GBA2,RAB27B,TEX264,NQO1,LIME1,VKORC1
GSE40274_CTRL_VS_LEF1_TRANSDUCED_ACTIVATED_CD4_TCELL_UP	ADHD	-0.0181716	0.00724733	0.0121639	24	0.540402	brain	PWAS	c7	0.0121639	0.196644532	ACSF2,CASP9,RNF141,PTMS,GRHPR,CD200,VWA5A,PI16,STK10,GLRX,SCAMP1,RCSD1,MPZL1,PIP4K2A,HCLS1,WDR6,PPP3CC,PDLIM2,TAX1BP3,ZZEF1,CTSC,KHK,ASAH1,EVI5L,PLCL1,CFH,RSU1,FMNL2,TCP11L1,PXK
GSE7460_CTRL_VS_TGFB_TREATED_ACT_CD8_TCELL_DN	ADHD	0.0187505	0.00748878	0.0122865	21	0.765534	brain	PWAS	c7	0.0122865	0.198119813	NAAA,LRIG1,PLEKHA1,SUN2,ITGA2,BAIAP3,ATP1B3,TMX4,STX2,QPRT,ARHGAP39,DIP2B,DNAJA4,FNDC3A,OAS1,RYR2,ITPR1,NT5E,MELTF,GNA12,HID1,TDRKH
GOBP_ALCOHOL_CATABOLIC_PROCESS	ADHD	0.025003	0.0100123	0.012517	12	0.400742	brain	PWAS	c5	0.012517	0.198408111	ALDH1B1,IMPA1,ALDH2,AKR1C3,SYNJ2,INPP5E,NUDT3,SYNJ1,BPNT1,SORD,SULT1A2,SULT1A1,INPP5A,TPI1
GOBP_NEGATIVE_REGULATION_OF_PHOSPHORYLATION	ADHD	-0.015703	0.00628751	0.0125077	40	0.251679	brain	PWAS	c5	0.0125077	0.198408111	DGKQ,PTPN1,PDCD4,PRKN,PIP5KL1,TIGAR,RGS14,SIRPA,DUSP3,MICAL1,PRKAR2B,PIP4K2A,PRKCD,SMCR8,GPD1L,PRKAR2A,PSEN1,PPM1F,COX11,PPP2R5A,GSKIP,PIP4K2C,LYN,DEPTOR,WARS1,SH3GL2,EPHB2,FBP1,SEMA4D,GNAQ,PRDX3,CHORDC1,SNX6,PLPP3,ADAR,CORO1C,DUSP19,TERF2IP,FLCN,NCK1,GSTP1,AGT,UBASH3B,CD109,PLEC
GOBP_SISTER_CHROMATID_SEGREGATION	ADHD	0.0304919	0.0122063	0.0124876	13	0.523176	brain	PWAS	c5	0.0124876	0.198408111	CHMP7,CHMP4A,NUDC,CHMP1A,DIS3L2,RMDN1,LCMT1,NUMA1,MRE11,CHMP3,EML4,MAPRE1,PDCD6IP,VPS4A
GOLDRATH_NAIVE_VS_MEMORY_CD8_TCELL_UP	ADHD	0.0179123	0.00717347	0.0125241	35	0.238068	brain	PWAS	c7	0.0125241	0.198408111	MGST2,PPA2,NDRG1,ADPGK,AMPD3,MX1,PGD,GGT5,TMEM245,TRIM25,PDLIM4,STK10,EPHX1,ACTN1,IDH2,TKT,NTPCR,PEPD,ILVBL,TIMM9,DTYMK,PPP2R5A,GSN,ACTN2,ARHGAP39,CNN3,PNPT1,PDK1,RMND1,PRKCB,UBA2,DGKA,ADK,EHD1
GSE23502_BM_VS_COLON_TUMOR_HDC_KO_MYELOID_DERIVED_SUPPRESSOR_CELL_DN	ADHD	0.0155233	0.00621107	0.0124441	32	0.0478808	brain	PWAS	c7	0.0124441	0.198408111	MGST2,HSPA4L,COMT,RELL1,PMVK,PBXIP1,GAS7,HMBS,DGKE,BORCS7,GPX1,DGLUCY,LONP1,NCOA7,NENF,ARFGEF2,RAP2A,ACSS1,ABHD12,MADD,NUDT14,MGMT,PGM1,ECM1,CFH,ACAA2,SEPTIN9,TMEM43,ENDOD1,TPD52L2,GLUD1
GSE36095_WT_VS_HDAC9_KO_TREG_UP	ADHD	-0.016885	0.00676066	0.0125057	24	0.108536	brain	PWAS	c7	0.0125057	0.198408111	ETFB,GSTT2,PPFIBP1,FAM114A2,IFI30,MAP2K1,PFKL,TOM1,PDE1B,OPA1,LRRC57,TPD52,LDHA,PANX1,ANXA4,MFF,ACAA2,RAPH1,NIT2,SLC27A2,CTSZ,YEATS4,BCAT1,GSTO1,CTSH
GSE7831_CPG_VS_INFLUENZA_STIM_PDC_4H_DN	ADHD	0.0193021	0.00771426	0.0123446	19	0.202029	brain	PWAS	c7	0.0123446	0.198408111	LSM6,NANS,PNKD,SYN3,KCNN3,PPIH,N6AMT1,MTRR,IFI30,CUTA,SHMT1,GPX1,HECTD4,CES1,DTYMK,MICU1,NUDT14,SCRIB,FXN,SERPINB1,SOGA3,PDCD6IP,SLC39A12
GSE11924_TH1_VS_TH17_CD4_TCELL_DN	ADHD	0.0161372	0.00647197	0.0126527	33	0.623427	brain	PWAS	c7	0.0126527	0.199944292	NAAA,HSD17B11,PTPN1,ANXA3,MLYCD,WDSUB1,AP1G1,SUSD2,APPL2,SNTB1,CDS2,N6AMT1,RUFY1,WDR6,CSTB,AKR1C3,GPNMB,FAM91A1,MKRN1,CRYZ,GBE1,STMN4,PCM1,SLC17A6,FAM177A1,CFH,SLK,RSU1,SLC25A12,GLB1,FECH,SELENBP1,GYG1
GSE25088_WT_VS_STAT6_KO_MACROPHAGE_IL4_STIM_DN	ADHD	0.0198854	0.00798854	0.0128018	19	0.589868	brain	PWAS	c7	0.0128018	0.200794486	PAICS,PCBD1,ALDH1B1,CTNNAL1,ADA,BAIAP3,NOP56,CTNND1,EPB41L2,ASAP2,SLC16A1,ACOT13,TENM4,TXN,S100A13,BCAN,TBC1D5,PEX5L,NASP,ASRGL1,PHGDH
GSE2770_UNTREATED_VS_IL4_TREATED_ACT_CD4_TCELL_2H_UP	ADHD	-0.0220732	0.00886705	0.0127976	16	0.319579	brain	PWAS	c7	0.0127976	0.200794486	EIF2A,CBS,DBN1,DBNL,LGALS1,FBXL18,NDUFB9,PSEN1,PTGR2,STAU1,SLC7A5,ARHGAP1,AHNAK2,SERAC1,TBC1D13,GDA,SEMA4D,MVK,PON2,HDGF,FABP1,PPP1R14C
GSE36476_CTRL_VS_TSST_ACT_16H_MEMORY_CD4_TCELL_OLD_DN	ADHD	0.0131664	0.00528893	0.0127949	39	0.298475	brain	PWAS	c7	0.0127949	0.200794486	PAICS,GARS1,MLYCD,C1QBP,NUP93,TRAP1,TARS1,MCUR1,GNPDA1,IFI30,HOMER1,NOP56,PITRM1,TKT,GMPPB,NME1,TYMP,GART,ALDH2,PSMG1,PMM2,AARS1,ACOT13,TXN,CTPS1,MYOF,GOT2,PTPRK,MIPEP,WARS1,RCN1,AK4,GTDC1,PSAT1,EIF6,CLCC1,DPP3,CORO1C,LYRM4,GLB1,TNS3,TPI1
GSE1460_CD4_THYMOCYTE_VS_THYMIC_STROMAL_CELL_UP	ADHD	-0.0251263	0.0100978	0.0128362	18	0.365302	brain	PWAS	c7	0.0128362	0.200835694	CD38,FHIP2B,LIAS,PPP2R2A,TAPBPL,LRRFIP1,PCYOX1L,DIAPH1,PDE4C,ERC1,SDR39U1,DCAKD,GATD3,OSBPL8,STAT6,BAG5,PSMF1,PIK3CD,SERPINB1,DGKA,PLEC
GSE360_LOW_DOSE_B_MALAYI_VS_M_TUBERCULOSIS_DC_UP	ADHD	0.0177815	0.00715666	0.0129695	28	0.0277383	brain	PWAS	c7	0.0129695	0.201622816	TBC1D1,CAT,SPAG7,ADD1,F13A1,CPVL,TARS1,GAS7,TKT,PLXNB2,PEPD,ALDH2,MLEC,SLC7A5,RNH1,MEGF9,HEBP2,S100A4,ASAH1,ADD3,IDH3A,DUT,CLIP2,ACAA2,GLB1,FOLH1,GGA3,ITGAM
GSE5589_LPS_VS_LPS_AND_IL6_STIM_MACROPHAGE_45MIN_UP	ADHD	0.0176944	0.00712263	0.0129822	26	0.982561	brain	PWAS	c7	0.0129822	0.201622816	MFSD11,ADCY9,SBF2,NHLRC2,LSP1,DPY19L1,H1-0,NIPSNAP1,SCAMP1,CERS4,PDXK,ALDH2,ZZEF1,ALDH5A1,GLTP,STX2,DEPTOR,TPD52,GSTM3,PNPLA7,CD82,UBE3B,SQOR,KIAA0513,AGRN,EEF1AKMT1,SORD,ERLIN1
GSE9316_IL6_KO_VS_IFNG_KO_INVIVO_EXPANDED_CD4_TCELL_UP	ADHD	0.0148978	0.00599294	0.0129225	41	0.498101	brain	PWAS	c7	0.0129225	0.201622816	HADH,NAAA,CAT,SYNE1,HEXB,ADD1,ETHE1,SCP2,CLASP1,CYB5R1,GNPDA1,CMBL,DUSP3,ARL3,DHRS1,ABAT,MLEC,CRYZ,FUCA2,GSN,PON3,PLEKHA6,VAMP5,ASPH,DHRS7,BPHL,LCMT1,GBA2,LCLAT1,LMCD1,HTATIP2,ACADVL,PAK1,VCL,SCAMP5,OSBPL2,AP2A2
GOBP_REGULATION_OF_DNA_BINDING_TRANSCRIPTION_FACTOR_ACTIVITY	ADHD	-0.017333	0.00698578	0.0130945	27	0.543792	brain	PWAS	c5	0.0130945	0.201878865	MAPK10,WFS1,ANXA3,CAT,CD200,TRIM25,FER,RIPK2,ERC1,STING1,EIF2AK4,RWDD1,HCLS1,TAX1BP1,TRAF3,USP7,MAPK3,UFL1,SRI,PRDX3,PLPP3,ANXA4,TERF2IP,FLOT2,C3orf33,PRKCB,AGT,PPP2R5B,FAF1
GSE3982_DC_VS_NEUTROPHIL_LPS_STIM_UP	ADHD	0.0162584	0.00654954	0.013051	29	0.396362	brain	PWAS	c7	0.013051	0.201878865	PAICS,NIF3L1,AGPAT4,USP14,PGD,AKR7A3,ALDH9A1,MICAL3,FAM172A,HARS1,NNT,ATOX1,PRKAR2B,COG7,ALDH3A2,PLGRKT,ALDH5A1,GOT2,PANK2,LPIN1,OAS1,ACP1,PTER,CCDC88A,RMND1,FAIM2,PDCD6IP,PDHB,NDUFAF1,EFL1
GSE7460_CTRL_VS_TGFB_TREATED_ACT_TCONV_DN	ADHD	-0.0169719	0.0068398	0.0130886	23	0.134918	brain	PWAS	c7	0.0130886	0.201878865	CD38,CDH13,WDR17,ADPGK,BIN1,LRIG1,MCCC1,TMEM230,ODR4,VCAN,ARSB,RTF2,TAX1BP3,LYN,GPHN,PISD,ACTR3B,SESTD1,NT5E,DOCK4,ENDOD1,CNPY2,EEF1AKMT1
VEGF_A_UP.V1_DN	ADHD	0.017881	0.00721061	0.0131449	36	0.47548	brain	PWAS	c6	0.0131449	0.202162805	SLC30A9,UCHL3,DNAJC13,ACADM,LRRFIP1,MPHOSPH6,AMPH,SLC7A2,CTNNAL1,TRIM25,LMNB1,ITGA2,ATIC,CSE1L,RDH11,CRYZ,TFAM,TSPAN8,MYO5A,CACNA2D1,ASPH,UFL1,PLCL1,RAB3B,FKBP5,ACE,RECQL,RASA2
GOMF_PHOSPHORIC_DIESTER_HYDROLASE_ACTIVITY	ADHD	0.0293194	0.0118355	0.0132406	21	0.312917	brain	PWAS	c5	0.0132406	0.202648505	ENPP6,PLCG1,PDE2A,PLCD1,PDE4C,GDE1,PLCXD3,PLCD3,PLCB1,PLCB3,PDE1B,GDPD1,PDE1C,PDE4B,PLCL1,PDIA3,PDE1A,PLD2,PLD1,PLCH2
GSE21546_WT_VS_ELK1_KO_DP_THYMOCYTES_UP	ADHD	0.0117747	0.00475236	0.0132246	32	0.806882	brain	PWAS	c7	0.0132246	0.202648505	DOCK5,TOR1B,GDE1,MPP7,GPX1,NTPCR,TRPV2,MCEE,CRYZ,AAMDC,QPRT,PLEKHA6,LETMD1,GNG12,GSS,SYNJ1,PTER,HNMT,SVIP,ABHD11,RAB37,SARS2,VKORC1,EXOC6,GSTO1,EEF1AKMT1,GYG1,GAA
GOBP_NEGATIVE_REGULATION_OF_IMMUNE_RESPONSE	ADHD	0.0162483	0.00656465	0.0133193	26	0.628602	brain	PWAS	c5	0.0133193	0.203360617	PLCG1,WDR41,MKRN2,NLRX1,FER,BCR,SMCR8,GPX1,STAT6,LGALS3,LYN,USP15,CD55,TREX1,OAS1,ADAR,TTLL12,SERPINB9,HLA-B,PSMB4,GFER,CRK,HLA-G,HLA-A,HLA-DRB1
GSE15750_DAY6_VS_DAY10_TRAF6KO_EFF_CD8_TCELL_UP	ADHD	0.0188059	0.00760788	0.0134397	16	0.284085	brain	PWAS	c7	0.0134397	0.204704443	CPOX,NUP93,NMRAL1,PTGR1,ITGA2,NINJ2,FAM221A,ARL6,PLA2G4C,PSAT1,DUT,RRM1,FKBP5,BCAT1,TPPP3,MLF1
GSE20366_TREG_VS_TCONV_DN	ADHD	-0.0160091	0.00648213	0.0135216	27	0.560672	brain	PWAS	c7	0.0135216	0.205080828	DOCK5,NUB1,PPM1K,DGKE,ARSB,ALDH7A1,PLCXD3,PAG1,SPR,NMT1,GCLC,DENND4C,SLC39A6,RPL13,LGALS3,ANKMY2,ADO,SCRN3,DMAC2L,EHD3,MECR,PLPP3,MYO6,ACSS1,PITPNC1,HLA-A
GSE360_CTRL_VS_B_MALAYI_HIGH_DOSE_MAC_DN	ADHD	0.0157345	0.00637146	0.0135293	26	0.123961	brain	PWAS	c7	0.0135293	0.205080828	COMT,MX1,PCMT1,NID2,TOR1B,BCR,ATOX1,COLGALT2,NUAK1,ACTN1,BBS9,SAMM50,STAT6,MDH2,KHK,PNP,AVL9,GCDH,ADCY3,TERF2IP,PPIF,CPNE1,F3,NPEPPS,RPA1,PYGM,SNX15
GSE25087_FETAL_VS_ADULT_TREG_DN	ADHD	0.0294775	0.011946	0.0136033	14	0.153549	brain	PWAS	c7	0.0136033	0.205709233	TARS3,LIAS,EOGT,BCL2L13,MICAL3,DGKE,ARHGAP12,KALRN,PAPLN,MTSS2,TATDN3,CDC37L1,OXNAD1,ARHGEF12,TSPO,ASAH1,LRRC8C,SEMA4D,C2orf88,EML4,UBASH3B
GSE12845_IGD_POS_VS_NEG_BLOOD_BCELL_DN	ADHD	-0.0120603	0.00489443	0.0137363	57	0.861001	brain	PWAS	c7	0.0137363	0.206564888	ACSF2,HSP90B1,ANXA5,RETSAT,PPA1,RMDN3,ETHE1,USP14,CORO7,BID,CRELD2,LGALS1,DECR1,ADA,IFI30,PELO,IDH2,ANXA2,PRKCD,PSMG1,MGLL,RUVBL1,DCPS,TXN,GSN,TTC38,YWHAH,HIBCH,EHD3,CAPN2,PLEKHB1,CORO1C,SND1,GSPT1,MANF,LANCL2,PDIA4,FAS,MYDGF,DDAH2,PRDX1,AKR1A1,ATP1B3,NDUFAF1,OSBPL2,FAIM,GYG1
GSE16385_UNTREATED_VS_12H_IFNG_TNF_TREATED_MACROPHAGE_DN	ADHD	-0.0172614	0.00700921	0.0137906	30	0.265418	brain	PWAS	c7	0.0137906	0.206564888	STK39,GSDME,WIPI1,RARS1,RIPK2,HOMER1,FSCN1,TTC5,RFT1,ITPA,NAGK,ALDH3A2,MLEC,FAM118B,TIMM44,GTDC1,MTPAP,CNDP2,RSU1,DPP3,CORO1C,SND1,DNAJB4,GIPC1,ASRGL1,BCAT1
GSE17721_LPS_VS_POLYIC_6H_BMDC_DN	ADHD	0.0149905	0.00608575	0.0137699	35	0.116657	brain	PWAS	c7	0.0137699	0.206564888	PLEKHA2,COMT,DOCK5,CASP9,HEXB,NUP93,NAGA,ALDH18A1,LACTB,CCDC6,COQ9,SCIN,SUN2,PCK2,TTC5,PDXK,HIBADH,PLXNB2,CPT1A,NDRG4,PSMG1,SSBP1,COQ5,COTL1,ASPH,WIPF1,PTPA,NIT1,CORO1C,ITGA6,HTATIP2,ECHDC1,PLEC
GSE22601_DOUBLE_NEGATIVE_VS_CD8_SINGLE_POSITIVE_THYMOCYTE_UP	ADHD	-0.020354	0.00826458	0.0137855	19	0.110079	brain	PWAS	c7	0.0137855	0.206564888	ENPP6,ERGIC1,AMZ2,AKAP12,ADA,ATIC,AMACR,CTSB,MIA2,ALDH16A1,CPNE3,DLGAP2,ARL6,DUT,DPP3,DLG1,MIX23,CNN2,CWF19L1
ESC_J1_UP_EARLY.V1_DN	ADHD	-0.0234334	0.00952632	0.0138992	18	0.646057	brain	PWAS	c6	0.0138992	0.206721984	ANXA5,CORO2A,ANXA3,DNAJC30,VWA5A,NINJ2,VPS33B,FAM118B,DPYSL5,BAG5,TREX1,MVK,NSUN4,LAMA1,RECQL,GAP43,CRYL1,REEP6,MRAS
GOBP_CELLULAR_GLUCOSE_HOMEOSTASIS	ADHD	0.024832	0.0100947	0.0138973	13	0.694036	brain	PWAS	c5	0.0138973	0.206721984	PTPRN2,ABCC8,C2CD2L,BAIAP3,NDUFAF2,PCK2,GPX1,GCLC,ENDOG,LRRC8A,SRI,ICAM1,ACE,SERPINF1,STX4,HLA-DRB1
GSE17974_CTRL_VS_ACT_IL4_AND_ANTI_IL12_24H_CD4_TCELL_UP	ADHD	-0.0235778	0.00957964	0.0138455	22	0.499583	brain	PWAS	c7	0.0138455	0.206721984	ATP8A1,NDRG1,TARS3,VWA5A,ARHGAP21,PLEKHA1,SGTB,EMB,AK5,SYNM,PPP3CC,CTBS,BAG3,ASAH1,CAPN2,ITGA6,YOD1,LYZ,UBASH3B,ALKBH7,ITGAM,TPRG1L,INPP5A
GOBP_RESPONSE_TO_STARVATION	ADHD	0.0203868	0.00829353	0.0139653	20	0.589955	brain	PWAS	c5	0.0139653	0.207217515	EIF2A,COMT,ACADM,WIPI1,ASNS,PICK1,LARS1,FLCN,WIPI2,PCK2,EIF2AK4,NUAK1,TTC5,AKR1C3,SLC7A5,MAPK3,CPS1,SSTR2,GNPAT,ELAPOR1,GPT,DEPDC5,PLIN3,ATG7,RALB,ADSL,BRSK1,TBC1D5,STK24,FAS
GSE9946_MATURE_STIMULATORY_VS_PROSTAGLANDINE2_TREATED_MATURE_DC_UP	ADHD	-0.0190901	0.00777103	0.0140268	12	0.407059	brain	PWAS	c7	0.0140268	0.20764263	ADPGK,CHMP7,ABLIM3,EARS2,ITPA,SERPINB8,CYP4X1,RFTN1,TTC38,GALC,UBA2,CACNB3
GOBP_CELL_REDOX_HOMEOSTASIS	ADHD	0.0162512	0.00662092	0.014107	16	0.420066	brain	PWAS	c5	0.014107	0.20793738	TXNRD1,GLRX5,GLRX3,GPX1,GCLC,PRDX5,ERO1A,TXN,PRDX3,DLD,BOLA1,PRDX1,NQO1
GSE21927_EL4_VS_MCA203_TUMOR_MONOCYTES_DN	ADHD	-0.0216846	0.00883804	0.0141454	23	0.418233	brain	PWAS	c7	0.0141454	0.20793738	MPHOSPH6,ELP1,CAST,NGEF,ANXA2,DCAKD,COX11,GTPBP10,LHPP,PSMG1,GNPAT,CRTAC1,TIPRL,PANX1,DUT,CNNM1,ACADSB
GSE46242_TH1_VS_ANERGIC_TH1_CD4_TCELL_DN	ADHD	0.0214474	0.00873929	0.0141223	24	0.777724	brain	PWAS	c7	0.0141223	0.20793738	NFXL1,CAMK1G,ARPIN,ACAN,PALD1,MCCC1,GDI2,CDC42BPA,RAB7A,UNC45A,PEPD,TBC1D17,CUL9,RAB15,GSTM4,MOBP,TIMM44,NRCAM,CD151,FKBP5,DDX18,FLOT2,FAIM2,AGRN
GSE1925_CTRL_VS_24H_IFNG_STIM_IFNG_PRIMED_MACROPHAGE_DN	ADHD	-0.0151414	0.00618426	0.0143503	31	0.730866	brain	PWAS	c7	0.0143503	0.210459968	EIF2A,IDUA,TBC1D1,IVD,GGH,GNA13,IGF2R,ANXA2,D2HGDH,NUDT19,LGALS3,TMEM70,TPD52,SUCLG2,PNP,WARS1,SEMA4D,PISD,ABCD3,CNN3,PGM1,GALC,SQOR,PPOX,PDK1,MFF,RMND1,RECQL,NOLC1
GOBP_BONE_DEVELOPMENT	ADHD	-0.0250383	0.0102757	0.0148236	20	0.428298	brain	PWAS	c5	0.0148236	0.212318386	ANXA6,TGM2,ZMPSTE24,CBS,RAB23,SH3PXD2B,PIP4K2A,ANXA2,VPS33B,RPL13,POR,SEMA4D,ECM1,ALPL,VKORC1,SMPD3
GOBP_CARBOHYDRATE_HOMEOSTASIS	ADHD	0.0213973	0.00878343	0.0148465	18	0.693759	brain	PWAS	c5	0.0148465	0.212318386	PDK2,WFS1,PTPRN2,ABCC8,APPL2,C2CD2L,BAIAP3,NDUFAF2,PCK2,PFKM,GPX1,HECTD4,GCLC,SLC16A1,ENDOG,LRRC8A,SRI,OAS1,ICAM1,ACE,SERPINF1,STX4,HLA-DRB1
GOBP_VACUOLE_ORGANIZATION	ADHD	-0.013439	0.00551022	0.0147314	42	0.127392	brain	PWAS	c5	0.0147314	0.212318386	STBD1,SYNPO2,HEXA,CHMP7,HEXB,WIPI1,RAB23,ARSB,STING1,WIPI2,CHMP4A,PIP4K2A,HOOK1,ANXA2,SMCR8,RAB5A,PSEN1,VPS33B,ATP13A2,VIPAS39,ATG4B,CHMP1A,SNX30,PIP4K2C,UBXN2B,BAG3,ELAPOR1,STX17,SCFD1,TREX1,CHMP3,ATG7,RALB,ULK3,P2RX7,RAB3GAP2,VPS4A,GAA
GSE15659_CD45RA_NEG_CD4_TCELL_VS_NONSUPPRESSIVE_TCELL_UP	ADHD	-0.0222482	0.00911133	0.0146136	16	0.433169	brain	PWAS	c7	0.0146136	0.212318386	ARPIN,RMDN3,ADCY9,BID,CES1,CHMP1A,ALDH16A1,BBOX1,CTSC,CPNE3,ENTPD2,TMA7,DLD,BCS1L,ALKBH7,ENTPD3,FAIM
GSE17974_0.5H_VS_72H_IL4_AND_ANTI_IL12_ACT_CD4_TCELL_UP	ADHD	-0.0311722	0.0127847	0.0147589	15	0.587244	brain	PWAS	c7	0.0147589	0.212318386	ADPGK,CHMP7,RAPGEF2,FHIP2B,SYNM,SMCR8,LYSMD2,AKR1C1,ZZEF1,TTC19,CENPV,REPS1,ASAH1,IQSEC1,MTMR6,TPP2,ITGA6,PLXND1,UBASH3B
GSE18791_CTRL_VS_NEWCASTLE_VIRUS_DC_10H_DN	ADHD	-0.0182211	0.00747573	0.0147947	20	0.709574	brain	PWAS	c7	0.0147947	0.212318386	FAM107B,PLSCR1,GNA13,RIPK2,PAG1,STARD5,PPP3CC,NCOA7,ERO1A,LYN,WARS1,CSRP2,CD274,STX17,PDE4B,PNPT1,SQOR,ADAR,FAS,IFIT2,IFIT5
GSE1925_CTRL_VS_3H_IFNG_STIM_MACROPHAGE_UP	ADHD	0.0149434	0.00612155	0.0146422	25	0.719233	brain	PWAS	c7	0.0146422	0.212318386	TGM2,COMT,UBE2O,BCL2L13,HDDC2,EPHX1,GCSH,SMYD5,CHL1,AGPAT3,NME1,GART,PEPD,TIMM9,PLGRKT,GUK1,STAT6,LGALS3,TMEM70,CD82,MECR,SLC5A6,CNN2,CNPY2,VKORC1
GSE339_CD4POS_VS_CD4CD8DN_DC_DN	ADHD	0.0155976	0.00639444	0.0147179	28	0.930037	brain	PWAS	c7	0.0147179	0.212318386	MSMO1,CPE,NDRG1,TBCA,ALDH9A1,TRNT1,AP3D1,H1-0,PMPCB,ACOT8,PEPD,VIPAS39,TSFM,ACADS,LGALS3,CASP1,USP15,FKBP1A,ATAD1,MVD,THOP1,NT5E,LANCL2,PRDX1,COQ7
GSE36888_STAT5_AB_KNOCKIN_VS_WT_TCELL_IL2_TREATED_2H_UP	ADHD	0.0132318	0.00542865	0.0147932	46	0.0735674	brain	PWAS	c7	0.0147932	0.212318386	HADH,PLEKHA2,HEXA,CAT,ACADM,CNRIP1,CPVL,ACAA1,SLC7A8,GNA13,LSP1,ACSL6,RNASET2,TBC1D9B,RASA1,FABP3,EPHX1,SHMT1,SORBS3,PLCB1,DGLUCY,ME3,NCOA7,ALAD,LGALS3,VPS13C,GDPD1,DEPTOR,ECI2,EPHB2,FNDC3A,OAS1,PCYOX1,FECH,ASRGL1,EPRS1,HLA-A,HLA-DRB1
GSE43955_TGFB_IL6_VS_TGFB_IL6_IL23_TH17_ACT_CD4_TCELL_52H_DN	ADHD	-0.0213142	0.00872088	0.0145235	18	0.269178	brain	PWAS	c7	0.0145235	0.212318386	ANXA5,ALDH9A1,NID2,TMEM230,PLSCR1,FLNB,TAX1BP1,GSTZ1,PRDX5,REXO2,TPD52,WIPF1,TOR1AIP2,ECM1,PIK3CD,PTER,RTN4,GSPT1,RCN2,ABCD3,PPIE,EHD1,CTSH,NXN,PLEC
GSE9509_10MIN_VS_30MIN_LPS_AND_IL10_STIM_IL10_KO_MACROPHAGE_UP	ADHD	0.0125104	0.00513065	0.0147537	43	0.0311239	brain	PWAS	c7	0.0147537	0.212318386	PPID,ADPGK,TMEM51,AGPAT4,GSDME,LMNB1,MRPS27,PITRM1,MTHFD1,ACYP1,TKT,LHPP,RUVBL1,GUK1,DCPS,LRRC57,MGMT,KHK,ACOT7,NUMA1,CD151,LANCL1,DDX18,HNMT,WWOX,FECH,GGA3,TMEM120B,BPNT1,TBCD,ADK,SNX15
GSE360_L_DONOVANI_VS_M_TUBERCULOSIS_DC_UP	ADHD	0.0183282	0.00752673	0.0148886	28	0.100075	brain	PWAS	c7	0.0148886	0.212439821	IFT27,CBS,GARS1,CASP9,GSDME,COQ9,TARS1,DPY19L1,SUN2,LPCAT1,RIPK2,BCR,PLXNB2,PEPD,ALDH2,SLC7A5,GOT2,CYB5R3,ASAH1,ACOT7,GNAQ,PGM1,PLEKHB1,BDH1,FOLH1,ARL2
GOBP_NEGATIVE_REGULATION_OF_ACTIN_FILAMENT_DEPOLYMERIZATION	ADHD	0.0332286	0.0136647	0.015028	14	0.0520082	brain	PWAS	c5	0.015028	0.213784743	ADD1,SWAP70,SCIN,LMOD1,CARMIL1,ADD2,GSN,RDX,TMOD3,CAPG,ADD3,WASHC2C,SPTB
GSE21927_BALBC_VS_C57BL6_MONOCYTE_TUMOR_UP	ADHD	0.0121685	0.00500523	0.0150505	32	0.102982	brain	PWAS	c7	0.0150505	0.213784743	CPOX,ENOPH1,PPAT,CBR1,BNIP1,MX1,MIF,UBAP2,EHD4,CTNNAL1,BLVRA,SOD2,MRPS27,PFAS,CALU,PSMG1,PMM2,PSMD5,CISD1,GOT2,OLA1,RMDN1,PANX1,ACAA2,LYRM4,NIT2,MAPRE1,SRR,ECHDC1,DHODH
GSE2770_IL12_AND_TGFB_VS_IL4_TREATED_ACT_CD4_TCELL_48H_UP	ADHD	0.0166213	0.00685595	0.015335	33	0.212202	brain	PWAS	c7	0.015335	0.216112473	PDK2,HSD17B11,POGLUT1,MMAA,AKT3,PBXIP1,CNRIP1,CDS2,LSP1,FAM210B,TOM1L2,EVI5L,CERS4,PCYT1A,ATP13A2,SRGAP3,PCP4,PDE1B,TATDN3,STAT6,QPRT,RELCH,TSPO,ACAP2,DNAJA4,IQSEC1,MTAP,GLIPR2,AVL9,SNX19,PREX1,PLEC
GSE27786_ERYTHROBLAST_VS_NEUTROPHIL_UP	ADHD	0.0189151	0.00780296	0.0153466	27	0.135893	brain	PWAS	c7	0.0153466	0.216112473	ARVCF,RETSAT,DDHD1,DISP2,EEF1E1,DNM1,HRG,WIPI2,NAA80,UNC45A,NUDC,CTNND1,ME3,NARS2,CUL9,ASPHD1,OLA1,NME7,UQCR10,RFTN1,CYB5R3,PTPA,BORCS5,CAB39L,EIF2B3,NASP
GSE2935_UV_INACTIVATED_VS_LIVE_SENDAI_VIRUS_INF_MACROPHAGE_DN	ADHD	0.0205501	0.00848629	0.0154537	22	0.416667	brain	PWAS	c7	0.0154537	0.216112473	CD38,PDE2A,DOCK5,ATP2B4,GGH,ASNS,LGALS1,HDHD5,PFKP,ANXA2,PRKAR2A,PPP3CC,GIMAP4,TMEM65,S100A4,MYO5A,GPHN,CASP1,RPA2,LPIN1,MFSD6,NT5E,ERLIN1,HLA-A
GSE34179_THPOK_KO_VS_WT_VA14I_NKTCELL_DN	ADHD	0.0199901	0.00823865	0.0152501	18	0.569018	brain	PWAS	c7	0.0152501	0.216112473	ACSL1,GOLGA3,GLRX5,NMRAL1,JPH1,CARMIL1,SLC22A23,FSCN1,SULT4A1,CTPS1,PSAT1,EFEMP1,DUT,ANXA4,KARS1,CUL2,BCAT1,STK32C
GSE3982_NEUTROPHIL_VS_CENT_MEMORY_CD4_TCELL_UP	ADHD	-0.0166187	0.00685804	0.0153825	27	0.79172	brain	PWAS	c7	0.0153825	0.216112473	RAPGEF2,ANXA3,DOCK5,RNF141,LRRFIP1,PGD,CYB5R1,TOR1B,DBN1,LMNB1,TST,PELO,SIRPA,RTF2,ITGB2,NAPA,PLA2G4C,CHMP1A,PPP2R5A,OSBPL8,GIT2,MYO5A,COTL1,PACSIN2,SQOR,ICAM1,NRDC,SLK,DYSF,NQO2,APMAP,HLA-A
GSE5099_MONOCYTE_VS_ALTERNATIVE_M2_MACROPHAGE_DN	ADHD	-0.0183374	0.00756911	0.015407	25	0.603603	brain	PWAS	c7	0.015407	0.216112473	RAB24,IDUA,APOL2,CASP9,STON2,RUFY1,ARMC10,CPT1A,ICA1,SIRT3,OSBPL8,GPHN,OPA3,TMA7,POMGNT2,HIBCH,SYNJ1,INPP4A,DNAJB4,CTSZ,LYRM2,SNX27,CYBC1,SYN2
GSE5679_PPARG_LIGAND_ROSIGLITAZONE_VS_RARA_AGONIST_AM580_TREATED_DC_UP	ADHD	-0.0152925	0.00631456	0.0154444	36	0.501045	brain	PWAS	c7	0.0154444	0.216112473	ETHE1,MIF,PPFIBP1,CCP110,MRPL54,CHCHD6,SDR39U1,CMC2,TXN,HDHD3,ALAD,CISD1,UQCR10,COQ3,NDUFAF7,TPD52,VAMP5,SCRN3,PLA2G4C,PHLDB1,ROCK2,MYO1B,TUBA8,CORO1C,ANXA4,VAT1L,GALK1,CYB561,ENDOD1,VWA7,SNF8,NUDT5,ARL2,FAF1,TPI1
GSE13306_RA_VS_UNTREATED_MEM_CD4_TCELL_UP	ADHD	-0.0140328	0.00579939	0.0155331	36	0.690667	brain	PWAS	c7	0.0155331	0.216265914	MCTP1,ATP8A1,TGM2,NUDT6,CORO2A,RGS12,DOCK5,DDHD1,VWA5A,SIRT5,DBNL,NIPSNAP1,ARSB,ALDH7A1,MICAL1,ITGB2,CTSB,HECTD4,PRDX5,GIMAP4,TTC19,PPP2R5A,MLEC,PNPLA7,IDNK,LZTFL1,EHD3,PON2,NQO2,SMG6,PITPNC1,ENDOD1,EEF1AKMT1
GSE3720_LPS_VS_PMA_STIM_VD2_GAMMADELTA_TCELL_UP	ADHD	0.0225033	0.00929917	0.0155236	12	0.052822	brain	PWAS	c7	0.0155236	0.216265914	CAND2,DPY19L1,THBS4,THEMIS,ICA1L,TAX1BP3,ARHGEF12,LPIN1,ECM1,LYRM4,CCDC93,TMEM120B
GSE12392_CD8A_POS_VS_NEG_SPLEEN_DC_UP	ADHD	0.0102012	0.00422524	0.0157639	57	0.889264	brain	PWAS	c7	0.0157639	0.217795714	MSMO1,CD38,TXNRD1,AGL,CASP9,RASGRF1,CD200,DDT,GALT,PTGR1,SLC7A2,PLEKHA1,TRIM25,SRA1,MOCS2,PRKCD,PPP3CC,GSTZ1,PRDX5,ERO1A,LGALS3,PDE1C,PON3,CAPG,SERAC1,ESD,FBXO6,SCG2,IDNK,ASS1,PITPNB,PGM1,FNDC3A,RASAL1,DLD,CDK18,MVD,APRT,ANXA4,TAMM41,HTATIP2,CACNB3,TXNDC17,GPX4,PRDX1,NQO1,NDUFAF1,NPEPPS,GLOD4,STX4
GSE12963_UNINF_VS_ENV_AND_NEF_DEFICIENT_HIV1_INF_CD4_TCELL_DN	ADHD	0.0197077	0.00816411	0.0157808	18	0.0367436	brain	PWAS	c7	0.0157808	0.217795714	PPAT,GSDME,UBAP2,GGH,CD14,SDC4,CPNE2,FSCN1,COLGALT2,PLXNB2,CSE1L,RAP2A,MYOF,EGFR,TPD52,UBA2,GAP43,NQO1
GSE22886_NAIVE_TCELL_VS_DC_DN	ADHD	0.0127542	0.00528217	0.0157533	38	0.281253	brain	PWAS	c7	0.0157533	0.217795714	MGST2,TXNRD1,PCBD1,F13A1,NAGA,PGD,EHD4,HOMER2,SLC7A8,TIGAR,TST,MAP1S,SIRPA,FPGT,GPX1,CSTB,ALDH2,PREP,RNH1,QPCT,GCA,SYNJ1,PLIN3,SNX1,CORO1C,CCDC88A,STAM2,ATG7,DOCK4,RPE,PPIF,GLB1,CTSZ,TFG,PRDX1,ABHD6,NQO1,GAA,TPI1
GSE43955_1H_VS_10H_ACT_CD4_TCELL_UP	ADHD	-0.0206454	0.00854682	0.015711	16	0.19818	brain	PWAS	c7	0.015711	0.217795714	USP14,ALDH9A1,NSUN2,RTF2,GMPPB,NAGK,SLC39A6,GSN,CTSC,COQ3,PON3,RMC1,CLIP2,HDHD2,ACY3,GIPC1,MTARC2,ARL2,TPI1
GSE37416_CTRL_VS_3H_F_TULARENSIS_LVS_NEUTROPHIL_UP	ADHD	-0.0231167	0.00957992	0.0158201	14	0.370322	brain	PWAS	c7	0.0158201	0.217862423	LIAS,ARL6IP5,CPT2,GLRX,CD14,ISCA2,WIPI2,LYSMD2,DCPS,ASAH1,RINT1,SPTB,CRLF3,WDR37,ARHGAP25,RCN2,CTSZ,PDHB
GSE23568_ID3_KO_VS_WT_CD8_TCELL_DN	ADHD	-0.0187879	0.00779354	0.015922	27	0.0992545	brain	PWAS	c7	0.015922	0.218789048	GM2A,SLC16A7,MX1,ARHGAP21,IFI30,CD2AP,EIF2AK4,IQGAP1,PRKCD,PDXK,NAPB,PPP3CC,ALDH2,CARHSP1,CTSC,TMOD3,MYO5A,PDE1C,LYN,TPD52,TRAPPC5,DPP7,CNN3,SERPINB1,CTSZ,RAB5C,PXK,VCL,CTSH,INPP5A,HIP1R,HLA-DRB1
GSE37533_UNTREATED_VS_PIOGLIZATONE_TREATED_CD4_TCELL_PPARG1_AND_FOXP3_TRASDUCED_DN	ADHD	0.0147066	0.00610768	0.0160449	38	0.537903	brain	PWAS	c7	0.0160449	0.219999594	PARL,STBD1,CORO2A,MX1,ABHD10,GAS7,C2CD2L,SLC7A8,SCIN,RGS14,TBC1D9B,ALDH6A1,TESC,DUSP3,MICAL1,RABGGTA,PRKAR2A,ARSA,LHPP,CHMP1A,NENF,MKRN1,ARHGAP1,GNPAT,CHN1,PANK2,HYI,EPHB2,NUMA1,SNX6,OAS1,PLSCR4,ABHD11,ENDOD1,CRYL1,ASRGL1,SORD,MIA3,AP2A2
GOBP_ACTIN_FILAMENT_DEPOLYMERIZATION	ADHD	0.0275246	0.011446	0.0161846	19	0.0848011	brain	PWAS	c5	0.0161846	0.220447244	ADD1,SWAP70,MICAL3,SCIN,LMOD1,CARMIL1,MICAL1,ADD2,GSN,RDX,TMOD3,ACTN2,CAPG,ADD3,WASHC2C,SPTB,CFL2,CFL1
GOBP_RESPONSE_TO_OXIDATIVE_STRESS	ADHD	-0.00907311	0.00377469	0.0162315	84	0.197371	brain	PWAS	c5	0.0162315	0.220447244	SLC7A11,CD38,MCTP1,PDK2,ETFDH,SLC1A1,SOD3,CRYAB,OXR1,RRM2B,CAT,LIAS,PRKN,SRXN1,ARL6IP5,NDUFA6,TRAP1,NUDT2,OXSR1,PLEKHA1,TOR1A,THG1L,FER,SOD2,SIRPA,ATOX1,PRKCD,RWDD1,GPX1,PSEN1,ATP13A2,LONP1,NCOA7,STAU1,ERO1A,TXN,ALAD,GSKIP,HEBP2,MGST1,STX2,STAT6,MAPK3,IDH1,PTPRK,EGFR,MEAK7,MSRA,PTK2B,NAPRT,MGMT,ENDOG,FXN,SLC25A24,PRDX3,PNPT1,TREX1,GSS,CAPN2,PON2,PRODH,CCS,LANCL1,PDK1,FABP1,CHCHD2,STK24,GSTP1,CAMKK2,P4HB,GPX4,PRDX1,BNIP3,SMPD3,NQO1,DIABLO,ACOX2,STX4,GFER,PAWR,CRK
GOBP_SYNAPTIC_VESICLE_LOCALIZATION	ADHD	0.0426359	0.017747	0.0162868	10	0.418439	brain	PWAS	c5	0.0162868	0.220447244	PRKN,SYN3,TMEM230,TOR1A,AP3D1,DNM1,BORCS5,SNAP91,SYNJ1,BRSK1,SYN2,BLOC1S2
GSE27241_WT_CTRL_VS_DIGOXIN_TREATED_RORGT_KO_CD4_TCELL_IN_TH17_POLARIZING_CONDITIONS_UP	ADHD	-0.0160799	0.0066873	0.0161926	24	0.955332	brain	PWAS	c7	0.0161926	0.220447244	ACSL1,JAKMIP1,GCC2,NDRG1,AKT3,CD200,ALDH18A1,HOMER1,MYH10,GFRA1,CHL1,PCYT1A,ACOT4,SRGAP3,GSN,ADSS1,ACTN2,ADD3,PIK3CD,GFPT1,CYBRD1,P2RX7,CNNM1,ITGAM
GSE29618_MONOCYTE_VS_PDC_DN	ADHD	-0.0311811	0.0129782	0.0162802	22	0.268282	brain	PWAS	c7	0.0162802	0.220447244	SLC7A11,ATP8A1,NDRG1,HSP90B1,ITM2C,DCK,VAMP1,PTMS,HINT1,CD2AP,NOP56,FLNB,HMGN1,MLEC,SLC7A5,AHNAK2,ASPH,H1-2,PCM1,CCDC88A,INPP4A,SIDT1,SERPINF1,SCAMP5,SLC7A6
GSE37301_HEMATOPOIETIC_STEM_CELL_VS_MULTIPOTENT_PROGENITOR_DN	ADHD	-0.0227688	0.00946378	0.016133	18	0.246035	brain	PWAS	c7	0.016133	0.220447244	EFHD2,RMDN3,AMZ2,ANKRD16,PHLDA3,RGS14,SUN2,VCAN,MOCS2,SIK3,SERPINB8,ABHD12,STAT6,POR,RMDN1,TRAPPC5,PNPLA7,ADI1,GTDC1,PLIN3,FOLH1,BLOC1S2,FAIM
GOBP_MACROAUTOPHAGY	ADHD	-0.0136893	0.00570257	0.0163706	51	0.122294	brain	PWAS	c5	0.0163706	0.220831449	STBD1,SYNPO2,CHMP7,HTT,PRKN,WIPI1,RAB23,TIGAR,CERS1,RIPK2,RIMOC1,VPS36,STING1,WIPI2,CHMP4A,UBQLN4,PIP4K2A,SMCR8,RAB5A,PSEN1,VPS33B,ATP13A2,VIPAS39,TECPR1,VTA1,ATG4B,CHMP1A,SNX30,PIP4K2C,VPS13C,MAPK3,UBXN2B,BAG3,ELAPOR1,UFL1,GPSM1,STX17,EPM2A,SNX6,SCFD1,CHMP3,LGALS8,RETREG2,STAM2,ATG7,RALB,TBC1D5,TEX264,YOD1,SNX32,ULK3,SNF8,BNIP3,RAB3GAP2,VPS4A,GAA
GOBP_REGULATION_OF_INTRINSIC_APOPTOTIC_SIGNALING_PATHWAY	ADHD	0.018668	0.00781522	0.0169091	19	0.329202	brain	PWAS	c5	0.0169091	0.220831449	PARL,WFS1,PTPN1,RRM2B,PRKN,GSDME,TRAP1,MIF,USP47,BID,SOD2,ARMC10,FLCN,GPX1,OPA1,BAG5,PTPMT1,PPIF,NCK1,P4HB
GSE12366_GC_BCELL_VS_PLASMA_CELL_UP	ADHD	0.0242295	0.0101338	0.016805	17	0.144872	brain	PWAS	c7	0.016805	0.220831449	RRM2B,BCL2L13,CCP110,DTYMK,USP7,GMFB,RUVBL1,TFAM,CPM,ADD3,PANK2,HSDL2,DLD,RAB4B,LMCD1,ADSL
GSE16385_MONOCYTE_VS_12H_IL4_TREATED_MACROPHAGE_UP	ADHD	-0.0214691	0.00897016	0.0166935	19	0.748535	brain	PWAS	c7	0.0166935	0.220831449	ANXA5,ARPIN,STX1A,RBP7,SDC4,IFI30,COLGALT2,ACYP1,CMC2,GCSH,CPM,VPS13C,TSPO,RMC1,GDA,HLA-B,PRXL2B,SNX15,HLA-G
GSE17721_0.5H_VS_12H_LPS_BMDC_DN	ADHD	-0.0151398	0.00630826	0.0163956	28	0.788984	brain	PWAS	c7	0.0163956	0.220831449	SYNPO2,TMA16,GCC2,GAK,ANXA5,CD200,PMVK,EEF1E1,ACAA1,TRIM25,PDLIM4,GDE1,PMPCB,PEF1,SEC23A,DCAKD,STARD5,TBC1D13,NIPSNAP3A,CRYM,ME1,CAB39L,ATAD1,RPE,ALKBH4,RASA2,CRK
GSE22229_UNTREATED_VS_IMMUNOSUPP_THERAPY_RENAL_TRANSPLANT_PATIENT_PBMC_DN	ADHD	-0.0145018	0.00605588	0.0166358	28	0.563178	brain	PWAS	c7	0.0166358	0.220831449	SLC14A1,SYNE1,CPT2,NOPCHAP1,APPL2,FNBP1,MBLAC2,DECR1,POGLUT3,NTPCR,RAP2A,MKRN1,MEAK7,SUCLG2,LETMD1,WDFY1,FBP1,PRKG1,SQOR,RBP1,PTER,C3orf33,SERPINB9,SELENBP1,VKORC1,GAA
GSE22886_UNSTIM_VS_STIM_MEMORY_TCELL_DN	ADHD	0.0122119	0.00510151	0.0166755	37	0.193756	brain	PWAS	c7	0.0166755	0.220831449	CPOX,C1QBP,ABHD10,GLRX3,THNSL1,CTNNAL1,TIGAR,TST,SDC4,ELAC2,ATIC,IMPA1,NEK4,ATP1B3,LARS2,CTPS1,TFAM,RDX,NME7,COQ3,TMEM70,GNPAT,WARS1,TIMM44,IDH3A,PSAT1,EIF6,MYO1B,FKBP1A,AVEN,DDX18,TOMM70,GSTP1,ECHDC1,NOLC1,PSMB4,ECHS1,ERLIN1,TPI1
GSE24210_TCONV_VS_TREG_DN	ADHD	0.0126254	0.00527567	0.0167049	40	0.0537125	brain	PWAS	c7	0.0167049	0.220831449	HADH,TGM2,SENP8,PLCG1,RLBP1,PGM2,FARS2,EPHX2,ARHGAP21,TMEM230,HMBS,NLRX1,BID,MTX3,HEBP1,DGLUCY,FARP2,ALAD,STX2,NME7,NUBPL,RTN1,PLIN3,KYAT3,GSPT1,GALK1,NCEH1,FAM185A,RAB37,FECH,MRAS,TPI1
GSE29615_CTRL_VS_LAIV_FLU_VACCINE_PBMC_DN	ADHD	-0.0222534	0.00930336	0.0167581	15	0.724502	brain	PWAS	c7	0.0167581	0.220831449	TRIM2,MRPL1,IFT27,TARS1,FGF1,FTO,STING1,S100B,H1-3,PON2,CRACDL,ATP8A2,SLC4A8,PRDX1,DARS2,RTCA
GSE30153_LUPUS_VS_HEALTHY_DONOR_BCELL_DN	ADHD	-0.0247803	0.0103679	0.0168436	19	0.493391	brain	PWAS	c7	0.0168436	0.220831449	RCHY1,H6PD,ATP2B4,RGS14,IFI30,FABP3,NUAK1,NMT1,EML1,WARS1,AKR1C3,RRAS,SULT4A1,STAT6,RIT2,GNPAT,PLA2G4C,AK4,ME1,ICAM1,C2orf72,SLC27A2,SERPINB1
GSE339_CD4POS_VS_CD8POS_DC_UP	ADHD	0.0171012	0.00713223	0.0164971	29	0.736266	brain	PWAS	c7	0.0164971	0.220831449	ABCF3,RAB24,TGM2,BIN1,FAM107B,DIAPH1,GGH,NLRX1,RGS14,NNT,MAP2K1,EMB,PLXNB2,GART,PNPO,TRAF3,BBS9,GOT2,ACTN2,ROCK2,PITPNB,MYO1B,DLG1,PLXND1,GLUD1
GSE40685_NAIVE_CD4_TCELL_VS_FOXP3_KO_TREG_PRECURSOR_UP	ADHD	0.0147508	0.006175	0.0169037	29	0.492585	brain	PWAS	c7	0.0169037	0.220831449	NFXL1,ANXA6,USP14,SV2C,PCMT1,SWAP70,LGALS1,TST,ARSB,ITGA2,PRKAR2A,CRYZ,FOXRED1,RIOX2,S100A4,CTSC,RIDA,CAPG,RMDN2,TIPRL,FKBP1A,MECR,PGM2L1,COX15,KBTBD3,NQO1,EHD1
GSE42021_TCONV_PLN_VS_CD24INT_TCONV_THYMUS_UP	ADHD	0.0170921	0.00714323	0.0167217	27	0.698673	brain	PWAS	c7	0.0167217	0.220831449	PPA2,SPAG7,ACADM,SCP2,RFK,KIF3A,HAGH,MPRIP,IQGAP1,RAB5A,PEPD,RUVBL1,COQ5,GSN,SURF1,ACTN2,H1-3,CRAT,CD82,MAP4,PC,ITGA6,MIX23,MRPL9,RAB18,DPYSL4,HLA-G,HLA-DRB1
GSE5542_UNTREATED_VS_IFNG_TREATED_EPITHELIAL_CELLS_6H_UP	ADHD	0.0155163	0.00647484	0.0165573	29	0.1038	brain	PWAS	c7	0.0165573	0.220831449	CHMP7,PAICS,DCK,C1QBP,PPA1,TRAP1,PCYOX1L,ANKRD16,NUDCD3,CARMIL1,NLN,PFAS,FLCN,TKT,SFXN5,ITPA,PNPO,ADD2,CUL9,ESYT2,LRPPRC,PTPRK,LRRC8C,MMS19,TPP2,FMNL2,MPI
GSE5589_IL6_KO_VS_IL10_KO_LPS_STIM_MACROPHAGE_45MIN_UP	ADHD	0.0171401	0.00714936	0.0165104	32	0.0529488	brain	PWAS	c7	0.0165104	0.220831449	NFXL1,HEXA,ZMPSTE24,ABCG2,GSDME,TBC1D9B,DHRS4,PLXNB2,LPCAT2,VTA1,CARHSP1,CPT1C,ARHGAP1,MTRF1L,STX2,PTK2B,GNPAT,RINT1,GNG12,MTMR6,ASS1,USP15,FAM177A1,CRLF3,RAB3D,LANCL2,CHCHD2,TMEM43,CNN2,BLMH,ADK,SLC7A6,ERLIN1
GSE5589_UNSTIM_VS_45MIN_LPS_AND_IL6_STIM_MACROPHAGE_UP	ADHD	0.0212661	0.00888017	0.01663	18	0.380013	brain	PWAS	c7	0.01663	0.220831449	LSP1,CANX,GNPDA1,PDXK,ALDH2,PLCB3,AKAP10,MLEC,SIRT3,REXO2,CTSC,PTK2B,DEPTOR,KHK,RRM1,AAK1,INPP4A,CLASP2,KIAA0513,FAS,ERLIN1
GSE9037_CTRL_VS_LPS_1H_STIM_BMDM_DN	ADHD	0.0141121	0.00590759	0.0169028	27	0.234317	brain	PWAS	c7	0.0169028	0.220831449	RCHY1,TGM2,ABCA5,SRXN1,NIF3L1,SRA1,AHSG,MTMR10,GRWD1,GART,DGLUCY,CSE1L,PCNT,BAG3,DNAJC8,GALM,INPP5E,EFEMP1,LCLAT1,KCNJ9,SERPINB9,MINDY1,RAB3GAP2,MMUT,EHD1
GOBP_POSITIVE_REGULATION_OF_PROTEIN_LOCALIZATION	ADHD	-0.0132613	0.0055572	0.017018	60	0.313472	brain	PWAS	c5	0.017018	0.221339049	CD38,PPID,CNPY4,NECAB2,PRKN,SORBS1,ATP2B4,C2CD2L,BAIAP3,CD2AP,MYH10,PCK2,PFKM,PRKCD,HCLS1,GPD1L,PLS1,PSEN1,NMT1,ATP13A2,EPB41L2,DPP10,AACS,ABAT,LRP4,PCNT,HRAS,RDX,LGALS3,EGFR,MEAK7,BAG3,PCM1,LRRC8A,EPHB2,SRI,ROCK2,RAB29,EPB41,MESD,MFF,RTN4,CCDC88A,TOMM70,DLG1,P2RX7,HSPA1L,HPCA,B3GAT3,PSMD9,NPEPPS,STX4,ITGAM,GLUD1,HLA-DRB1
GSE45365_HEALTHY_VS_MCMV_INFECTION_CD11B_DC_UP	ADHD	0.0304602	0.0127643	0.0170159	13	0.115851	brain	PWAS	c7	0.0170159	0.221339049	CORO7,SCIN,SUN2,PDE4C,UBQLN4,SARM1,DIP2A,CACNA2D3,C9orf64,RTN1,LANCL2,PACS1,GIPC1,THRAP3
GOBP_CELLULAR_RESPONSE_TO_XENOBIOTIC_STIMULUS	ADHD	0.0108919	0.00458067	0.0174162	40	0.543766	brain	PWAS	c5	0.0174162	0.221504628	ACSL1,CBR1,CBR3,ACAA1,N6AMT1,CERS1,CMBL,AS3MT,EPHX1,UMPS,PPM1F,AKR1C1,RAP2A,CRYZ,GUK1,POR,PON3,GSTM4,GSTM2,GSTM1,GSTM3,BPHL,FBP1,PDE4B,TPMT,NCEH1,GSTP1,NQO1,VKORC1,GSTO1,SULT1A2,SULT1A1
GOBP_POSITIVE_REGULATION_OF_CYSTEINE_TYPE_ENDOPEPTIDASE_ACTIVITY	ADHD	-0.0209916	0.00881799	0.0172872	17	0.378026	brain	PWAS	c5	0.0172872	0.221504628	SLC1A1,CASP9,TBC1D10A,ARL6IP5,BCL2L13,BID,RIPK2,PPM1F,GSN,ASPH,CASP1,ROBO1,FAS,F3,DIABLO,CTSH,HIP1R
GSE12366_GC_VS_NAIVE_BCELL_UP	ADHD	-0.0226799	0.00951192	0.0171083	25	0.0868685	brain	PWAS	c7	0.0171083	0.221504628	CD38,MGST2,LIMS1,GRHPR,SLC2A5,KCNN3,UBAP2,GNA13,MRPS27,MYH10,PFKM,AK3,SNX30,DAAM1,ASPH,ROCK2,PRDX3,RSU1,GFPT1,C2orf88,TERF2IP,LMCD1,KANK2,PITPNC1,RPA1,SLC25A15
GSE12392_WT_VS_IFNAR_KO_CD8A_NEG_SPLEEN_DC_DN	ADHD	0.0140688	0.0059125	0.017336	26	0.0686321	brain	PWAS	c7	0.017336	0.221504628	ENPP6,MFSD11,GRHPR,HSD17B12,ALG2,PPIL1,ELP1,TRIM25,MOCS2,RBBP9,HCLS1,DGLUCY,TMEM65,PEX6,ANKMY2,TRAPPC4,TOR1AIP1,BOLA1,RYR2,CCS,NAXD,PCYOX1,SLC27A2,SIDT1,MINDY1,TBCD
GSE17721_CTRL_VS_LPS_12H_BMDC_UP	ADHD	0.0156772	0.00659107	0.0173806	27	0.2943	brain	PWAS	c7	0.0173806	0.221504628	MGST2,ELP3,NANS,AGL,ABCG2,COA6,FAM81A,BCL2L13,GNPDA1,IFI30,PLXNB2,D2HGDH,RPL13,CHMP1A,ABCB8,CENPV,GMPR,S100A1,CSRP2,BPHL,AP5M1,UGGT1,HMGCL,GNA12,BDH1,PLD1,GPX4,RHOT2,OSBPL2,MRAS
GSE18791_CTRL_VS_NEWCASTLE_VIRUS_DC_12H_DN	ADHD	-0.0186271	0.0078323	0.0173955	17	0.39534	brain	PWAS	c7	0.0173955	0.221504628	CD38,PLSCR1,TRIM25,TOR1B,HOMER1,CCP110,PAG1,NCOA7,LYN,WARS1,CSRP2,CD274,STX17,PDE4B,PNPT1,SQOR,FAS,IFIT2,IFIT5,DNAJB4
GSE20727_CTRL_VS_H2O2_TREATED_DC_DN	ADHD	0.0228921	0.00962344	0.0173699	23	0.108899	brain	PWAS	c7	0.0173699	0.221504628	WDR17,ELP3,STX7,TGOLN2,RABEP1,PPM1K,PCYOX1L,WASHC4,STK10,NUDCD3,RNASET2,SUN2,RUFY1,FLNB,TMED8,SCRN1,ZC3HAV1,HDHD3,GIT2,LRPPRC,ADD3,NUDT3,CDC42BPB,ARHGAP25,CCDC93,RALB,TBC1D5,BCAS1,ABHD6,SORD,HIP1R,PYGM
GSE20754_WT_VS_TCF1_KO_MEMORY_CD8_TCELL_DN	ADHD	0.0139535	0.00585687	0.0171991	26	0.479544	brain	PWAS	c7	0.0171991	0.221504628	CPOX,CISD2,C1QBP,FAM107B,RNF141,ENPP4,MOGS,TOR1A,NUDCD2,AMACR,DOCK7,PRKAR2B,SNAP47,ACTN1,PNPO,PDLIM2,DGLUCY,BBS9,LYRM9,HDHD3,NUP210,RTN1,PANX1,AVEN,C12orf29,NCEH1,STK24,UBASH3B,SLC9A3R2,NXN
GSE21927_UNTREATED_VS_GMCSF_GCSF_TREATED_BONE_MARROW_DN	ADHD	0.0172667	0.0072428	0.0171264	26	0.37093	brain	PWAS	c7	0.0171264	0.221504628	STK39,RELL1,ADD1,ABCG2,GLRX5,ALG2,TRIM25,TIGAR,CCDC127,IGSF21,MIA2,CAP2,UBXN2B,CRYM,TOR1AIP1,PIK3CD,AAK1,LYRM4,KANK2,ROBO1,TNS3,LUZP1,ITGAM
GSE5542_UNTREATED_VS_IFNA_AND_IFNG_TREATED_EPITHELIAL_CELLS_24H_DN	ADHD	0.017547	0.00736216	0.0171535	22	0.378131	brain	PWAS	c7	0.0171535	0.221504628	MCTP1,SNX25,HSD17B11,PTMS,ACP6,GLRX5,PBXIP1,NUDCD3,HRG,PBLD,NINJ2,UNC45A,CSTB,AKR1C3,ALDH3A2,ERC2,SNX30,RIOX2,BBOX1,GIT2,AKR1B1,SLC6A17,SRI,FKBP1A,MYO1D,TIMM50,LUZP1
GSE6259_FLT3L_INDUCED_DEC205_POS_DC_VS_CD8_TCELL_DN	ADHD	0.0212728	0.00894603	0.0174113	26	0.515198	brain	PWAS	c7	0.0174113	0.221504628	EFHD2,RAPGEF2,PPA1,NMRAL1,EHD4,TRIM25,CWC27,FSCN1,PRKCD,SMCR8,GMPPB,CSTB,ZC3HAV1,FOXRED1,LGALS3,ATP13A1,TSPO,WARS1,CD274,TDRD7,EIF6,TOR1AIP2,PSMB9,ICAM1,SLC25A22,ANXA4,SND1,OGFR,SERPINB9,CTSZ,CACNB3
GSE11864_UNTREATED_VS_CSF1_IFNG_PAM3CYS_IN_MAC_UP	ADHD	0.0184121	0.00775085	0.0175254	29	0.389576	brain	PWAS	c7	0.0175254	0.222000107	PARL,MGST2,SORCS2,HACD2,IFT27,OXR1,DOCK5,TGOLN2,MCCC1,TST,MRPS27,FAM210B,HDDC3,NTPCR,PGP,BBS9,TBC1D17,TFAM,L3HYPDH,OLA1,COTL1,SUCLG2,MTHFR,RMDN2,USP15,FKBP1A,PCYOX1,SLC44A2,TBC1D5,GLB1,ALKBH4,ACSS1,PAK1,SORD
GSE24210_IL35_TREATED_VS_UNTREATED_TCONV_CD4_TCELL_DN	ADHD	0.0323549	0.0136161	0.017491	11	0.0640773	brain	PWAS	c7	0.017491	0.222000107	HSPA4L,TRIM2,CAND1,PCMT1,PPIP5K2,ACTN1,PNMA8B,CPT1C,GRK5,RASAL1,PIK3CD,ITGA6,ENDOD1
GOBP_REGULATION_OF_NEURON_PROJECTION_DEVELOPMENT	ADHD	-0.0143611	0.00606074	0.0178109	51	0.0363797	brain	PWAS	c5	0.0178109	0.223822463	PDLIM5,CD38,MGARP,GAK,RAPGEF2,ITM2C,PPFIA2,RGMA,DNM3,MACF1,DBN1,DBNL,ARSB,ARHGAP44,MAP2K1,NGEF,DGKG,PLXNA1,PSEN1,TRPV2,PLXNB2,DGUOK,RAP2A,SARM1,LRP4,MAP2K2,NDRG4,DCC,RIT2,PTK2B,LYN,DPYSL5,DIP2B,CHN1,EPHB2,SEMA4D,YWHAH,LIMK1,CNTN2,RAB29,PLXNA2,ITGA6,RTN4,CCDC88A,CARM1,BRSK1,ROBO1,CFL1,NCK1,STK24,AGT,IST1,PLXND1,PAK1,SLC39A12,CRK,SERPINF1,DHX36,EHD1,PPP2R5B,MAP6
GSE18893_CTRL_VS_TNF_TREATED_TCONV_2H_DN	ADHD	0.0135665	0.00572464	0.0177956	33	0.629927	brain	PWAS	c7	0.0177956	0.223822463	GUF1,PPM1K,NUP93,EXOG,SDHA,FAM172A,NUBP2,COQ6,WIPI2,SDR39U1,FASTKD5,USP7,EFR3A,OPA1,AAMDC,HRAS,SNX30,DEPTOR,NAP1L4,ADI1,ACO1,CHORDC1,DLD,ATAD1,TUBA8,DPP3,PDK1,RMND1,C12orf29,PDIA4,P4HB,PANK4,PSMB4,EEF1AKMT1,RTCA
GSE22601_DOUBLE_POSITIVE_VS_CD4_SINGLE_POSITIVE_THYMOCYTE_DN	ADHD	-0.0130243	0.00549487	0.0177752	30	0.64893	brain	PWAS	c7	0.0177752	0.223822463	LBP,UCHL3,ECH1,RAB8B,SIRT5,C11orf54,LGALS1,DECR1,CPNE2,PITRM1,PGP,LNPK,ILVBL,NAGK,MRS2,TXN,TMEM120A,PNP,SLC25A24,HDGF,RRM1,TFB1M,ANXA4,ALKBH7,GLOD4,DARS2
GSE40666_UNTREATED_VS_IFNA_STIM_STAT1_KO_CD8_TCELL_90MIN_UP	ADHD	0.0249765	0.0105373	0.0177742	18	0.042972	brain	PWAS	c7	0.0177742	0.223822463	ADPGK,AKT3,NUB1,TBC1D10A,MX1,GSDME,MICAL3,ATOX1,GIMAP4,RFTN1,SSTR2,SEMA4D,TDRD7,EPB41,ADAR,SERPINB1,PRXL2B,SNX15
GSE4748_CYANOBACTERIUM_LPSLIKE_VS_LPS_AND_CYANOBACTERIUM_LPSLIKE_STIM_DC_3H_DN	ADHD	0.0373798	0.0157925	0.017936	13	0.654338	brain	PWAS	c7	0.017936	0.224867385	ANXA3,SRXN1,OSBP2,CYSTM1,PICK1,MAPK3,PTK2B,OMG,FKBP1A,FKBP5,DYSF
TBK1.DF_UP	ADHD	-0.0138228	0.00584142	0.0179652	37	0.342582	brain	PWAS	c6	0.0179652	0.224867385	ANXA6,GCC2,LSM6,EOGT,ADCY9,CCDC6,SWAP70,BID,LSP1,DPY19L1,VCAN,SIRPA,DUSP3,NT5C2,ACYP1,SCO2,EML1,PPP3CC,AKR1C3,SLC39A6,RRAS,PIP4K2C,DAAM1,CHGB,ANKMY2,PNP,TBC1D13,ENDOG,TMED5,GCA,RAB29,PIK3CD,LANCL1,CYBRD1,TP53I3,RAB4B,DCUN1D2,SLC33A1,TNS3,AVL9,ENDOD1,DDAH2,OSBPL2
GSE17721_CTRL_VS_CPG_6H_BMDC_DN	ADHD	-0.0180306	0.00762938	0.0181126	21	0.251067	brain	PWAS	c7	0.0181126	0.225210674	CORO2A,MX1,CD200,ALDH18A1,ABCC8,AP1G1,ASNS,RARS1,HOMER1,MRPL54,FSCN1,GMPPB,STARD5,PPP2R5A,RAP2A,NIPSNAP3A,USP15,MECR,ATAD1,TUBA8,WBP2,ENDOD1,HPCA,VCL,PYGM
GSE17721_CTRL_VS_GARDIQUIMOD_8H_BMDC_UP	ADHD	0.0103955	0.0043972	0.0180728	44	0.346682	brain	PWAS	c7	0.0180728	0.225210674	ZMPSTE24,NDUFV3,C1QBP,AKR7A2,DDT,C2CD2L,AMACR,HEBP1,PRKCD,ACOT8,CPT1A,GSTZ1,ALDH3A2,FAM91A1,SLC25A13,ACADS,PYGB,FUCA2,OGFOD2,QRSL1,BPHL,IQSEC1,PRDX3,GALC,CHMP3,LCLAT1,NIT1,NAXE,LANCL1,DUSP19,PCYOX1,HTATIP2,NQO2,SRR,MINDY1,DPCD,EPRS1,ADK,DHX36,MTARC2,ERLIN1
GSE19941_LPS_VS_LPS_AND_IL10_STIM_IL10_KO_NFKBP50_KO_MACROPHAGE_DN	ADHD	0.0167028	0.00707175	0.0181814	29	0.0451902	brain	PWAS	c7	0.0181814	0.225210674	NDRG1,FAM107B,STX1A,NAGA,SV2C,PCMT1,SWAP70,MCCC1,KIF3A,LGALS1,CAST,HINT1,PAG1,APPL1,LGALS3,PTPRK,PON3,CAPG,GSTM3,GNAQ,AP5M1,ECM1,ITGA6,SLC44A2,C3orf18,MAP6,PLEC
GSE22886_DAY1_VS_DAY7_MONOCYTE_IN_CULTURE_DN	ADHD	0.00970326	0.00410533	0.0180996	58	0.072515	brain	PWAS	c7	0.0180996	0.225210674	QDPR,MGST2,ADH5,COMT,GGCT,AGL,SUCLG1,HEXB,ACADM,ECH1,ABHD10,RMDN3,GLRX5,EMC1,SCP2,CCDC6,AMZ2,ACAA1,NNT,ACAT2,MRPS27,HDDC2,PCK2,MTHFD1,IDH2,NME1,PEPD,ALDH2,DENND4C,RAP2A,ACOT13,RNH1,GOT2,IDH1,ANKMY2,SUCLG2,FBP1,ME1,PTER,RSU1,ME2,CCDC88A,TRMT61B,TP53I3,RPE,TBC1D5,VAT1,ABHD6,VCL,ECHS1,ARL2
GSE7460_WT_VS_FOXP3_HET_ACT_TCONV_UP	ADHD	0.0139559	0.00591004	0.0182064	28	0.193286	brain	PWAS	c7	0.0182064	0.225210674	NAAA,ADPGK,IRAG1,ETHE1,WDSUB1,FAM81A,APPL2,ANKRD16,GDAP1,PDLIM4,ALDH6A1,WIPI2,EPHX1,CACNA2D2,DGLUCY,KCTD21,NUDT14,QPRT,TSPO,BPHL,SQOR,RYR2,PGM2L1,CD151,ACAA2,SSH2,PLEC
GSE9037_CTRL_VS_LPS_1H_STIM_IRAK4_KO_BMDM_DN	ADHD	-0.0147481	0.00624394	0.0181774	28	0.547684	brain	PWAS	c7	0.0181774	0.225210674	GCC2,CNPY4,IDUA,TXNRD1,EFHD2,CAND1,PGD,CTNNAL1,GLRX,SOD2,ISOC1,MTHFD1,UROS,MGST1,DNAJC8,C11orf96,SLC25A24,DMAC2L,PNPT1,TOR1AIP1,PANX1,PLPP3,PDK1,SRR,EHD1
GSE17721_0.5H_VS_8H_PAM3CSK4_BMDC_UP	ADHD	0.013109	0.00555727	0.0183291	40	0.668304	brain	PWAS	c7	0.0183291	0.225497371	HSP90B1,GLRX3,COA6,MIF,COQ9,EHD4,C2CD2L,FNBP1,DECR1,HAGH,ARL3,RASA1,RABGGTA,GALK2,LYSMD2,PNPO,TMEM160,CPT1A,AHSA1,GYS1,S100A1,REXO2,MDH2,RIDA,MGMT,ATP5PO,UAP1L1,PNPLA7,IDNK,PTPA,TMA7,NIT1,RAP1GAP,SERPINB1,BDH1,PDHB,INPP5A
GSE25085_FETAL_BM_VS_ADULT_BM_SP4_THYMIC_IMPLANT_DN	ADHD	-0.0177965	0.00754227	0.0182964	30	0.168657	brain	PWAS	c7	0.0182964	0.225497371	ANXA5,PTMS,DDHD1,ALG1,CYB5R1,MCUR1,RNPEP,CRELD2,RUFY1,SOD2,MYH10,SHMT1,NAGK,SERPINB8,PLGRKT,GDPD1,H1-2,NAP1L4,CASP1,SEMA4D,CD82,ICAM1,PLXNA2,ANXA4,FMNL2,MANF,CTSZ,PLD2,PRXL2B,HP,EHD1
GSE32423_MEMORY_VS_NAIVE_CD8_TCELL_DN	ADHD	0.021878	0.00927524	0.0183366	18	0.517231	brain	PWAS	c7	0.0183366	0.225497371	ATP8A1,SORCS2,NDRG1,ALDH1B1,LACTB,EPHX1,MPP7,APPL1,ALDH2,MEGF9,GSN,CTSC,GBE1,QPCT,CNN3,LZTFL1,ADAR,RETREG2,LANCL2,CLASP2,PITPNC1,TMEM120B,AGRN
GOBP_REGULATION_OF_G_PROTEIN_COUPLED_RECEPTOR_SIGNALING_PATHWAY	ADHD	-0.027867	0.0118242	0.0184344	19	0.139108	brain	PWAS	c5	0.0184344	0.225829975	KCTD8,DGKQ,NECAB2,RGS12,PRKCA,ATP2B4,HOMER2,RGS14,ADA,MGLL,NMT1,PLCB1,GIT2,GRK5,RGS6,ROCK2,PDE4B,CNTN2,TUB,ABHD6
GSE16450_IMMATURE_VS_MATURE_NEURON_CELL_LINE_6H_IFNA_STIM_UP	ADHD	0.0216177	0.00917264	0.0184351	20	0.744144	brain	PWAS	c7	0.0184351	0.225829975	HSD17B11,IGFBP7,RAPGEF2,LRP1B,ASAP1,SH3BGRL2,PPTC7,LGALS3,QPRT,RTN1,SNPH,ADAR,STIM1,RAB27B,SERPINB1,HID1,SYT1,PPP2R5B
GSE29164_CD8_TCELL_VS_CD8_TCELL_AND_IL12_TREATED_MELANOMA_DAY7_DN	ADHD	-0.0168572	0.00715545	0.0184799	23	0.790082	brain	PWAS	c7	0.0184799	0.225940905	CD38,HSP90B1,NANS,ANXA3,MOXD1,EHD4,GGH,ADA,GMPPB,NME1,MRPL10,AKR1C1,TMEM70,SLC1A4,PSAT1,LDHA,FNDC3A,FARSB,MANF,PDIA4,MYDGF
GSE41867_DAY6_EFFECTOR_VS_DAY30_EXHAUSTED_CD8_TCELL_LCMV_CLONE13_DN	ADHD	-0.014272	0.00606287	0.018573	30	0.114042	brain	PWAS	c7	0.018573	0.22620411	ADSS2,UCHL3,ABCG2,PPIL3,TXNDC5,NSUN2,DPY19L1,ISYNA1,NT5C3B,PNPO,DENND4C,SLC16A1,RDH11,FAM118B,LMAN1,SCRIB,LRRC8A,MTAP,GNAQ,SCCPDH,TIMM21,ME2,GSPT1,LANCL2,FAM185A,ECHDC1,DHODH,P4HB,TPRG1L
GSE9601_UNTREATED_VS_PI3K_INHIBITOR_TREATED_HCMV_INF_MONOCYTE_UP	ADHD	0.0227133	0.00964616	0.0185401	17	0.340037	brain	PWAS	c7	0.0185401	0.22620411	ANXA6,MYH9,EHD4,RGS14,LMNB1,IGF2R,BAIAP3,SRGAP3,MAP2K2,GIT2,CAPG,LRRC8A,TMA7,RAB4B,GIPC1,BDH1,PSMB4,PREX1,SNX15
GSE2770_UNTREATED_VS_IL4_TREATED_ACT_CD4_TCELL_48H_DN	ADHD	-0.0154231	0.00655483	0.0186259	25	0.590674	brain	PWAS	c7	0.0186259	0.226412142	IMMT,ETHE1,PPIL1,CRELD2,CCDC124,MRPL10,AK3,SLC25A13,PREP,CISD1,HBG2,NME7,MSRA,IDH3A,SCCPDH,GALC,ATAD1,DPP3,SNX1,TERF2IP,FAS,CNPY2,ADK
GSE22935_WT_VS_MYD88_KO_MACROPHAGE_12H_MBOVIS_BCG_STIM_UP	ADHD	-0.0186884	0.00795655	0.0188338	23	0.226457	brain	PWAS	c7	0.0188338	0.228499904	SLC7A11,CD38,DGKQ,ADPGK,HSP90B1,DNM3,NOPCHAP1,TPP1,EMB,SFXN5,VPS33B,MLC1,MADD,CTSC,EVI5L,WDFY1,MTAP,DEPDC5,PDE4B,SSH2,TERF2IP,CFL1,FN3KRP,AP2A2
GOBP_REGULATION_OF_AUTOPHAGY	ADHD	-0.0157562	0.00671762	0.0190013	36	0.097094	brain	PWAS	c5	0.0190013	0.22869402	PARL,ZMPSTE24,CISD2,WDR41,HTT,PRKN,WIPI1,TIGAR,CERS1,RIPK2,STING1,CHMP4A,UBQLN4,PIP4K2A,SMCR8,WDR6,ATP13A2,TECPR1,SLC7A5,SNX30,CISD1,PIP4K2C,VPS13C,MAPK3,BAG3,TSPO,ELAPOR1,ENDOG,UFL1,RMC1,GPSM1,EPM2A,DEPDC5,SNX6,SCFD1,ITPR1,RALB,SVIP,FLCN,SNX32,TRIM65,SOGA3,CAMKK2,BNIP3,RAB3GAP2
GSE13485_PRE_VS_POST_YF17D_VACCINATION_PBMC_DN	ADHD	0.0177263	0.00755684	0.0189896	32	0.555508	brain	PWAS	c7	0.0189896	0.22869402	HADH,ELP3,IMMT,DNAJC13,MX1,SNTB1,BLVRA,GNPDA1,DECR1,ERICH3,MTHFD1,ANXA2,SCO2,ALDH3A2,PMM2,SAMD4A,MEGF9,MYOF,GOT2,IDH1,BTN3A3,HSDL2,TDRD7,PNPT1,GSS,OAS1,ADAR,IFIT2,HDHD2,RALB,RPE,ECHDC1,EFL1
GSE14415_INDUCED_TREG_VS_TCONV_UP	ADHD	0.0158489	0.00675879	0.0190307	23	0.248359	brain	PWAS	c7	0.0190307	0.22869402	HADH,DCK,PTMS,TPI1,ETFB,ARHGAP21,PPIL1,LGALS1,ARSB,ANXA2,TKT,SHMT1,NME1,PLXNB2,SLC25A13,GLTP,PSAT1,DUT,ACP1,PHGDH,AP2A2
GSE20715_0H_VS_6H_OZONE_TLR4_KO_LUNG_DN	ADHD	0.0165902	0.0070712	0.0189678	29	0.880146	brain	PWAS	c7	0.0189678	0.22869402	ABCF3,RAB24,LBP,STK39,DOCK5,CCDC85A,THNSL1,OXSR1,ALG2,HAGH,FLCN,GFRA1,RAB5A,CES1,EPN2,GPNMB,RHPN2,RMDN1,BAG3,ASPH,SCRIB,MTHFR,DNAJA4,DDX5,MTMR6,INPP5E,DLD,ACSS1,F3,DHX36,HP,CTSH
GSE6259_33D1_POS_DC_VS_CD4_TCELL_UP	ADHD	-0.0189995	0.00809999	0.0189952	28	0.611209	brain	PWAS	c7	0.0189952	0.22869402	NAAA,AKT3,DOCK5,FNBP1,DPY19L1,LGALS1,LARS1,ARSB,MICAL1,MTHFD1,ACTN1,SRGAP3,HMGN1,NCOA7,CTPS1,S100A4,MDH2,QPCT,NUP210,SLK,RRM1,FKBP5,CCDC88A,ITPR1,SLC33A1,CACNB3
GOBP_TRANSPORT_ALONG_MICROTUBULE	ADHD	0.0204121	0.00871333	0.0191482	21	0.278522	brain	PWAS	c5	0.0191482	0.229669397	MGARP,IFT27,HTT,ARHGAP21,RASGRP1,KIF3A,AP3D1,MAP1S,ARL3,BORCS7,STAU1,OPA1,LRPPRC,BAG3,PCM1,BORCS5,TUB,RAB27B,FLOT2,RHOT2,BLOC1S2
GSE27241_CTRL_VS_DIGOXIN_TREATED_CD4_TCELL_IN_TH17_POLARIZING_CONDITIONS_DN	ADHD	0.0154532	0.00660071	0.0192248	31	0.0729918	brain	PWAS	c7	0.0192248	0.230151441	TRAP1,PLEKHA1,BLVRA,LARS1,CPNE2,PFKM,SRPRB,WDR6,SCO2,PPM1F,SLC39A6,ELP2,GIMAP4,REXO2,OXNAD1,BAG3,QPCT,TPD52,FBXO6,LRRC8C,ADI1,SRI,FXN,PDE4B,OAS1,CAPN2,GPX4,HLA-B,NOLC1
GOCC_EXTERNAL_SIDE_OF_PLASMA_MEMBRANE	ADHD	-0.0126733	0.00542379	0.0194598	35	0.698189	brain	PWAS	c5	0.0194598	0.232157211	CDH13,CLCN3,ANXA5,ABCG2,NCAM1,CD14,IGSF21,ADA,ITGA2,ITGB2,CTSB,GFRA1,SLC7A5,ALCAM,BTN2A2,BTN3A3,BTN2A1,CD274,NRCAM,ICAM1,CAPN2,ITGA6,NT5E,NEU3,CA4,FAS,ACE,P2RX7,F3,P4HB,ITGAM,HLA-G,HLA-DRB1
GSE3982_CENT_MEMORY_CD4_TCELL_VS_NKCELL_DN	ADHD	0.0160934	0.00688785	0.0194658	26	0.208039	brain	PWAS	c7	0.0194658	0.232157211	CD38,HTT,CAT,MXRA7,ENPP4,MNDA,DPY19L1,NCAM1,TST,LPCAT1,MAP1S,UNC45A,ACOT8,ARSA,AKR1C3,CALU,DGLUCY,MEGF9,GSN,DDAH1,CTSC,LYN,RFTN1,GSS,KIF21B,LYZ,MRM3,VCL,TPI1
GOBP_IRON_SULFUR_CLUSTER_ASSEMBLY	ADHD	0.0175054	0.00750451	0.0196663	19	0.478338	brain	PWAS	c5	0.0196663	0.232422579	ISCU,GLRX5,GLRX3,NUBP2,ISCA2,IBA57,MMS19,FXN,NUBPL,FDX2,HSCB,BOLA1,NFU1,LYRM4
GOMF_SYNTAXIN_BINDING	ADHD	-0.0291747	0.0124933	0.019531	15	0.160157	brain	PWAS	c5	0.019531	0.232422579	CPLX1,STX7,VAMP1,BAIAP3,STX6,SNAP47,NAPB,NAPA,UNC13C,SCFD1,SNPH,STXBP5,SYT1,NSF
GSE17580_TREG_VS_TEFF_S_MANSONI_INF_DN	ADHD	0.0180183	0.00772473	0.0196719	33	0.852291	brain	PWAS	c7	0.0196719	0.232422579	RCHY1,CBR1,ARL6IP5,GGT5,APPL2,RASGRP1,PDLIM4,MOCS2,GRAMD2B,CD2AP,EMB,ACTN1,IDH2,ATP1B3,DENND4C,VTA1,PPP2R5A,ATE1,SARDH,CMPK1,MSRA,QPCT,ADD3,WIPF1,SCG2,MFSD6,EHD3,CLCC1,IFIT2,PDK1,UGGT1,RMND1,SIDT1,CACNB3,SNX15,PAWR
GSE26351_UNSTIM_VS_BMP_PATHWAY_STIM_HEMATOPOIETIC_PROGENITORS_UP	ADHD	0.0142902	0.00612292	0.0196016	30	0.430624	brain	PWAS	c7	0.0196016	0.232422579	ACOX3,NDRG1,AKT3,STX7,DCK,PPA1,NAGA,NDUFA6,ALDH9A1,GDI2,DBN1,ELAC2,MICAL1,MIA2,PPP2R5A,SIRT3,CISD1,REXO2,CCDC92,GRK5,TRAPPC5,PTPA,TYK2,ACP1,CCDC88A,TSPAN2,SEPTIN9,STK24,NUDT5,PAK1,PSMB4
GSE7460_FOXP3_MUT_VS_WT_ACT_TCONV_DN	ADHD	0.0116362	0.00498601	0.0196077	37	0.426879	brain	PWAS	c7	0.0196077	0.232422579	PDLIM5,NAAA,ATP8A1,ADPGK,SLC14A1,IRAG1,CYB5R1,APPL2,MCUR1,AKAP12,PDLIM4,ALDH6A1,CD2AP,RASA1,EPHX1,NTPCR,MCEE,USP7,AAMDC,VWA8,CALCOCO1,PPTC7,NUDT14,QPRT,BPHL,ASS1,SQOR,RYR2,NSUN4,ACAA2,SLC44A2,PEAK1,PANK4,TPD52L2
GOCC_MICROTUBULE_ASSOCIATED_COMPLEX	ADHD	0.0269383	0.0115654	0.0198474	12	0.0239349	brain	PWAS	c5	0.0198474	0.233249582	KIF3A,NUDCD3,MAP1S,DNAL1,EML1,STAU1,EML2,MAP4,CLIP2,KIF21B,KATNAL1,ACTR1B
GSE26928_CENTR_MEMORY_VS_CXCR5_POS_CD4_TCELL_DN	ADHD	0.0184748	0.00793367	0.0198773	24	0.822854	brain	PWAS	c7	0.0198773	0.233249582	LIMS1,GPRIN3,AGL,SBF2,SNTB1,PARS2,AK5,AGPAT3,FASTKD5,PCP4,AK3,CTBS,DDAH1,DNAJA4,ASS1,GLS,LANCL1,CCDC93,ITPR1,THUMPD3,PLXND1,SNX27
GSE360_CTRL_VS_L_DONOVANI_DC_UP	ADHD	0.0143187	0.00615135	0.0199264	28	0.220086	brain	PWAS	c7	0.0199264	0.233249582	COMT,PDCD4,GRHPR,ALDH1B1,DIAPH1,CPVL,SLC7A8,LSP1,BLVRA,CD14,GNPDA1,NCAN,PIP4K2A,GART,ALDH5A1,MEGF9,S100A4,SLC1A4,MTHFR,KYAT1,HSDL2,SCCPDH,APRT,C12orf29,GLB1,GGA3,NASP,PHGDH,AP2A2
GSE46606_UNSTIM_VS_CD40L_IL2_IL5_DAY3_STIMULATED_BCELL_UP	ADHD	-0.0172104	0.00738818	0.019835	22	0.990836	brain	PWAS	c7	0.019835	0.233249582	GM2A,HSD17B11,SPARCL1,CAT,SIRT5,GLRX,FAM172A,GDE1,PPP2R5C,AKR1C1,ALAD,SURF1,LPIN1,GALC,TREX1,PLXNA2,PCYOX1,HMGCL,TNS3,SYT1,MTARC2
GSE7568_IL4_VS_IL4_AND_DEXAMETHASONE_TREATED_MACROPHAGE_UP	ADHD	0.0196481	0.00843882	0.0198962	23	0.13186	brain	PWAS	c7	0.0198962	0.233249582	IFT27,GARS1,ADD1,ECH1,NMRAL1,PGD,LGALS1,NDUFAF2,PSMG1,DNPH1,GLTP,MIPEP,H1-2,SARS1,PSAT1,DLD,PLPP3,ME2,LANCL2,ENDOD1,BLMH,BCAT1,EPRS1,EHD1,NSF
GSE17721_CPG_VS_GARDIQUIMOD_6H_BMDC_UP	ADHD	-0.018471	0.00794045	0.0200081	23	0.206351	brain	PWAS	c7	0.0200081	0.233445493	PLEKHA2,STK39,CAND1,RRAS2,RARS1,PELO,MOCS2,MRPL54,FSCN1,GMPPB,HIBADH,CES1,EPN2,DEPTOR,PNPT1,FAH,OGFR,PPIF,NT5C3A,TFG,ENDOD1,HLA-B,FN3K,GSTO1,ACADSB
GSE29164_DAY3_VS_DAY7_UNTREATED_MELANOMA_DN	ADHD	-0.0102437	0.00440395	0.020017	53	0.21582	brain	PWAS	c7	0.020017	0.233445493	CD38,MCTP1,ACOX3,PLEKHA2,C2orf69,SYNE1,TXNDC5,C11orf54,BID,FNBP1,DPY19L1,ASNS,ARSB,ELAC2,ISCA2,DOCK7,ACYP1,PGS1,SEPTIN9,EEFSEC,RAB7A,NUMB,CSTB,AGPAT3,CTNND1,FAM91A1,AK3,MYOF,ARL6,TRAPPC4,UAP1L1,STX17,SLC25A24,TYK2,ANO6,SLK,ITGA6,HMGCL,SLC33A1,THUMPD3,GALK1,CYB561,P2RX7,UBASH3B,AKR1A1,EPRS1,BPNT1
GSE5589_WT_VS_IL10_KO_LPS_AND_IL10_STIM_MACROPHAGE_45MIN_UP	ADHD	0.0140368	0.00603743	0.0200739	43	0.59519	brain	PWAS	c7	0.0200739	0.233677941	MSMO1,MACROD2,NDRG1,CCDC25,SLC16A7,DOCK5,MKRN2,FNBP1,KIF3A,MYH10,SNAP47,PFKM,TKT,ALDH2,LPCAT2,EPB41L2,PDE1B,CPT1C,TMEM65,ALCAM,MADD,PCNT,GSN,RDX,CPNE3,GSTM4,TIMM44,ECI2,YWHAH,FAM177A1,CRLF3,PLXNA2,ITGA6,KANK2,LANCL2,TNS3,GLO1,CNN2,ERLIN1
GOBP_ACTIVATION_OF_IMMUNE_RESPONSE	ADHD	-0.0149577	0.00644551	0.0203065	38	0.434728	brain	PWAS	c5	0.0203065	0.233894239	CD38,PLCG1,C1QBP,MNDA,APPL2,PLEKHA1,PLSCR1,RIPK2,ADA,DUSP3,STING1,THEMIS,PRKCD,APPL1,PSEN1,HRAS,LGALS3,LYN,RFTN1,BTN2A2,BTN3A3,BTN2A1,CFHR1,PDE4B,CD55,TREX1,LIMK1,RAB29,CFH,PIK3CD,TOMM70,PRKCB,PLD2,CACNB3,PAK1,LIME1,PAWR,HLA-A,HLA-DRB1
GSE13547_CTRL_VS_ANTI_IGM_STIM_ZFX_KO_BCELL_2H_UP	ADHD	0.0374285	0.0161315	0.020329	12	0.352629	brain	PWAS	c7	0.020329	0.233894239	JAKMIP1,HSP90B1,PTMS,TPI1,EHD4,GAS7,TRIM25,EPHX1,HCLS1,AHSA1,PRDX3,CCS,PDIA3,RAB5C,VPS4A,RPA1
GSE27786_LIN_NEG_VS_BCELL_UP	ADHD	-0.0100676	0.00433835	0.0203081	55	0.177573	brain	PWAS	c7	0.0203081	0.233894239	ETFDH,SLC14A1,TBC1D4,PPA1,GSDME,FDPS,ALDH18A1,MOGS,FAM171A1,ALG2,GLRX,UBQLN4,GCSH,PCYT1A,ITPA,CALU,NENF,AK3,RUVBL1,MRS2,MGMT,PNP,GSTM4,PCM1,LRRC8C,SCRN3,ECI2,AK4,SLC25A24,UBE3B,PIK3CD,EPB41,LANCL1,TTLL12,ARL2,ACADSB
GSE34205_RSV_VS_FLU_INF_INFANT_PBMC_UP	ADHD	0.0169107	0.00728973	0.0203515	25	0.199809	brain	PWAS	c7	0.0203515	0.233894239	SLC14A1,UBE2O,PALD1,ABCG2,GLRX5,HAGH,TESC,FAM210B,MKRN1,SPTB,ALDH4A1,CNTN2,EPB41,TERF2IP,RAP1GAP,KANK2,GSPT1,ACSS1,FECH,SELENBP1
GSE411_100MIN_VS_400MIN_IL6_STIM_SOCS3_KO_MACROPHAGE_UP	ADHD	0.01389	0.00598539	0.0203057	21	0.497465	brain	PWAS	c7	0.0203057	0.233894239	OXR1,GOLGA3,SRXN1,TAPBPL,ARHGAP21,TESC,ECI1,PNPO,AK3,GUK1,CTBS,GDPD1,PLA2G4C,ATP5PO,GSTM3,APIP,USP15,SCCPDH,EIF6,RAB3D,PSPH,CUL2,SYN2,PHGDH,SLC7A6
GSE41978_KLRG1_HIGH_VS_LOW_EFFECTOR_CD8_TCELL_DN	ADHD	0.0313123	0.0134784	0.0201717	10	0.116822	brain	PWAS	c7	0.0201717	0.233894239	PCMT1,NUDCD2,PAG1,NME2,DDX5,TOR1AIP1,IFIT2,TERF2IP,CHCHD2,PEX5L,GLUD1
GSE6259_BCELL_VS_CD8_TCELL_UP	ADHD	-0.0264502	0.0113866	0.0201837	13	0.542452	brain	PWAS	c7	0.0201837	0.233894239	SLC7A11,TMEM51,CA8,DDHD1,ADCY9,FAM171A1,JPH1,STK10,PPP2R5C,PRDX5,ZZEF1,DAGLB,RFTN1,BAG3,SYNJ2,SSH1,HMGCL,PPIF,PLCH2,CD109
GSE22935_UNSTIM_VS_12H_MBOVIS_BCG_STIM_MYD88_KO_MACROPHAGE_DN	ADHD	0.0123976	0.00535102	0.0205108	34	0.396711	brain	PWAS	c7	0.0205108	0.234669125	GCC2,ENPP4,COQ9,CAND2,NNT,RCSD1,HDDC3,PNPO,PEPD,CPT1A,PDLIM2,NAGK,LHPP,NUDT19,RIOX2,NME7,DEPTOR,VAMP5,ENDOG,ADI1,SCCPDH,CEP41,CHD1L,CARS2,MB21D2,CRACDL,TTLL12,SVIP,FAM185A,SRR,MMUT,MTARC2
GSE37532_TREG_VS_TCONV_PPARG_KO_CD4_TCELL_FROM_VISCERAL_ADIPOSE_TISSUE_UP	ADHD	-0.0147604	0.00637181	0.0205303	34	0.0964719	brain	PWAS	c7	0.0205303	0.234669125	CLYBL,PAICS,ANXA3,GPRIN3,C1QBP,NMRAL1,OXSR1,PPIL1,ASNS,MPZL1,ALDH7A1,YARS2,RWDD1,ICA1L,NME2,SLC16A1,EPDR1,CENPV,CTPS1,CISD1,LGALS3,POR,ZC2HC1A,ATP5PO,ICAM1,FKBP5,THOP1,SND1,CTSZ,FAS,ECHDC1,PDCD6IP,NOLC1,PPP1R14C
GSE9006_1MONTH_VS_4MONTH_POST_TYPE_1_DIABETES_DX_PBMC_UP	ADHD	0.0196905	0.00849588	0.0204681	26	0.138675	brain	PWAS	c7	0.0204681	0.234669125	SLC30A9,ANXA3,DOCK5,NUP93,NID2,MCUR1,IFI30,SCO2,TAX1BP3,TBC1D17,DIP2A,GPC5,GNG12,GNAQ,SCCPDH,TPMT,EMILIN2,CARS2,SUSD5,CTSZ,STX4,MTARC2,MRAS,INPP5A
GSE11961_MEMORY_BCELL_DAY7_VS_MEMORY_BCELL_DAY40_DN	ADHD	0.0128922	0.0055696	0.0206274	37	0.31929	brain	PWAS	c7	0.0206274	0.234929361	GM2A,HSD17B11,ABCA5,CAT,PGM2,ACADM,AGPAT4,SLC2A8,LACTB,NUDCD2,DHRS1,EIF2AK4,ANXA2,PGP,TAX1BP3,RIC8A,MEGF9,GSN,STX2,MAPK3,COTL1,KHK,HSDL2,PGM3,SCCPDH,SLC25A24,SFXN4,RTN1,PCYOX1,MYO6,RCN2,RAB37,CRYL1,RAB3GAP2,TPRG1L,PLEC
GSE26669_CD4_VS_CD8_TCELL_IN_MLR_COSTIM_BLOCK_DN	ADHD	0.0169943	0.0073408	0.0206102	25	0.136355	brain	PWAS	c7	0.0206102	0.234929361	DDHD1,AGPAT4,GLRX5,MOGS,SCP2,RRAS2,SUN2,MBLAC2,TOMM34,AFDN,HOOK1,PLCB1,RRAS,FUCA2,DNAJA4,IQSEC1,ADCY3,EHD3,PTER,HAAO,DUSP19,LRRC40,PRKCB,SIDT1,PRXL2B,PHGDH,PREX1,GSTO1,HLA-G
GSE11961_FOLLICULAR_BCELL_VS_MEMORY_BCELL_DAY7_UP	ADHD	0.0148864	0.00643525	0.020708	29	0.432898	brain	PWAS	c7	0.020708	0.235337525	MYH9,HTT,DCK,SART3,EPHX2,NLRX1,ATOX1,MICAL1,ADCK1,S100A13,NUDT14,PISD,SLC25A40,SNX6,TOR1AIP1,OAS1,TYK2,SLC25A22,PDE1A,MELTF,PPP1R12C,CAMKK2,AKR1A1,NPEPPS,TPPP3,ERLIN1
GSE41867_NAIVE_VS_DAY8_LCMV_CLONE13_EFFECTOR_CD8_TCELL_UP	ADHD	0.0115745	0.00500471	0.0207377	33	0.166134	brain	PWAS	c7	0.0207377	0.235337525	CD38,PLEKHA2,MYH9,TBC1D4,NUB1,ARL6IP5,SLC2A8,GNA13,CYSTM1,TAX1BP1,ALDH2,MCEE,PDE1B,CRYZ,HINT3,ASL,QPRT,HSDL2,PDE4B,PGM1,MMAB,OAS1,NAXE,CCS,SCLY,ITPR1,TSPAN2,AVL9,NT5C3A,SIDT1,HID1,GAMT,DPCD
GSE5099_UNSTIM_VS_MCSF_TREATED_MONOCYTE_DAY3_DN	ADHD	0.0162105	0.0070187	0.0209097	31	0.19023	brain	PWAS	c7	0.0209097	0.236864182	ANXA6,LRP1B,CLASP1,TBC1D9B,TOMM34,HAGH,STX6,MICAL1,FSCN1,SNAP47,TKT,WDR6,PDXK,NAGK,D2HGDH,PYGB,MAP2K2,S100A4,AHNAK2,BAG3,ARHGAP39,TSPO,LRRC8C,ACOT7,OPA3,TNS3,MINDY1,ULK3,HLA-B,PAK1,SLC39A12,NSF
GOBP_POSITIVE_REGULATION_OF_EXOCYTOSIS	ADHD	0.0291969	0.0126624	0.0211218	21	0.828224	brain	PWAS	c5	0.0211218	0.23798734	STX1A,AP1G1,CLASP1,SDC4,ITGB2,ANXA2,RAB7A,RAB5A,CADPS,ATP13A2,CADPS2,RAB15,RAB27B,RAB3D,CLASP2,STXBP5,SLC4A8,SYT1,SNF8,PDCD6IP,SMPD3,VPS4A,SCAMP5,STX4,ITGAM
GSE22886_NAIVE_CD4_TCELL_VS_MEMORY_TCELL_UP	ADHD	0.0240291	0.0104155	0.0210527	16	0.68123	brain	PWAS	c7	0.0210527	0.23798734	MACF1,EFNA3,GAS7,PICK1,LARS1,PDE4C,HEBP1,TKT,SORBS3,MTPAP,CD55,NUMA1,SNPH,HSPG2,RIN1,C3orf18,DBT
GSE37533_PPARG1_FOXP3_VS_PPARG2_FOXP3_TRANSDUCED_CD4_TCELL_DN	ADHD	0.018177	0.00788116	0.021089	19	0.0697447	brain	PWAS	c7	0.021089	0.23798734	CD38,PLEKHA2,CASP9,PPM1K,EMC1,MCCC1,RRAS2,TMEM245,SUN2,IFI30,CD2AP,HCLS1,TMED8,GIMAP4,LYRM9,TMOD3,WIPF1,IQSEC1,PDE4B,LDHA,COX20,ACSS1,BLOC1S2
GSE2128_C57BL6_VS_NOD_THYMOCYTE_MIMETOPE_NEGATIVE_SELECTION_DN	ADHD	-0.0177743	0.00771188	0.0211782	28	0.418655	brain	PWAS	c7	0.0211782	0.238198225	PDLIM5,NFXL1,EFHD2,CISD2,CAT,ERGIC1,ECH1,HSD17B12,RAB8B,OXSR1,STK10,TOM1L2,ME3,MEGF9,CMPK1,RCN1,ADI1,GTDC1,CNDP2,PLCL1,CDK18,HDGF,RTN4,NT5C3A,GSTO1
GSE17721_LPS_VS_PAM3CSK4_4H_BMDC_DN	ADHD	0.0222755	0.00966865	0.0212286	23	0.0270524	brain	PWAS	c7	0.0212286	0.238340996	ANXA3,CBR1,HLCS,NUDCD2,SUN2,PICK1,ACAT2,GALK2,MICU1,CSE1L,RNH1,CPS1,SARS1,C19orf53,SNX1,NFU1,FARSB,PTPMT1,HTATIP2,LIPA,CYBC1,OSBPL2,MIA3,SNX15,GLUD1
GSE15930_NAIVE_VS_72H_IN_VITRO_STIM_TRICHOSTATINA_CD8_TCELL_UP	ADHD	-0.0195063	0.00847176	0.0213063	22	0.716509	brain	PWAS	c7	0.0213063	0.23864516	TBC1D1,MX1,DIAPH1,CTNNAL1,SPR,ACOT8,ARSA,MYOM2,PDE4B,CFH,GGPS1,RETREG2,PLEKHA5,DNAJB4,PDIA4,RECQL,F3,BPNT1,PYGM
GSE22935_WT_VS_MYD88_KO_MACROPHAGE_12H_MBOVIS_BCG_STIM_DN	ADHD	-0.0158642	0.0068913	0.0213312	27	0.0944553	brain	PWAS	c7	0.0213312	0.23864516	SLC7A11,ART3,DDHD1,ISCU,MPHOSPH6,RMDN3,VASN,SWAP70,BID,LLGL1,GMPPB,STARD5,VTA1,LYN,LRRC8C,CD274,FBP1,ASS1,CD82,RTN1,TREX1,RBMXL1,MECR,PLEKHA5,OGFR,FAS
GSE3720_UNSTIM_VS_LPS_STIM_VD1_GAMMADELTA_TCELL_DN	ADHD	0.0196218	0.00853091	0.0214436	20	0.155544	brain	PWAS	c7	0.0214436	0.239478791	STON2,LGALS1,NCAN,DNM1,THEMIS,IQCB1,MYOM2,CTSC,LGALS3,ARHGEF12,CAPG,LPIN1,GSS,OMG,TPMT,CAPN2,RSU1,PLSCR4,SERPINB9,UBASH3B
GSE14908_ATOPIC_VS_NONATOPIC_PATIENT_RESTING_CD4_TCELL_UP	ADHD	-0.0160223	0.00696905	0.0215015	28	0.0877179	brain	PWAS	c7	0.0215015	0.239701907	CNPY4,GARS1,VWA5A,NDUFA6,PBXIP1,SWAP70,MCUR1,PIP4K2A,GFRA1,PPP3CC,TMX4,COL18A1,TPD52,UFL1,SRI,SFXN4,GALC,TSTD1,FLOT2,CLASP2,MINDY1,PRXL2B,GLUD1
GOBP_REGULATION_OF_AXONOGENESIS	ADHD	-0.0215338	0.0093704	0.021558	23	0.0211956	brain	PWAS	c5	0.021558	0.239810297	MACF1,DBN1,DBNL,MAP2K1,PLXNA1,PSEN1,TRPV2,PLXNB2,LRP4,MAP2K2,DCC,DIP2B,CHN1,EPHB2,SEMA4D,EFNB3,LIMK1,CNTN2,PLXNA2,RTN4,BRSK1,ROBO1,IST1,ISLR2,PLXND1,PAK1,MAP6
GSE9946_IMMATURE_VS_MATURE_STIMULATORY_DC_UP	ADHD	-0.0216535	0.00942457	0.0215871	14	0.990957	brain	PWAS	c7	0.0215871	0.239810297	LIMS1,ADSS2,ADD1,CAND1,NUDCD3,CMBL,EML1,STAT6,CYP4X1,CHGB,TTC38,H1-3,NUP210,WDFY1,MFSD6,ITGA6,ACY3,FAS
GSE22601_DOUBLE_NEGATIVE_VS_IMMATURE_CD4_SP_THYMOCYTE_UP	ADHD	0.0144012	0.00627113	0.0216518	28	0.452067	brain	PWAS	c7	0.0216518	0.240107066	SPATA20,SNX25,SPAG7,TBC1D4,TOR1A,RNASET2,SOD2,PRKCD,TKT,TAX1BP1,SORBS3,UROS,TXN,SYNJ2,SRI,UAP1L1,PRDX3,SESTD1,STAM2,TAMM41,RMND1,RAB5C,SNX19,MRM3,VCL,SNX15
GSE15750_DAY6_VS_DAY10_EFF_CD8_TCELL_DN	ADHD	0.0159781	0.00696182	0.0217269	27	0.368921	brain	PWAS	c7	0.0217269	0.240158217	GUF1,RAPGEF2,CASP9,SUSD2,PRKCA,CZIB,ALG2,DGKE,ADCK1,PGS1,GRWD1,PLXNB2,FARP2,CPNE7,CAMKK1,CUL9,TLN2,QPRT,ENDOG,LPIN1,EHD3,NMNAT3,NSUN4,MAN2C1,RAB37,PANK4
GSE9006_HEALTHY_VS_TYPE_2_DIABETES_PBMC_AT_DX_DN	ADHD	-0.0144395	0.00629169	0.0217324	21	0.333217	brain	PWAS	c7	0.0217324	0.240158217	ACSL1,SPARCL1,POGLUT1,PFKM,SEC23B,TAX1BP1,RPH3A,CPS1,BTN2A1,PNP,ADO,SCRN3,LMBRD1,FAS,SRR
GSE9988_LPS_VS_VEHICLE_TREATED_MONOCYTE_UP	ADHD	-0.030265	0.013193	0.0217892	11	0.682312	brain	PWAS	c7	0.0217892	0.240365677	ACSL1,CAMK1G,RAPGEF2,SOD2,RIPK2,SERPINB8,SLC7A5,TXN,TPD52,LRRC8C,DDX5,CD274,C11orf96,ICAM1,DNAJB4,PLD1
GSE17721_LPS_VS_GARDIQUIMOD_6H_BMDC_DN	ADHD	0.0126998	0.00554379	0.0219742	35	0.31587	brain	PWAS	c7	0.0219742	0.241563336	MAPK10,ANXA3,HEXB,ACADM,COA6,PBXIP1,DDT,SDHA,EMB,SIRPA,DNM1,FGD4,PPP2R5C,PNPO,RAP2A,DHRS7B,REXO2,MGST1,LRPPRC,C9orf64,GNAQ,HDGF,PC,MVD,PACS1,HTATIP2,BDH1,FECH,SNF8,RHOT2,RPA1,MIA3,INPP5A,NSF
GSE22886_IGA_VS_IGM_MEMORY_BCELL_DN	ADHD	0.0202575	0.00884134	0.0219502	17	0.815537	brain	PWAS	c7	0.0219502	0.241563336	SPATA20,PLEKHA2,RNF141,LRIG1,GRWD1,SORBS3,RPH3A,PLGRKT,DNPH1,RCN1,DEPDC5,TOR1AIP1,MECR,AAK1,TNS3,EIF2B3
GSE11864_CSF1_VS_CSF1_IFNG_PAM3CYS_IN_MAC_UP	ADHD	0.0139386	0.00608884	0.0220672	34	0.538802	brain	PWAS	c7	0.0220672	0.242164533	MGST2,CBR4,IFT27,BDH2,COMT,OXR1,TGOLN2,PPM1K,ADCY9,CNRIP1,ACAA1,SLC7A8,ELAC2,PMPCB,EXOC6B,CPT1A,LNPK,TMX4,PPP2R5A,REPS1,ATP13A1,KHK,EPHB2,LDHA,LZTFL1,NFU1,TBC1D5,LRRC40,NQO2,MPI,SLC41A3,SULT1A1,STK32C,NSF
GOBP_ESTABLISHMENT_OF_RNA_LOCALIZATION	ADHD	0.0354437	0.0154882	0.0221122	10	0.404416	brain	PWAS	c5	0.0221122	0.24223781	NUP93,NSUN2,TST,LRPPRC,RFTN1,NUP210,PNPT1,SIDT1,SMG6,UPF2,UPF3A
GOBP_BENZENE_CONTAINING_COMPOUND_METABOLIC_PROCESS	ADHD	0.0141314	0.00620063	0.0226651	18	0.501101	brain	PWAS	c5	0.0226651	0.243709785	EPHX2,ACAA1,GOT2,PON3,GSTM4,GSTM2,GSTM1,GSTM3,KYAT1,FAH,KYAT3,HAAO
GOBP_DEVELOPMENTAL_MATURATION	ADHD	0.0263912	0.0115618	0.0224527	23	0.344428	brain	PWAS	c5	0.0224527	0.243709785	CLCN3,AP1G1,NSUN2,AP3D1,PICK1,IGSF21,BAIAP3,FAM210B,FARP2,UNC13C,AKR1B1,PTK2B,SEMA4D,TDRD7,NRCAM,DLD,CNTN2,BCAN,SNX19,TDRKH,AGRN
GOBP_GOLGI_ORGANIZATION	ADHD	-0.020707	0.00907491	0.0225018	27	0.506605	brain	PWAS	c5	0.0225018	0.243709785	GCC2,GAK,TANGO2,HTT,SYNE1,PLEKHM2,CORO7,ARHGAP21,CLASP1,MAP2K1,COG7,HOOK1,ATL3,MAP2K2,MYO5A,MAPK3,LMAN1,UBXN2B,SEC23IP,TMED5,STX17,BAG5,EHD3,RAB29,CLASP2
GOBP_NEGATIVE_REGULATION_OF_PROTEIN_CONTAINING_COMPLEX_DISASSEMBLY	ADHD	0.0301916	0.0132628	0.0228217	17	0.0630171	brain	PWAS	c5	0.0228217	0.243709785	ADD1,CLASP1,SWAP70,SCIN,LMOD1,CARMIL1,UBQLN4,ADD2,GSN,RDX,TMOD3,CAPG,ADD3,WASHC2C,SPTB,CLASP2
GOBP_POSITIVE_REGULATION_OF_I_KAPPAB_KINASE_NF_KAPPAB_SIGNALING	ADHD	0.0242819	0.0106531	0.0226475	12	0.572243	brain	PWAS	c5	0.0226475	0.243709785	PRKN,TRIM25,LGALS1,RIPK2,S100B,S100A4,S100A13,CASP1,FKBP1A,ECM1,IFIT5,TERF2IP,SLC44A2,PRKCB,TFG,DHX36,HLA-DRB1
GOCC_ADHERENS_JUNCTION	ADHD	0.0170176	0.00745332	0.0224167	37	0.0412057	brain	PWAS	c5	0.0224167	0.243709785	PDLIM5,PDLIM3,NDRG1,MYH9,ARVCF,ADD1,CCDC85A,SORBS1,PDLIM4,CDH6,CDH9,IGSF21,PVR,AFDN,MPP7,SYNM,ANXA2,LLGL1,TNKS1BP1,CTNND1,PDLIM2,LIN7B,RDX,TMOD3,PTPRK,LYN,SCRIB,CNN3,STXBP6,ADAM10,PLPP3,DLG1,FLOT2,CXADR,TBCD,VCL
GSE15330_WT_VS_IKAROS_KO_MEGAKARYOCYTE_ERYTHROID_PROGENITOR_UP	ADHD	0.0159958	0.00700915	0.0224816	25	0.0659528	brain	PWAS	c7	0.0224816	0.243709785	GC,TMEM33,GOLGA3,TRAP1,LDAH,SLC7A8,HINT1,MRPL54,RPH3A,DGLUCY,MDH2,UBXN2B,RCN1,MRI1,ACO1,TREX1,GSS,ADAM10,CLCC1,GFPT1,SNX19,ECHDC1,GLO1,LYRM2,PRDX1,EEF1AKMT1,NXN
GSE17301_CTRL_VS_48H_ACD3_ACD28_IFNA2_STIM_CD8_TCELL_DN	ADHD	0.0238402	0.0104565	0.0226114	13	0.0600144	brain	PWAS	c7	0.0226114	0.243709785	HADH,CNPY4,XYLB,CTNNAL1,MICAL3,GCAT,TST,PLS1,SLC1A4,PTPA,GSS,CLIP2,MVD,PLEKHA5,RHOT2
GSE17974_1H_VS_72H_UNTREATED_IN_VITRO_CD4_TCELL_DN	ADHD	0.0113259	0.00497325	0.0227642	39	0.0295533	brain	PWAS	c7	0.0227642	0.243709785	ETFDH,PPA2,CCDC25,PAICS,APOL2,GFM2,COA6,PCMT1,CZIB,PPIH,SIRT5,FNBP1,MAP2K1,UNC45A,PFKL,IAH1,PSMG1,LSS,CAPG,GNPAT,ANXA11,MRI1,CRAT,DUT,KYAT3,TFB1M,CHCHD2,GLB1,SDHAF4,PAK1,TBCD,VKORC1,SORD,ETFA
GSE18791_CTRL_VS_NEWCASTLE_VIRUS_DC_18H_UP	ADHD	-0.0116909	0.00513317	0.0227554	35	0.483254	brain	PWAS	c7	0.0227554	0.243709785	TSPAN15,RNF141,PPIL1,TMEM245,NHLRC2,CWC27,BCR,UMPS,ITPA,TRPV2,ALDH16A1,KCTD21,PREP,DAAM1,RMDN1,SERAC1,DNAJC11,PNP,ENDOG,ACOT7,GBA2,ROCK2,TIMM21,DPP3,SLC25A12,STAM2,ABCD3,B3GAT3,RPA1,TPRG1L
GSE19401_NAIVE_VS_IMMUNIZED_MOUSE_PLN_FOLLICULAR_DC_UP	ADHD	0.0136096	0.00597717	0.0227908	33	0.57381	brain	PWAS	c7	0.0227908	0.243709785	LIMS1,TXNRD1,PLCG1,COMT,SLC16A7,CBR3,MXRA7,BIN1,F13A1,MACF1,MX1,HOMER2,GDI2,TRIM25,LGALS1,HINT1,DNM1,PCYT1A,ZC3HAV1,SERPINB8,SLC7A5,VWA8,S100A4,PNP,PHLDB1,ICAM1,CAPN2,MANF,PPIF,SERPINB9,DNAJB1,BCAT1,CRK
GSE20152_SPHK1_KO_VS_WT_HTNFA_OVERXPRESS_ANKLE_UP	ADHD	-0.0229365	0.0100685	0.022724	14	0.391681	brain	PWAS	c7	0.022724	0.243709785	PDLIM3,SORBS2,ANXA5,PPFIBP1,LIG3,PRKCD,RAB7A,USP7,SLC7A5,PYGB,RCN1,PLA2G4C,CD82,LPIN1,EIF6,CORO1C,STX4
GSE21774_CD62L_POS_CD56_BRIGHT_VS_CD62L_NEG_CD56_DIM_NK_CELL_UP	ADHD	0.0162787	0.00713517	0.0225209	24	0.122637	brain	PWAS	c7	0.0225209	0.243709785	MGST2,ANXA3,PALD1,F13A1,ARHGEF37,PI16,ABLIM1,TIGAR,RAB3C,CD14,STING1,ANXA2,UMPS,STARD5,DGLUCY,GPNMB,ABHD12,IDH1,EGFR,CNN3,FKBP1A,RAPH1,ALPL,LUZP1,PLCH2,PHGDH
GSE22501_PERIPHERAL_BLOOD_VS_CORD_BLOOD_TREG_DN	ADHD	-0.0218655	0.00960551	0.0228249	17	0.469607	brain	PWAS	c7	0.0228249	0.243709785	IMMT,PTPN1,ETFB,RFK,NCAM1,VCAN,RIPK2,CHL1,GIT2,IDH1,PON3,SLC25A24,FARP1,RPA1,SCAMP5
GSE22886_NAIVE_TCELL_VS_NEUTROPHIL_UP	ADHD	0.0149758	0.00657107	0.0226638	32	0.0863676	brain	PWAS	c7	0.0226638	0.243709785	HSP90B1,ADH5,GLRX5,MIF,SUN2,LARS1,NMT1,COX11,HMGN1,TTC19,RNH1,LRPPRC,AKR1B1,SUCLG2,ESD,SARS1,NUP210,ATP5PO,MMS19,DUT,LGALS8,PDIA3,RCN2,SIDT1,GLO1,EPRS1,IARS2,DGKA,GLOD4,RPA1,UPF3A,ECHS1
GSE12392_WT_VS_IFNB_KO_CD8A_POS_SPLEEN_DC_DN	ADHD	0.0199514	0.00878075	0.0230756	19	0.811048	brain	PWAS	c7	0.0230756	0.245591069	DISP2,MCCC1,APPL2,HARS2,ATOX1,DOCK7,ADCK1,EXOC6B,NTPCR,SLC25A13,CUL9,KIAA1549,DNAJA4,LPIN1,DECR2,GCA,MPZ,STIM1,VAPB,BCAS1,ABHD6
GSE14026_TH1_VS_TH17_DN	ADHD	0.0126867	0.00558362	0.0230788	33	0.112403	brain	PWAS	c7	0.0230788	0.245591069	SYNPO2,SENP8,BDH2,CAT,DCK,PPIH,AFDN,PRKAR2B,HOOK1,ERC2,CUL9,GIT2,GDPD1,DIS3L2,KHK,OSGEP,IDH3A,SFXN4,DMAC2L,AP5M1,THTPA,MMAB,MFF,PLSCR4,NIPSNAP2,RECQL,ECHDC1,ELMOD1,TBCD,SLC39A12
GSE23505_IL6_IL1_VS_IL6_IL1_IL23_TREATED_CD4_TCELL_DN	ADHD	-0.0206744	0.00910279	0.0231342	21	0.417479	brain	PWAS	c7	0.0231342	0.245766854	NT5DC3,SUN2,RIPK2,GRAMD2B,DUSP3,CSTB,EPB41L2,GCLC,TECPR1,TOM1,SLC39A6,GIMAP4,CAMKK1,PLGRKT,SLC7A5,OSBPL8,TPD52,TMED5,OPA3,DPP7,PNPLA7,GTDC1,CD274,SLC44A2,SERPINB1,NT5C3A
GSE24972_MARGINAL_ZONE_BCELL_VS_FOLLICULAR_BCELL_IRF8_KO_UP	ADHD	0.0161664	0.00712099	0.0231923	20	0.469253	brain	PWAS	c7	0.0231923	0.245970685	SLC7A11,CPE,RAB24,CBR3,DDHD1,PBXIP1,MIF,CCDC124,NUAK1,OTUD7A,HDDC3,PTPRK,LRRC8C,IDNK,EMILIN2,HNMT,MYO1D,RMND1,SUMF2,FDXR,LUZP1,HLA-A
GOCC_BASEMENT_MEMBRANE	ADHD	0.0388231	0.0171305	0.023432	13	0.342266	brain	PWAS	c5	0.023432	0.248096603	TNC,NID2,THBS4,ANXA2,COL18A1,MEGF9,ENTPD2,HSPG2,CD151,LAMA1,DLG1,SERPINF1,AGRN
GSE7218_UNSTIM_VS_ANTIGEN_STIM_THROUGH_IGG_BCELL_DN	ADHD	0.0301723	0.013318	0.0234805	10	0.176973	brain	PWAS	c7	0.0234805	0.248194382	CORO2A,RMDN3,SV2C,RASGRP1,LSP1,THEMIS,ITGB2,CSTB,GIMAP4,PLA2G4C,TXNDC17,DGKA,HLA-G
GSE32423_IL7_VS_IL4_MEMORY_CD8_TCELL_UP	ADHD	0.0155248	0.00685853	0.0235999	23	0.0963846	brain	PWAS	c7	0.0235999	0.249040013	TRIM2,COMT,UBE2O,CASP9,HEXB,ADD1,MTRR,SEC23A,GPD1L,TRPV2,TMEM65,SNX30,PTPRK,ANKMY2,RINT1,GSS,KIF21B,PGM2L1,NUDT16,CNN2,DIABLO,EXOC6,DBT
GOBP_AMYLOID_PRECURSOR_PROTEIN_METABOLIC_PROCESS	ADHD	-0.0256408	0.0113439	0.0238009	22	0.239039	brain	PWAS	c5	0.0238009	0.250533831	ITM2C,NECAB2,BIN1,EFNA3,NECAB1,PSEN1,SLC2A13,LYN,ROCK2,RTN1,FKBP1A,ADAM10,TMCC2,RTN4,DLG1,FLOT2,GGA3,PAWR
GSE17974_0H_VS_12H_IN_VITRO_ACT_CD4_TCELL_DN	ADHD	0.0121921	0.00539777	0.0239	35	0.249447	brain	PWAS	c7	0.0239	0.250533831	QDPR,NFXL1,POGLUT1,PAICS,IMMT,GGCT,MLYCD,UCHL3,CD200,ETFB,TRAP1,GGH,ISCA2,ATOX1,STX6,ATP1B3,HDDC3,PGP,PEPD,GNG8,MRS2,MLEC,PREP,TMEM120A,MIPEP,GTDC1,GLS,COA7,TTLL12,SLC27A2,PEAK1,CD109,ERLIN1
GSE36826_NORMAL_VS_STAPH_AUREUS_INF_SKIN_UP	ADHD	-0.0188864	0.00835987	0.0238724	26	0.412546	brain	PWAS	c7	0.0238724	0.250533831	SLC7A11,TXNRD1,ANXA5,ADSS2,PGD,DIAPH1,BID,SRPRB,HCLS1,NME1,TYMP,AARS1,ALCAM,PNP,CYB5R3,PACSIN2,CASP1,TBC1D13,RPA2,EIF6,TPMT,CHCHD2,TMEM43
GSE5589_LPS_AND_IL10_VS_LPS_AND_IL6_STIM_IL6_KO_MACROPHAGE_45MIN_DN	ADHD	0.0111326	0.0049264	0.023835	46	0.0605072	brain	PWAS	c7	0.023835	0.250533831	MAN2B2,CAT,DOCK5,ISCU,ECH1,ETFB,GLRX5,NDUFA6,ALDH9A1,TMEM245,HSD17B4,HEBP1,ACTN1,TKT,PRKAR2A,NME2,DGLUCY,DENND4C,ALDH16A1,SAMD4A,SH3BGRL2,ABHD12,MGST1,IQSEC1,ECI2,CD82,ANO6,RAB29,PGM2L1,APRT,ACAA2,MERTK,RAPH1,HNMT,SEPTIN9,GNA12,GPX4,ASPA,SORD,SULT1A1
GSE22886_TH1_VS_TH2_12H_ACT_UP	ADHD	-0.0166567	0.00738458	0.0240957	25	0.412234	brain	PWAS	c7	0.0240957	0.251212369	ANXA5,RPAP1,PLSCR1,DBN1,TST,COQ6,BCR,EPHX1,APPL1,NUMB,PLXNB2,TRAF3,BBS9,TRPM3,HRAS,RIOX2,RDX,C2CD2,MPZ,KIF21B,FGGY,ASRGL1,ACADSB,CTSH
GSE369_SOCS3_KO_VS_IFNG_KO_LIVER_UP	ADHD	0.0167811	0.00743646	0.0240335	25	0.117703	brain	PWAS	c7	0.0240335	0.251212369	CDH13,ANXA6,MBLAC1,APOL2,STK39,VAMP1,TPBG,CWC27,IGF2R,THEMIS,PTGFRN,PEPD,DGLUCY,VTA1,ADD3,PANK2,SCG2,DDX5,ME2,SESTD1,AGT,UBASH3B,FAIM
GSE37533_UNTREATED_VS_PIOGLIZATONE_TREATED_CD4_TCELL_PPARG2_AND_FOXP3_TRASDUCED_DN	ADHD	0.0142384	0.00631133	0.0240703	36	0.17704	brain	PWAS	c7	0.0240703	0.251212369	CLCN3,IDUA,GRHPR,H6PD,CYB5R1,RGS14,MPRIP,WIPI2,SDR39U1,EEFSEC,CSTB,PLCB3,GYS1,MLEC,S100A1,CTSC,TMEM120A,PTK2B,LETMD1,MRI1,FAAH,STIM1,LANCL1,BCS1L,VAPB,CFL1,PDCD6IP,NDUFAF1,SLC41A3,RAB3GAP2,TBCD,GLUD1
GSE411_100MIN_VS_400MIN_IL6_STIM_MACROPHAGE_UP	ADHD	0.0195138	0.00865299	0.0241237	23	0.441661	brain	PWAS	c7	0.0241237	0.251212369	MYH9,TBC1D1,PBXIP1,HLCS,RUFY1,ALDH6A1,CD2AP,ANXA2,TAX1BP1,CPT1A,EPB41L2,ALDH3A2,DIP2A,CTSC,STX2,KHK,CASP1,DHRS7,UFL1,MTMR6,SSH1,IFIT2,ANXA4,ACAA2,CCDC93,YEATS4,SIDT1,VWA7,SLC41A3,GYG1
GSE6674_UNSTIM_VS_ANTI_IGM_AND_CPG_STIM_BCELL_DN	ADHD	-0.0181124	0.00804178	0.0243044	20	0.264543	brain	PWAS	c7	0.0243044	0.252677816	PPA1,RMDN3,EEF1E1,TARS1,NSUN2,DGKE,FNBP1,GMPPB,C3orf18,MTAP,CD82,BAG5,RBMXL1,ATAD1,ADSL,THUMPD3,SEPTIN9,FAM185A,RASA2
GOBP_ADENYLATE_CYCLASE_MODULATING_G_PROTEIN_COUPLED_RECEPTOR_SIGNALING_PATHWAY	ADHD	-0.0356369	0.0158385	0.0244482	15	0.165394	brain	PWAS	c5	0.0244482	0.252973237	RAPGEF2,PDE2A,ADCY9,PRKCA,ATP2B4,AKAP12,GNA13,GNAZ,RIC8A,RIT2,GRK5,SSTR2,ADCY3,GNAQ,PDE4B,GNA12
GSE34156_UNTREATED_VS_24H_NOD2_AND_TLR1_TLR2_LIGAND_TREATED_MONOCYTE_DN	ADHD	0.0180997	0.00804679	0.0244929	20	0.0533951	brain	PWAS	c7	0.0244929	0.252973237	GAK,ARVCF,AKR7A2,PTGR1,MICAL3,MAP1S,PLCD3,AGPAT3,SCO2,ILVBL,SHD,SCG2,PTPA,NIPSNAP3B,MVD,MLF1
GSE41867_DAY6_VS_DAY8_LCMV_ARMSTRONG_EFFECTOR_CD8_TCELL_UP	ADHD	-0.0125842	0.00559457	0.0244897	30	0.988488	brain	PWAS	c7	0.0244897	0.252973237	WFS1,CLCN3,ADH5,CAT,TBC1D4,UCHL3,BID,CRELD2,GCAT,ACYP1,CALU,LARS2,ALCAM,IBA57,PON3,RFTN1,LRRC8C,LPIN1,GALC,CCS,ERLEC1,GALK1,PDIA4,FAS,MYDGF,EPRS1,ADK,GYG1
GSE9006_TYPE_1_VS_TYPE_2_DIABETES_PBMC_AT_DX_UP	ADHD	0.0213044	0.00946695	0.024424	19	0.0413569	brain	PWAS	c7	0.024424	0.252973237	ABCF3,ANXA6,HDHD5,PEF1,TKT,RWDD1,PDLIM2,RALY,SRSF9,SLC7A5,HRAS,GSN,COPS7B,GFUS,ATP13A1,GCDH,SLC25A22,CCS,PDIA3,CFL1,PDIA4,CNN2,SNF8,OSBPL2
GSE13484_UNSTIM_VS_12H_YF17D_VACCINE_STIM_PBMC_UP	ADHD	0.0178943	0.00796891	0.0247349	28	0.478355	brain	PWAS	c7	0.0247349	0.253977165	ABCF3,CAT,VAMP1,HOMER2,HSD17B4,ABLIM3,NINJ2,TKT,PEPD,ALDH3A2,TSPAN8,OLA1,C2CD2,PLEKHA6,TPD52,OSGEP,XPNPEP1,RCN1,IQSEC1,FBP1,AUH,LZTFL1,EHD3,LYZ,MINDY1,SEC24C,IARS2,DGKA,LIME1
GSE18281_MEDULLARY_THYMOCYTE_VS_WHOLE_MEDULLA_THYMUS_UP	ADHD	0.0145217	0.00646949	0.024791	25	0.212529	brain	PWAS	c7	0.024791	0.253977165	MAN2B2,POGLUT1,STX7,ACP6,ETFB,VWA5A,PBXIP1,AP1G1,EMB,MYH10,SDR39U1,LPCAT2,DGUOK,MAP2K2,ASL,SURF1,H1-3,FBP1,FKBP1A,RAB3D,NQO2,GPX4,EPRS1,TBCD
GSE21670_TGFB_VS_IL6_TREATED_STAT3_KO_CD4_TCELL_DN	ADHD	-0.0151335	0.00673908	0.0247272	31	0.977524	brain	PWAS	c7	0.0247272	0.253977165	IDUA,TBC1D1,SLC14A1,ITM2C,PDE2A,AMPD3,PPM1K,SCP2,APPL2,RASGRP1,LNPEP,RASGRF2,RIMOC1,HEBP1,ACTN1,D2HGDH,GSN,MSRA,PNPLA7,EHD3,LGALS8,KIF21B,ADAR,NQO2,NUDT16,PITPNC1,P2RX7,HLA-DRB1
GSE36476_CTRL_VS_TSST_ACT_16H_MEMORY_CD4_TCELL_YOUNG_UP	ADHD	0.0240478	0.0107114	0.0247644	17	0.154852	brain	PWAS	c7	0.0247644	0.253977165	HSD17B11,PLCG1,BIN1,PBXIP1,SUN2,ITGB2,TMX4,LYRM9,S100A4,OSBPL8,MSRA,SYNJ2,ADD3,CFH,DNAJB1,PITPNC1,CNN2
GSE41176_UNSTIM_VS_ANTI_IGM_STIM_BCELL_6H_UP	ADHD	-0.0129799	0.0057784	0.0246861	32	0.395828	brain	PWAS	c7	0.0246861	0.253977165	CPOX,MAN2B2,HACD2,TMEM230,ELP1,FAM114A2,HSD17B4,FAM172A,ARSB,IDH2,ALDH3A2,CRYZ,GSN,CTSC,IDH1,SUCLG2,SCRN3,NT5DC2,ADI1,GTDC1,SLC25A40,PRDX3,RTN1,TYK2,NRDC,RRM1,UGGT1,SND1,RPE,TBC1D5,TNS3,COX15,FGGY,RPA1,ACADSB,CTSH
GOBP_AUTOPHAGOSOME_ORGANIZATION	ADHD	-0.0174879	0.00780382	0.02503	23	0.090012	brain	PWAS	c5	0.02503	0.254026075	STBD1,SYNPO2,WIPI1,RAB23,STING1,WIPI2,CHMP4A,PIP4K2A,SMCR8,RAB7A,RAB5A,PSEN1,ATP13A2,TOM1,ATG4B,SNX30,PIP4K2C,UBXN2B,BAG3,ELAPOR1,STX17,SCFD1,ATG7,RALB,ULK3,RAB3GAP2
GSE16385_MONOCYTE_VS_12H_IFNG_TNF_TREATED_MACROPHAGE_DN	ADHD	0.0125898	0.00561529	0.0249574	26	0.426922	brain	PWAS	c7	0.0249574	0.254026075	SOD3,ACOX3,HACD2,FHIP2B,RASGRF1,RBP7,NHLRC2,IFI30,PLCB3,IAH1,ERC2,AHNAK2,NMRK1,PHYHD1,SCG2,MTPAP,NUBPL,TPMT,RAB29,BCAN,THEM4,NQO1,PSMB4
GSE17721_CTRL_VS_GARDIQUIMOD_24H_BMDC_UP	ADHD	0.0137006	0.00610914	0.0249203	25	0.0644262	brain	PWAS	c7	0.0249203	0.254026075	TGM2,CBS,PALD1,PTMS,GNPDA1,SCAMP1,IFI30,HOMER1,HEBP1,IQGAP1,PGP,PEPD,MCEE,DGLUCY,TAX1BP3,CARHSP1,CRYZ,SIRT3,MYOF,ACO1,GALC,MVK,NQO2,YEATS4
GSE22886_NAIVE_BCELL_VS_MONOCYTE_DN	ADHD	0.0133916	0.00597619	0.0250369	47	0.317058	brain	PWAS	c7	0.0250369	0.254026075	EFHD2,CAPG,IMMT,LRPAP1,HEXB,MOGS,PGD,MNDA,BID,GLRX,CD14,LGALS1,VCAN,IFI30,DUSP3,CTSB,ANXA2,PRKCD,TKT,GPX1,PLXNB2,NAGK,RNH1,S100A4,LGALS3,QPCT,WARS1,ASAH1,CASP1,SEMA4D,PISD,GCA,RTN4,LYZ,PLXND1,MYDGF,AKR1A1,ITGAM,SULT1A1,GYG1,TPI1
GSE45382_UNTREATED_VS_TGFB_TREATED_MACROPHAGES_UP	ADHD	0.0122573	0.00546677	0.0249516	32	0.770631	brain	PWAS	c7	0.0249516	0.254026075	MGST2,ABCG2,GPRIN3,DOCK5,UCHL3,F13A1,NAGA,DIAPH1,GNPDA1,ARMC10,EMB,PDXK,CSTB,PNPO,LNPK,NAGK,DGLUCY,DENND4C,VWA8,S100A4,OSGEP,DIP2B,LRRC8C,POMGNT2,CHD1L,DUSP23,FARSB,TBC1D5,SEPTIN9,NUDT16,PAK1,VCL,SORD
GSE7852_LN_VS_THYMUS_TREG_DN	ADHD	0.0116972	0.0052128	0.0248369	43	0.0798218	brain	PWAS	c7	0.0248369	0.254026075	NFXL1,IGFBP7,RGS12,PPIL3,LYPLAL1,NMRAL1,LACTB,PTGR1,AKAP12,RRAS2,BCL2L13,NNT,THEMIS,PRKAR2B,PFKM,HEBP1,TTC5,ANXA2,PTGFRN,HDDC3,PEPD,AK3,MEGF9,LGALS3,ACTN2,RYR2,C19orf53,ACOT7,CRYM,LDHA,LZTFL1,EHD3,PTER,CYBRD1,PLEKHA5,TDRKH,DPCD,VCL,NSF,TPI1
GSE2197_CPG_DNA_VS_UNTREATED_IN_DC_UP	ADHD	0.0209186	0.00933974	0.0251077	21	0.10579	brain	PWAS	c7	0.0251077	0.254336173	TGM2,PTPN1,SRXN1,DNAJC13,HSD17B12,ENPP4,PCMT1,TPBG,RASGRP1,HARS1,RARS1,THBS4,FSCN1,HCLS1,GMPPB,PRDX5,ZC3HAV1,RIOX2,GPHN,ICAM1,GGPS1,OGFR,MANF,WBP2,LYSMD1,HP,EHD1
GOBP_HEMOSTASIS	ADHD	-0.0168102	0.00751745	0.0253417	41	0.434255	brain	PWAS	c5	0.0253417	0.255071474	SLC7A11,DGKQ,ANXA5,MYH9,F13A1,ENPP4,PRKCA,PLSCR1,DGKE,GNA13,ITGA2,DGKG,HRG,ACTN1,ANXA2,PRKCD,VPS33B,LNPK,ABAT,AK3,CYP4F11,TSPAN8,LMAN1,DGKB,LYN,EPHB2,ENTPD2,GNAQ,PRKG1,EMILIN2,ANO6,MERTK,GNA12,F3,UBASH3B,DGKA,VCL,VKORC1
GOBP_POSITIVE_REGULATION_OF_CELL_PROJECTION_ORGANIZATION	ADHD	-0.0145331	0.00649883	0.025334	39	0.137161	brain	PWAS	c5	0.025334	0.255071474	RAPGEF2,HTT,DNM3,MACF1,RAB8B,DBN1,DBNL,CARMIL1,ARSB,ITGA2,MAP2K1,CCP110,PLXNA1,FSCN1,TRPV2,PLXNB2,MAP2K2,HRAS,EPS8L2,NDRG4,RIT2,PTK2B,LYN,EPHB2,SEMA4D,LIMK1,PLXNA2,CORO1C,ITGA6,CCDC88A,ROBO1,SEPTIN9,NCK1,STK24,AGT,IST1,PLXND1,P2RX7,SERPINF1,AGRN,DHX36,EHD1,PPP2R5B,MAP6
GOBP_TISSUE_HOMEOSTASIS	ADHD	-0.016738	0.00748106	0.0252616	28	0.913258	brain	PWAS	c5	0.0252616	0.255071474	CD38,CLCN3,SLC1A1,AKT3,STK39,ABCC8,PRKCA,HOMER2,LPCAT1,HOMER1,PBLD,IQCB1,NKIRAS1,PTK2B,SH3GL2,JAM2,OAS1,TUB,RAB3D,LYZ,CXADR,P2RX7,UBASH3B,PRDX1,VCL,CTSH
GSE16385_MONOCYTE_VS_12H_ROSIGLITAZONE_TREATED_MACROPHAGE_DN	ADHD	0.0195003	0.00871344	0.0252236	30	0.391252	brain	PWAS	c7	0.0252236	0.255071474	CLCN3,CCDC32,TARS1,BID,NHLRC2,RNPEP,CANX,MRPS27,ALDH2,TMX4,SLC16A1,DCPS,TFAM,RDX,OLA1,CHGB,NIPSNAP3A,PDHX,GGPS1,SNX1,TERF2IP,NEU3,COX15,MRPL9,CACNB3,SARS2,VPS4A,EFL1,GFER,GYG1
GOBP_NUCLEAR_TRANSPORT	ADHD	0.0244098	0.0109414	0.0256834	19	0.0897063	brain	PWAS	c5	0.0256834	0.255262389	NUP93,WASHC4,APPL2,RAB23,NSUN2,RGS14,NOP9,PRKCD,HCLS1,APPL1,PSEN1,CSE1L,TXN,BAG3,NUP210,EIF6,HTATIP2,AGT,SMG6,UPF2,NOLC1,UPF3A
GSE13306_TREG_RA_VS_TCONV_RA_DN	ADHD	0.0192816	0.0082224	0.0190264	25	0.00739789	brain	PWAS	c7	0.025718685	0.255262389	CPLX1,UBE2O,TBC1D4,GSDME,MYORG,SCIN,PAPLN,COL18A1,GOT2,RFTN1,ARHGAP39,CRTAC1,CRABP1,PHLDB1,NUDT3,RTN1,TPMT,ALDH4A1,RAB29,HDGF,ACAA2,FN3K,HP
GSE17974_IL4_AND_ANTI_IL12_VS_UNTREATED_4H_ACT_CD4_TCELL_DN	ADHD	0.0222532	0.00996637	0.0255605	13	0.903027	brain	PWAS	c7	0.0255605	0.255262389	GC,MBLAC1,CPNE8,N6AMT1,JPH1,ABLIM3,ARHGAP44,DCAKD,S100A13,GPC5,CD82,F3,UBASH3B,REEP6,SLC39A12
GSE22025_TGFB1_VS_TGFB1_AND_PROGESTERONE_TREATED_CD4_TCELL_UP	ADHD	-0.0191165	0.00857127	0.0257279	21	0.535253	brain	PWAS	c7	0.0257279	0.255262389	MAN2B2,VWA5A,PPFIA4,TPBG,FAM172A,PICK1,VCAN,PFKM,FLNB,SERPINB8,RDH11,GMPR,PTK2B,GLS,THSD7A,RAB29,ECM1,CXADR,P2RX7,EPRS1
GSE2405_0H_VS_6H_A_PHAGOCYTOPHILUM_STIM_NEUTROPHIL_UP	ADHD	0.0147492	0.00661475	0.0257645	27	0.37512	brain	PWAS	c7	0.0257645	0.255262389	SPATA20,TBC1D4,SIRT5,TOR1A,RNASET2,SUN2,SOD2,PRKCD,TKT,TAX1BP1,TRAF3,UROS,RUVBL1,TXN,RPA2,SRI,UAP1L1,SNAP91,PRDX3,SESTD1,STAM2,RMND1,RIN1,RAB5C,MRM3
GSE24726_WT_VS_E2_22_KO_PDC_DAY4_POST_DELETION_DN	ADHD	0.0159862	0.00715441	0.0254527	31	0.267234	brain	PWAS	c7	0.0254527	0.255262389	TGM2,LSM6,C1QBP,AGPAT4,HSD17B12,NUDT2,ACAA1,NSUN2,RASGRP1,CD14,MAP2K1,MRPL54,ATOX1,PFKP,PAG1,TKT,GMPPB,GRWD1,NME1,RRAS,AARS1,LRPPRC,LY6H,LRRC8C,OPA3,GSTM1,GTDC1,NUDT3,EIF6,MVK,PSMB9,CTSZ,CUL2,COQ7,EHD1
GSE36476_CTRL_VS_TSST_ACT_16H_MEMORY_CD4_TCELL_OLD_UP	ADHD	0.0187819	0.00841558	0.0256285	23	0.43934	brain	PWAS	c7	0.0256285	0.255262389	HSD17B11,PLCG1,BIN1,PBXIP1,PLCD1,SUN2,ITGB2,TMX4,S100A4,MSRA,ELAPOR1,ADD3,IQSEC1,BAG5,THSD7A,PPOX,PDK1,MCF2L,TBC1D5,PRKCB,SIRPG,DNAJB1,PITPNC1,CRYL1
GSE37533_PPARG2_FOXP3_VS_FOXP3_TRANSDUCED_CD4_TCELL_UP	ADHD	0.0178974	0.00802156	0.0256705	23	0.134736	brain	PWAS	c7	0.0256705	0.255262389	HSPA4L,NANS,ARL6IP5,ABHD10,EEF1E1,MCCC1,COA1,FAM172A,STX6,WIPI2,NME1,ASAP2,CARHSP1,GIT2,MDH2,COTL1,LYN,AMPD2,NT5DC2,ACO1,SPTB,RMND1,CXADR,DNAJB1,BDH1,CNN2,SEC24C,GLOD4,FAIM
GSE3982_EOSINOPHIL_VS_MAC_DN	ADHD	0.0114892	0.005145	0.0255441	43	0.366082	brain	PWAS	c7	0.0255441	0.255262389	LSM6,GGCT,GLRX5,GLRX3,PMVK,ATP2B4,MCUR1,RNPEP,HARS1,NIPSNAP1,CAST,LNPEP,MPZL1,PCK2,EPHX1,UMPS,GRWD1,PDXK,GATD3,ATP13A2,PCP4,SERPINB8,CSE1L,SSBP1,RDH11,ALCAM,VWA8,RNH1,GSN,CISD1,TFAM,IDH1,SUCLG2,HGH1,ADCY3,MYO6,TOMM70,ISOC2,MANF,VAT1,UBA2,LUZP1,IARS2,UPF3A
GSE7768_OVA_WITH_LPS_VS_OVA_WITH_MPL_IMMUNIZED_MOUSE_WHOLE_SPLEEN_6H_DN	ADHD	0.0184693	0.00826649	0.025467	23	0.29954	brain	PWAS	c7	0.025467	0.255262389	LIMS1,PLEKHA2,GOLGA3,NUB1,PPA1,ALDH1B1,PPFIBP1,PLSCR1,CD14,ISOC1,PRKCD,ZC3HAV1,TMOD3,ZC2HC1A,MTHFR,CASP1,TDRD7,PNPT1,WDR37,TRMT61B,OGFR,MOCS1,NPEPPS
GOBP_HOMOTYPIC_CELL_CELL_ADHESION	ADHD	-0.0311634	0.0139852	0.02586	16	0.869439	brain	PWAS	c5	0.02586	0.255686425	SLC7A11,MYH9,PRKCA,ACTN1,PRKCD,VPS33B,ABAT,RDX,LYN,PRKG1,EMILIN2,PLPP3,CXADR,UBASH3B,VCL
GSE46606_DAY1_VS_DAY3_CD40L_IL2_IL5_STIMULATED_BCELL_DN	ADHD	0.017574	0.00788818	0.0258882	20	0.811249	brain	PWAS	c7	0.0258882	0.255686425	TYW5,TARS3,PALD1,CCDC32,GLRX5,COLGALT2,CMC2,SLC7A5,CTPS1,PLA2G4C,C19orf53,SCG2,AK4,PITPNB,COA7,FKBP5,TIMM13,RALB,SLC27A2,SERPINB9,CA4,NOLC1
GSE27786_CD8_TCELL_VS_ERYTHROBLAST_UP	ADHD	0.00994295	0.00446953	0.0261074	40	0.449594	brain	PWAS	c7	0.0261074	0.257449104	EIF2A,FAM120B,GAK,GLRX3,TRAP1,NOPCHAP1,FAM172A,SUN2,ERAP1,MDP1,UBQLN4,FPGT,ACYP1,ZZEF1,CRYZ,OPA1,AAMDC,ASL,GIT2,TMEM120A,TMEM70,GSTM4,GLS,NSUN4,CORO1C,DDX18,DCUN1D2,GLB1,LMBRD1,CPNE1,ABHD6,DPCD,IARS2,PSMB4,EFL1,GSTO1,GYG1,TPI1
GSE19888_ADENOSINE_A3R_INH_PRETREAT_AND_ACT_BY_A3R_VS_TCELL_MEMBRANES_ACT_MAST_CELL_UP	ADHD	0.0170516	0.00767059	0.0262171	23	0.0620099	brain	PWAS	c7	0.0262171	0.257726733	NAAA,STX7,DCK,TAPBPL,MX1,VWA5A,BID,TRIM25,MAP1S,STING1,GIMAP4,LYN,PNP,WARS1,MTHFR,CASP1,IDNK,CD274,TOR1AIP2,PSMB9,OAS1,ADAR,IFIT2,SERPINB9,CYBC1,HLA-G
GSE30083_SP2_VS_SP3_THYMOCYTE_DN	ADHD	0.0176386	0.00793338	0.0261926	22	0.622338	brain	PWAS	c7	0.0261926	0.257726733	CDH13,GM2A,CORO2A,DCK,RRAS2,GDAP1,PDLIM4,BAIAP3,MIA2,ANXA2,ICA1L,RAB5A,PPP2R5A,PTPRK,KHK,PHYHD1,AUH,OAS1,PRODH,TMEM163,TSPAN2,SIDT1
GOCC_BLOOD_MICROPARTICLE	ADHD	-0.0226006	0.0101809	0.026425	14	0.734375	brain	PWAS	c5	0.026425	0.25936712	EIF2A,GC,ANXA5,F13A1,AHSG,HRG,GSN,HBG2,PON1,CFHR1,CFH,AGT,HSPA1L,HP
GOBP_MUSCLE_CONTRACTION	ADHD	-0.0161234	0.00726989	0.0265663	37	0.851577	brain	PWAS	c5	0.0265663	0.259544949	CD38,ANXA6,CRYAB,DOCK5,BIN1,ATP2B4,SNTB1,LMOD1,PGAM2,RCSD1,ADA,ITGA2,HOMER1,SYNM,GPD1L,MYOM2,ABAT,GSN,MYOF,TMOD3,CACNA2D1,ASPH,SSTR2,GSTM2,SRI,ROCK2,PDE4B,PRKG1,EHD3,RYR2,SCN4B,MYH14,DLG1,DOCK4,AGT,GAMT,GSTO1,GAA
GOBP_REGULATION_OF_BODY_FLUID_LEVELS	ADHD	-0.014116	0.00636478	0.0265662	48	0.515463	brain	PWAS	c5	0.0265662	0.259544949	SLC7A11,WFS1,DGKQ,ANXA5,MYH9,STK39,F13A1,ENPP4,PRKCA,PLSCR1,DGKE,GNA13,ADA,ITGA2,DGKG,HRG,ACTN1,ANXA2,PRKCD,UMPS,VPS33B,NME1,LNPK,ABAT,AK3,CYP4F11,TSPAN8,LMAN1,DGKB,AKR1B1,LYN,EPHB2,ENTPD2,GNAQ,PRKG1,EMILIN2,ANO6,APRT,MERTK,GNA12,F3,UBASH3B,DGKA,VCL,VKORC1,PLEC
GSE1925_CTRL_VS_24H_IFNG_STIM_MACROPHAGE_UP	ADHD	-0.0190363	0.0085813	0.0265315	21	0.562015	brain	PWAS	c7	0.0265315	0.259544949	QDPR,GRHPR,MX1,FAM171A1,APPL2,PLSCR1,CDH9,CHL1,WDR6,PPP3CC,TTC19,MICU1,S100A4,GIT2,CAPG,OSGEP,NUP210,CD55,OMG,TYK2,CDK18,SERPINF1,FAF1
GSE15735_CTRL_VS_HDAC_INHIBITOR_TREATED_CD4_TCELL_12H_UP	ADHD	0.0139769	0.00630615	0.0266647	27	0.448521	brain	PWAS	c7	0.0266647	0.260104273	SNX25,ELP3,CBR1,BIN1,ADD1,TRAP1,GSTT2,TXNDC5,CNRIP1,MCCC1,PPIL1,SOD2,ATIC,ALDH7A1,IQCB1,ALDH2,GCLC,SLC16A1,NARS2,TFAM,KIAA1549,GSTM5,MCF2L,SIDT1,BDH1,GPN2,CAPN5,PDF,MTARC2
GSE13306_TREG_RA_VS_TCONV_RA_UP	ADHD	0.0212705	0.00960595	0.0268079	18	0.271859	brain	PWAS	c7	0.0268079	0.260296061	CDH13,VAMP1,DNAJC30,EMC1,NUDCD3,SCAMP1,CPNE2,WIPI2,S100A4,NKIRAS1,PNP,DNAJA4,MAP4,MPZ,SLC44A2,MPI,RTCA
GSE41176_UNSTIM_VS_ANTI_IGM_STIM_TAK1_KO_BCELL_24H_UP	ADHD	0.0115546	0.00521725	0.0267813	37	0.0447339	brain	PWAS	c7	0.0267813	0.260296061	SPATA20,TBC1D1,MLYCD,ATP2B4,TOR1B,LSP1,SDHA,DECR1,FABP3,WDR6,LONP1,RPL13,PDE1B,LIN7B,ACADS,ALCAM,MTRF1L,RIC8A,RNH1,S100A13,ASPHD1,COTL1,ZC2HC1A,ENDOG,ME1,NUMA1,FKBP1A,RASAL1,CCS,MAN2C1,TP53I3,SND1,OGFR,GALK1,IST1,CPNE1
GSE7831_UNSTIM_VS_CPG_STIM_PDC_1H_DN	ADHD	0.0129206	0.00583447	0.0267923	37	0.229185	brain	PWAS	c7	0.0267923	0.260296061	PTPN1,ABCG2,DNAJC30,ABHD11,AGPAT4,SOD2,DCAF6,GNAZ,ARL3,RASA1,THEMIS,PTPRK,HIBADH,TAX1BP1,MRS2,MKRN1,S100A13,S100A1,CPM,CSRP2,CCDC91,ADI1,C9orf64,GTDC1,CNDP2,FKBP1A,CAPN2,SEPTIN9,GLB1,CYB561,C3orf18,CAPN5,DIABLO,GFER
GOBP_CILIUM_ORGANIZATION	ADHD	0.0194114	0.00877496	0.0269571	26	0.103173	brain	PWAS	c5	0.0269571	0.260943077	NEK1,IFT27,TBC1D1,HTT,TBC1D10A,CCDC32,RAB8B,EHD4,GDI2,RAB23,ABLIM1,KIF3A,NUDCD3,TBC1D9B,CCP110,ARL3,IQCB1,DNAL1,BBS9,TBC1D17,PCNT,GSN,PCM1,ARL6,TBC1D13,EVI5L,CEP41,MAP4,EHD3,TUB,CCDC88A,TBC1D5,SEPTIN9,EHD1
GSE21063_CTRL_VS_ANTI_IGM_STIM_BCELL_NFATC1_KO_16H_DN	ADHD	-0.0147856	0.00668288	0.0269346	29	0.422413	brain	PWAS	c7	0.0269346	0.260943077	RCHY1,GARS1,ITM2C,GPRIN3,SYNE1,RELL1,CAND1,TARS1,C11orf54,STK10,SGTB,FBXL18,SGIP1,FLNB,NME2,COX11,STARD5,PDLIM2,SLC1A4,UFL1,ROCK2,GALC,HBS1L,PGM2L1,LAMA1,CCDC93,PDE1A,TRIM65,PPP1R14C
GSE17721_POLYIC_VS_PAM3CSK4_8H_BMDC_DN	ADHD	-0.0122828	0.00555669	0.0270734	33	0.90015	brain	PWAS	c7	0.0270734	0.261279259	MAPK10,GM2A,FDPS,GGH,NUDCD2,BLVRA,SOD2,ALDH6A1,SIRPA,ANXA2,UMPS,PPP3CC,PRDX5,LSS,HRAS,ALAD,S100A1,COQ3,NUDCD1,NAP1L4,IDH3A,CRAT,BORCS5,DDX18,RECQL,DIABLO,BPNT1,OSBPL2,TPRG1L,SNX15
GSE3982_MAST_CELL_VS_CENT_MEMORY_CD4_TCELL_DN	ADHD	-0.0213018	0.00963688	0.0270745	21	0.298437	brain	PWAS	c7	0.0270745	0.261279259	SOD3,MACF1,RRAS2,SCGN,HOOK1,SYNM,SBF1,SORBS3,AKR1C1,ZC3HAV1,EGFR,ADD3,GSTM2,TREX1,SEPTIN9,CYB561,SARS2,HLA-B,SLC7A6
GSE40274_XBP1_VS_FOXP3_AND_XBP1_TRANSDUCED_ACTIVATED_CD4_TCELL_UP	ADHD	0.0141784	0.00641742	0.0271493	35	0.0976323	brain	PWAS	c7	0.0271493	0.261601715	HSD17B11,RRM2B,PDCD4,AMPD3,TAPBPL,NAGA,PBXIP1,SORBS1,GLRX,RNASET2,SUN2,LGALS1,STING1,PCK2,EPHX1,TMED8,PLCB3,GIMAP4,PPP2R5A,EFR3A,RNH1,CPM,CAPG,CSRP2,DHRS7,MTMR6,SEMA4D,CRLF3,PLCL1,ICAM1,CCS,ITGA6,SCLY,NCK1,SIDT1,MINDY1,ENDOD1,SORD
GSE10094_LCMV_VS_LISTERIA_IND_EFF_CD4_TCELL_UP	ADHD	0.0149708	0.0067802	0.0272433	28	0.395729	brain	PWAS	c7	0.0272433	0.262107914	HEXA,RAPGEF2,USP47,TRIM25,TIGAR,MICAL1,PCK2,PAG1,APPL1,NUMB,SFXN3,GIMAP4,RIOX2,QPRT,NAP1L4,LRRC8C,PNPLA7,ACSF3,TOR1AIP1,FKBP1A,PSMB9,ARHGAP25,PEAK1,STK24,ACSS1,CAMKK2,SEC24C,GAA
GSE12001_MIR223_KO_VS_WT_NEUTROPHIL_DN	ADHD	0.0158382	0.00717604	0.0273073	24	0.678863	brain	PWAS	c7	0.0273073	0.262324382	NAAA,ART3,CPE,ETFDH,PLEKHA2,RABEP1,ACADM,GSDME,ALDH9A1,CLASP1,TMEM230,MKRN2,PELO,MPP7,EIF2AK4,ANXA2,USP7,RAP2A,BBOX1,PTPA,LZTFL1,IARS2,MIA3
GOBP_MESENCHYMAL_CELL_DIFFERENTIATION	ADHD	-0.0334948	0.0151998	0.0275503	16	0.79462	brain	PWAS	c5	0.0275503	0.262696184	ANXA6,LIMS1,PDCD4,VASN,CLASP1,FAM172A,PEF1,S100A4,MAPK3,DDX5,PHLDB1,GLIPR2,SEMA4D,ROCK2,CORO1C,RTN4,CLASP2,NOLC1
GSE14000_TRANSLATED_RNA_VS_MRNA_16H_LPS_DC_DN	ADHD	0.0184602	0.00837365	0.0274852	24	0.368543	brain	PWAS	c7	0.0274852	0.262696184	CISD2,HOMER2,RAB3C,HDHD5,ITGA2,DUSP3,RWDD1,PDLIM2,HMGN1,TAX1BP3,GUK1,SURF1,ARHGEF25,NUDT14,CMPK1,SMIM8,NUDT3,TMA7,COX20,LYRM4,SVIP,CYB561,SNF8,TXNL4A
GSE18281_CORTEX_VS_MEDULLA_THYMUS_DN	ADHD	0.0180741	0.00819741	0.0274643	21	0.631515	brain	PWAS	c7	0.0274643	0.262696184	STX7,LIAS,HEXB,LRRC20,MICAL3,HAGH,PVR,PLXNB2,ASAP2,CAMKK1,RAP2A,EPS8L2,ASL,SURF1,MIPEP,SSH1,RAB4B,CXADR,GANAB,EPRS1,INPP5A
GSE29618_PRE_VS_DAY7_FLU_VACCINE_PDC_UP	ADHD	0.0190713	0.00865393	0.0275401	16	0.0948529	brain	PWAS	c7	0.0275401	0.262696184	LRPAP1,NAA80,PLS1,ABCB8,MADD,NDRG4,REPS1,KHK,CDA,PHLDB1,EFEMP1,SMG6,TDRKH,VWA7,BPNT1,SLC9A3R2
GSE45365_NK_CELL_VS_CD11B_DC_DN	ADHD	-0.0255368	0.0115888	0.0275538	15	0.333745	brain	PWAS	c7	0.0275538	0.262696184	TGM2,EFHD2,PGM2,NOPCHAP1,PLSCR1,CD14,SDC4,ITGB2,PGS1,SLC7A5,LYN,SEMA4D,PDE4B,ICAM1,CFL1,FTSJ3,IST1,NOLC1
GSE37534_UNTREATED_VS_GW1929_TREATED_CD4_TCELL_PPARG1_AND_FOXP3_TRASDUCED_UP	ADHD	0.0124723	0.00566529	0.0276989	36	0.114985	brain	PWAS	c7	0.0276989	0.263285334	STBD1,COMT,AKT3,EHD4,WASHC4,GDI2,BCL2L13,HOMER1,DUSP3,MIA2,KANK3,IQCB1,SCO2,TYMP,TIMM9,AARS1,GMPR,SURF1,SLC1A4,CASP1,CRTAC1,EML2,TDRD7,DMAC2L,TREX1,OMG,LGALS8,IFIT2,NT5E,OGFR,SERPINB1,SRR,PLD1,HLA-B,MRPS31,GYG1
GSE41867_NAIVE_VS_DAY8_LCMV_ARMSTRONG_EFFECTOR_CD8_TCELL_DN	ADHD	-0.0246667	0.0112038	0.0276909	20	0.289398	brain	PWAS	c7	0.0276909	0.263285334	MCTP1,GAK,AKT3,PDE2A,GOLGA3,DGKE,ITGB2,CTSB,PIP4K2A,SIK3,ATP13A2,PDE1B,TSPO,AIF1L,ITGA6,RMND1,AP2A2,NSF
GSE17721_PAM3CSK4_VS_GADIQUIMOD_12H_BMDC_UP	ADHD	0.0108785	0.00494827	0.027918	47	0.0607568	brain	PWAS	c7	0.027918	0.264969486	ZMPSTE24,HEXB,ACADM,GLRX3,COQ9,PTGR1,C15orf40,GDI2,ODR4,STK10,DUSP3,FAM210B,MTHFD1,DGLUCY,SFXN3,AK3,HINT3,MGST1,GNPAT,DHRS7,C19orf53,CDA,ACOT7,ECI2,GSTM1,CRAT,PRDX3,COX20,EPB41,MECR,KIF21B,DUSP19,BDH1,SNF8,GFM1,SLC9A3R2
GSE31082_DP_VS_CD8_SP_THYMOCYTE_UP	ADHD	0.0184514	0.00839956	0.0280407	20	0.343693	brain	PWAS	c7	0.0280407	0.265426171	FHIP2B,SLC30A9,RGS12,PTGR1,RCSD1,STX6,ALDH2,DIP2A,MEGF9,GDPD1,REPS1,DUT,SLK,SCN4B,RRM1,RTN4,LANCL2,CPNE1,CACNB3,SORD,THRAP3
GSE36009_WT_VS_NLRP10_KO_DC_LPS_STIM_DN	ADHD	-0.0132812	0.00604628	0.0280501	32	0.151039	brain	PWAS	c7	0.0280501	0.265426171	ETFDH,PLEKHA2,PLCG1,NUDT6,DDI2,RMDN3,RBP7,TOR1B,ELAC2,MDP1,PIP4K2A,SIK3,GCSH,PRKAR2A,RPL13,LSS,REXO2,MYO5A,ZC2HC1A,ADD3,ROCK2,SLC25A24,RBMXL1,ATAD1,SESTD1
GSE32901_NAIVE_VS_TH17_NEG_CD4_TCELL_UP	ADHD	-0.0206679	0.00941585	0.0281626	16	0.159496	brain	PWAS	c7	0.0281626	0.265695216	CD38,TGM2,ETFB,GSTT2,TXNDC5,EHD4,BID,CANX,SDC4,IFI30,CSTB,LYN,CAPG,ECM1,ANXA4,ITPR1,SLC27A2,CTSZ,CRYL1,CTSH
GSE9316_CD4_TCELL_BALBC_VS_TH17_ENRI_CD4_TCELL_SKG_PMA_IONO_STIM_FR4NEG_DN	ADHD	0.0188405	0.00858177	0.0281341	22	0.279029	brain	PWAS	c7	0.0281341	0.265695216	PLCG1,ENOPH1,LACTB,IGF2R,ALDH6A1,MAP2K1,BAIAP3,AMACR,ARL3,ITGB2,CACNA2D1,SERAC1,WIPF1,RCN1,DDX5,ALDH4A1,CFH,RTN4,STAM2,RCN2,ACSS1,IARS2,PAWR,FAIM,CRK
GSE9509_LPS_VS_LPS_AND_IL10_STIM_IL10_KO_MACROPHAGE_30MIN_DN	ADHD	-0.0196404	0.00895379	0.028269	20	0.0298305	brain	PWAS	c7	0.028269	0.266301563	CD38,WFS1,LRIG1,CTNNAL1,DBN1,GLRX,PPP3CC,MYOM2,SNX30,RAB15,NIPSNAP3B,PANX1,PIK3CD,KATNAL1,SESTD1,SSH2,KANK2,UBASH3B,PXK,RASA2,DGKA
GOMF_CYSTEINE_TYPE_ENDOPEPTIDASE_ACTIVITY	ADHD	-0.0257938	0.0117741	0.0284712	11	0.337889	brain	PWAS	c5	0.0284712	0.267012545	CASP9,USP14,USP47,CTSB,ATG4B,USP7,CTSC,CASP1,USP15,CAPN2,PDIA3,CTSZ,BLMH,CAPN5,CTSH
GOMF_METAL_CLUSTER_BINDING	ADHD	0.0176878	0.00807244	0.0284418	23	0.626658	brain	PWAS	c5	0.0284418	0.267012545	ETFDH,ELP3,CISD2,PPAT,LIAS,ISCU,GLRX5,GLRX3,NUBP2,ISCA2,AIFM3,ABAT,CISD1,ACO1,FXN,NUBPL,FDX2,NFU1,MOCS1,FECH,DPH1
GOMF_SNARE_BINDING	ADHD	-0.0238239	0.0108711	0.0284165	20	0.010017	brain	PWAS	c5	0.0284165	0.267012545	CPLX1,STX7,VAMP1,STX1A,BAIAP3,STX6,SNAP47,NAPB,NAPA,STX2,UNC13C,STX17,SNAP91,SCFD1,SNPH,STXBP5,SYT1,SEC24C,STX4,NSF
GSE4748_CTRL_VS_LPS_STIM_DC_3H_UP	ADHD	-0.0248992	0.011374	0.028587	16	0.480266	brain	PWAS	c7	0.028587	0.267701373	TRIM2,SLC14A1,OXR1,AMPD3,MX1,OXSR1,TARS1,AKAP12,NCAM1,SEC23A,IQGAP1,PGP,RAP2A,DIP2B,FNDC3A,PDK1
GSE23505_IL6_IL1_IL23_VS_IL6_IL1_TGFB_TREATED_CD4_TCELL_DN	ADHD	0.0159088	0.00727406	0.0287385	27	0.237417	brain	PWAS	c7	0.0287385	0.26872198	CPOX,HADH,ETHE1,TARS1,CRELD2,GLRX,LMNB1,RARS1,LGALS1,GRAMD2B,PEF1,TKT,UMPS,CARHSP1,CSE1L,RDX,RIT2,YWHAH,DLD,HDGF,ACAA2,WBP2,PSPH,FAM185A,DNAJB1,B3GAT3,TPPP3
GSE7509_UNSTIM_VS_FCGRIIB_STIM_MONOCYTE_UP	ADHD	0.013523	0.006185	0.0287846	36	0.553086	brain	PWAS	c7	0.0287846	0.268755475	EIF2A,HACD2,ITM2C,ERGIC1,GDI2,HAGH,MAP2K1,GDE1,RBBP9,NMT1,AGPAT3,HIBADH,VTA1,RRAS,ACOT13,NUDT14,PON3,QPCT,TSPO,GSTM3,NIPSNAP3B,PSAT1,ME1,TPMT,HDGF,CD151,OGFR,SERPINB9,RAB5C,GAMT,PHGDH
GOBP_POSITIVE_REGULATION_OF_NEURON_PROJECTION_DEVELOPMENT	ADHD	-0.0237551	0.0108826	0.0290472	15	0.225017	brain	PWAS	c5	0.0290472	0.270807303	RAPGEF2,DBN1,DBNL,ARSB,PLXNB2,NDRG4,RIT2,PTK2B,LYN,EPHB2,ITGA6,NCK1,ATP8A2,STK24,AGT,SERPINF1,DHX36,EHD1,PPP2R5B
GOBP_TRANSITION_METAL_ION_HOMEOSTASIS	ADHD	0.0142591	0.00653804	0.0291872	25	0.229818	brain	PWAS	c5	0.0291872	0.270857164	SLC1A1,BDH2,SLC30A9,PRKN,ISCU,GLRX5,GLRX3,AP3D1,SOD2,ATOX1,SCO2,ATP13A2,SLC39A6,ACO1,SRI,FXN,BOLA1,CYBRD1,MELTF,CYB561,SLC39A12
GOBP_VESICLE_LOCALIZATION	ADHD	0.018999	0.00871183	0.0291965	35	0.338923	brain	PWAS	c5	0.0291965	0.270857164	HTT,PPFIA2,PRKN,SYN3,CLASP1,WIPI1,TMEM230,RASGRP1,TOR1A,KIF3A,AP3D1,SDC4,DNM1,PEF1,EXOC6B,PSEN1,VPS33B,ATP13A2,FAM91A1,MYO5A,SCRIB,ARL6,TRAPPC5,TRAPPC4,BORCS5,SNAP91,MYO1B,SYNJ1,CHMP3,MYO6,MYO1D,BRSK1,CLASP2,TFG,SNF8,PDCD6IP,SMPD3,SYN2,VPS4A,EXOC6,BLOC1S2
GSE7400_CTRL_VS_CSF3_IN_VIVO_TREATED_PBMC_DN	ADHD	0.0154761	0.00709927	0.0292605	29	0.299052	brain	PWAS	c7	0.0292605	0.270857164	RCHY1,LRPAP1,AMPD3,LACTB,ACAA1,CYSTM1,SRA1,TESC,ATOX1,SLC22A23,PEF1,PGS1,PRDX5,MICU1,TLN2,S100A4,GLTP,GIT2,MSRA,TSPO,ADAM10,SQOR,ALPL,CFL1,SLC27A2,DDAH2,NDUFAF1,PSMD9,VKORC1,GSTO1,GYG1,OPLAH
GSE8921_UNSTIM_VS_TLR1_2_STIM_MONOCYTE_12H_DN	ADHD	0.014477	0.00663756	0.029178	29	0.0458272	brain	PWAS	c7	0.029178	0.270857164	TGM2,CCDC25,ANXA3,ACAA1,SWAP70,SLC7A2,PHLDA3,LSP1,HARS1,MAP1S,PRKCD,TKT,RAB7A,PCM1,RIOX2,NDUFAF7,LETMD1,CNN3,LYRM4,CACNB3,P2RX7,UBASH3B,HLA-B,LXN
SNF5_DN.V1_DN	ADHD	0.0159533	0.00731847	0.0292668	23	0.472214	brain	PWAS	c6	0.0292668	0.270857164	PDLIM5,GABRB1,MGST2,CBR3,IRAG1,EFNA3,ACAA1,LMOD1,TPD52L1,OTUD7A,CYP7B1,PTPRK,STMN4,DNAJA4,EFEMP1,PANX1,FAH,ATP8A2,RAB3GAP2,SLC9A3R2
GSE24634_TEFF_VS_TCONV_DAY10_IN_CULTURE_DN	ADHD	0.0113245	0.0051993	0.0294001	44	0.618555	brain	PWAS	c7	0.0294001	0.271421894	PDLIM5,ACOX3,NDRG1,HEXA,AGPAT4,MNDA,EHD4,SCAMP1,IFI30,HAGH,ITGB2,TRPV2,ALDH2,GPNMB,ACOT13,PYGB,MEGF9,S100A13,LGALS3,IDH1,POR,MIPEP,CAPG,TSPO,CDA,FBP1,RTN1,HSPA12A,GCA,PLEKHB1,RIN1,TNS3,CTSZ,ABHD11,LYZ,HLA-B,VCL,ITGAM,CTSH
GSE37534_GW1929_VS_PIOGLITAZONE_TREATED_CD4_TCELL_PPARG1_FOXP3_TRANSDUCED_UP	ADHD	0.0162126	0.00744416	0.0294137	29	0.477088	brain	PWAS	c7	0.0294137	0.271421894	GABRB1,MGST2,APOL2,ACAN,NUAK1,IDH2,GPX1,TYMP,AHSA1,FARP2,DTYMK,BBS9,GMPR,SIRT3,CASP1,TDRD7,NRCAM,PSMB9,OAS1,CDK18,IFIT2,INPP4A,KCNJ9,FOLH1,HLA-B,LIME1,MIA3
GOCC_SPECIFIC_GRANULE_MEMBRANE	ADHD	0.0300157	0.0137901	0.0295099	15	0.322224	brain	PWAS	c5	0.0295099	0.271516853	ATP8A1,VAMP1,SLC2A5,STK10,SCAMP1,ITGB2,TOM1,MLEC,ADAM10,ANO6,SLC44A2,SLC27A2,RAB37,PLD1,ITGAM
GSE10239_KLRG1INT_VS_KLRG1HIGH_EFF_CD8_TCELL_DN	ADHD	-0.0174634	0.00802127	0.0294707	23	0.506223	brain	PWAS	c7	0.0294707	0.271516853	CAMK1G,RELL1,PTMS,AP1G1,RASGRP1,IGSF21,NUDT12,EPB41L2,TMED8,DENND4C,AKAP10,ESYT2,BBOX1,SSTR2,TTC38,SCCPDH,SLC25A24,NRDC,GGPS1,ITGA6,C2orf72,MAPRE1,MIA3
GOBP_RESPONSE_TO_INSULIN	ADHD	0.0180538	0.00830317	0.0296809	29	0.278186	brain	PWAS	c5	0.0296809	0.271902853	HADH,PDK2,PTPN1,CAT,TBC1D4,SORBS1,SLC2A8,ABCC8,APPL2,FER,AHSG,PCK2,PIP4K2A,PRKCD,APPL1,DENND4C,LONP1,OSBPL8,PIP4K2C,RAB15,VPS13C,MYO5A,MEAK7,LYN,KHK,GPT,FBP1,LPIN1,EIF6,APRT,ALPL,PRKCB,NCK1,AGT,EPRS1
GSE11057_EFF_MEM_VS_CENT_MEM_CD4_TCELL_UP	ADHD	-0.0141772	0.00651741	0.0296085	37	0.334973	brain	PWAS	c7	0.0296085	0.271902853	EFHD2,TYW5,RGMA,LRRFIP1,WIPI1,ATP2B4,DIAPH1,TPBG,HOMER2,ACSL6,LGALS1,CAST,STING1,THEMIS,AFDN,ANXA2,PLCB1,SFXN3,S100A4,CTSC,LGALS3,MIPEP,DLGAP2,FSD1L,LZTFL1,CFH,SLK,KATNAL1,TMEM163,C3orf33,CYB561,VCL,MLF1,SNX15
GSE3982_NEUTROPHIL_VS_NKCELL_UP	ADHD	0.012785	0.0058788	0.0296475	31	0.151796	brain	PWAS	c7	0.0296475	0.271902853	ACSL1,ANXA3,AMPD3,RNF141,PLSCR1,BID,TRIM25,DBN1,GLRX,PELO,SCO2,DGLUCY,MKRN1,GIT2,MYO5A,MSRA,LYN,ASPH,IQSEC1,GNAQ,PISD,ADAM10,TYK2,PLIN3,KYAT3,IFIT2
GSE17721_CTRL_VS_GARDIQUIMOD_2H_BMDC_UP	ADHD	0.0154325	0.00710006	0.0297378	21	0.111959	brain	PWAS	c7	0.0297378	0.272029861	MGARP,MLYCD,ABHD10,VWA5A,COA6,TRIM25,PDLIM4,CYSTM1,RIPK2,HEBP1,SHMT1,CSTB,TAX1BP3,PMM2,ACOT13,REXO2,OGFOD2,IFIT2,HMGCL,RMND1,PACS1,UBA2,CYBC1,UPF2,RPA1
GOMF_STEROID_BINDING	ADHD	0.0259566	0.0119494	0.0298397	11	0.600973	brain	PWAS	c5	0.0298397	0.272567549	ANXA6,GC,SCP2,OSBP2,OSBPL11,STARD5,OSBPL8,TSPO,SIDT1,OSBPL2,ERLIN1
GSE27786_NEUTROPHIL_VS_MONO_MAC_UP	ADHD	0.0175289	0.00807606	0.0299706	19	0.892553	brain	PWAS	c7	0.0299706	0.2733682	MSMO1,FAM120B,IDUA,DCK,ACADM,CYSTM1,RCSD1,ARL3,DHRS1,PAG1,PFKM,FGD4,IDH2,D2HGDH,TBC1D17,MAPK3,IQSEC1,MINDY1,DGKA,MIA3
GOBP_NEGATIVE_REGULATION_OF_MITOTIC_CELL_CYCLE_PHASE_TRANSITION	ADHD	0.0213255	0.00983972	0.0302128	16	0.213981	brain	PWAS	c5	0.0302128	0.274784329	USP47,GPNMB,BTN2A2,RPA2,RINT1,LCMT1,TREX1,CRLF3,MRE11,AVEN,DLG1,KANK2,BRSK1,VPS4A
GSE360_CTRL_VS_L_DONOVANI_MAC_UP	ADHD	0.0143582	0.00662389	0.0301865	31	0.299778	brain	PWAS	c7	0.0301865	0.274784329	LRPAP1,PLEKHM2,ALDH1B1,DIAPH1,CPVL,STK10,H1-0,ELAC2,RABGGTA,SDR39U1,CDC42BPA,ACTN1,HCLS1,PDXK,TMX4,CHMP1A,UROS,RALY,MKRN1,GFUS,TSPO,CDA,EPHB2,PISD,PSMB9,STIM1,PC,SNX1,GSTP1,PLXND1,ACADVL,CUL2,PSMB4,ITGAM
GSE6259_FLT3L_INDUCED_VS_WT_SPLENIC_DC_33D1_POS_UP	ADHD	0.0184135	0.00850421	0.0303711	20	0.356391	brain	PWAS	c7	0.0303711	0.275827188	NAAA,PLEKHA2,GOLGA3,PPIP5K2,CD14,CPNE2,PGS1,AGPAT3,SERPINB8,RRAS,S100A4,S100A13,STX2,ZC2HC1A,CAPG,PNP,CASP1,TBC1D13,IQSEC1,DCXR,HLA-G,HLA-A
GOBP_REGULATION_OF_COAGULATION	ADHD	-0.0226288	0.010456	0.0304492	16	0.50652	brain	PWAS	c5	0.0304492	0.276139732	ANXA5,ENPP4,HRG,ANXA2,PRKCD,PSEN1,ABAT,TSPAN8,EPHB2,PRKG1,EMILIN2,ANO6,F3,UBASH3B,VKORC1
GSE37301_COMMON_LYMPHOID_PROGENITOR_VS_RAG2_KO_NK_CELL_UP	ADHD	-0.023125	0.0106909	0.0305362	16	0.0561765	brain	PWAS	c7	0.0305362	0.276531977	SPARCL1,SEC14L3,ATP2B4,MPZL1,COQ6,ITGB2,SORBS3,SFXN3,AKAP10,SLC7A5,PACSIN3,EPS8L2,ARHGEF12,CASP1,FAM131B,PGM1,LANCL1,INPP4A,MYDGF,GYG1,PYGM
GSE12366_PLASMA_CELL_VS_NAIVE_BCELL_UP	ADHD	-0.0126704	0.00586269	0.030681	35	0.295568	brain	PWAS	c7	0.030681	0.276740774	MGST2,ITM2C,RETSAT,ABCC8,ALG2,GGH,SDHA,ISYNA1,ADA,SEC23B,IDH2,TOM1L2,RAB5A,STARD5,MCEE,AACS,AK3,RDX,LMAN1,SLC1A4,HYI,HBS1L,TPP2,CCDC88A,C2orf88,TP53I3,GSTP1,HID1,CYB561,CNPY2,LIME1,MRPS31
GSE23321_CENTRAL_VS_EFFECTOR_MEMORY_CD8_TCELL_DN	ADHD	0.0144008	0.00666378	0.0306906	28	0.243555	brain	PWAS	c7	0.0306906	0.276740774	RAB24,ADH5,UCHL3,ACADM,COA6,RPAP1,TMEM230,AKAP12,NNT,PAG1,TSEN15,FGD4,ACYP1,TKT,CACNA2D2,MRPL10,CAP2,SNX30,MGST1,STX2,RMDN1,BPHL,NUMA1,EHD3,COA7,DLG1,SDHAF4,SLC7A6,SORD,CCDC90B,SMIM12
GSE9946_IMMATURE_VS_PROSTAGLANDINE2_TREATED_MATURE_DC_DN	ADHD	-0.0246396	0.0113964	0.0306138	12	0.420122	brain	PWAS	c7	0.0306138	0.276740774	MCTP1,KCTD8,NEK1,TSPAN15,HOMER2,GTPBP10,ICA1,RAP2A,EGFR,MRE11,TMCC2,TPPP3
GSE17721_CTRL_VS_CPG_24H_BMDC_DN	ADHD	0.0181135	0.00839415	0.0309375	22	0.192885	brain	PWAS	c7	0.0309375	0.278173453	NUB1,STX1A,USP14,VASN,MOGS,NSUN2,PI16,SLC7A8,TOR1B,THBS4,SMYD5,NUDC,MTERF4,SRSF9,MRI1,MTAP,PNPT1,MYO1B,PSMB9,TUB,RPE,RIN1,LYRM2,TPI1
GSE29164_UNTREATED_VS_CD8_TCELL_TREATED_MELANOMA_DAY7_UP	ADHD	-0.0144176	0.00668013	0.0309056	24	0.391883	brain	PWAS	c7	0.0309056	0.278173453	ITM2C,ETFB,CPT2,RNPEP,SOD2,PDXK,AGPAT3,PPP3CC,DENND4C,GIMAP4,PMM2,PEX6,SIRT3,RNH1,ALAD,LYN,ACOT7,CD82,ICAM1,MYO6,VCL,VKORC1,CTSH
GSE26343_UNSTIM_VS_LPS_STIM_NFAT5_KO_MACROPHAGE_DN	ADHD	-0.0208049	0.00966243	0.0313049	16	0.959683	brain	PWAS	c7	0.0313049	0.278593636	ACSL1,RAPGEF2,DDHD1,CD14,SOD2,TRAF3,PHLDB1,FAM177A1,EIF6,ICAM1,GFPT1,NCK1,SERPINB9,FAS,HLA-B,EHD1
GSE27291_0H_VS_7D_STIM_GAMMADELTA_TCELL_DN	ADHD	-0.016549	0.00767727	0.0311165	20	0.0918282	brain	PWAS	c7	0.0311165	0.278593636	MXRA7,TAPBPL,GLRX,PITRM1,PIP4K2A,DENND4C,ALCAM,MEGF9,OSBPL8,CSRP2,SEMA4D,ADAM10,STXBP5,FAS,DGKA,ASPA
GSE2770_UNTREATED_VS_IL12_TREATED_ACT_CD4_TCELL_48H_DN	ADHD	-0.0174163	0.00809227	0.0313809	29	0.257846	brain	PWAS	c7	0.0313809	0.278593636	ANXA5,CRELD2,HSD17B4,SDC4,MAP2K1,HEBP1,MIA2,EPDR1,TATDN3,MLEC,CISD1,TMEM70,PCM1,HSDL2,CRYM,SCFD1,DLD,CFH,DDX18,MANF,C12orf29,THUMPD3,ABCD3,NASP,CRK
GSE28783_ANTI_MIR33_VS_UNTREATED_ATHEROSCLEROSIS_MACROPHAGE_UP	ADHD	0.0137641	0.00639132	0.0312746	25	0.189006	brain	PWAS	c7	0.0312746	0.278593636	NDRG1,IFT27,PRKN,VAC14,NID2,ATOX1,SIK3,SLC15A2,GPX1,PSEN1,ECI1,SBF1,TOM1,MYOM2,MAP2K2,CHGB,H1-2,KHK,HSDL2,GSS,CLCC1,FABP1,TERF2IP,SUSD5,SULT1A1
GSE29618_PRE_VS_DAY7_POST_TIV_FLU_VACCINE_BCELL_UP	ADHD	0.0229096	0.0106347	0.0312229	16	0.882113	brain	PWAS	c7	0.0312229	0.278593636	KCNN3,TRIM25,PHLDA3,CDH6,ARHGAP44,DNM1,AKR1C3,CPNE7,S100B,SLC24A2,NDRG4,NUBPL,SNPH,RBP1,CFH,THNSL2,TMEM120B
GSE37533_PPARG2_FOXP3_VS_FOXP3_TRANSDUCED_CD4_TCELL_DN	ADHD	0.0128647	0.00597498	0.0313115	30	0.286481	brain	PWAS	c7	0.0313115	0.278593636	ART3,APOL2,CBR3,MX1,PLSCR1,BCL2L13,RIPK2,IFI30,TYMP,STARD5,NAPA,GMPR,BTN3A3,WARS1,CASP1,TDRD7,TREX1,PSMB9,OAS1,SQOR,LGALS8,ADAR,IFIT2,IFIT5,OGFR,HLA-B,HLA-A
GSE45365_WT_VS_IFNAR_KO_CD11B_DC_UP	ADHD	0.012976	0.00602414	0.0312409	24	0.890616	brain	PWAS	c7	0.0312409	0.278593636	JAKMIP1,PDCD4,CBR3,TARS3,DCK,AARS2,NIPSNAP1,MSTO1,CERS4,SMYD5,ACOT4,SARM1,UAP1L1,SNPH,NT5E,GIPC1,GLO1,THEM4,LIME1
GSE5542_UNTREATED_VS_IFNA_TREATED_EPITHELIAL_CELLS_24H_DN	ADHD	0.0125902	0.00583824	0.0310447	36	0.371167	brain	PWAS	c7	0.0310447	0.278593636	FAM120B,CHMP7,PAICS,DCK,C1QBP,LMO7,TBRG4,PCYOX1L,EPHX2,N6AMT1,SLC7A8,NUDCD3,SGTB,MRPS27,PFAS,EARS2,MTHFD1,TECPR1,ALDH3A2,AK3,PTPRK,RMDN2,SCCPDH,CEP41,NUMA1,HBS1L,GCA,LYRM4,FARSB,MINDY1,FGGY,DGKA,GLUD1
GSE6090_UNSTIM_VS_DC_SIGN_STIM_DC_DN	ADHD	0.0308994	0.0143539	0.0313439	11	0.40421	brain	PWAS	c7	0.0313439	0.278593636	JAKMIP1,GNB1L,EFNA3,SLC7A2,THBS4,BCR,ASPHD1,MOBP,CD274,SSH1,PSMB9,RASAL1,PLD2,SLC13A5
GOBP_ENDOTHELIAL_CELL_DEVELOPMENT	ADHD	0.0205451	0.00956284	0.0316795	13	0.386942	brain	PWAS	c5	0.0316795	0.27894196	RAPGEF2,PDE2A,ADD1,AFDN,GPX1,PLCB1,COL18A1,RDX,GSTM3,ROCK2,ICAM1,VCL
GOBP_ENDOTHELIUM_DEVELOPMENT	ADHD	0.0205564	0.00956634	0.0316485	13	0.387148	brain	PWAS	c5	0.0316485	0.27894196	RAPGEF2,PDE2A,ADD1,FGF1,AFDN,GPX1,PLCB1,COL18A1,RDX,GSTM3,ROCK2,ICAM1,VCL
GOCC_CYTOPLASMIC_MICROTUBULE	ADHD	0.0330382	0.0153868	0.0317787	11	0.349932	brain	PWAS	c5	0.0317787	0.27894196	CLASP1,GRAMD2B,ARL3,SRPRB,ARFGEF2,NME7,ARL6,NUMA1,SNPH,RAB3D,CLASP2,HID1,MAPRE1,DCXR
GSE11961_PLASMA_CELL_DAY7_VS_MEMORY_BCELL_DAY40_UP	ADHD	0.0162759	0.00757512	0.0316667	23	0.137628	brain	PWAS	c7	0.0316667	0.27894196	PARL,EIF2A,WFS1,RABEP1,GAS7,NUDCD3,FSCN1,IMPA1,RAB5A,PEPD,ALAD,RIOX2,LGALS3,H1-3,GSTM5,CD82,CDK18,PDK1,ANXA4,MYO6,UBA2,MINDY1,MMUT
GSE15330_LYMPHOID_MULTIPOTENT_VS_GRANULOCYTE_MONOCYTE_PROGENITOR_IKAROS_KO_UP	ADHD	-0.0127471	0.00592769	0.031521	38	0.241262	brain	PWAS	c7	0.031521	0.27894196	MGST2,IMMT,IFT27,C1QBP,LYPLAL1,FAM81A,LACTB,MCCC1,DGKE,SDHA,PIP4K2A,LYSMD2,LHPP,ALCAM,GMPR,STAT6,NUDCD1,SYNJ2,GNPAT,WARS1,CASP1,BPHL,PHLDB1,IDH3A,SCFD1,DUT,TSTD1,PPIF,SERPINB9,AKR1A1,NASP,COMTD1,DBT,CCDC90B,ETFA
GSE21927_SPLEEN_C57BL6_VS_4T1_TUMOR_BALBC_MONOCYTES_UP	ADHD	-0.0153493	0.00715018	0.0318173	21	0.996635	brain	PWAS	c7	0.0318173	0.27894196	NAAA,SOD3,IDUA,GOLGA3,UBE2O,STX1A,ETHE1,FDPS,AMZ2,SLC7A8,FAM172A,CAMLG,IGF2R,HINT1,MICAL1,RPL13,CMPK1,GNAQ,FOCAD,TYK2,WDR37,SLK,PRODH,ACAA2,CRYL1,RHOT2
GSE28737_FOLLICULAR_VS_MARGINAL_ZONE_BCELL_BCL6_HET_DN	ADHD	-0.0228889	0.0106452	0.0315432	19	0.215725	brain	PWAS	c7	0.0315432	0.27894196	TSPAN15,NDRG1,RMDN3,PMVK,RASGRP1,LMNB1,FER,RARS1,PLXNA1,MSTO1,ACTN1,CAMKK1,AARS1,TXN,HBG2,ABCB9,PHLDB1,OAS1,MCF2L,PPP1R12C,TXNDC17,PPP1R14C
GSE5589_UNSTIM_VS_180MIN_LPS_AND_IL10_STIM_MACROPHAGE_DN	ADHD	0.0154897	0.00721137	0.0317174	24	0.198551	brain	PWAS	c7	0.0317174	0.27894196	ANXA6,RAPGEF2,PPA1,ARHGEF37,RASGRP1,PLSCR1,GATD3,GIMAP4,MLEC,MADD,NUDT14,GSTM3,CD82,CRLF3,GGPS1,SLC44A2,RAB3D,RAB37,IST1,PPP1R12C,ERLIN1
GSE8921_UNSTIM_VS_TLR1_2_STIM_MONOCYTE_6H_DN	ADHD	0.0205265	0.0095602	0.0317869	15	0.331717	brain	PWAS	c7	0.0317869	0.27894196	NANS,MOGS,PLCD1,ACOT11,GLRX,GNPDA1,CCP110,PAG1,RAB5A,DOC2A,VAMP5,PNP,UAP1L1,TDRD7,TMA7,CNTN2,RRM1,ENDOD1,SLC25A19,RTCA,NXN
GSE21033_CTRL_VS_POLYIC_STIM_DC_1H_UP	ADHD	0.0175377	0.0081722	0.0318717	24	0.0335833	brain	PWAS	c7	0.0318717	0.279031878	FDPS,NUDCD3,PICK1,MYH10,FSCN1,ANXA2,CERS4,FLNB,SORBS3,SARDH,STX2,PNP,GSTM5,CD82,MVK,HSPA12A,KCNJ9,RALB,NEU3,ACE,TMEM43,CACNB3,CAPN5
GOBP_ACTIN_POLYMERIZATION_OR_DEPOLYMERIZATION	ADHD	0.0178326	0.008328	0.0322517	35	0.0594277	brain	PWAS	c5	0.0322517	0.280542998	BIN1,ADD1,CORO7,DIAPH1,SWAP70,GAS7,MICAL3,SCIN,LMOD1,DBN1,DBNL,FER,CARMIL1,RASA1,MICAL1,PRKCD,KANK3,HCLS1,NAA80,ADD2,GSN,RDX,TMOD3,COTL1,PTK2B,ACTN2,CAPG,ADD3,WIPF1,WASHC2C,GBA2,SPTB,CFL2,SSH1,DLG1,CFL1,NCK1,PREX1,HIP1R
GOBP_REGULATION_OF_PLATELET_ACTIVATION	ADHD	-0.0332744	0.0155343	0.032194	10	0.728788	brain	PWAS	c5	0.032194	0.280542998	PRKCA,HRG,PRKCD,VPS33B,ABAT,LYN,GNAQ,PRKG1,EMILIN2,UBASH3B
GSE12198_CTRL_VS_HIGH_IL2_STIM_NK_CELL_DN	ADHD	-0.0151893	0.00709457	0.0322764	29	0.636122	brain	PWAS	c7	0.0322764	0.280542998	MAPK10,IGFBP7,EFHD2,CAPG,ADH5,MYH9,MOGS,RARS1,NGEF,GFRA1,SHMT1,OSBPL11,GMPPB,FLNB,PDLIM2,CRTAC1,C9orf64,ASS1,PISD,ROCK2,PRKG1,CHMP3,F3,VWA7,EHD1,SNCG
GSE3982_DC_VS_EFF_MEMORY_CD4_TCELL_UP	ADHD	0.0126573	0.00591237	0.0322888	33	0.309472	brain	PWAS	c7	0.0322888	0.280542998	ETFDH,TXNRD1,NANS,CAT,EHD4,MCUR1,CTNNAL1,PDLIM4,PCK2,SPR,GPX1,ALCAM,PREP,MYOF,CTSC,RDX,LGALS3,C2CD2,SLC1A4,CYB5R3,ANXA11,ACO1,SCCPDH,PRDX3,FKBP1A,OAS1,CCDC88A,DNAJB4,TNS3,AKR1A1,ABHD6,NQO1,BCAT1,MRAS
GSE40273_EOS_KO_VS_WT_TREG_DN	ADHD	0.0136884	0.00639481	0.0323106	37	0.8086	brain	PWAS	c7	0.0323106	0.280542998	ATP8A1,PLEKHA2,CISD2,CASP9,LMO7,OXSR1,MCUR1,STK10,RCSD1,MPRIP,BORCS7,EIF2AK4,USP7,ATE1,SH3BGRL2,GOPC,GSN,GIT2,LYN,ADHFE1,PNP,PANK2,SLC25A40,ICAM1,FKBP5,CORO1C,C2orf76,HAAO,TAMM41,SLC44A2,TBC1D5,PRKCB,PITPNC1,CNN2,GGA3,ABHD6
GSE40274_XBP1_VS_FOXP3_AND_XBP1_TRANSDUCED_ACTIVATED_CD4_TCELL_DN	ADHD	-0.0145949	0.00681476	0.0322212	28	0.283491	brain	PWAS	c7	0.0322212	0.280542998	TMA16,GNB1L,RGS12,PPA1,ABCG2,ALDH7A1,THEMIS,UBQLN4,PIP4K2A,PFKM,ACTN1,GSN,CTPS1,ARHGAP39,OPA3,GPSM1,EHD3,MECR,LANCL1,CCDC88A,TTLL12,ADSL,GSPT1,CACNB3,ABCD3,GANAB,LXN,TMEM120B,BCAT1,SLC7A6
GSE24972_WT_VS_IRF8_KO_SPLEEN_FOLLICULAR_BCELL_UP	ADHD	0.0220196	0.0103142	0.0327699	15	0.297881	brain	PWAS	c7	0.0327699	0.282590093	QDPR,CD2AP,PRKAR2B,IDH2,GIMAP4,CUL9,MYOF,CYP4X1,DLGAP2,H1-2,GSTM1,C9orf64,ACO1,VPS13A,NRCAM,IFIT2,KCNJ9
GSE37301_LYMPHOID_PRIMED_MPP_VS_RAG2_KO_NK_CELL_UP	ADHD	0.0173468	0.00812033	0.0326612	26	0.332571	brain	PWAS	c7	0.0326612	0.282590093	PAICS,ADSS2,PPAT,EMC1,EHD4,MTRR,SDC4,ITGA2,SRPRB,TRAF3,RIOX2,SYNJ2,SCG2,IDH3A,FXN,LDHA,MYO1B,WARS2,SLC25A22,SLC5A6,NT5E,PPIF,SERPINB9,TNS3,DIABLO,BPNT1,THRAP3
GSE37534_UNTREATED_VS_PIOGLITAZONE_TREATED_CD4_TCELL_PPARG1_AND_FOXP3_TRASDUCED_UP	ADHD	-0.0167784	0.00785839	0.0327537	20	0.408202	brain	PWAS	c7	0.0327537	0.282590093	SLC7A11,SORBS2,ACAN,DCK,MACF1,SIRT5,RASGRP1,CARMIL1,MRS2,GSTM4,KYAT1,FXN,VPS13A,HIBCH,CLCC1,STIM1,DOCK4,RMND1,C12orf29,PLCH2,DARS2,CTSH
GSE6674_CPG_VS_CPG_AND_ANTI_IGM_STIM_BCELL_DN	ADHD	0.0209424	0.00980682	0.0327204	21	0.308087	brain	PWAS	c7	0.0327204	0.282590093	RCHY1,PLEKHA2,NDRG1,SLC30A9,PPP2R2A,ALDH18A1,EEF1E1,ODR4,RASGRP1,ASNS,PFKP,AGPAT3,GYS1,AARS1,ERO1A,REXO2,TPD52,RCN1,PDE4B,CNDP2,FKBP1A,PC,MCF2L,C3orf18,FAF1
GSE7460_FOXP3_MUT_VS_WT_ACT_TCONV_UP	ADHD	0.013379	0.00626113	0.0326116	25	0.43923	brain	PWAS	c7	0.0326116	0.282590093	TAPBPL,LYPLAL1,SV2C,USP47,GGH,SCIN,RNPEP,KIF3A,GLRX,ASNS,LGALS1,PNPO,MLEC,RNH1,LGALS3,DNAJA4,TMED5,GSTM3,AUH,FOCAD,ATXN3,APRT,ITPR1,VKORC1,EHD1,PAWR
GSE7460_TREG_VS_TCONV_ACT_WITH_TGFB_UP	ADHD	-0.0138066	0.00647107	0.0328769	31	0.633102	brain	PWAS	c7	0.0328769	0.28274134	CD38,HSPA4L,NT5DC3,RGS12,TBC1D4,AGPAT4,CD200,ALDH18A1,SWAP70,GGH,FRRS1L,IGF2R,HOOK1,LYSMD2,LNPK,TMEM65,DNPH1,MEGF9,TSPAN8,NDRG4,ZC2HC1A,GDA,GCA,ECM1,FMNL2,CYBRD1,FABP1,SVIP,BCAS1,ROBO1,SLC27A2,ACY3
GSE9988_LPS_VS_VEHICLE_TREATED_MONOCYTE_DN	ADHD	-0.0196801	0.00922168	0.032834	20	0.348956	brain	PWAS	c7	0.032834	0.28274134	RGS12,STX7,ARL6IP5,SDHA,LGALS1,IFI30,ARL3,STX6,WIPI2,UNC45A,PGP,PLXNB2,ARHGAP1,DAGLB,GLTP,GIT2,COTL1,NT5DC2,PLIN3,RAB29,PIK3CD,STK24,GSTP1,SNX27,CTSH
GOBP_CELLULAR_RESPONSE_TO_CARBOHYDRATE_STIMULUS	ADHD	0.0206046	0.00968435	0.0333691	15	0.827221	brain	PWAS	c5	0.0333691	0.28429166	PTPRN2,SLC2A5,C2CD2L,BAIAP3,NDUFAF2,PCK2,GPX1,PLCB1,GCLC,ENDOG,FBP1,SRI,ICAM1,PRKCB,ACE,SERPINF1,STX4,HLA-DRB1
GSE17721_PAM3CSK4_VS_CPG_0.5H_BMDC_UP	ADHD	-0.0167423	0.00786165	0.0332033	23	0.85198	brain	PWAS	c7	0.0332033	0.28429166	NT5DC3,DOCK5,ADCY9,RBP7,PTGR1,GNPDA1,TPP1,STX6,MTHFD1,TTC5,LLGL1,MLC1,TRAF3,BAG3,WDFY1,GALC,PANX1,MAN2C1,GAP43,RPA1
GSE21033_CTRL_VS_POLYIC_STIM_DC_6H_UP	ADHD	-0.014593	0.00685514	0.0332735	17	0.114358	brain	PWAS	c7	0.0332735	0.28429166	ART3,ANXA5,AKT3,KCNN3,PPFIBP1,ODR4,SIRPA,RTF2,CMC2,NUMB,USP7,DLGAP2,PLA2G4C,ATXN3,SYNJ1,WDR37,NT5E,SLC27A2,SLC25A15
GSE24210_RESTING_TREG_VS_TCONV_UP	ADHD	0.0204981	0.00963139	0.0333154	18	0.125002	brain	PWAS	c7	0.0333154	0.28429166	NAAA,PLEKHA2,OXR1,PDCD4,BIN1,IRAG1,RASGRP1,LSP1,RGS14,RUFY1,CARMIL1,TRAF3,ALDH3A2,MADD,LYN,MTMR6,SRI,VPS13A,ITPR1,PXK,RPA1,ERLIN1,CTSH
GSE24634_IL4_VS_CTRL_TREATED_NAIVE_CD4_TCELL_DAY5_DN	ADHD	0.0157755	0.00740371	0.0331098	18	0.238552	brain	PWAS	c7	0.0331098	0.28429166	APOL2,MX1,TAGLN3,DGLUCY,GUK1,SLC20A2,GRK5,BAG3,VAMP5,BTN3A3,STX17,THUMPD1,TREX1,PSMB9,ADAR,IFIT2,IFIT5,STAM2,RALB,DOCK9,LYRM2,F3,FOLH1,MIA3
GSE43955_1H_VS_60H_ACT_CD4_TCELL_UP	ADHD	0.0133571	0.00627226	0.0332088	26	0.240495	brain	PWAS	c7	0.0332088	0.28429166	GUF1,RAB24,TXNRD1,RETSAT,ALDH9A1,NUDCD2,RTF2,ATOX1,RABGGTA,TRPV2,PRDX5,SLC39A6,ALCAM,PCNT,RNH1,GSN,CISD1,ARHGEF25,RPA2,CNN3,TPMT,TOR1AIP2,RTN4,MAPRE1,GIPC1,EPRS1,PSMB4
GSE7852_LN_VS_FAT_TREG_DN	ADHD	-0.0147777	0.0069458	0.033372	33	0.432571	brain	PWAS	c7	0.033372	0.28429166	RAPGEF2,SYNE1,RELL1,FAM107B,AGPAT4,RASGRF1,WDSUB1,ARHGAP21,DIAPH1,GLRX,EMB,DUSP3,PRKAR2B,IQGAP1,FLNB,PCYT1A,CSTB,ZC3HAV1,CARHSP1,ALCAM,MEGF9,GSN,GRK5,TPD52,EPM2A,GALC,MFSD6,CAPN2,TPP2,ANXA4,DNAJB4,NCEH1,GLS2,MLF1,MTARC1,PLEC
GSE23568_ID3_TRANSDUCED_VS_ID3_KO_CD8_TCELL_DN	ADHD	-0.0124748	0.00586513	0.0334247	36	0.43593	brain	PWAS	c7	0.0334247	0.284357374	ABCF3,PPID,LBP,HSD17B11,IDUA,ITM2C,RRM2B,BIN1,RELL1,LDAH,SBF2,AKAP12,PDLIM4,CAMLG,PRKCD,EPB41L2,PPP2R5A,GLTP,VAMP5,CASP1,PDE4B,PSMB9,ITGA6,PDK1,FAS,CYBC1,HLA-B,DGKA,CCDC90B,CTSH,INPP5A
GSE360_CTRL_VS_B_MALAYI_HIGH_DOSE_DC_DN	ADHD	0.0139085	0.00655088	0.0337414	30	0.0574041	brain	PWAS	c7	0.0337414	0.28628106	QDPR,PDK2,C1QBP,AMPD3,EPHX2,HMBS,MICAL3,MPZL1,HAGH,AP4E1,TKT,NAPA,ME3,TAX1BP3,ZZEF1,RUVBL1,SLC7A5,CUL9,C2CD2,SUCLG2,INPP5E,CHD1L,PDE1A,RCN2,P2RX7,PHGDH,HLA-G,PYGM
GSE3982_MAST_CELL_VS_TH2_UP	ADHD	-0.0126532	0.00595963	0.0337412	37	0.703275	brain	PWAS	c7	0.0337412	0.28628106	CLCN3,HEXA,F13A1,SORBS1,AP1G1,GSTT2,CYB5R1,FAM171A1,CPVL,BID,DPY19L1,BLVRA,HARS2,CAMLG,CAST,DCAF6,FLNB,CTNND1,EPN2,TTC19,MKRN1,GMPR,ASAH1,XPNPEP1,DHRS7,LCMT1,FBP1,LPIN1,GALC,AP5M1,RIN1,LMBRD1,LYZ,APMAP,FAIM2,HP,VCL
GSE19923_WT_VS_E2A_KO_DP_THYMOCYTE_DN	ADHD	0.0207443	0.00977525	0.0338269	18	0.599891	brain	PWAS	c7	0.0338269	0.286621763	STK39,UBAP2,LNPEP,NT5C2,RASA1,TIMM44,KANK3,RAB5A,GIMAP4,PEX6,CUL9,TMOD3,LMAN1,TPD52,VAMP5,HBS1L,KIF21B,UGGT1,SND1,AGT,MINDY1,PANK4
GSE19825_NAIVE_VS_DAY3_EFF_CD8_TCELL_DN	ADHD	0.0118268	0.0055746	0.0338749	32	0.393826	brain	PWAS	c7	0.0338749	0.286644234	ANXA6,PLEKHA2,NANS,GARS1,HTT,PGM2,BID,BLVRA,LGALS1,IFI30,MICAL1,CTSB,ANXA2,WDR6,PGP,DCPS,VWA8,SURF1,MAPK3,XPNPEP1,TBC1D13,RPA2,FXN,ACP1,RETREG2,DUSP19,RTCA,PLEC
GOMF_PROTEIN_TYROSINE_KINASE_ACTIVITY	ADHD	-0.0255138	0.0120349	0.0340079	16	0.395853	brain	PWAS	c5	0.0340079	0.28700125	NEK1,EFNA3,FER,IGF2R,RIPK2,MAP2K1,BCR,PRKCD,MAP2K2,EGFR,PTK2B,LYN,EPHB2,EFEMP1,EFNB3,TYK2,MERTK,PEAK1,CAMKK2
GSE2770_IL12_VS_IL4_TREATED_ACT_CD4_TCELL_6H_UP	ADHD	0.014228	0.00671133	0.0340064	29	0.88159	brain	PWAS	c7	0.0340064	0.28700125	MAPK10,WDR41,MLYCD,STX1A,OXSR1,TRIM25,HDDC3,UNC45A,GRWD1,PLCD3,VIPAS39,TBC1D17,CRYZ,OXNAD1,PHYHD1,SNAP91,CNDP2,FKBP1A,PPOX,TOMM70,SLC44A2,FLOT2,GPX4,SLC25A19,DPCD,SORD
GSE17721_4_VS_24H_GARDIQUIMOD_BMDC_UP	ADHD	-0.0121112	0.0057152	0.0340796	33	0.421164	brain	PWAS	c7	0.0340796	0.287222869	GM2A,TSPAN15,HACD2,ANXA3,ABCG2,STX1A,FDPS,RAB8B,DBNL,KANK3,GMPPB,NUMB,MLC1,EPB41L2,SRGAP3,SAMM50,LSS,S100A13,MYO5A,COTL1,TBC1D13,ANXA11,DPP7,STXBP6,NAXE,FKBP5,SND1,TEX264,SERPINB1,NT5C3A,CAMKK2,TMEM120B,EEF1AKMT1
GSE31622_WT_VS_KLF3_KO_BCELL_UP	ADHD	0.0107676	0.00508423	0.0341883	40	0.309835	brain	PWAS	c7	0.0341883	0.287755319	HADH,ETFDH,RGS12,MXRA7,ACADM,ECH1,IVD,WDSUB1,COQ9,EHD4,ALDH6A1,NECAB1,FAM210B,NUDT12,TPD52L1,PFKM,TKT,CACNA2D2,HDDC3,CES1,FOXRED1,CAP2,MDH2,FAM221A,VAMP5,PGM1,HHATL,KYAT3,SLC25A12,SVIP,CHCHD2,GSTO1,SULT1A1
ESC_J1_UP_EARLY.V1_UP	ADHD	-0.0157793	0.00747272	0.0347214	23	0.931791	brain	PWAS	c6	0.0347214	0.28861025	NAAA,NDRG1,CORO2A,AMPH,NAGA,HOMER1,GDE1,KANK3,TYMP,ADSS1,SCRN3,DHRS7,GPT,DPP7,CD82,DMAC2L,PLPP3,MOCS1,TEX264,LMBRD1,ACSS1,CACNB3
GOBP_ERAD_PATHWAY	ADHD	0.0233054	0.0110178	0.0344082	15	0.152743	brain	PWAS	c5	0.0344082	0.28861025	WFS1,CLGN,HSP90B1,PRKN,USP14,TRIM25,TOR1A,CANX,SGTB,FBXO2,FBXO6,ATXN3,UGGT1,ERLEC1,SVIP,YOD1,ERLIN1,FAF1
GOBP_MESENCHYME_DEVELOPMENT	ADHD	-0.0299934	0.0142086	0.0347781	17	0.699321	brain	PWAS	c5	0.0347781	0.28861025	ANXA6,LIMS1,POGLUT1,PDCD4,VASN,CLASP1,FAM172A,PEF1,S100A4,MAPK3,DDX5,PHLDB1,GLIPR2,SEMA4D,ROCK2,CORO1C,RTN4,ROBO1,CLASP2,NOLC1
GOBP_REGULATION_OF_MACROAUTOPHAGY	ADHD	-0.0175419	0.00829219	0.0343894	23	0.225703	brain	PWAS	c5	0.0343894	0.28861025	HTT,WIPI1,TIGAR,CERS1,RIPK2,STING1,CHMP4A,UBQLN4,PIP4K2A,SMCR8,ATP13A2,TECPR1,TOM1,SNX30,PIP4K2C,VPS13C,MAPK3,BAG3,ELAPOR1,GPSM1,EPM2A,SNX6,SCFD1,RALB,SNX32,BNIP3,RAB3GAP2
GSE13547_2H_VS_12_H_ANTI_IGM_STIM_BCELL_DN	ADHD	0.0133969	0.00633595	0.0344791	25	0.631416	brain	PWAS	c7	0.0344791	0.28861025	NANS,DCK,PPA1,ETFB,LGALS1,ARSB,ISOC1,PMPCB,ANXA2,TKT,SHMT1,FLNB,NME1,SLC25A13,NME7,MDH2,PSAT1,DUT,ACP1,FAM136A,SNF8,TPI1
GSE1460_CD4_THYMOCYTE_VS_NAIVE_CD4_TCELL_ADULT_BLOOD_DN	ADHD	0.0101015	0.00478929	0.0349291	36	0.347459	brain	PWAS	c7	0.0349291	0.28861025	WFS1,APOL2,CBR3,TBC1D4,ACP6,LRIG1,PBXIP1,DDT,PRKCA,HLCS,PLEKHA1,STK10,THG1L,ASNS,PDXK,ECI1,PPP3CC,GIMAP4,ALCAM,EPS8L2,S100A4,REXO2,SMIM8,BTN3A3,DHRS7,GCDH,IQSEC1,PDE4B,SNPH,AAK1,NIT2,DOCK9,C3orf18,ENDOD1,CRYL1
GSE17721_0.5H_VS_12H_PAM3CSK4_BMDC_UP	ADHD	0.0124048	0.0058746	0.0347209	37	0.744235	brain	PWAS	c7	0.0347209	0.28861025	PDLIM5,ACSF2,ELP3,PALD1,GLRX3,ALDH18A1,SBF2,EHD4,FNBP1,DECR1,MTHFD1,HIBADH,DGLUCY,SLC7A5,DCPS,RNH1,IDH1,SMIM8,MGMT,DPYSL5,MMS19,PNPLA7,HINT2,LIMK1,INPP4A,SERPINB1,KIAA0513,RECQL,BDH1,COX15,OSBPL2,MTARC2
GSE21360_NAIVE_VS_TERTIARY_MEMORY_CD8_TCELL_DN	ADHD	0.0134459	0.00636558	0.0346622	31	0.0905892	brain	PWAS	c7	0.0346622	0.28861025	PLCG1,ADD1,ETFB,GLRX5,ETHE1,CORO7,PRKCA,CPVL,RNPEP,DBN1,CANX,ACAT2,FTO,MYH10,PIP4K2A,NUAK1,GATD3,PPM1F,RPL13,NENF,ARHGAP1,NME7,COTL1,KYAT1,NUP210,NUMA1,TMA7,KCNJ9,VAT1,GIPC1,CNN2,GPX4,AKR1A1,GLS2
GSE22229_RENAL_TRANSPLANT_IMMUNOSUPP_THERAPY_VS_HEALTHY_PBMC_UP	ADHD	0.0130451	0.00617353	0.0345947	26	0.145203	brain	PWAS	c7	0.0345947	0.28861025	TMA16,LBP,STX7,NUP93,ETFB,USP14,MOGS,TXNDC5,PTGR1,OSCP1,PI16,BID,RNPEP,CRELD2,SLC16A1,STAU1,NUDT19,IDH1,COQ3,DGKB,UFL1,SCCPDH,STXBP6,RALB,SVIP,GSPT1,P4HB,NASP,GFM1,PSMB4,ECHS1
GSE28737_BCL6_HET_VS_BCL6_KO_MARGINAL_ZONE_BCELL_DN	ADHD	0.014438	0.00684508	0.0349227	28	0.738461	brain	PWAS	c7	0.0349227	0.28861025	MLYCD,RABEP1,TBRG4,ARHGAP21,DDT,RFK,TARS1,PPIL1,ACOT11,CD14,RARS1,NLN,DCAKD,PDXK,SBF1,PEPD,PLPP6,SLC25A13,MEGF9,QPCT,CCDC91,GDA,ACO1,PITPNB,SQOR,PDE1A,PCYOX1,FTSJ3,TXNDC17,P4HB,GFM1,ITGAM,GLUD1
GSE3982_MAST_CELL_VS_NKCELL_DN	ADHD	0.0205096	0.00970881	0.0346459	19	0.0696269	brain	PWAS	c7	0.0346459	0.28861025	ABCG2,GALT,CDS2,TRIM25,TOR1A,SUN2,MAP1S,NUAK1,CACNA2D2,PPP3CC,AKR1C1,CADPS2,MKRN1,SNX6,L2HGDH,CAPN2,ALPL,SIDT1,VCL,SMPD3
GSE43955_TH0_VS_TGFB_IL6_IL23_TH17_ACT_CD4_TCELL_52H_DN	ADHD	0.014047	0.0066561	0.0348246	32	0.0281007	brain	PWAS	c7	0.0348246	0.28861025	ELP3,ITM2C,STX7,ADD1,GRHPR,SART3,NID2,RASGRP1,LGALS1,LEMD2,EMB,RASA1,ACYP1,TAX1BP1,PLXNB2,PNPO,BBS9,GSN,S100A13,FBXO6,GLIPR2,PISD,CNDP2,PIK3CD,SNX1,LANCL1,ADSL,SLC44A2,NCK1,IST1,MAP6
GSE5679_RARA_AGONIST_AM580_VS_AM580_AND_ROSIGLITAZONE_TREATED_DC_UP	ADHD	-0.0127677	0.00605226	0.0348955	34	0.318345	brain	PWAS	c7	0.0348955	0.28861025	TNC,CBR4,STK39,MFSD11,NT5C2,CTSB,POGLUT3,DENND4C,EPDR1,MICU1,FUCA2,HDHD3,ALAD,LMAN1,TPD52,VAMP5,GSTM4,SCRN3,GALM,AK4,UAP1L1,SCCPDH,FAM234A,NIT1,NAXE,DOCK4,TXNDC17,PRXL2B,ARL2
GSE6269_HEALTHY_VS_STAPH_AUREUS_INF_PBMC_DN	ADHD	0.0133791	0.00633685	0.0347448	29	0.20247	brain	PWAS	c7	0.0347448	0.28861025	SEC14L2,ETHE1,ALDH1B1,EXOG,GAS7,SOD2,SDC4,HAGH,TESC,WIPI2,FSCN1,PRKAR2A,GSTZ1,NENF,ALCAM,ASPHD1,TMA7,CYBRD1,FABP1,GNA12,PLD2,OPLAH
GOBP_SECOND_MESSENGER_MEDIATED_SIGNALING	ADHD	-0.0131023	0.00621798	0.0351032	40	0.501577	brain	PWAS	c5	0.0351032	0.28967014	MCTP1,PDK2,CDH13,DGKQ,PLCG1,ZMPSTE24,RAPGEF2,CBS,PDE2A,HTT,IRAG1,ATP2B4,HOMER2,ADA,HINT1,PPP3CC,CAP2,DDAH1,RIT2,EGFR,PTK2B,GSTM2,PRKG1,RYR2,ITPR1,LMCD1,PEX5L,AGT,P2RX7,CAMKK2,DDAH2,HPCA,GSTO1,INPP5A
GSE18893_CTRL_VS_TNF_TREATED_TREG_24H_UP	ADHD	0.0157882	0.00750176	0.0353264	23	0.504798	brain	PWAS	c7	0.0353264	0.290752831	SRXN1,ABHD10,ETHE1,EHD4,SH3PXD2B,AP3D1,HRG,EPHX1,CSTB,PNPO,CES1,GYS1,NIPSNAP3A,HBS1L,PSMB9,SNX27,CAMKK2,HLA-B
GSE21033_1H_VS_24H_POLYIC_STIM_DC_UP	ADHD	-0.0239022	0.0113567	0.0353186	16	0.266294	brain	PWAS	c7	0.0353186	0.290752831	ANXA5,VAMP1,H6PD,CD2AP,DGKG,OSBPL11,RAB5A,MYOF,PPTC7,EVI5L,SEMA4D,TPP2,ATAD1,PRODH,ITGA6
GSE3982_BASOPHIL_VS_CENT_MEMORY_CD4_TCELL_UP	ADHD	-0.0132335	0.0062933	0.0354838	34	0.737546	brain	PWAS	c7	0.0354838	0.29166853	TXNRD1,STX7,SWAP70,WASHC4,HSD17B4,DPY19L1,RUFY1,SEC23B,PSEN1,ALDH2,PPP2R5A,TENM4,ASL,GSN,GIT2,BTN2A1,CDA,GALC,NRDC,RALB,MANF,SERPINB1,LMBRD1,LYZ,HLA-B,LUZP1,VCL,MTARC1,NSF
GOBP_RESPONSE_TO_OXYGEN_LEVELS	ADHD	-0.0118433	0.00563369	0.0355327	42	0.479362	brain	PWAS	c5	0.0355327	0.291691165	CD38,MGARP,SLC1A1,SOD3,NDRG1,HSP90B1,CBS,CRYAB,CAT,VASN,SLC2A8,TIGAR,PICK1,SOD2,ADA,ITGA2,LONP1,ABAT,SLC7A5,ERO1A,ALAD,DDAH1,PTK2B,MTHFR,ENDOG,ADO,AK4,ROCK2,SCFD1,RYR2,CAPN2,PDK1,ACAA2,FABP1,ITPR1,ATG7,ADSL,CHCHD2,FAS,ACE,P4HB,BNIP3,NPEPPS,SLC39A12,HIF1AN
GSE26669_CD4_VS_CD8_TCELL_IN_MLR_UP	ADHD	0.0150949	0.00718524	0.0356568	36	0.0348917	brain	PWAS	c7	0.0356568	0.292330263	SYNPO2,ARVCF,ERGIC1,PPA1,CAND1,CORO7,PRKCA,ALG2,RASGRP1,RGS14,GCAT,RCSD1,ALDH7A1,DHRS4,MTMR10,PFKL,LHPP,GIMAP4,AARS1,RNH1,CPM,BAG3,CAPG,RCN1,PPP1R16A,GPT,SLC25A40,SLC25A24,FKBP1A,AVEN,IFIT2,FMNL2,RAP1GAP,MANF,GIPC1,BDH1,PSMD9
GSE22601_IMMATURE_CD4_SINGLE_POSITIVE_VS_CD8_SINGLE_POSITIVE_THYMOCYTE_DN	ADHD	-0.0203908	0.00971121	0.0357535	16	0.201225	brain	PWAS	c7	0.0357535	0.292743359	TGM2,TXNRD1,PTPN1,PPA1,RRAS2,RASGRP1,PLSCR1,TRIM25,GNA13,PGS1,SEMA4D,CD82,MFSD6,SYNJ1,SSH2,SERPINB1,FAS,RAB18
GSE16697_CD4_TCELL_VS_TFH_CD4_TCELL_UP	ADHD	0.0120112	0.00572385	0.0358663	43	0.475969	brain	PWAS	c7	0.0358663	0.29328704	GM2A,ACOX3,SLC16A7,IVD,NMRAL1,ARHGAP21,CNRIP1,EHD4,BID,BORCS7,PRKCD,SFXN5,IQCB1,GPD1L,PTGR2,ATP13A2,ALDH2,PLCB3,RNH1,MGST1,NUDCD1,CAPG,ASAH1,TRAPPC5,TDRD7,ICAM1,ACTR3B,LANCL2,PRKCB,PLXND1,VCL,EHD1,HLA-G
GSE42724_B1_BCELL_VS_PLASMABLAST_DN	ADHD	0.0125135	0.00596763	0.0360026	32	0.725871	brain	PWAS	c7	0.0360026	0.294021233	FAM120B,ETFDH,CHMP7,ITM2C,CNRIP1,APPL2,LSP1,MTRR,NEK4,NTPCR,PEPD,TECPR1,ATE1,FAM91A1,NARS2,OSBPL8,SERAC1,DPP7,NIT1,APRT,PLSCR4,RMND1,CHCHD2,SNX32,HTATIP2,NUDT16,MINDY1,ECHDC1,PLD2,ALKBH7,BLOC1S2
GOCC_PRESYNAPTIC_MEMBRANE	ADHD	0.0268056	0.0127914	0.0361182	23	0.102674	brain	PWAS	c5	0.0361182	0.29420508	KCTD8,PDE2A,SLC6A11,STX1A,ATP2B4,CANX,PICK1,IGSF21,ERC1,DNM1,PSEN1,ERC2,STX2,UNC13C,SCRIB,EPHB2,SNAP91,EFNB3,CNTN5,KCNJ9,SLC4A8,SYT1,STX4
GSE10273_HIGH_VS_LOW_IL7_TREATED_IRF4_8_NULL_PRE_BCELL_UP	ADHD	0.0143548	0.00684968	0.0361101	27	0.222016	brain	PWAS	c7	0.0361101	0.29420508	OXR1,HEXB,GSDME,NAGA,ADCY9,ENPP4,LACTB,APPL2,HOMER2,ELP1,PPIP5K2,NNT,GNPDA1,CNNM2,DGKG,TECPR2,DENND4C,FAM91A1,FUCA2,S100A1,OSBPL8,DAAM1,ADSS1,CPNE3,ARHGAP39,ACAP2,GSTM3,MTMR6,FNDC3A,CCDC88A,CCDC93
GOCC_ENDOPLASMIC_RETICULUM_GOLGI_INTERMEDIATE_COMPARTMENT	ADHD	-0.0191985	0.009167	0.0362324	18	0.198209	brain	PWAS	c5	0.0362324	0.29475547	LRPAP1,ERGIC1,STING1,CTSC,LMAN1,SEC23IP,TRAPPC5,TMED5,MTMR6,STX17,CD55,PLPP3,UGGT1,ROBO1,CTSZ,CA4,RAB37,IST1,P4HB,MYDGF
GOBP_NEGATIVE_REGULATION_OF_INTRINSIC_APOPTOTIC_SIGNALING_PATHWAY	ADHD	0.018382	0.00878196	0.0363355	14	0.643023	brain	PWAS	c5	0.0363355	0.295136335	PARL,WFS1,PTPN1,RRM2B,PRKN,TRAP1,MIF,USP47,BID,SOD2,ARMC10,GPX1,OPA1,BAG5,PPIF
GSE7460_CTRL_VS_FOXP3_OVEREXPR_TCONV_DN	ADHD	0.0154449	0.00738025	0.0363726	18	0.0449292	brain	PWAS	c7	0.0363726	0.295136335	CPE,NIF3L1,EMC1,SOD2,PTGR2,STARD5,DAGLB,ANKMY2,KHK,MRI1,AVEN,PTPMT1,PEAK1,NCEH1,MPI,GSTO1
GSE9960_HEALTHY_VS_GRAM_NEG_AND_POS_SEPSIS_PBMC_UP	ADHD	0.0177358	0.00848088	0.0365035	16	0.0784239	brain	PWAS	c7	0.0365035	0.295818748	FAM81A,EFNA3,SUSD2,CERS1,TMEM132E,WIPI2,AGPAT3,SFXN3,RNH1,CRTAC1,SLC6A17,PDE1A,NT5E,RAB37,HPCA
GOBP_POSITIVE_REGULATION_OF_CYTOSOLIC_CALCIUM_ION_CONCENTRATION	ADHD	-0.0214951	0.0102896	0.0367063	13	0.785558	brain	PWAS	c5	0.0367063	0.297081335	CD38,SWAP70,JPH1,GNA13,CACNA2D1,PTK2B,CD55,RYR2,AGT,CACNB3,P2RX7
GSE7460_CTRL_VS_TGFB_TREATED_ACT_TCONV_UP	ADHD	0.0141722	0.00678631	0.0367655	21	0.116971	brain	PWAS	c7	0.0367655	0.297179956	NAAA,GCC2,TMEM51,WDSUB1,CYB5R1,GGH,LMOD1,KIF3A,SCGN,BHMT,EMB,TECPR2,MIA2,DGLUCY,IQSEC1,GNG12,MFSD6,HDGF,ITPR1,MYO6,TTLL12,PLXND1,HSPA1L,VKORC1
GSE15750_DAY6_VS_DAY10_EFF_CD8_TCELL_UP	ADHD	-0.0164433	0.0078804	0.036924	15	0.388274	brain	PWAS	c7	0.036924	0.298079954	PPIL1,CTNNAL1,GLRX,ALDH7A1,POGLUT3,IAH1,TAX1BP3,TXN,PTPRK,ESD,IDH3A,YWHAH,RRM1,FAS,MRPL9,CD109
GSE19923_E2A_KO_VS_E2A_AND_HEB_KO_DP_THYMOCYTE_DN	ADHD	-0.0108581	0.0052061	0.0370101	50	0.674484	brain	PWAS	c7	0.0370101	0.298393931	PPA2,ANXA5,GARS1,LIAS,ECH1,MX1,HSD17B12,RMDN3,FDPS,NID2,GGH,NSUN2,NUDCD2,RUFY1,RASA1,HDDC2,CTSB,ANXA2,HIBADH,ALCAM,GSN,CTSC,LGALS3,TPD52,CAPG,RCN1,GNG12,SEMA4D,CD82,PNPT1,CNDP2,DLD,CAPN2,NFU1,DDX18,DUSP19,SEPTIN9,SERPINB9,PLXND1
GSE19941_LPS_VS_LPS_AND_IL10_STIM_IL10_KO_MACROPHAGE_UP	ADHD	0.0165406	0.00793299	0.037066	22	0.679574	brain	PWAS	c7	0.037066	0.298463931	HADH,CAT,NMRAL1,SUSD2,PTGR1,SWAP70,BLVRA,CCDC124,MPRIP,PRKAR2B,ANXA2,CTNND1,GYS1,STX2,RIDA,LRRC8A,EIF6,DPP3,RAPH1,GPN2,PREX1,SNX15
GSE1460_DP_VS_CD4_THYMOCYTE_UP	ADHD	0.00979007	0.00471068	0.0376843	41	0.372792	brain	PWAS	c7	0.0376843	0.302633116	CD38,TBC1D1,CORO2A,RNF141,NIF3L1,CPVL,MKRN2,DGKE,PHLDA3,PEF1,ACYP1,ECI1,NUDC,ALDH2,SCRN1,AAMDC,MAP2K2,ASL,TXN,SMIM8,PON1,GNPAT,GCDH,PLPP3,PLXND1,FECH,DHTKD1,PSMD9,TBCD,RHOT2,FAIM,FAF1
GSE18281_CORTICAL_VS_MEDULLARY_THYMOCYTE_DN	ADHD	0.014047	0.00676052	0.0377274	25	0.981327	brain	PWAS	c7	0.0377274	0.302633116	ACADM,NDUFA6,SYN3,DDT,ACAT2,AK5,CHMP4A,IMPA1,MIA2,EXOC6B,GTPBP10,PEX6,ASL,CTBS,UQCR10,GSTM5,WIPF1,DNAJA4,EML2,CRYM,GCA,RAB4B
GSE41176_WT_VS_TAK1_KO_ANTI_IGM_STIM_BCELL_1H_UP	ADHD	0.0209207	0.0100667	0.0376901	19	0.196911	brain	PWAS	c7	0.0376901	0.302633116	ABCA8,MOXD1,DNAJC30,LMOD1,NGEF,SNAP47,PTGFRN,HECTD4,LONP1,RALY,RUVBL1,TFAM,TSPAN8,LMAN1,LDHD,INPP5E,PRKG1,FBLN7,STK24,PDCD6IP,PEBP1,AGRN
GSE37534_UNTREATED_VS_PIOGLITAZONE_TREATED_CD4_TCELL_PPARG1_AND_FOXP3_TRASDUCED_DN	ADHD	0.00967317	0.00465975	0.0379031	41	0.130235	brain	PWAS	c7	0.0379031	0.303657155	ABCF3,NDRG1,APOL2,CBR1,MX1,EHD4,PLSCR1,BCL2L13,TRIM25,ERAP1,ACAT2,RIPK2,IFI30,GNAZ,TRPV2,SCO2,STARD5,CPT1A,NAPA,NAGK,DGLUCY,RPL13,CARHSP1,LARS2,GMPR,S100A13,VAMP5,CYB5R3,WARS1,CASP1,TDRD7,SLC25A40,TREX1,PSMB9,OAS1,LGALS8,IFIT2,OGFR,BCAT1
GSE2770_TGFB_AND_IL4_VS_IL12_TREATED_ACT_CD4_TCELL_2H_UP	ADHD	0.0123632	0.00596086	0.0380732	23	0.294303	brain	PWAS	c7	0.0380732	0.304633794	NAAA,LIMS1,RCSD1,ADA,MPRIP,HDDC2,TKT,PNPO,OPA1,RMDN1,SRI,SFXN4,ITGA6,NDUFAF5,FLOT2,ABHD11,BLMH,PDCD6IP,RHOT2
GSE19401_PAM2CSK4_VS_RETINOIC_ACID_AND_PAM2CSK4_STIM_FOLLICULAR_DC_DN	ADHD	-0.0100833	0.00486425	0.0381789	46	0.0788172	brain	PWAS	c7	0.0381789	0.305079518	HADH,ANXA6,GM2A,HEXA,HSP90B1,TBC1D1,GGCT,ACADM,GSDME,NIPSNAP1,DECR1,IFI30,CD2AP,PIP4K2A,SEPTIN9,SHMT1,GATD3,COX11,CES1,ILVBL,ALDH3A2,GPNMB,CRYZ,DNPH1,ASAH1,FAM131B,IQSEC1,PTPA,FBP1,SCCPDH,GALC,FNDC3A,RBP1,ECM1,CAPN2,PON2,ADAR,CD151,PDIA3,MAN2C1,SLC5A6,GALK1,NQO2,CTSZ,VAT1,MPI,OSBPL2
GSE29618_LAIV_VS_TIV_FLU_VACCINE_DAY7_BCELL_UP	ADHD	0.0177234	0.00855312	0.0382511	19	0.276342	brain	PWAS	c7	0.0382511	0.305079518	PNMA2,NID2,TRIM25,DNM1,TPD52L1,RBBP9,S100B,COPS7B,RMDN1,RGS6,CRTAC1,GPT,CRAT,NUBPL,NT5E,TCP11L1,DCXR,BPNT1,DPYSL4
GSE34515_CD16_POS_MONOCYTE_VS_DC_UP	ADHD	-0.0149151	0.0071987	0.0382737	24	0.979381	brain	PWAS	c7	0.0382737	0.305079518	BDH2,CCDC6,PLSCR1,BID,FNBP1,IGF2R,MPZL1,BAIAP3,SDR39U1,FPGT,EIF2AK4,FLNB,WDR6,STAU1,CPM,MYO5A,CMPK1,ANXA11,PRKG1,PON2,DLG1,LMBRD1,SLC25A19,LXN,PPIE,RAB3GAP2,RPA1
GSE11961_MARGINAL_ZONE_BCELL_VS_MEMORY_BCELL_DAY40_UP	ADHD	0.0156574	0.00755987	0.0383478	21	0.0818792	brain	PWAS	c7	0.0383478	0.305285194	NAAA,TMEM51,NAGA,WDSUB1,DBN1,SH3PXD2B,HAGH,CD2AP,ADCK1,MTMR10,EXOC6B,TAX1BP3,GOT2,ZC2HC1A,GNG12,CDC42BPB,PLCL1,MAN2C1,INPP4A,LIPA,TPPP3,CCDC90B
GOMF_ACTIN_BINDING	ADHD	0.0126974	0.00614221	0.0387116	71	0.731485	brain	PWAS	c5	0.0387116	0.305613257	PDLIM5,SYNPO2,ANXA6,GC,MYH9,CORO2A,BIN1,SYNE1,PRKN,ADD1,MACF1,CORO7,DIAPH1,WIPF3,HOMER2,SNTB1,GAS7,CTNNAL1,MICAL3,SCIN,ABLIM1,LMOD1,LSP1,PDLIM4,DBN1,DBNL,FER,PICK1,RCSD1,MAP1S,MYH10,MICAL1,FSCN1,FGD4,HOOK1,ACTN1,IQGAP1,HCLS1,FLNB,PLS1,PDLIM2,EPB41L2,FLNC,ADD2,MYOM2,MTSS2,GMFB,CAP2,EPS8L2,GSN,S100A4,RDX,DAAM1,TLN2,TMOD3,MYO5A,LRPPRC,EGFR,CAPG,ADD3,MOBP,WIPF1,AIF1L,YWHAH,SPTB,CNN3,CFL2,SSH1,MYO1B,PANX1,ACTR3B,EPB41,CORO1C,CCDC88A,FMNL2,MYH14,MYO6,MYO1D,CFL1,ALKBH4,GIPC1,P4HB,CNN2,HPCA,PXK,VCL,PAWR,HIP1R,PLEC
GSE17721_CTRL_VS_GARDIQUIMOD_0.5H_BMDC_DN	ADHD	0.0135583	0.00655443	0.0385866	32	0.510253	brain	PWAS	c7	0.0385866	0.305613257	TBCA,PMVK,EPHX2,ACAA1,BCL2L13,GDAP1,RUFY1,ALDH7A1,PELO,ARL3,PFKP,ACTN1,CMC2,ELP2,REXO2,BBOX1,OGFOD2,REPS1,ELAPOR1,PHYHD1,IDNK,CD82,TMA7,FBLN7,HAAO,WBP2,PRDX1,ARL2,ACADSB
GSE21063_WT_VS_NFATC1_KO_3H_ANTI_IGM_STIM_BCELL_DN	ADHD	0.0118189	0.00571914	0.0387758	33	0.134642	brain	PWAS	c7	0.0387758	0.305613257	NAAA,TMA16,RGS12,RMDN3,ALDH1B1,RASGRP1,PDLIM4,RNASET2,SOD2,IFI30,DGLUCY,PRDX5,NUDT19,MKRN1,TXN,HEBP2,STX2,PTK2B,PNP,CASP1,ENDOG,RCN1,ASS1,HSDL2,CNN3,GCA,PANX1,PSMB9,TYK2,SLC25A12,SERPINB9,FAS,MRM3,NXN
GSE33424_CD161_INT_VS_NEG_CD8_TCELL_DN	ADHD	-0.0142129	0.00687616	0.0387361	33	0.626449	brain	PWAS	c7	0.0387361	0.305613257	CNPY4,NDRG1,ANXA5,PDE2A,AGL,AMPD3,TXNDC5,CRELD2,AP3D1,DUSP3,MPRIP,MICAL1,TAX1BP3,RAP2A,MKRN1,ALCAM,MADD,GSN,S100A1,CPM,CSRP2,ADD3,LRRC8C,PISD,CD151,UGGT1,TTYH3,STK24,VAT1,PITPNC1,UBASH3B,TPRG1L,SORD,CTSH,INPP5A
GSE40274_FOXP3_VS_FOXP3_AND_EOS_TRANSDUCED_ACTIVATED_CD4_TCELL_DN	ADHD	0.0157745	0.00763133	0.0387279	21	0.256971	brain	PWAS	c7	0.0387279	0.305613257	IFT27,NANS,LMO7,RASGRF1,ALDH9A1,PTGR1,SBF2,PPIL1,ASNS,ACAT2,EMB,CENPV,ANKMY2,GNG12,TFB1M,CFL1,PITPNC1,LXN,ERLIN1,TPI1
GSE46606_UNSTIM_VS_CD40L_IL2_IL5_DAY1_STIMULATED_BCELL_UP	ADHD	-0.0153283	0.00741583	0.0387364	27	0.870026	brain	PWAS	c7	0.0387364	0.305613257	CLCN3,HSD17B11,CBR4,CAT,KCNN3,SIRT5,GLRX,CARMIL1,AKR1C3,PLCB1,PLGRKT,SURF1,UNC13C,PTK2B,ADD3,LETMD1,CHN1,HSDL2,GALC,PCYOX1,HMGCL,NIPSNAP2,TNS3,LIPA,ACADSB
GSE5542_UNTREATED_VS_IFNG_TREATED_EPITHELIAL_CELLS_6H_DN	ADHD	-0.0148327	0.00716706	0.038493	32	0.448783	brain	PWAS	c7	0.038493	0.305613257	PLEKHA2,ANXA5,MYH9,ADCY9,PLCD1,NHLRC2,PIP4K2A,PPP2R5C,MRPL10,TMX4,TMED8,MAP2K2,RDX,CCDC92,MYO5A,PTK2B,LYN,RMDN2,WDFY1,GALM,YWHAH,EHD3,KATNAL1,PLEKHA5,DLG1,TBC1D5,PLXND1
GSE9988_LPS_VS_CTRL_TREATED_MONOCYTE_UP	ADHD	-0.0234868	0.0113525	0.0385591	13	0.7024	brain	PWAS	c7	0.0385591	0.305613257	SYNPO2,ACSL1,RAPGEF2,SOD2,RIPK2,SERPINB8,TXN,PSMD5,TPD52,ANO5,DDX5,CD274,C11orf96,FAM177A1,ICAM1,DNAJB4,PLD1
EIF4E_DN	ADHD	-0.0177513	0.00861895	0.0394401	22	0.456741	brain	PWAS	c6	0.0394401	0.306295723	LMO7,USP47,SCAMP1,MYH10,SIK3,IQGAP1,NCOA7,EPDR1,CTSC,VPS13C,C2CD2,TPD52,DIP2B,SEMA4D,CD55,SQOR,PTER,PLEKHA5,FAS,UPF2,NPEPPS
GOCC_ENDOCYTIC_VESICLE_MEMBRANE	ADHD	0.0215	0.0104161	0.0390067	17	0.109772	brain	PWAS	c5	0.0390067	0.306295723	ANXA3,TGOLN2,SLC2A8,RAB8B,APPL2,RAB23,PICK1,IGF2R,SGIP1,RAB7A,RAB5A,EPN2,EGFR,LYN,SH3GL2,SYT1,HLA-B,STX4,AP2A2,HLA-G,HLA-A,HLA-DRB1
GOMF_SIGNALING_ADAPTOR_ACTIVITY	ADHD	0.0292654	0.0142105	0.0394532	12	0.0701343	brain	PWAS	c5	0.0394532	0.306295723	SORBS1,HOMER2,RGS14,HOMER1,MAP2K1,PAG1,MPP7,IQGAP1,SARM1,MAP2K2,MMS19,DUSP19,NCK1,CRK
GSE11864_CSF1_VS_CSF1_IFNG_PAM3CYS_IN_MAC_DN	ADHD	0.0113312	0.00549664	0.0392575	31	0.231818	brain	PWAS	c7	0.0392575	0.306295723	CDH13,SLC25A32,TGM2,TBC1D1,NANS,BNIP1,PCBD1,USP14,FAM81A,MAP1S,DGKG,PRKCD,SRPRB,LYSMD2,TYMP,AARS1,LYN,SLC1A4,CSRP2,PITPNB,MMAB,PANX1,SLC5A6,ERLEC1,ARHGAP25,VWA7,PSMB4,GSTO1,COQ7
GSE13306_RA_VS_UNTREATED_TCONV_UP	ADHD	0.0180158	0.00875612	0.0396377	23	0.965572	brain	PWAS	c7	0.0396377	0.306295723	ABCF3,ATP8A1,GM2A,HSD17B11,COMT,PDE2A,ASAP1,CLASP1,MTX3,COQ6,IMPA1,PRKAR2B,EEFSEC,VTA1,MTSS2,NENF,S100A1,DNAJC11,LETMD1,CD82
GSE13738_RESTING_VS_TCR_ACTIVATED_CD4_TCELL_UP	ADHD	-0.0193585	0.00937995	0.0390354	12	0.390858	brain	PWAS	c7	0.0390354	0.306295723	FAM171A1,PLXNA1,BTN3A3,BTN2A1,C9orf64,WDR37,ITGA6,CCDC93,SLC33A1,ACSS1,MINDY1,DBT
GSE17721_LPS_VS_CPG_12H_BMDC_UP	ADHD	-0.0174092	0.00845078	0.0393915	23	0.201557	brain	PWAS	c7	0.0393915	0.306295723	PDLIM5,TAPBPL,VWA5A,H6PD,SGTB,ISOC1,CPNE2,RTF2,STING1,PFKP,GUK1,LRP4,EPS8L2,CMPK1,PON3,CPNE3,BAG3,LRRC8C,WDFY1,AK4,IFIT2,TOMM70,OGFR,SERPINB9,NT5C3A
GSE22025_TGFB1_VS_TGFB1_AND_PROGESTERONE_TREATED_CD4_TCELL_DN	ADHD	0.0263487	0.0128037	0.0395998	15	0.0909782	brain	PWAS	c7	0.0395998	0.306295723	ACSL1,NID2,TPBG,PICK1,MPZL1,PDXK,RPH3A,PLCB1,SLC16A1,GYS1,OSBPL8,GOT2,HSPA12A,GPX4,PRDX1,GSTO1
GSE22601_DOUBLE_POSITIVE_VS_CD4_SINGLE_POSITIVE_THYMOCYTE_UP	ADHD	0.0268401	0.0130035	0.039011	12	0.678185	brain	PWAS	c7	0.039011	0.306295723	SUSD2,TOR1A,TMEM132E,VPS33B,TAX1BP1,SORBS3,RPA2,SNAP91,RMND1,RIN1,SNX19,TMEM120B,MRM3
GSE27786_LSK_VS_CD4_TCELL_DN	ADHD	0.0203201	0.00986664	0.0394489	21	0.313131	brain	PWAS	c7	0.0394489	0.306295723	PLEKHA2,CBR1,LSP1,GLRX,STING1,MIA2,UNC45A,AGPAT3,BBS9,ALDH3A2,PPP2R5A,GLTP,DAAM1,AKR1B1,DNAJA4,CAPN2,DPP6,CHCHD2,PREX1,MIA3
GSE29615_CTRL_VS_DAY7_LAIV_FLU_VACCINE_PBMC_UP	ADHD	0.0288721	0.0140307	0.0396111	12	0.471467	brain	PWAS	c7	0.0396111	0.306295723	HOMER2,CYSTM1,NDRG4,NT5DC2,SNAP91,KATNAL1,LMCD1,CA4,PLCH2,GFER,PPP2R5B
GSE39152_CD103_NEG_VS_POS_MEMORY_CD8_TCELL_UP	ADHD	-0.0119181	0.00578112	0.0392507	39	0.244379	brain	PWAS	c7	0.0392507	0.306295723	MAPK10,ELP3,HEXA,STK39,RELL1,MX1,ADCY9,ALDH9A1,GALT,LSP1,AP3D1,RUFY1,LPCAT1,ALDH7A1,EPHX1,PIP4K2A,PFKM,PRKCD,DENND4C,PCP4,FAM118B,IDH1,GSTM5,CSRP2,LRRC8A,BPHL,PHLDB1,SEMA4D,CACNA2D3,CAPN2,PON2,NAXE,ANXA4,RTN4,SLC5A6,ACAA2,PRKCB,ACSS1,PLXND1,CPNE1,AGRN
GSE3982_NEUTROPHIL_VS_BASOPHIL_DN	ADHD	0.0127022	0.00615669	0.0390986	31	0.106651	brain	PWAS	c7	0.0390986	0.306295723	GGCT,C1QBP,CAND1,TARS1,FNBP1,RARS1,MOCS2,HINT1,FTO,DUSP3,PEF1,PNPO,BBS9,CRYZ,RIOX2,COPS7B,MEAK7,PNP,ADD3,FBP1,TPMT,PTER,DPP3,NFU1,TRMT61B,ADSL,CLASP2,GANAB,CUL2,DARS2
GSE6269_HEALTHY_VS_STAPH_AUREUS_INF_PBMC_UP	ADHD	0.016126	0.00783196	0.0394948	27	0.0895319	brain	PWAS	c7	0.0394948	0.306295723	PPID,PPAT,SLC16A7,SART3,MX1,WASHC4,AP3D1,NUDCD3,LNPEP,SCAMP1,CD2AP,CISD1,OGFOD2,DNAJC11,ADD3,PDHX,OAS1,ADAR,SLC25A12,RECQL,HLA-B,UPF2,DBT
GSE6674_UNSTIM_VS_CPG_STIM_BCELL_UP	ADHD	-0.0138973	0.00675071	0.039528	23	0.932248	brain	PWAS	c7	0.039528	0.306295723	WFS1,PTPN1,ITM2C,CD200,PHLDA3,DBNL,HIBADH,PDE1B,GYS1,DIP2A,COTL1,LRRC8A,FAH,TYK2,P2RX7,SLC25A19
GSE7460_FOXP3_MUT_VS_WT_ACT_WITH_TGFB_TCONV_UP	ADHD	-0.0228102	0.0110572	0.0391196	15	0.26893	brain	PWAS	c7	0.0391196	0.306295723	CD38,RNPEP,HOOK1,SLC25A13,MLEC,MEGF9,HBG2,LGALS3,ZC2HC1A,CHORDC1,MFSD6,APRT,DUSP19,NEU3,BCAT1,VKORC1,EHD1
GOCC_PHAGOCYTIC_VESICLE_MEMBRANE	ADHD	0.0235534	0.0114519	0.039712	11	0.725574	brain	PWAS	c5	0.039712	0.306435913	ANXA3,RAB8B,APPL2,RAB23,RAB7A,RAB5A,HLA-B,STX4,HLA-G,HLA-A
GSE34205_HEALTHY_VS_FLU_INF_INFANT_PBMC_DN	ADHD	-0.0179727	0.00874029	0.0397528	22	0.18543	brain	PWAS	c7	0.0397528	0.306435913	STX1A,MX1,PLSCR1,CTNNAL1,LMNB1,H1-0,PELO,ATOX1,SCO2,NAPA,NCOA7,MICU1,ERO1A,GMPR,H1-2,XPNPEP1,LDHA,FNDC3A,PLIN3,CAPN2,DYSF,NT5C3A,FAS,AGRN
GSE25088_IL4_VS_IL4_AND_ROSIGLITAZONE_STIM_STAT6_KO_MACROPHAGE_DAY10_UP	ADHD	0.0144822	0.00705457	0.0400843	27	0.489607	brain	PWAS	c7	0.0400843	0.308614933	NAAA,TBC1D1,DOCK5,LRRFIP1,ATP2B4,CPVL,TRIM25,WIPI2,MPP7,HCLS1,TMX4,GIMAP4,TMEM65,MEGF9,CTSC,CALCOCO1,COTL1,TSPO,ELAPOR1,ADD3,CDA,GNAQ,PRDX3,LCLAT1,ARHGAP25,RAB3D,PACS1,DHTKD1,NUDT5,EXOC6
GOMF_DISULFIDE_OXIDOREDUCTASE_ACTIVITY	ADHD	0.0161677	0.00789135	0.0404828	20	0.125095	brain	PWAS	c5	0.0404828	0.310374891	TXNRD1,GLRX5,GLRX3,TXNDC5,GLRX,SCO2,TMX4,ERO1A,TXN,TMX3,CCS,PDIA3,PDIA4,TXNDC17,P4HB,GFER,GSTO1,NXN
GSE22611_NOD2_TRANSDUCED_VS_CTRL_HEK293T_STIMULATED_WITH_MDP_2H_DN	ADHD	-0.0141051	0.00688554	0.0405093	36	0.639355	brain	PWAS	c7	0.0405093	0.310374891	NDRG1,ADPGK,NT5DC3,TBCA,UBE2O,PGM2,HLCS,RASGRP1,THG1L,ISYNA1,ERC1,PFAS,CPNE2,PFKP,IDH2,PGS1,PFKL,PGP,NME1,AHSA1,GUK1,MDH2,NMRK1,OSGEP,SLC1A4,LDHA,AVEN,PDK1,THOP1,SND1,FAM185A,BCAT1,GSTO1
GSE36392_TYPE_2_MYELOID_VS_NEUTROPHIL_IL25_TREATED_LUNG_UP	ADHD	0.0224327	0.0109453	0.0404105	19	0.520748	brain	PWAS	c7	0.0404105	0.310374891	PLEKHA2,AMPD3,CTNNAL1,SNAP47,FGD4,ACTN1,PCYT1A,UNC45A,ASPA,CAMKK1,ERO1A,GIT2,LPIN1,CA4,PLD1,VCL,EHD1
GSE37301_HEMATOPOIETIC_STEM_CELL_VS_RAG2_KO_NK_CELL_DN	ADHD	0.0162931	0.00795063	0.040435	23	0.315018	brain	PWAS	c7	0.040435	0.310374891	GPRIN3,DCK,FAM107B,TBC1D4,AGPAT4,PBXIP1,ATP2B4,GGH,IQGAP1,RAB5A,SLC16A1,PYGB,PNP,CHN1,DNAJA4,FAAH,NT5E,DNAJB1,ENDOD1,GLUD1,HIP1R
GOCC_EXOCYTIC_VESICLE	ADHD	0.0157495	0.0076962	0.0407169	49	0.568198	brain	PWAS	c5	0.0407169	0.310838992	MCTP1,WFS1,CLCN3,PTPRN2,STX7,BIN1,VAMP1,STX1A,AMPH,SYN3,SLC2A8,RAB8B,ABCC8,SV2C,TMEM230,IQSEC1,STON2,TOR1A,RAB3C,PICK1,SCAMP1,STX6,RAB5A,SYNPR,PSEN1,RPH3A,SLC2A13,ICA1,STX2,RAB15,UNC13C,DOC2A,SLC17A6,SLC6A17,TRAPPC4,BORCS5,SNAP91,RAB3B,RAB27B,MFF,TMEM163,RAB3D,BRSK1,SLC4A8,GIPC1,SYN2,SCAMP5,STX4,TPRG1L
GSE2770_UNTREATED_VS_IL12_TREATED_ACT_CD4_TCELL_48H_UP	ADHD	0.013816	0.00675138	0.0407174	26	0.131832	brain	PWAS	c7	0.0407174	0.310838992	FAM120B,OXR1,RRM2B,PGM2,TBC1D4,MTRR,CAST,IFI30,NGEF,PPP2R5C,MIA2,SLC15A2,PDXK,PLXNB2,DENND4C,BBS9,GIMAP4,MKRN1,ARHGAP1,MAPK3,SUCLG2,GBA2,FABP1,RAB37
GSE41867_DAY8_EFFECTOR_VS_DAY30_EXHAUSTED_CD8_TCELL_LCMV_CLONE13_DN	ADHD	-0.0156115	0.00762711	0.0406735	24	0.538112	brain	PWAS	c7	0.0406735	0.310838992	ENPP6,MYH9,CISD2,BIN1,TBC1D4,USP14,SWAP70,LPCAT1,IFI30,MICAL1,NTPCR,PLCD3,ALDH16A1,NUDT19,SNX30,PPTC7,COTL1,OSGEP,ADD3,SEMA4D,LCLAT1,C2orf76,GNA12,GAMT,EFL1,PREX1
GOBP_NEGATIVE_REGULATION_OF_CELL_CYCLE_PROCESS	ADHD	0.0170222	0.00833079	0.0410241	24	0.220441	brain	PWAS	c5	0.0410241	0.312802577	SUSD2,USP47,NSUN2,CCP110,EIF2AK4,TOM1L2,GPNMB,BTN2A2,FBXO6,RPA2,RINT1,LCMT1,TIPRL,TREX1,CRLF3,MRE11,AVEN,DLG1,KANK2,BRSK1,VPS4A,PPP2R5B,HLA-G
GSE19888_NO_PRETREAT_VS_ADENOSINE_A3R_INHIBITOR_PRETREATED_MAST_CELL_TCELL_MEMBRANES_ACT_UP	ADHD	0.0119618	0.00585859	0.0411756	27	0.917989	brain	PWAS	c7	0.0411756	0.312995863	ACOX3,ADH5,PRKN,DNAJC13,NLN,FBXL18,DHRS1,NOP9,APPL1,FASTKD5,ACOT8,SLC16A1,ATP23,IBA57,AAMDC,CTBS,TMEM120A,SCFD1,CNDP2,LZTFL1,FAM185A,ABHD11,SRR,CUL2,SULT1A1
GSE36888_UNTREATED_VS_IL2_TREATED_TCELL_2H_DN	ADHD	0.0127196	0.0062304	0.041198	35	0.0518456	brain	PWAS	c7	0.041198	0.312995863	CLCN3,LIMS1,GGCT,ACADM,MCUR1,CTNNAL1,LSP1,ACSL6,CDH6,CANX,DECR1,NDUFB9,FABP3,GATD3,ECI1,ILVBL,DGLUCY,DENND4C,MYOM2,ALDH3A2,ME3,EFR3A,ACOT13,SLC25A13,S100A1,ASPHD1,TMEM70,ASPH,FBP1,ME1,TEX264,GLUD1,BLOC1S2,FAIM
GSE6674_UNSTIM_VS_PL2_3_STIM_BCELL_DN	ADHD	-0.0138101	0.00676183	0.0411163	26	0.698344	brain	PWAS	c7	0.0411163	0.312995863	TXNRD1,DDHD1,NAGA,DBNL,VCAN,SGTB,HOOK1,SEC23B,ALCAM,CPM,LDHD,NAP1L4,ACAP2,WDFY1,GSTM1,USP15,CD82,CNN3,CAB39L,FAH,MOCS1,FAS,DNAJB1,LXN,OPLAH
GOMF_STEROL_BINDING	ADHD	0.0245577	0.0120334	0.0412709	10	0.829495	brain	PWAS	c5	0.0412709	0.3131733	ANXA6,SCP2,OSBP2,OSBPL11,STARD5,OSBPL8,TSPO,SIDT1,OSBPL2,ERLIN1
GSE11924_TFH_VS_TH1_CD4_TCELL_DN	ADHD	0.0135727	0.00665793	0.0414925	23	0.742598	brain	PWAS	c7	0.0414925	0.313394124	ELP3,SLC16A7,ALDH1B1,PPIL1,DGKE,CMBL,MRPS27,PFAS,CENPV,MTRF1L,MSRA,PYCR3,PRORP,SCFD1,MMAB,DLD,C3orf18,ELMOD1,TMEM120B,PPIE,RTCA,GYG1,GAA
GSE27786_NKCELL_VS_NKTCELL_UP	ADHD	0.0105139	0.00515792	0.0415096	47	0.911184	brain	PWAS	c7	0.0415096	0.313394124	NFXL1,MCTP1,PTPN1,CRYAB,CBR3,AGL,F13A1,HSD17B12,STK10,AP3D1,CD2AP,ATOX1,DHRS4,DHRS1,MIA2,NMT1,STARD5,PPP2R5A,ACSS1,ABHD12,TXN,OSBPL8,CMPK1,POR,PNP,CSRP2,MTHFR,ATG7,HMGCL,RALB,LANCL2,SERPINB1,TNS3,MINDY1,TFG,CAMKK2,P4HB,PRDX1,EEF1AKMT1,BLOC1S2
GSE32533_WT_VS_MIR17_KO_ACT_CD4_TCELL_DN	ADHD	-0.0139072	0.00682389	0.0415479	24	0.313576	brain	PWAS	c7	0.0415479	0.313394124	MAN2B2,ADH5,AKT3,DNAJC13,TAPBPL,CORO7,FDPS,LMBRD2,PSEN1,TECPR1,ACOT13,KCTD21,OSBPL8,GIT2,CCDC92,PCM1,ACAP2,CCDC91,GNAQ,SSH2,CFL1,FAS,NDUFAF1,PRXL2B
GSE360_T_GONDII_VS_M_TUBERCULOSIS_DC_DN	ADHD	0.0143743	0.00704966	0.0414491	25	0.238623	brain	PWAS	c7	0.0414491	0.313394124	CD38,ACSL1,ADH5,EPHX2,MNDA,GLRX,CD14,GSTZ1,BBS9,VWA8,SARDH,LYN,VAMP5,CASP1,LPIN1,MYO1B,FKBP1A,PSMB9,TUB,MANF,RAB5C,LIPA,F3,PRDX1
GSE36476_CTRL_VS_TSST_ACT_40H_MEMORY_CD4_TCELL_OLD_DN	ADHD	0.0106182	0.00520745	0.0414466	40	0.132498	brain	PWAS	c7	0.0414466	0.313394124	HADH,PAICS,MLYCD,SUCLG1,TRAP1,MCUR1,TOR1A,ATOX1,PCK2,MTHFD1,SHMT1,GMPPB,NME1,NUDC,TYMP,GART,ALDH2,PSMG1,AARS1,CTPS1,GOT2,IDH1,RIDA,WARS1,ACOT7,FAH,DPP3,ME2,NIT2,ADSL,TNS3,BDH1,LXN,GSTO1
GOMF_PROTEASE_BINDING	ADHD	-0.02676	0.0131402	0.0417003	17	0.822001	brain	PWAS	c5	0.0417003	0.313802283	BIN1,PRKN,SART3,MIF,RIPK2,ANXA2,CHL1,CSTB,SLC2A13,SRI,PANX1,CHMP3,ECM1,STIM1,SERPINB9,F3
GSE14308_NAIVE_CD4_TCELL_VS_INDUCED_TREG_DN	ADHD	0.0120377	0.00591103	0.0417013	31	0.341268	brain	PWAS	c7	0.0417013	0.313802283	HSPA4L,TMA16,SEC14L2,OXSR1,NLRX1,TBC1D9B,ISCA2,WIPI2,DHRS4,FLNB,WDR6,PCYT1A,ECI1,CRYZ,MAP2K2,GFUS,TPD52,PPP1R16A,CD82,PITPNB,MECR,NAXE,DDX18,SERPINB1,CRYL1,SNF8,DIABLO,PSMB4,EFL1,TPD52L2
GSE10325_MYELOID_VS_LUPUS_MYELOID_UP	ADHD	0.0173375	0.0085166	0.0417771	15	0.0378935	brain	PWAS	c7	0.0417771	0.313998869	UBE2O,HLCS,ACOT11,NCAM1,IQSEC3,LYRM9,SARM1,MLEC,CYP4F11,SYNJ2,KYAT1,HYI,KCNJ9,RAP1GAP
GSE12366_PLASMA_CELL_VS_MEMORY_BCELL_DN	ADHD	0.0160723	0.00790119	0.0419356	28	0.858519	brain	PWAS	c7	0.0419356	0.314571351	NAAA,ATP8A1,PLEKHA2,CHMP7,MYH9,TBCA,TGOLN2,DCK,NUB1,RASGRP1,STK10,LARS1,STX6,OSBPL11,HCLS1,DENND4C,CCDC92,STAT6,TMOD3,CD82,DUT,GGPS1,SLK,ATAD1,PGM2L1,TBC1D5,CFL1,RECQL,PAWR,ERLIN1
GSE2128_CTRL_VS_MIMETOPE_NEGATIVE_SELECTION_DP_THYMOCYTE_C57BL6_DN	ADHD	0.0154427	0.00759233	0.0419528	28	0.137765	brain	PWAS	c7	0.0419528	0.314571351	RCHY1,TBCA,IRAG1,NUP93,CYB5R1,TOR1B,FNBP1,DBN1,ERC1,CHCHD6,AGPAT3,ATP23,GLTP,NUDT14,GOT2,CPNE3,TMEM70,OXNAD1,PRORP,TMEM25,C9orf64,STX17,PSMB9,CHD1L,CAPN2,GGPS1,PACS1,HLA-B,PAWR,HLA-G
GOBP_CELLULAR_RESPONSE_TO_PEPTIDE_HORMONE_STIMULUS	ADHD	-0.0169585	0.00835813	0.04246	31	0.447798	brain	PWAS	c5	0.04246	0.315887141	PDK2,MGARP,PTPN1,TBC1D4,SORBS1,SLC2A8,APPL2,FER,AHSG,PCK2,PIP4K2A,PRKCD,APPL1,PLCB1,DENND4C,LONP1,OSBPL8,PIP4K2C,STAT6,RAB15,MYO5A,CPS1,POR,LYN,ACTN2,GPT,FBP1,ASS1,ROCK2,LPIN1,TYK2,APRT,PRKCB,NCK1,AGT,EPRS1,CRK
GOBP_POSITIVE_REGULATION_OF_CELLULAR_AMIDE_METABOLIC_PROCESS	ADHD	0.0201728	0.00994093	0.0424309	20	0.18982	brain	PWAS	c5	0.0424309	0.315887141	GUF1,C1QBP,ITGA2,MRPS27,EIF2AK4,PRKCD,PLXNB2,SLC2A13,SAMD4A,SIRT3,PTK2B,ROCK2,EIF6,RMND1,NCK1,PLD1,UPF3A,DHX36
GSE20198_UNTREATED_VS_IL12_TREATED_ACT_CD4_TCELL_DN	ADHD	0.0117836	0.00580235	0.0422712	29	0.321284	brain	PWAS	c7	0.0422712	0.315887141	NAAA,MCTP1,PLEKHA2,MMAA,DCK,GRHPR,ALDH18A1,SLC2A8,USP47,HLCS,ALG2,BCR,PAG1,TRAF3,AAMDC,S100A13,GBA2,SLC25A24,GSS,MVK,LCLAT1,PIK3CD,LANCL1,PLEKHA5,CAPN5,GAA
GSE360_L_DONOVANI_VS_L_MAJOR_DC_UP	ADHD	-0.0140544	0.00692134	0.0422963	28	0.56004	brain	PWAS	c7	0.0422963	0.315887141	CPE,GGCT,PDE2A,ANXA3,PNMA2,CAMLG,NT5C2,TPD52L1,SMYD5,SRGAP3,ALDH3A2,MLEC,S100B,STX2,SEC23IP,GFUS,FAM131B,ASS1,NUDT3,CRYM,SLC25A24,MAN2C1,ETFA,RAB4B,TOMM70,SYT1
GSE6674_UNSTIM_VS_PL2_3_STIM_BCELL_UP	ADHD	0.0115814	0.00570848	0.0424781	19	0.278568	brain	PWAS	c7	0.0424781	0.315887141	WDR41,ACADM,AGPAT4,FAHD1,STING1,GPX1,GART,TRUB1,SFXN3,GOT2,QPCT,SUCLG2,BPHL,FAM234A,LYRM4,NIT2,GAMT,NOLC1
GSE7852_THYMUS_VS_FAT_TREG_UP	ADHD	-0.0122106	0.00601542	0.0423691	33	0.124217	brain	PWAS	c7	0.0423691	0.315887141	GUF1,ADH5,C2orf69,DCK,PPIL3,NNT,THEMIS,RWDD1,PGP,FAM91A1,SIRT3,REXO2,ANKMY2,RMDN1,SEC23IP,VAMP5,TRAPPC5,SCAI,PDHX,SFXN4,NUBPL,NIT1,BCS1L,YEATS4,BDH1,ABCD3,NDUFAF1,PDF,EXOC6,ECHS1
GSE9509_LPS_VS_LPS_AND_IL10_STIM_IL10_KO_MACROPHAGE_20MIN_DN	ADHD	-0.0135462	0.00666749	0.0421868	23	0.79961	brain	PWAS	c7	0.0421868	0.315887141	CD38,F13A1,SCP2,GGH,CTNNAL1,LGALS1,ARSB,TPP1,ITGB2,PBLD,MTHFD1,ANXA2,NMT1,SYNJ1,DTYMK,S100B,AKR1B1,ATP5PO,MFF,FAS,PXK,ASRGL1,SLC39A12
GOBP_REGULATION_OF_VACUOLE_ORGANIZATION	ADHD	-0.0215116	0.0106129	0.0426705	16	0.124999	brain	PWAS	c5	0.0426705	0.31657304	WIPI1,CHMP4A,PIP4K2A,ANXA2,SMCR8,RAB5A,SNX30,PIP4K2C,ELAPOR1,SCFD1,TREX1,RALB,RAB3GAP2
GSE29618_PRE_VS_DAY7_POST_TIV_FLU_VACCINE_PDC_UP	ADHD	0.018825	0.00928603	0.0426383	15	0.667379	brain	PWAS	c7	0.0426383	0.31657304	CAMK1G,LRPAP1,AKR7A2,PLS1,MADD,KHK,FBXO2,OMG,GIPC1,SMG6,BDH1,VWA7,TPPP3,AGRN
GOBP_POSITIVE_REGULATION_OF_APOPTOTIC_SIGNALING_PATHWAY	ADHD	-0.0177242	0.008755	0.0429219	15	0.555757	brain	PWAS	c5	0.0429219	0.317692424	ITM2C,GSDME,EEF1E1,BID,FLCN,TPD52L1,PRKCD,CTSC,PDIA3,WWOX,NCK1,AGT,FAS,CTSH,FAF1
GSE17301_CTRL_VS_48H_IFNA2_STIM_CD8_TCELL_DN	ADHD	0.0166035	0.00820117	0.0429159	27	0.0323167	brain	PWAS	c7	0.0429159	0.317692424	POGLUT1,CNPY4,CHMP7,BNIP1,MACF1,PBXIP1,CYB5R1,SUN2,CARMIL1,COQ6,PLS1,ATG4B,TBC1D17,FSD1,DDAH1,GLTP,PTPRK,POR,PTK2B,GSS,KIF21B,ACTR1B,PACS1,CRYL1,RHOT2
GSE17721_POLYIC_VS_GARDIQUIMOD_8H_BMDC_DN	ADHD	-0.0126323	0.00624441	0.0430752	35	0.637704	brain	PWAS	c7	0.0430752	0.318454198	TNC,TGM2,LRPAP1,SPAG7,TBRG4,GGH,ELP1,SOD2,ACAT2,ELAC2,NOP56,ARL3,PPP3CC,NAGK,LONP1,LMAN1,NUDCD1,GSTM1,CFL2,CAB39L,GSS,FKBP1A,SLK,RETREG2,CARM1,PRKCB,NUDT16,SPRYD4,PDF,MRM3,OSBPL2,GFER,DHX36,TPRG1L,SNX15,RAB18
GOCC_PEPTIDASE_COMPLEX	ADHD	0.0191399	0.00947176	0.0433075	11	0.354691	brain	PWAS	c5	0.0433075	0.318749456	CASP9,USP14,PSMD5,UBE3C,PSMF1,PSMB9,CFH,CAPN2,F3,PSMD9,PSMB4
GOMF_CALMODULIN_BINDING	ADHD	-0.0145723	0.00721373	0.0433757	39	0.105565	brain	PWAS	c5	0.0433757	0.318749456	WFS1,KCNQ2,CAMK1G,MYH9,ADD1,KCNN3,ATP2B4,SNTB1,AKAP12,RASGRF2,MYH10,IQGAP1,IQCB1,PCYT1A,PPP3CC,PLCB1,ADD2,PLCB3,PCP4,CAMKK1,PDE1B,PCNT,UNC13C,MYO5A,RIT2,PDE1C,ADD3,ADCY3,CNN3,MYO1B,RYR2,EPB41,PDE1A,MYH14,MYO6,MYO1D,FAS,GAP43,CAMKK2,CNN2,MAP6
GSE24574_BCL6_HIGH_VS_LOW_TFH_CD4_TCELL_DN	ADHD	0.0094657	0.0046828	0.0432409	52	0.250339	brain	PWAS	c7	0.0432409	0.318749456	CPOX,HADH,PPID,ANXA5,COMT,GGCT,PCBD1,ETFB,ETHE1,TRAP1,PMVK,PGD,MIF,EEF1E1,CCDC6,GGH,LGALS1,NIPSNAP1,MRPS27,PFAS,FSCN1,PCK2,IMPA1,FPGT,GALK2,IDH2,ANXA2,CSTB,ECI1,NME1,CRYZ,SEC23IP,OSGEP,WARS1,LDHA,MYO1B,MRE11,FAH,HDGF,THOP1,PRDX1,ATP1B3,PHGDH,SORD,ECHS1
GSE26030_UNSTIM_VS_RESTIM_TH1_DAY15_POST_POLARIZATION_DN	ADHD	-0.0128268	0.00634899	0.0433527	25	0.479788	brain	PWAS	c7	0.0433527	0.318749456	C2orf69,PBXIP1,ALDH18A1,ALDH9A1,SCP2,C11orf54,RASGRP1,STK10,ACAT2,AFDN,PAG1,CTSB,PIP4K2A,TKT,NMT1,CPT1A,PIP4K2C,PTK2B,PLEKHA6,VAMP5,SCRIB,NUP210,RRM1,MAN2C1,PDK1,SLC44A2,CARM1,C3orf33,STK24,ACSS1,CYB561
GSE360_LOW_DOSE_B_MALAYI_VS_M_TUBERCULOSIS_MAC_UP	ADHD	0.0152611	0.00755504	0.0433844	28	0.403349	brain	PWAS	c7	0.0433844	0.318749456	GARS1,PLEKHM2,ADD1,MX1,TRAP1,SYN3,ALDH1B1,CLASP1,CYB5R1,TOMM34,DUSP3,HRG,SYNM,ALDH3A2,SLC7A5,PYGB,GFUS,SSTR2,NAP1L4,ADO,CDA,ASS1,LPIN1,GLB1,VAT1,GGA3,UPF3A
GSE42088_2H_VS_24H_LEISHMANIA_INF_DC_UP	ADHD	0.0144813	0.00717015	0.0434177	35	0.725973	brain	PWAS	c7	0.0434177	0.318749456	HSD17B11,HEXA,LRRFIP1,SCP2,MNDA,LSP1,RNASET2,CD14,CAST,TESC,ITGB2,TKT,EPRS1,GPX1,PPM1F,ALDH2,TMX4,S100A4,COTL1,PTK2B,TSPO,AMPD2,ASAH1,ADD3,CDA,FBP1,CARS2,LYZ,KIAA0513,CNN2,SLC41A3,ACOX2,ITGAM
GSE25088_ROSIGLITAZONE_VS_IL4_AND_ROSIGLITAZONE_STIM_STAT6_KO_MACROPHAGE_DAY10_UP	ADHD	0.0249914	0.0123905	0.043698	15	0.127205	brain	PWAS	c7	0.043698	0.320435102	TBC1D1,TRIM25,GDE1,WIPI2,PPP2R5C,ACTN1,MTMR10,IQGAP1,TMX4,MKRN1,COTL1,UBXN2B,ACTN2,NT5C3A,RAB37,NUDT5
GSE13547_WT_VS_ZFX_KO_BCELL_DN	ADHD	-0.0153929	0.00763562	0.0438073	24	0.963657	brain	PWAS	c7	0.0438073	0.320864361	EFHD2,PTMS,MPHOSPH6,ETFB,GGH,GLRX,H1-0,ARSB,NLN,NME1,CARHSP1,RAP2A,ALCAM,CASP1,SCRN3,RPA2,ACOT7,LDHA,TMEM163,SERPINB9,TXNDC17,SNF8,GYG1
GSE16385_MONOCYTE_VS_12H_IL4_TREATED_MACROPHAGE_DN	ADHD	0.0170029	0.00843885	0.0439223	22	0.449385	brain	PWAS	c7	0.0439223	0.321334327	ERGIC1,GALT,CPT2,CDS2,DGKE,RNPEP,AP3D1,LMNB1,TBC1D9B,TOMM34,PELO,KANK3,HCLS1,NAA80,PDLIM2,ALDH2,ABCB9,COTL1,AUH,NRDC,SLC5A6,VAPB,RAB5C,PPP1R12C,CACNB3,STX4
GSE27786_LSK_VS_BCELL_DN	ADHD	0.0179759	0.00893061	0.0441318	14	0.269195	brain	PWAS	c7	0.0441318	0.321742541	ETHE1,SUN2,SRA1,OSBPL11,STARD5,TFAM,EGFR,TMA7,LGALS8,MFF,DPP6,MANF,SNF8,PANK4,PSMB4
GSE29949_MICROGLIA_BRAIN_VS_CD8_POS_DC_SPLEEN_DN	ADHD	-0.0158882	0.00789016	0.0440438	19	0.071906	brain	PWAS	c7	0.0440438	0.321742541	CD38,DGKQ,TBC1D1,PPFIA2,RGS14,GNAZ,NUAK1,CTNND1,ASAP2,MKRN1,LSS,DLGAP2,PLA2G4C,FBP1,TTLL12,PLCL1,PPOX,ABCD3
GSE37416_0H_VS_12H_F_TULARENSIS_LVS_NEUTROPHIL_DN	ADHD	-0.0191771	0.00952773	0.0441395	21	0.654703	brain	PWAS	c7	0.0441395	0.321742541	HEXA,AMPD3,RAB8B,OXSR1,HSD17B4,GNPDA1,SOD2,LPCAT1,SGTB,DUSP3,STX6,CHMP4A,TRAF3,NAPA,AKAP10,GUK1,ERO1A,LGALS3,PDE4B,PDK1,P4HB,DIABLO,PRXL2B,STX4
GSE37534_GW1929_VS_ROSIGLITAZONE_TREATED_CD4_TCELL_PPARG1_FOXP3_TRANSDUCED_UP	ADHD	-0.0143523	0.00713204	0.0441817	27	0.963738	brain	PWAS	c7	0.0441817	0.321742541	MYORG,C2CD2L,NUBP2,DUSP3,YARS2,FAM162B,PLCB3,AACS,IBA57,LRP4,PREP,UQCR10,OSGEP,GALM,LCLAT1,CCDC88A,BCS1L,THOP1,PLEKHA5,BCAS1,BDH1,ABHD6
GOBP_POSITIVE_REGULATION_OF_INTRACELLULAR_TRANSPORT	ADHD	-0.0242354	0.0120491	0.0442837	20	0.876838	brain	PWAS	c5	0.0442837	0.321958319	PRKN,SCP2,ABLIM3,ITGB2,ANXA2,PRKCD,HCLS1,PSEN1,NMT1,MLC1,PCNT,HRAS,RDX,BAG3,ACTN2,PCM1,BORCS5,NUMA1,RAB29,MFF,HSPA1L,HPCA,B3GAT3,NPEPPS,ITGAM,EHD1
GSE5589_WT_VS_IL10_KO_LPS_STIM_MACROPHAGE_180MIN_DN	ADHD	-0.0157228	0.00781794	0.0443132	22	0.207764	brain	PWAS	c7	0.0443132	0.321958319	CBS,ITM2C,H6PD,GNA13,CHCHD6,EPHX1,HDHD3,H1-2,ARL6,EML2,TDRD7,SLC25A24,RTN1,FAM234A,TUBA8,CXADR,UBASH3B,DDAH2,PREX1
GSE22935_24H_VS_48H_MBOVIS_BCG_STIM_MACROPHAGE_DN	ADHD	-0.0131182	0.00652731	0.0444582	26	0.3407	brain	PWAS	c7	0.0444582	0.322640967	EFHD2,MLYCD,VAMP1,LDAH,BLVRA,PELO,UMPS,NTPCR,ITPA,MTERF4,DGUOK,SLC16A1,RIC8A,HEBP2,PIP4K2C,LRRC8A,RPA2,C19orf53,C9orf64,RALB,PRXL2B,GFER
GOBP_PROTEIN_METHYLATION	ADHD	0.0182367	0.00907887	0.0445696	14	0.0179017	brain	PWAS	c5	0.0445696	0.323078488	PCMT1,N6AMT1,FBLL1,BHMT,SMYD5,NDUFAF7,H1-2,H1-3,MTHFR,LCMT1,TTLL12,CARM1,RAB3D,GSPT1,EEF1AKMT1
GOBP_PROTEIN_ACYLATION	ADHD	0.024948	0.0124254	0.044662	13	0.178163	brain	PWAS	c5	0.044662	0.323250883	ZMPSTE24,PBXIP1,FLCN,NAA80,NMT1,RUVBL1,DIP2A,POR,DIP2B,HINT2,DLD,HHATL,TERF2IP,WBP2,YEATS4
GSE26351_WNT_VS_BMP_PATHWAY_STIM_HEMATOPOIETIC_PROGENITORS_UP	ADHD	-0.0193449	0.00963856	0.0447468	26	0.688137	brain	PWAS	c7	0.0447468	0.323250883	KCTD8,TGM2,TSPAN15,CORO2A,DDHD1,NDUFA6,AKR7A2,ITGB2,PIP4K2A,ABCB8,UQCR10,ADD3,LRRC8C,ATP5PO,AIF1L,RTN1,GLS,LIMK1,PLIN3,ME2,CACNB3,SLC13A5
GSE36476_CTRL_VS_TSST_ACT_72H_MEMORY_CD4_TCELL_YOUNG_UP	ADHD	0.0379802	0.0189229	0.044738	10	0.680643	brain	PWAS	c7	0.044738	0.323250883	PBXIP1,RNASET2,ITGB2,TMX4,ADD3,LPIN1,FNDC3A,CFH,PRKCB,KIAA0513,DNAJB1,HLA-G
GSE9650_NAIVE_VS_EXHAUSTED_CD8_TCELL_UP	ADHD	-0.011608	0.00578604	0.0448343	42	0.170896	brain	PWAS	c7	0.0448343	0.323513254	ATP8A1,GM2A,HEXA,FAM107B,ADD1,ACADM,LDAH,GSTT2,GGT5,SNTB1,ABLIM1,RUFY1,ISYNA1,EMB,RABGGTA,PIP4K2A,IDH2,ITPA,CALU,GSN,HBG2,LMAN1,GFUS,GNPAT,TIMM44,CNN3,SNX6,CNDP2,HBS1L,PIK3CD,FARSB,PPIF,PRKCB,DNAJB1,UBA2,LYSMD1,GLO1,CYBC1,DGKA,TXNL4A
GSE15930_NAIVE_VS_72H_IN_VITRO_STIM_TRICHOSTATINA_CD8_TCELL_DN	ADHD	0.0117942	0.0058821	0.0449524	36	0.325786	brain	PWAS	c7	0.0449524	0.323995576	MSMO1,IFT27,ENOPH1,COMT,DCK,ETFB,FDPS,MOGS,PTGR1,HMBS,GLRX,LMNB1,GCAT,IFI30,ANXA2,GCSH,TIMM9,PREP,RNH1,RIOX2,CTPS1,CISD1,LGALS3,OLA1,CSRP2,XPNPEP1,ACOT7,RRM1,TAMM41,CARM1,GALK1,RCN2,CNPY2,GFM1,VCL,ARL2,TPI1
GOMF_NUCLEOTIDYLTRANSFERASE_ACTIVITY	ADHD	0.0132071	0.00659232	0.0451339	18	0.525322	brain	PWAS	c5	0.0451339	0.324933237	NANS,GALT,RPAP1,TRNT1,CDS2,THG1L,FPGT,GDPGP1,GMPPB,PCYT1A,CRPPA,GPHN,UAP1L1,MTPAP,PNPT1,OAS1,NMNAT3,MB21D2,KARS1,TAMM41,EIF2B3,NUDT5
GOBP_LYMPHOCYTE_MIGRATION	ADHD	-0.0205955	0.0102914	0.0453668	15	0.736067	brain	PWAS	c5	0.0453668	0.325811317	STK39,CD200,OXSR1,STK10,CYP7B1,PTK2B,JAM2,ADAM10,ICAM1,ECM1,PIK3CD,MIA3,CRK,PLEC
GOBP_UBIQUITIN_DEPENDENT_ERAD_PATHWAY	ADHD	0.0223649	0.0111778	0.0454105	14	0.0845137	brain	PWAS	c5	0.0454105	0.325811317	WFS1,CLGN,HSP90B1,USP14,TRIM25,CANX,SGTB,FBXO2,FBXO6,ERLEC1,SVIP,YOD1,ERLIN1,FAF1
GSE42724_NAIVE_VS_MEMORY_BCELL_DN	ADHD	-0.0168757	0.00843426	0.0454087	27	0.587669	brain	PWAS	c7	0.0454087	0.325811317	GOLGA3,PPM1K,ETFB,CCDC6,PPIP5K2,PGGT1B,IGF2R,VCAN,RIPK2,SDC4,STX6,STING1,PIP4K2A,CENPV,PPP2R5A,HINT3,RIOX2,MSRA,GDA,PGM3,PDE4B,GLS,TSTD1,RBMXL1,TOMM70,CLASP2,IST1,COX15,F3,ASAP3,GLUD1
GSE26928_EFF_MEMORY_VS_CXCR5_POS_CD4_TCELL_DN	ADHD	0.0161661	0.00808751	0.0456189	19	0.740091	brain	PWAS	c7	0.0456189	0.32693545	NIF3L1,SART3,CAND2,PARS2,FAM172A,ACTN1,FASTKD5,BBS9,PLPP6,LYRM9,GOPC,UFL1,IDNK,AUH,AP5M1,ACTR3B,ANKRD29
GOCC_NEURON_TO_NEURON_SYNAPSE	ADHD	0.0171579	0.00859008	0.0457809	41	0.0537839	brain	PWAS	c5	0.0457809	0.32735415	PDLIM5,SLC1A1,SORCS2,BAALC,CRYAB,PRKN,ADD1,STX1A,DNM3,SYN3,HOMER2,IQSEC1,RGS14,DBN1,DBNL,PICK1,ARHGAP44,HOMER1,BCR,IQSEC3,KALRN,CTNND1,ADD2,LIN7B,ARFGEF2,LRP4,CAP2,GOPC,DCC,PTK2B,LYN,DLGAP2,SCRIB,ADD3,NRCAM,ADAM10,GRID1,EFNB3,RTN4,INPP4A,ITPR1,PLEKHA5,DLG1,SLC4A8,DNAJB1,GAP43,BNIP3,SYN2,HIP1R,NSF
GSE17721_0.5H_VS_8H_POLYIC_BMDC_UP	ADHD	0.0113503	0.00568187	0.0457573	37	0.329478	brain	PWAS	c7	0.0457573	0.32735415	TMEM51,ZMPSTE24,PALD1,COA6,PMVK,GDI2,HARS1,MRPL54,GALK2,SHMT1,GRWD1,GYS1,PDXK,NME2,PEPD,TIMM9,AACS,SFXN3,OGFOD2,OLA1,LCMT1,IDH3A,APIP,PISD,NRCAM,LIMK1,NIT1,COA7,PRODH,PC,ACTR1B,RIN1,HTATIP2,ACADVL,SLC41A3,OSBPL2,ARL2,SNX15,TXNL4A,MRAS
GOBP_MUSCLE_ORGAN_DEVELOPMENT	ADHD	0.0188158	0.00944259	0.0462997	17	0.0660264	brain	PWAS	c5	0.0462997	0.330519097	CRYAB,MYORG,JPH1,NLN,HOMER1,LEMD2,FLNB,GPX1,UNC45A,VAMP5,DDX5,SRI,ASS1,CFL2,FKBP1A,RYR2,MYH14,PLEC
GSE20198_UNTREATED_VS_IFNA_TREATED_ACT_CD4_TCELL_DN	ADHD	-0.0127983	0.00642357	0.0463281	28	0.122965	brain	PWAS	c7	0.0463281	0.330519097	PDLIM5,CD38,MRPL1,NANS,LDAH,PRKCA,NUDT2,WASHC4,GCSH,MRPL10,CALU,AARS1,REXO2,NKIRAS1,SLC1A4,C19orf53,C9orf64,SRI,TIMM21,HLA-DRB1,PSMB9,ACTR3B,PRODH,CORO1C,APRT,C12orf29,NQO2,TPI1
GSE17812_WT_VS_THPOK_KO_MEMORY_CD8_TCELL_DN	ADHD	0.0126048	0.00633119	0.0464911	27	0.0937383	brain	PWAS	c7	0.0464911	0.330562703	PAICS,WDR41,TBC1D4,ISCU,HSD17B12,ARHGAP21,PTGR1,C11orf54,BID,CARMIL1,DECR1,IQGAP1,GPX1,LPCAT2,ASAP2,IAH1,TAX1BP3,SEMA4D,GFPT1,UGGT1,ACTR1B,ITPR1,LANCL2,PRKCB,SLC4A8,CACNB3,ERLIN1
GSE21546_WT_VS_SAP1A_KO_AND_ELK1_KO_ANTI_CD3_STIM_DP_THYMOCYTES_UP	ADHD	0.0141655	0.0071136	0.0464448	38	0.344682	brain	PWAS	c7	0.0464448	0.330562703	MYH9,GSDME,ARL6IP5,TAGLN3,CYB5R1,LMOD1,PELO,RASA1,CADPS,PSEN1,ARSA,NAPB,GPNMB,NCOA7,PLPP6,SNX30,GDPD1,SSTR2,WARS1,ADD3,HYI,FSD1L,RTN1,EHD3,COX20,ATAD1,PGM2L1,RAB27B,RALB,VAT1L,CLASP2,VCL,TPRG1L
GSE33513_TCF7_KO_VS_HET_EARLY_THYMIC_PROGENITOR_UP	ADHD	0.020285	0.0101846	0.0463994	22	0.0754544	brain	PWAS	c7	0.0463994	0.330562703	CBS,PPM1K,SUSD2,SCIN,SDC4,CERS4,TNKS1BP1,PLGRKT,RFTN1,ACTN2,IDNK,TDRD7,ADAR,AAK1,DLG1,SOGA3,PLIN4,HLA-B,GANAB
GOBP_REGULATION_OF_HEMOPOIESIS	ADHD	0.0180075	0.0090522	0.0466682	23	0.218474	brain	PWAS	c5	0.0466682	0.331008519	PRKCA,RASGRP1,SCIN,AP3D1,LGALS1,RIPK2,ADA,TESC,FAM210B,HCLS1,LGALS3,PTK2B,LYN,BTN2A2,PNP,EIF6,UBASH3B,HLA-B,HLA-G,HLA-DRB1
GSE1112_OT1_CD8AB_VS_HY_CD8AA_THYMOCYTE_RTOC_CULTURE_UP	ADHD	0.0216125	0.0108665	0.0467109	12	0.863221	brain	PWAS	c7	0.0467109	0.331008519	TMEM51,HTT,SUSD2,GGH,COA1,CACNA2D2,TBC1D17,QPRT,ASS1,SPTB,PACS1
GSE7509_DC_VS_MONOCYTE_UP	ADHD	-0.0108642	0.00545989	0.0466111	46	0.402632	brain	PWAS	c7	0.0466111	0.331008519	GM2A,HSD17B11,HEXA,NT5DC3,ANXA5,PPA1,FDPS,LGALS1,DHRS1,CTSB,PDXK,PLCB1,GSTZ1,LSS,DAGLB,GSN,S100A1,MGST1,ADSS1,LGALS3,POR,PTK2B,H1-2,GSTM5,LPIN1,CNN3,CDK18,MESD,LANCL1,GLB1,FTSJ3,MINDY1,PITPNC1,CNN2,AKR1A1,STX4,GYG1,CTSH
GSE37336_LY6C_POS_VS_NEG_NAIVE_CD4_TCELL_DN	ADHD	-0.024524	0.0123387	0.0468601	15	0.0925155	brain	PWAS	c7	0.0468601	0.331693944	ABCA8,SLC16A7,XYLB,ACSL6,ERICH3,CPT1C,AARS1,KCTD21,ADSS1,UNC13C,GRK5,WIPF1,ECM1,SERPINB9,TCP11L1
GSE10211_UV_INACT_SENDAI_VS_LIVE_SENDAI_VIRUS_TRACHEAL_EPITHELIAL_CELLS_DN	ADHD	-0.0138994	0.0069968	0.0469737	23	0.799759	brain	PWAS	c7	0.0469737	0.331755037	CPE,CD200,SORBS1,ASNS,H1-0,CAST,IGF2R,COG7,ALDH16A1,ICA1,DCPS,S100A4,PON3,COTL1,MGMT,WARS1,RCN1,ACOT7,SSH1,STAM2,SEPTIN9,FARP1,ENDOD1,BCAT1,RAB3GAP2
GSE19198_CTRL_VS_IL21_TREATED_TCELL_6H_UP	ADHD	0.0102297	0.00514845	0.0469278	34	0.085176	brain	PWAS	c7	0.0469278	0.331755037	PARL,SLC16A7,PDCD4,CBR3,SYNE1,SUCLG1,TRAP1,MIF,EHD4,FNBP1,BLVRA,RCSD1,EMB,STING1,PFKP,PFKM,NME1,TRAF3,PDLIM2,DGLUCY,UROS,RUVBL1,CUL9,DNPH1,PTPA,SRI,SFXN4,SNX6,EMILIN2,CLIP2,SLC25A12,GALK1,EHD1,ARL2
GSE17721_PAM3CSK4_VS_GADIQUIMOD_8H_BMDC_UP	ADHD	0.0139918	0.00704678	0.0470814	36	0.538978	brain	PWAS	c7	0.0470814	0.332144564	PAICS,HACD2,SRXN1,GLRX3,COA6,ALDH9A1,UBAP2,GGH,ODR4,ANXA2,TKT,PSEN1,NUDC,ATP13A2,CALU,GYS1,SLC25A13,FUCA2,ALAD,GOT2,LMAN1,OLA1,DHRS7,IQSEC1,ACOT7,FBP1,CHORDC1,GSS,APRT,BDH1,EPRS1,COMTD1,EEF1AKMT1,PLEC
GSE16450_CTRL_VS_IFNA_6H_STIM_MATURE_NEURON_CELL_LINE_DN	ADHD	-0.0167734	0.00846126	0.0474373	22	0.66707	brain	PWAS	c7	0.0474373	0.333909993	LSM6,MYH9,SLC14A1,CASP9,TBC1D10A,RAB8B,NID2,CAST,ABCB8,PNPLA7,ASS1,CD82,CRLF3,ALDH4A1,COX20,TPP2,EML4,SIDT1,PPIE
GSE17721_LPS_VS_CPG_2H_BMDC_DN	ADHD	-0.0121714	0.00613879	0.0474011	22	0.336582	brain	PWAS	c7	0.0474011	0.333909993	GARS1,NAGA,WIPI1,FAM210B,FSCN1,CDC42BPA,ACOT1,PCP4,UROS,XPNPEP1,C19orf53,MVK,HIBCH,GGPS1,C2orf76,P2RX7,CNPY2,CD109,GFER,CTSH
GOBP_REGULATION_OF_ERBB_SIGNALING_PATHWAY	ADHD	-0.0298857	0.0150921	0.0476791	13	0.349616	brain	PWAS	c5	0.0476791	0.334566812	CDH13,FER,DUSP3,RAB7A,PSEN1,EGFR,SNX6,RTN4,CCDC88A,RALB,NEU3,AGT,HIP1R
GSE11961_MARGINAL_ZONE_BCELL_VS_GERMINAL_CENTER_BCELL_DAY40_DN	ADHD	0.0139915	0.00706597	0.0476894	32	0.130218	brain	PWAS	c7	0.0476894	0.334566812	MSMO1,ACSL1,MGARP,PLCG1,PTMS,AGPAT4,MX1,AKR7A2,HLCS,AMZ2,SCIN,AIFM3,EIF2AK4,PRKCD,PCYT1A,STARD5,EPB41L2,FLNC,AHSA1,TAX1BP3,CRYZ,SLC7A5,MYO5A,OSGEP,DPP7,CDC42BPB,EFEMP1,MVD,GFPT1,FMNL2,RALB,AGT,PRXL2B,TPPP3,ERLIN1
GSE360_L_DONOVANI_VS_B_MALAYI_HIGH_DOSE_DC_DN	ADHD	0.0125829	0.00635323	0.0476407	33	0.927162	brain	PWAS	c7	0.0476407	0.334566812	HEXA,SYNE1,GRHPR,MNDA,CPVL,SLC7A8,CD14,PFKP,WIPI2,MIA2,TKT,ARSA,GART,TMX4,ASAP2,ALDH3A2,MRS2,ALDH5A1,MEGF9,CPNE3,GNPAT,AMPD2,KYAT1,NUP210,USP15,TREX1,APRT,SLC25A12,C12orf29,SEPTIN9,RAB5C,GSTP1,NASP,AP2A2
GSE9988_ANTI_TREM1_AND_LPS_VS_VEHICLE_TREATED_MONOCYTES_DN	ADHD	-0.0207769	0.0104954	0.0477459	16	0.0164168	brain	PWAS	c7	0.0477459	0.334591834	ARL6IP5,GDI2,SDHA,SUN2,CD14,LGALS1,IFI30,ARL3,STX6,CTNND1,PLXNB2,SRSF9,DAGLB,GIT2,COTL1,NT5DC2,PLIN3,PIK3CD,STK24,CTSH
GSE7852_LN_VS_FAT_TREG_UP	ADHD	-0.0131353	0.00663945	0.0478865	29	0.252235	brain	PWAS	c7	0.0478865	0.3352055	SENP8,TBC1D4,STX1A,ABHD10,MOGS,CPT2,NSUN2,PARS2,ABLIM1,SDHA,CAMLG,NT5C2,STING1,MICAL1,PIP4K2A,RELCH,NUDCD1,TRAPPC5,SCAI,CNDP2,C2orf88,DCUN1D2,PPIF,THUMPD3,CNN2,RASA2,EXOC6
GOBP_REGULATION_OF_NERVOUS_SYSTEM_DEVELOPMENT	ADHD	-0.0139554	0.00707502	0.0485535	45	0.0326884	brain	PWAS	c5	0.0485535	0.336001953	TGM2,RAPGEF2,BIN1,MACF1,ABCC8,TPBG,APPL2,RGS14,DBN1,DBNL,MAP2K1,DOCK7,PLXNA1,ANXA2,PSEN1,NUMB,TRPV2,PLXNB2,TYMP,SLC7A5,LRP4,TENM4,MAP2K2,DCC,LYN,DPYSL5,TSPO,PCM1,DIP2B,UFL1,EPHB2,SEMA4D,YWHAH,JAM2,SYNJ1,EFNB3,LIMK1,PLXNA2,RTN4,SLC25A12,DLG1,ROBO1,ACE,IST1,PLXND1,SERPINF1,AGRN,DHX36,ASPA,MAP6,FAIM
GOBP_RNA_LOCALIZATION	ADHD	0.028347	0.0143457	0.0481552	13	0.375519	brain	PWAS	c5	0.0481552	0.336001953	NUP93,NSUN2,TST,STAU1,RUVBL1,LRPPRC,RFTN1,NUP210,PNPT1,SIDT1,SMG6,UPF2,UPF3A,DHX36
GSE15330_MEGAKARYOCYTE_ERYTHROID_PROGENITOR_VS_PRO_BCELL_UP	ADHD	0.0143742	0.00727567	0.0481933	33	0.980416	brain	PWAS	c7	0.0481933	0.336001953	NAAA,CA8,SUCLG1,PLEKHA1,AP3D1,AHSG,SNAP47,IQGAP1,HCLS1,SLC15A2,NTPCR,TAX1BP1,PNPO,ALDH3A2,CAMKK1,GSN,MYOF,MAPK3,POR,ASPH,TSPO,CSRP2,LRRC8A,LRRC8C,EIF6,PC,PACS1,SLC4A8,GLO1,TFG,TXNDC17,SORD,RAB18,CRK
GSE17721_PAM3CSK4_VS_GADIQUIMOD_16H_BMDC_DN	ADHD	0.0117376	0.00595088	0.0485624	28	0.241412	brain	PWAS	c7	0.0485624	0.336001953	ERGIC1,RMDN3,PRKCA,FAM114A2,BLVRA,RARS1,NUBP2,INA,DHRS1,TSEN15,SCRN2,PNPO,MICU1,ATE1,RNH1,ASPH,TIMM44,UAP1L1,TREX1,TOR1AIP1,CLIP2,CLASP2,TIMM50,DPCD,DPYSL4
GSE21063_3H_VS_16H_ANTI_IGM_STIM_NFATC1_KOBCELL_UP	ADHD	-0.0155593	0.00788707	0.0485229	31	0.490001	brain	PWAS	c7	0.0485229	0.336001953	CPNE8,PDE2A,RELL1,HEXB,TXNDC5,HOMER2,ASNS,NCAM1,RUFY1,H1-0,GCAT,GNAZ,FGD4,PDXK,PLCB3,D2HGDH,CAP2,OSBPL8,POR,FBXO2,LRRC8A,GDA,ADAM10,RAB29,CAPN2,DDAH2,CNPY2,LXN,BCAT1,CNTN3
GSE2128_CTRL_VS_MIMETOPE_NEGATIVE_SELECTION_DP_THYMOCYTE_NOD_DN	ADHD	0.0154087	0.00781289	0.048585	22	0.341856	brain	PWAS	c7	0.048585	0.336001953	NFXL1,HTT,COQ9,MCUR1,C2CD2L,EMB,POGLUT3,TKT,SBF1,CPT1A,ALDH2,ZZEF1,TBC1D17,UQCR10,BORCS5,CDC42BPB,TTLL12,ARHGAP25,PDE1A,PACS1
GSE360_T_GONDII_VS_B_MALAYI_LOW_DOSE_MAC_DN	ADHD	-0.0106467	0.00539332	0.0483764	35	0.317554	brain	PWAS	c7	0.0483764	0.336001953	GAK,PLEKHM2,CYB5R1,GAS7,STK10,ARSB,ADA,ATOX1,HDDC2,RABGGTA,PIP4K2A,PRKCD,ITPA,SAMD4A,RNH1,IDH1,PTK2B,VAMP5,UBE3C,NAP1L4,PTPA,BAG5,SLK,PDE1A,FLOT2,PDIA4,PSMD9,TBCD,RTCA,PYGM
GSE4142_NAIVE_VS_GC_BCELL_DN	ADHD	0.0157644	0.00798504	0.0483548	24	0.0596273	brain	PWAS	c7	0.0483548	0.336001953	CISD2,C1QBP,GLRX5,HLCS,PPIH,NSUN2,PARS2,TIGAR,MTRR,HARS1,PRKAR2A,NUDC,SAMM50,MAP2K2,CTPS1,TMA7,TTLL12,DDX18,THOP1,CAMKK2,SNF8,NASP,MTARC2
GSE9509_LPS_VS_LPS_AND_IL10_STIM_IL10_KO_MACROPHAGE_30MIN_UP	ADHD	0.0124404	0.00630025	0.0483148	29	0.563804	brain	PWAS	c7	0.0483148	0.336001953	PLEKHA2,HEXB,HSD17B12,PRTFDC1,CZIB,SNTB1,STON2,CANX,TBC1D9B,IFI30,DUSP3,STING1,HOOK1,GALK2,ALCAM,ERO1A,S100A4,LYN,DEPTOR,PNP,DHRS7,FOCAD,JAM2,RAB27B,PLSCR4,RAB3D,RAB37,THEM4,BNIP3,B3GAT3
GSE9650_NAIVE_VS_EFF_CD8_TCELL_DN	ADHD	0.013281	0.00673093	0.0484809	32	0.451754	brain	PWAS	c7	0.0484809	0.336001953	ANXA6,NDUFV3,CSTB,DOCK5,PALD1,ETFB,TXNDC5,PTGR1,PLSCR1,GLRX,LGALS1,GNPDA1,AGPAT3,DHRS1,ANXA2,PCYT1A,TMEM160,CARHSP1,RHPN2,DCPS,ASL,S100A4,S100A13,LGALS3,MAPK3,REPS1,TSPO,CASP1,ACOT7,LPIN1,CAPN2,RSU1,LXN,ITGAM,HLA-A
JNK_DN.V1_DN	ADHD	-0.0238732	0.0120777	0.0480826	14	0.896391	brain	PWAS	c6	0.0480826	0.336001953	IDUA,PLCD1,FABP6,RGS14,FER,PFAS,ITGB2,TYMP,PLCB1,GIT2,ZC2HC1A,FAM131B,WIPF1,CRYM,CHD1L,TSPAN2
GOBP_REGULATION_OF_POTASSIUM_ION_TRANSPORT	ADHD	0.0249395	0.0126564	0.0487805	13	0.715048	brain	PWAS	c5	0.0487805	0.33653845	STK39,BIN1,ABCC8,OXSR1,ATP1B3,DPP10,PTK2B,ACTN2,ANO6,DPP6,DLG1
GSE21380_NON_TFH_VS_GERMINAL_CENTER_TFH_CD4_TCELL_DN	ADHD	-0.0173087	0.00878231	0.0487398	24	0.162773	brain	PWAS	c7	0.0487398	0.33653845	PPA2,STX7,VWA5A,NADK2,EPB41L2,PLCB1,MADD,FUCA2,SEC23IP,USP15,SCCPDH,STXBP6,MAP4,PANX1,CCDC88A,ITPR1,TERF2IP,SLC33A1,STX4,PREX1,DHX36
GSE2770_UNTREATED_VS_TGFB_AND_IL12_TREATED_ACT_CD4_TCELL_48H_UP	ADHD	-0.0167103	0.00848177	0.0488223	22	0.203362	brain	PWAS	c7	0.0488223	0.33653845	CCDC32,ETHE1,TXNDC5,PRKCA,CZIB,FAM172A,ISOC1,RASGRF2,NGEF,ITGB2,GCSH,FAM91A1,ERO1A,DAGLB,RELCH,GSTM4,CD274,AP5M1,LZTFL1,FBLN7,GAMT,ASAP3,ITGAM,DARS2
GSE26343_WT_VS_NFAT5_KO_MACROPHAGE_UP	ADHD	0.0118914	0.00604175	0.0490439	27	0.16726	brain	PWAS	c7	0.0490439	0.337342622	NAAA,PAICS,ENOPH1,C2orf69,COMT,CASP9,ACADM,GLRX5,APPL2,ACOT11,TOR1B,NNT,EMB,RBBP9,GALK2,TMX4,DENND4C,TMEM65,ARFGEF2,RAP2A,GSN,MMS19,ADI1,NUDT3,PPOX,SLK,SNX1,INPP4A,PCYOX1,ADSL,SEPTIN9,FTSJ3,OSBPL2,AP2A2
GSE5589_LPS_VS_LPS_AND_IL6_STIM_IL6_KO_MACROPHAGE_45MIN_UP	ADHD	0.0138257	0.00702457	0.0490457	31	0.68748	brain	PWAS	c7	0.0490457	0.337342622	RAB24,TRIM2,HEXB,GSDME,CNRIP1,MCCC1,CDS2,STON2,KIF3A,HOMER1,DNAL1,AHSA1,EPN2,SLC25A13,ALCAM,TENM4,TMEM120A,MDH2,ARHGEF12,CAPG,ATP13A1,ESD,LRRC8C,GSTM1,UAP1L1,DEPDC5,PRKG1,MFSD6,ITGA6,SESTD1,LANCL2,PRKCB,DCXR
GOCC_ANCHORED_COMPONENT_OF_MEMBRANE	ADHD	0.0151671	0.00771397	0.0492779	29	0.362241	brain	PWAS	c5	0.0492779	0.337618619	ART3,ENPP6,CDH13,RGMA,EFNA3,RAB3C,NCAM1,CD14,IGSF21,GFRA1,RAB5A,CPM,GPC5,LY6H,NTM,CD55,OMG,CNTN2,RAB3B,BCAN,CNTN5,RAB27B,ALPL,NT5E,MELTF,SVIP,CA4,CD109,CNTN3
GSE15330_HSC_VS_PRO_BCELL_UP	ADHD	0.0110263	0.00561115	0.0494063	37	0.0927742	brain	PWAS	c7	0.0494063	0.337618619	IFT27,TBC1D1,COMT,STX7,PGM2,LIAS,ALDH9A1,GLRX,RCSD1,GRAMD2B,TSEN15,HCLS1,NTPCR,AGPAT3,GATD3,GIMAP4,FOXRED1,RNH1,NUDT14,HINT2,CAB39L,MAP4,BOLA1,FAAH,PC,AAK1,HACL1,C12orf29,PRKCB,SLC4A8,PITPNC1,PSMD9,GLOD4,GLUD1,FAF1
GSE21360_SECONDARY_VS_QUATERNARY_MEMORY_CD8_TCELL_DN	ADHD	-0.0179647	0.00914176	0.0493998	21	0.338719	brain	PWAS	c7	0.0493998	0.337618619	CD38,NDRG1,NDUFV3,PTPN1,PGM2,RNF141,GRHPR,MIF,HOOK1,EEFSEC,PFKL,CAMKK1,GYS1,ERO1A,CTSC,LDHA,SNX6,EMILIN2,PDK1,BNIP3,RASA2,BPNT1,ITGAM,RTCA,TPI1
GSE23568_CTRL_VS_ID3_TRANSDUCED_CD8_TCELL_UP	ADHD	-0.0136047	0.00691794	0.0492309	28	0.759358	brain	PWAS	c7	0.0492309	0.337618619	ABCF3,PPID,LBP,HSD17B11,IDUA,ITM2C,GGT5,TOR1B,PDLIM4,RGS14,RUFY1,CD2AP,MPRIP,SRPRB,PPP2R5A,MLEC,GLTP,CFL2,ITGA6,PDK1,TERF2IP,FLOT2,RMND1,WBP2,FAS,DGKA,VKORC1,CTSH
GSE25088_IL4_VS_IL4_AND_ROSIGLITAZONE_STIM_STAT6_KO_MACROPHAGE_DAY10_DN	ADHD	0.0168116	0.0085526	0.0493365	18	0.127137	brain	PWAS	c7	0.0493365	0.337618619	MCTP1,RCHY1,GARS1,PLEKHM2,PLSCR1,CYSTM1,LGALS1,SOD2,LPCAT1,MAP2K1,RIMOC1,FLCN,TRAF3,SERPINB8,SLC25A13,LYN,EML2,AK4,MB21D2,CCDC93,ATG7,F3,PSMB4
GSE39110_DAY3_VS_DAY6_POST_IMMUNIZATION_CD8_TCELL_WITH_IL2_TREATMENT_UP	ADHD	0.01354	0.0068891	0.0493657	37	0.0579179	brain	PWAS	c7	0.0493657	0.337618619	TNC,NDRG1,PAICS,COMT,SUCLG1,ADAR,PCMT1,EHD4,GDI2,STON2,PGGT1B,RNASET2,LGALS1,MSTO1,POGLUT3,PFKM,SGIP1,ACOT4,AGPAT3,PSMG1,TXN,LGALS3,CAPG,TMX3,SCCPDH,LDHA,UBE3B,PLCL1,DUT,OAS1,RRM1,FKBP5,FARSB,CTSZ
GSE17721_CTRL_VS_LPS_2H_BMDC_DN	ADHD	-0.0154818	0.00788603	0.0496235	23	0.44805	brain	PWAS	c7	0.0496235	0.338736656	CD38,SYNPO2,ACSL1,NEK1,TYW5,UBE2O,PIP5KL1,RRAS2,PLSCR1,GNA13,FER,CYSTM1,SRA1,VCAN,BHMT,SGTB,LIG3,BCR,FLNB,FASTKD5,PON3,ADHFE1,PCM1,OPA3,CRLF3,RAB3B,PLPP3,PPIF
GSE16522_ANTI_CD3CD28_STIM_VS_UNSTIM_MEMORY_CD8_TCELL_UP	ADHD	0.0135088	0.00689426	0.0500622	26	0.364299	brain	PWAS	c7	0.0500622	0.340261469	MSMO1,WFS1,NDRG1,FAM107B,CYB5R1,NHLRC2,ASNS,HAGH,ANXA2,PEPD,NAPA,SRGAP3,CALU,AARS1,CSE1L,PSMD5,UBE3C,SPTB,PGM3,HBS1L,KIAA0513,FAS,TIMM50,GLS2,NUDT5
GSE24210_IL35_TREATED_VS_RESTING_TREG_DN	ADHD	0.0212969	0.010867	0.0500221	16	0.400725	brain	PWAS	c7	0.0500221	0.340261469	MAPK10,ALDH1A3,TPBG,ARHGAP44,FABP3,EPHX1,SCRN2,SORBS3,ADD2,FAM221A,STXBP6,HDHD2,RIN1
GSE37534_UNTREATED_VS_GW1929_TREATED_CD4_TCELL_PPARG1_AND_FOXP3_TRASDUCED_DN	ADHD	0.0133701	0.00682014	0.0499508	24	0.0626045	brain	PWAS	c7	0.0499508	0.340261469	MCTP1,NANS,TBC1D4,PPA1,FDPS,COA1,LMNB1,NNT,ERAP2,IGF2R,VCAN,GCLC,HMGN1,MRS2,CTSC,CPM,BTN2A2,KHK,SCRIB,DDX5,ADI1,ACO1,CCDC88A,DNAJB4,DNAJB1,SEC24C,RPA1
GSE411_UNSTIM_VS_100MIN_IL6_STIM_SOCS3_KO_MACROPHAGE_DN	ADHD	-0.016158	0.0082432	0.0499776	25	0.175621	brain	PWAS	c7	0.0499776	0.340261469	SNX25,FAM107B,DNM3,GSTT2,GNA13,LGALS1,ANXA2,GPD1L,PLS1,PCYT1A,BBS9,ASPH,C19orf53,TMED5,GNG12,CRAT,GLIPR2,MAP4,TPP2,ITGA6,VAT1,FAS,CUL2,TMEM120B,RTCA
GSE2770_IL12_VS_IL4_TREATED_ACT_CD4_TCELL_48H_DN	ADHD	0.0136001	0.00694288	0.0501294	24	0.0574937	brain	PWAS	c7	0.0501294	0.340352242	WDR41,SORBS1,SBF2,APPL2,ANKRD16,RIPK2,CD2AP,TRAF3,TMX4,SRGAP3,DGLUCY,GIMAP4,RELCH,SYNJ2,STX17,HSDL2,NUBPL,CAB39L,PLPP3,SLC4A8,PXK,CUL2,PAWR,ERLIN1,PLEC
GSE39820_CTRL_VS_TGFBETA1_IL6_IL23A_CD4_TCELL_DN	ADHD	0.0188048	0.00960617	0.0502793	18	0.466354	brain	PWAS	c7	0.0502793	0.341003707	TXNDC5,GALT,EHD4,TPBG,WIPI2,PCK2,NOP9,SDR39U1,CERS4,EEFSEC,STARD5,CPT1A,IBA57,GRK5,SARS1,KYAT1,DNAJA4,PC,FABP1,TSPAN2,LUZP1,GFER
GOBP_ANATOMICAL_STRUCTURE_HOMEOSTASIS	ADHD	-0.0124711	0.0063841	0.0507655	38	0.954531	brain	PWAS	c5	0.0507655	0.341812619	CD38,CLCN3,SLC1A1,IMMT,AKT3,STK39,PRKN,HEXB,ABCC8,PRKCA,HOMER2,SCGN,LPCAT1,HOMER1,PBLD,PFKM,IQCB1,PSEN1,NKIRAS1,PTK2B,BAG3,SH3GL2,FXN,CFL2,JAM2,OAS1,TUB,HAAO,RAB3D,LYZ,CXADR,FGGY,P2RX7,UBASH3B,PRDX1,VCL,CTSH,GAA
GSE12392_WT_VS_IFNB_KO_CD8A_NEG_SPLEEN_DC_DN	ADHD	0.0143877	0.0073626	0.050682	23	0.302684	brain	PWAS	c7	0.050682	0.341812619	RAB24,SLC16A7,RGS12,TBC1D4,ARL6IP5,DIAPH1,APPL2,GGH,HSD17B4,IFI30,MAP2K1,MDP1,PAG1,PNPO,AKAP10,MKRN1,SNX30,MEGF9,OSBPL8,CASP1,ACOT7,CRLF3,PANX1,SSH2,SLC44A2,BCAS1,PRKCB,RAB37,ACE,GLUD1
GSE18893_CTRL_VS_TNF_TREATED_TREG_2H_DN	ADHD	-0.0121322	0.00620674	0.050621	23	0.468068	brain	PWAS	c7	0.050621	0.341812619	GAK,MYH9,PGM2,USP47,CPT2,RNPEP,RIMOC1,STX6,CADPS,ACOT2,MGST1,ACTN2,GALC,PPOX,CNTN2,SNX32,SERPINB1,RAB37,AGT,PXK
GSE22886_NAIVE_CD4_TCELL_VS_DC_UP	ADHD	0.0219333	0.0112255	0.0507145	15	0.124872	brain	PWAS	c7	0.0507145	0.341812619	ITM2C,SYNE1,TBC1D4,ADD1,PBXIP1,GALT,BCR,HOOK1,PPP3CC,CDC37L1,TPD52,SNPH,PPOX,PLEKHB1,CCS,DOCK9,DNAJB1,EHD1
GSE26351_WNT_VS_BMP_PATHWAY_STIM_HEMATOPOIETIC_PROGENITORS_DN	ADHD	0.0130635	0.00668198	0.0505792	31	0.152405	brain	PWAS	c7	0.0505792	0.341812619	ELP3,ARVCF,GSDME,PCMT1,ODR4,GNA13,ALDH7A1,SMCR8,EXOC6B,CTNND1,ELP2,PCP4,KIFBP,TMEM65,MADD,AAMDC,STX2,REPS1,ASPH,PCM1,ENDOG,TMED5,MMS19,TIMM21,MESD,FARP1,LUZP1
GSE2706_R848_VS_R848_AND_LPS_2H_STIM_DC_UP	ADHD	-0.0161658	0.00827406	0.0507252	14	0.12587	brain	PWAS	c7	0.0507252	0.341812619	MYORG,ARMC10,TTC5,FAM118B,KCTD21,DAGLB,PON3,NDUFAF7,DCUN1D2,TRIM65,TIMM50,DARS2,ARL2
LTE2_UP.V1_DN	ADHD	0.0145239	0.00743537	0.0507771	27	0.865398	brain	PWAS	c6	0.0507771	0.341812619	SLC7A11,PDLIM3,SLC1A1,ANXA3,SLC16A7,PLSCR1,LGALS1,FTO,PRKAR2B,GFRA1,GART,EPB41L2,PLCB1,SLC16A1,CAP2,PTPRK,NMRK1,TSPO,ADD3,WIPF1,CHN1,CRABP1,RMC1,MTMR6,PSAT1,TDRD7,EFEMP1,ATP8A2,GCA,PSMB9,OAS1,PTER,IFIT5,CNN2
GSE29618_MONOCYTE_VS_PDC_DAY7_FLU_VACCINE_DN	ADHD	-0.0178711	0.0091571	0.0509847	22	0.959751	brain	PWAS	c7	0.0509847	0.342579391	SLC7A11,ATP8A1,NDRG1,HSP90B1,ITM2C,DCK,TBC1D4,ADA,HINT1,CD2AP,FLNB,SLC7A5,PCNT,RIOX2,RAB15,AHNAK2,H1-3,IDH3A,LZTFL1,CCDC88A,INPP4A,PDIA4,SIDT1,GLO1,SCAMP5
GSE7568_CTRL_VS_3H_TGFB_TREATED_MACROPHAGES_WITH_IL4_AND_DEXAMETHASONE_UP	ADHD	0.0162735	0.00833901	0.0509994	18	0.730112	brain	PWAS	c7	0.0509994	0.342579391	TMEM51,SLC6A7,HDHD5,ARHGAP44,ISCA2,RAB7A,GPX1,MRS2,DCPS,HEBP2,OGFOD2,SNAP91,CNN3,PSMB9,MVD,APRT,GSTP1,PLD2,GPN2
GSE36527_CD69_NEG_VS_POS_TREG_CD62L_LOS_KLRG1_NEG_DN	ADHD	0.0146584	0.00751815	0.0512082	23	0.0200005	brain	PWAS	c7	0.0512082	0.343616807	VAMP1,MCCC1,RNPEP,WIPI2,PDXK,PGP,TMEM160,CALU,GUK1,STAT6,REPS1,POR,COTL1,GFUS,MRI1,BOLA1,ALKBH4,DNAJB1,ACADVL,CRYL1,RHOT2,RPA1,TPRG1L
GSE360_CTRL_VS_L_MAJOR_MAC_DN	ADHD	0.0137139	0.00703948	0.0513978	23	0.208686	brain	PWAS	c7	0.0513978	0.344523323	ACSL1,HSP90B1,EFNA3,HOMER1,HRG,AFDN,EXOC6B,ME3,RAP2A,EFR3A,SAMM50,MYOF,CHGB,PTPRK,PDE1C,CYB5R3,MTMR6,NUDT3,GLS,CNTN2,PDE1A,HTATIP2,MAPRE1,CPNE1,ABCD3,NQO1,PYGM
GSE12845_IGD_NEG_BLOOD_VS_DARKZONE_GC_TONSIL_BCELL_DN	ADHD	-0.0125133	0.0064295	0.051627	27	0.193462	brain	PWAS	c7	0.051627	0.345034391	CLCN3,IFT27,PPAT,GARS1,GRHPR,FDPS,AP1G1,APPL2,RRAS2,NUDCD3,LNPEP,PFAS,PBLD,PFKM,PLXNB2,DTYMK,HMGN1,CSE1L,PCNT,NDUFAF7,PISD,LPIN1,CLIP2,NAXD,SNX1,PSPH,GSTP1,FAS,PITPNC1,NASP
GSE3982_MAST_CELL_VS_BCELL_UP	ADHD	0.0138248	0.00710368	0.0516378	31	0.655503	brain	PWAS	c7	0.0516378	0.345034391	CORO2A,STX1A,F13A1,SORBS1,FAM171A1,AKAP12,LMNB1,FSCN1,CACNA2D2,GPD1L,CALU,ERO1A,GSN,QPRT,OLA1,IDH1,REPS1,DEPTOR,TTC38,ADI1,FBP1,SCCPDH,CHMP3,HNMT,LANCL2,SLC27A2,APMAP,ABHD6,SLC25A15,HP
GSE9988_LOW_LPS_VS_VEHICLE_TREATED_MONOCYTE_DN	ADHD	-0.0172672	0.00886999	0.0515711	15	0.255692	brain	PWAS	c7	0.0515711	0.345034391	RGS12,ARL6IP5,SDHA,IFI30,STX6,WIPI2,CTSB,GPX1,PGP,PLXNB2,SRSF9,DAGLB,GIT2,NT5DC2,DEPDC5,TIMM21,STK24,CTSH
GOBP_INTRINSIC_APOPTOTIC_SIGNALING_PATHWAY	ADHD	0.0130627	0.00671841	0.051857	33	0.45151	brain	PWAS	c5	0.051857	0.345403685	PARL,PDK2,WFS1,PTPN1,RRM2B,CASP9,PRKN,GSDME,ARL6IP5,TRAP1,MIF,USP47,BID,PHLDA3,SOD2,HINT1,ARMC10,FLCN,PRKCD,GPX1,PPM1F,OPA1,ERO1A,HRAS,GSKIP,DDX5,BAG5,PRODH,PDK1,PTPMT1,ITPR1,WWOX,PPIF,NCK1,STK24,P4HB,BNIP3,CUL2,DIABLO
GSE36527_CD62L_HIGH_CD69_NEG_VS_CD62L_LOW_CD69_POS_TREG_KLRG1_NEG_UP	ADHD	0.0168868	0.00868477	0.0518459	23	0.282	brain	PWAS	c7	0.0518459	0.345403685	NIF3L1,APPL2,MKRN2,RBBP9,CERS4,CPT1A,SRGAP3,CALU,GMFB,RHPN2,LACTB2,INPP5E,TIPRL,SCFD1,THTPA,NIT1,TFB1M,RPE,NCK1,ALKBH4,TFG,IARS2,RPA1,TPRG1L
GSE6259_CD4_TCELL_VS_CD8_TCELL_DN	ADHD	0.0177568	0.00912973	0.0517822	29	0.507774	brain	PWAS	c7	0.0517822	0.345403685	PLEKHA2,NDRG1,STX7,PTMS,F13A1,NAGA,EHD4,CDS2,BID,TRIM25,DBNL,VCAN,SDC4,IFI30,CPNE2,PFKP,SMCR8,ATL3,DGUOK,DAAM1,UBXN2B,PTK2B,RFTN1,TPD52,FBXO6,SYNJ1,ICAM1,CAPN2,CLCC1,ADAR,ITPR1,OGFR,DOCK4,PEAK1,TMEM43,PDCD6IP,HLA-G,HLA-A
GSE17721_PAM3CSK4_VS_CPG_0.5H_BMDC_DN	ADHD	0.016659	0.00857484	0.0520434	21	0.0925613	brain	PWAS	c7	0.0520434	0.346280349	WASHC4,ACSL6,HOMER1,MSTO1,DGUOK,ABAT,DNPH1,CHGB,DNAJA4,CRABP1,THUMPD1,PITPNB,PRDX3,PSMF1,CFH,MECR,RMND1,NT5C3A,TIMM50,SPRYD4,ARL2,ERLIN1,ACADSB,FAIM,CRK
GSE30083_SP3_VS_SP4_THYMOCYTE_DN	ADHD	0.0118374	0.00609696	0.0521948	33	0.167458	brain	PWAS	c7	0.0521948	0.346922535	CD38,GM2A,CORO2A,RRM2B,GDI2,SDC4,NLN,EPHX1,PRKCD,CERS4,PEPD,D2HGDH,ALCAM,ERO1A,DAAM1,CASP1,RCN1,DNAJA4,INPP5E,TDRD7,SCFD1,FAM234A,OAS1,FAAH,NT5E,TBC1D5,SIDT1,UBASH3B,HLA-B
GSE17721_LPS_VS_POLYIC_4H_BMDC_DN	ADHD	-0.0136753	0.00704833	0.0523534	27	0.563765	brain	PWAS	c7	0.0523534	0.347120299	WDSUB1,ADCY9,SLC2A8,ODR4,IFI30,MICAL1,PCYT1A,ECI1,CPT1A,TECPR1,GMFB,MGST1,NMRK1,C19orf53,PISD,LDHA,DPP3,INPP4A,DDX18,RDH13,IARS2
GSE27786_NKCELL_VS_NEUTROPHIL_UP	ADHD	0.0129319	0.00666618	0.0523893	28	0.452612	brain	PWAS	c7	0.0523893	0.347120299	NAAA,PPA2,DDI2,DDHD1,PPM1K,GLRX5,STK10,ITGA2,FPGT,NMT1,PDXK,PFKL,GLTP,ZC2HC1A,PTK2B,PYCR3,PLEKHA6,MTHFR,CNDP2,EHD3,NSUN4,MECR,C2orf88,DCUN1D2,ADSL,SLC44A2,ACADVL,GANAB,MTARC2
GSE3039_CD4_TCELL_VS_NKT_CELL_DN	ADHD	0.0152363	0.00785305	0.0523577	24	0.13795	brain	PWAS	c7	0.0523577	0.347120299	MSMO1,HACD2,IFT27,ABHD10,PPIL1,TIGAR,RNPEP,FTO,DGKG,PEF1,PGP,ACOT8,SLC25A29,ARHGAP1,ESYT2,TSPO,CRYM,LDHA,HSPA12A,FAH,NT5E,MCF2L,FARP1,RAB37,SLC41A3,PHGDH,ITGAM,TPI1
GSE2770_UNTREATED_VS_IL12_TREATED_ACT_CD4_TCELL_2H_DN	ADHD	0.0110924	0.00571956	0.0524545	45	0.457575	brain	PWAS	c7	0.0524545	0.347188371	NFXL1,WFS1,MBLAC1,EFHD2,C2orf69,H6PD,SCP2,RAB23,NLRX1,LPCAT1,MAP2K1,MICAL1,GDPGP1,GPD1L,PRKAR2A,DENND4C,CAMKK1,ATP23,CPM,OLA1,MDH2,AKR1B1,BAG3,ASAH1,ECI2,C9orf64,ACO1,YWHAH,L2HGDH,PDIA3,RETREG2,RALB,GLB1,VAT1,GIPC1,DNAJB1,MPI,TFG,BPNT1,RPA1,GYG1
GOBP_REGULATION_OF_LEUKOCYTE_PROLIFERATION	ADHD	-0.0155044	0.00799726	0.0525354	23	0.877549	brain	PWAS	c5	0.0525354	0.347360108	CD38,MIF,MNDA,BID,RIPK2,ADA,SDC4,GPNMB,STAT6,LGALS3,MAPK3,LYN,BTN2A2,SCRIB,PNP,EPHB2,CD274,CD55,TYK2,DLG1,NCK1,GSTP1,CNN2,PAWR,HLA-G,HLA-A,HLA-DRB1
GSE23114_PERITONEAL_CAVITY_B1A_BCELL_VS_SPLEEN_BCELL_DN	ADHD	-0.0109694	0.00566508	0.0528288	36	0.675545	brain	PWAS	c7	0.0528288	0.348935052	QDPR,PPID,IMMT,LRRFIP1,GSDME,USP14,MIF,CANX,LPCAT1,RIPK2,HOMER1,NOP56,GCSH,ATP1B3,ITPA,NME1,MLEC,TXN,GFUS,OSGEP,PNP,RPA2,MTAP,PGM1,PDIA3,DDX18,NT5E,ADSL,SRR,UBA2,MYDGF,PDHB
GOMF_PROTEIN_HETERODIMERIZATION_ACTIVITY	ADHD	0.0302713	0.0156484	0.0530554	10	0.165129	brain	PWAS	c5	0.0530554	0.349336649	HEXA,LSM6,ADD1,ALG2,PEF1,ADD2,MICU1,TENM4,SRI,YWHAH,GCA,PSMF1,SNX1,VAPB,UBA2,SYT1,P4HB,NOLC1,HIP1R
GSE17721_CTRL_VS_PAM3CSK4_6H_BMDC_DN	ADHD	-0.0164672	0.00851081	0.0530074	26	0.736005	brain	PWAS	c7	0.0530074	0.349336649	CD38,ANXA5,PTPN1,PRKN,SRXN1,EEF1E1,WASHC4,ASNS,HARS1,SCAMP1,RIPK2,FSCN1,ACTN1,FLNB,NUDC,ATL3,PACSIN3,QPCT,ESD,PITPNB,BAG5,FKBP1A,SQOR,EHD3,LMCD1,NOLC1
GSE21063_3H_VS_16H_ANTI_IGM_STIM_BCELL_DN	ADHD	0.0125189	0.00647139	0.0530522	33	0.151518	brain	PWAS	c7	0.0530522	0.349336649	CBR4,GOLGA3,DNAJC13,TAPBPL,GALT,MCCC1,C11orf54,DECR1,ERC1,NDUFAF2,UBQLN4,MPP7,IQGAP1,PPM1F,HECTD4,LNPK,ATE1,DNPH1,RIOX2,NME7,MIPEP,GNPAT,TMX3,HSDL2,CEP41,NRDC,CARS2,RAPH1,RAB4B,ITPR1,RALB,EPRS1,RAB3GAP2
GSE17721_0.5H_VS_12H_POLYIC_BMDC_DN	ADHD	-0.0197915	0.00840558	0.0185442	24	0.00346612	brain	PWAS	c7	0.053501321	0.351906194	WFS1,SLC2A5,USP47,WASHC4,TRIM25,VCAN,RIPK2,HOMER1,GDE1,NGEF,FLCN,FABP3,PEF1,GMPPB,FASTKD5,CPT1A,PPP2R5A,STAU1,RHPN2,ATP13A1,ESD,PHLDB1,NIPSNAP3A,TDRD7,ME1,GCA,TYK2,GSPT1,SERPINB9,DNAJB1,VCL
GSE2585_THYMIC_DC_VS_MTEC_UP	ADHD	0.0133175	0.00690126	0.0536425	24	0.18299	brain	PWAS	c7	0.0536425	0.352468028	PTPRN2,CORO2A,COMT,PTPN1,LRRC20,ADD1,SART3,MACF1,LRP1B,ASAP1,SOD2,HAGH,MIA2,MYOM2,AARS1,LETMD1,SEMA4D,FXN,CDK18,NT5E,GLO1,RASA2,TMEM120B,OSBPL2
GSE27786_LIN_NEG_VS_ERYTHROBLAST_DN	ADHD	-0.019067	0.00989025	0.0538732	17	0.407464	brain	PWAS	c7	0.0538732	0.3536163	GABRB1,SYNPO2,CCDC85A,WIPI1,PLCD1,VCAN,HRG,SLC22A23,PCYT1A,CARHSP1,IBA57,PCNT,CUL9,DAAM1,EPHB2,CDC42BPB,PON2,PSMD9
GSE5589_LPS_VS_LPS_AND_IL10_STIM_IL10_KO_MACROPHAGE_45MIN_DN	ADHD	0.0202883	0.0105293	0.0539994	14	0.141498	brain	PWAS	c7	0.0539994	0.354076979	SLC7A11,ACSL1,PPP2R2A,ARHGEF37,LSP1,CYSTM1,SOD2,DGKG,PEF1,PLS1,TMEM160,PLCB1,PPP2R5A,MSRA,ADD3,FAM131B,CD274,TREX1,PSMB9,IFIT2,TUBA8,CRACDL,RAB37,HLA-G
GSE14308_TH1_VS_TH17_UP	ADHD	0.0127852	0.0066441	0.0543179	24	0.237245	brain	PWAS	c7	0.0543179	0.35506044	NAAA,TMEM51,HSD17B12,PCMT1,NEK4,RWDD1,DCAKD,ATP23,RAP2A,MRS2,CCDC92,WARS1,IDH3A,MFSD6,ACTR3B,CAPN2,LGALS8,BCAN,MESD,DCUN1D2,RPE,MRM3,PHGDH,COQ7,HLA-G
GSE17721_LPS_VS_CPG_0.5H_BMDC_DN	ADHD	0.0152086	0.00790242	0.0542852	19	0.714685	brain	PWAS	c7	0.0542852	0.35506044	NFXL1,IRAG1,CUTA,CTSB,SYNPR,FASTKD5,PNPO,RHPN2,TPD52,ASAH1,SH3GL2,THUMPD1,TOR1AIP2,RAB3B,IFIT2,STAM2,MYH14,HSPA1L,ARL2
GSE18791_UNSTIM_VS_NEWCATSLE_VIRUS_DC_18H_UP	ADHD	0.0111536	0.00579595	0.0543067	32	0.537648	brain	PWAS	c7	0.0543067	0.35506044	IVD,COQ9,PTGR1,C2CD2L,NNT,BCR,UNC45A,DAAM1,RIDA,GFUS,MIPEP,DNAJC11,ADHFE1,ROCK2,FAH,LCLAT1,WDR37,DPP3,PCYOX1,NIPSNAP2,SLC25A19,B3GAT3,TBCD,MTARC1
GSE24574_BCL6_LOW_TFH_VS_NAIVE_CD4_TCELL_UP	ADHD	0.0143561	0.00746685	0.054525	24	0.172693	brain	PWAS	c7	0.054525	0.355517151	IVD,NDUFA6,CYB5R3,ALDH1B1,VAC14,MICAL3,RGS14,ARHGAP44,ATOX1,ECI1,PSMD5,SCRIB,AMPD2,SH3GL2,SCCPDH,GSS,HDGF,PC,ACTR1B,PPIF,AGT,ACADVL,SULT1A1,TXNL4A,INPP5A
GSE360_CTRL_VS_M_TUBERCULOSIS_DC_UP	ADHD	0.0125145	0.00650986	0.0545565	33	0.213709	brain	PWAS	c7	0.0545565	0.355517151	ATP8A1,COMT,CASP9,HEXB,F13A1,CPVL,GAS7,SLC7A8,RGS14,SDHA,SUN2,CD2AP,PIP4K2A,PFKL,PEPD,SAMM50,RNH1,MEGF9,HEBP2,S100A4,GIT2,STAT6,SARS1,ACOT7,IDH3A,YWHAH,PGM1,SEPTIN9,NIPSNAP2,UBA2,FOLH1,DDAH2,GGA3,UPF3A
GSE37301_HEMATOPOIETIC_STEM_CELL_VS_COMMON_LYMPHOID_PROGENITOR_DN	ADHD	0.0194489	0.0101142	0.05449	25	0.13343	brain	PWAS	c7	0.05449	0.355517151	MGST2,HEXA,CORO2A,ITM2C,ETFB,ABLIM1,LMOD1,PCK2,RABGGTA,EPHX1,PLXNB2,PEPD,RPH3A,MGLL,RUVBL1,GIT2,TMEM70,SUCLG2,FAM131B,MTMR6,SCAI,ACTR3B,CFH,TPP2,DYSF,EPRS1,GLOD4,INPP5A,SNCG
GOBP_PLATELET_AGGREGATION	ADHD	-0.0293158	0.0152744	0.0549496	13	0.745366	brain	PWAS	c5	0.0549496	0.357202114	SLC7A11,MYH9,PRKCA,ACTN1,PRKCD,VPS33B,ABAT,LYN,PRKG1,EMILIN2,UBASH3B,VCL
GSE14415_TCONV_VS_FOXP3_KO_INDUCED_TREG_UP	ADHD	0.0126098	0.00657103	0.0549846	25	0.498455	brain	PWAS	c7	0.0549846	0.357202114	NDRG1,ELP3,ADSS2,PPAT,FAM107B,TBRG4,CAND1,RRAS2,GDAP1,HARS1,RARS1,SHMT1,PDXK,NME1,ARHGAP1,COPS7B,LRPPRC,PACSIN2,GSTM4,PDHX,ACP1,FKBP5,LYRM4,SSH2,TOMM70,TTLL12,BLMH,PPIE,PPP2R5B,TPI1
GSE15659_NAIVE_CD4_TCELL_VS_NONSUPPRESSIVE_TCELL_DN	ADHD	0.0253657	0.0132132	0.0548923	14	0.0465188	brain	PWAS	c7	0.0548923	0.357202114	TBC1D4,SEPTIN3,RNASET2,PVR,SEC23B,TLN2,GFUS,TDRD7,SNAP91,TPMT,TOR1AIP1,RRM1,RTN4,UGGT1,SCAMP5,TPI1
GSE2770_IL12_AND_TGFB_VS_IL4_TREATED_ACT_CD4_TCELL_6H_UP	ADHD	0.0115633	0.006028	0.0550765	28	0.0838003	brain	PWAS	c7	0.0550765	0.357431783	ENPP6,PPA2,NANS,CAND1,ABHD10,NMRAL1,PPIH,RRAS2,NINJ2,ALDH3A2,ALDH16A1,CSE1L,CTPS1,MYO5A,MGMT,ASS1,KYAT3,UGGT1,PCYOX1,GSPT1,LRRC40,ECHDC1,TIMM50,SYN2,COQ7
GOBP_ANTIGEN_RECEPTOR_MEDIATED_SIGNALING_PATHWAY	ADHD	-0.0148688	0.00775607	0.0552303	25	0.296508	brain	PWAS	c5	0.0552303	0.357555961	CD38,PLCG1,MNDA,PLEKHA1,RIPK2,ADA,DUSP3,THEMIS,PSEN1,HRAS,LGALS3,LYN,RFTN1,BTN2A2,BTN3A3,BTN2A1,PDE4B,RAB29,PIK3CD,PRKCB,CACNB3,LIME1,PAWR,HLA-A,HLA-DRB1
GOBP_LEUKOCYTE_APOPTOTIC_PROCESS	ADHD	-0.0150128	0.00783318	0.0552932	14	0.625761	brain	PWAS	c5	0.0552932	0.357555961	SLC7A11,RAPGEF2,CASP9,MIF,ADA,HCLS1,LGALS3,LYN,CD274,PIK3CD,MERTK,FAS,P2RX7
GSE11924_TFH_VS_TH2_CD4_TCELL_UP	ADHD	-0.0123617	0.00644732	0.055194	22	0.467479	brain	PWAS	c7	0.055194	0.357555961	MYH9,FHIP2B,PDCD4,NNT,HOMER1,STING1,UNC45A,TRPV2,ATE1,PLGRKT,AKR1B1,NAPRT,SYNJ2,SCRIB,OPA3,DEPDC5,PPOX,PACS1,YEATS4,FAS,HLA-B,GLS2,UPF2
GSE22886_NAIVE_CD8_TCELL_VS_NKCELL_UP	ADHD	0.0108627	0.00566845	0.0553219	31	0.566326	brain	PWAS	c7	0.0553219	0.357555961	CBR3,TBC1D4,PBXIP1,PRKCA,FAM171A1,OSBP2,RGS14,EPHX1,PYGB,EPS8L2,HDHD3,BAG3,ATP13A1,ESD,PRORP,BAG5,NRCAM,PLEKHB1,FKBP5,LYRM4,ACTR1B,SIRPG,DNAJB1,MPI,CNN2,DGKA,GLOD4,ADK,LIME1
GSE5589_IL6_KO_VS_IL10_KO_LPS_STIM_MACROPHAGE_180MIN_UP	ADHD	0.0127751	0.00666819	0.0553878	26	0.25696	brain	PWAS	c7	0.0553878	0.357616225	WFS1,HEXB,HSD17B12,VWA5A,PBXIP1,CZIB,NUDCD2,ISCA2,CNNM2,FABP3,APPL1,TNKS1BP1,HDHD3,RIOX2,FBP1,CRYM,SFXN4,MFSD6,ACP1,MECR,CRACDL,TXNDC17,ALKBH7,MRM3,ITGAM,SLC9A3R2,MAP6
GSE23321_EFFECTOR_MEMORY_VS_NAIVE_CD8_TCELL_DN	ADHD	-0.0130111	0.0067962	0.0555604	25	0.715906	brain	PWAS	c7	0.0555604	0.35836458	ADPGK,ADSS2,TMEM33,PPP2R2A,RAB8B,GNPDA1,PITRM1,UMPS,TSFM,SLC7A5,PPTC7,ASPHD1,LRPPRC,NUDCD1,TIMM44,PISD,PITPNB,EIF6,ICAM1,PPIF,SERPINB9,SRR,GPN2
GSE45837_WT_VS_GFI1_KO_PDC_DN	ADHD	0.0114324	0.00597346	0.0556374	37	0.596063	brain	PWAS	c7	0.0556374	0.358495418	PARL,ANXA6,TBCA,GRHPR,ARL6IP5,ETFB,ETHE1,DDT,SUN2,NIPSNAP1,HDHD5,PFKP,YARS2,MTHFD1,ECI1,NME1,NENF,DNPH1,EPS8L2,HDHD3,UQCR10,ANXA11,ATP5PO,LCMT1,NUMA1,DECR2,PDIA3,BCS1L,ADSL,SEPTIN9,GNA12,RAB5C,MPI,GANAB,PSMD9
GSE46606_DAY1_VS_DAY3_CD40L_IL2_IL5_STIMULATED_IRF4HIGH_BCELL_DN	ADHD	0.0180086	0.00941411	0.0557563	20	0.052426	brain	PWAS	c7	0.0557563	0.358895695	PLEKHA2,PPA1,PPM1K,ENPP4,PPFIBP1,STON2,PGAM2,RARS1,CARMIL1,GRAMD2B,ISOC1,ALDH7A1,MYH10,TOM1L2,FAM162B,GIMAP4,ALCAM,TMOD3,TSPO,TMED5,CD274,HSDL2,SLC25A22,PPIF,AGRN
GOBP_POSITIVE_REGULATION_OF_ESTABLISHMENT_OF_PROTEIN_LOCALIZATION	ADHD	-0.0127826	0.0066861	0.0559003	34	0.780592	brain	PWAS	c5	0.0559003	0.359456558	CD38,PPID,C2CD2L,ABLIM3,BAIAP3,CD2AP,MYH10,PCK2,ITGB2,PFKM,PRKCD,HCLS1,PSEN1,NMT1,ATP13A2,AACS,ABAT,PCNT,HRAS,BAG3,PCM1,LRRC8A,SRI,RAB29,MFF,TOMM70,P2RX7,HSPA1L,HPCA,B3GAT3,PSMD9,NPEPPS,STX4,ITGAM,GLUD1,HLA-DRB1
GSE16522_ANTI_CD3CD28_STIM_VS_UNSTIM_NAIVE_CD8_TCELL_DN	ADHD	0.0113253	0.00592787	0.0560666	35	0.157269	brain	PWAS	c7	0.0560666	0.359793887	ANXA6,ETFDH,MYH9,PTPN1,DCK,ADD1,ALG1,NMRAL1,CLASP1,WASHC4,RASGRP1,HSD17B4,DBNL,FAM172A,CCDC124,GIMAP4,ARL6,RCN1,BPHL,MRI1,NUP210,AUH,AP5M1,TREX1,LIMK1,CRACDL,CFL1,PACS1,C12orf29,PDIA4,SRR,RECQL,CNN2,GPN2,GSTO1,NSF
GSE7768_OVA_ALONE_VS_OVA_WITH_MPL_IMMUNIZED_MOUSE_WHOLE_SPLEEN_6H_UP	ADHD	0.0145545	0.00761716	0.0560371	29	0.102069	brain	PWAS	c7	0.0560371	0.359793887	ACOX3,GAK,OXR1,TBC1D4,TBC1D10A,LACTB,NLRX1,FNBP1,AP3D1,PFAS,NT5C2,MTMR10,IDH2,CSE1L,SLC25A13,PYGB,C2CD2,KYAT1,CRAT,ACO1,STXBP5,RDH13,SLC41A3,EFL1,OSBPL2,MRPS31
GSE17721_LPS_VS_PAM3CSK4_12H_BMDC_UP	ADHD	-0.0148085	0.00775534	0.0562027	21	0.93552	brain	PWAS	c7	0.0562027	0.35993644	PDLIM5,POGLUT1,CD200,EHD4,SLC7A8,RNPEP,SDC4,NUBP2,HOMER1,PGS1,AKR1C3,TECPR1,TXN,RIOX2,STX2,H1-2,TBC1D13,WDFY1,GSTM2,CD274,USP15,NSUN4,AVL9,ENDOD1,CNN2,ABHD6,STX4,MTARC2,THRAP3
GSE45365_NK_CELL_VS_CD8A_DC_DN	ADHD	0.0132989	0.00696403	0.0561774	21	0.361187	brain	PWAS	c7	0.0561774	0.35993644	CPOX,ENPP6,PPFIA2,TBRG4,AARS2,NNT,AHSG,ICA1L,LYRM9,OGFOD2,ASPHD1,GDPD1,CYP4X1,PDE1C,KHK,WDFY1,RAB3B,SIDT1
GOBP_NEGATIVE_REGULATION_OF_ION_TRANSMEMBRANE_TRANSPORT	ADHD	-0.0205668	0.0107775	0.0563516	14	0.350831	brain	PWAS	c5	0.0563516	0.360190904	STK39,BIN1,ISCU,ARL6IP5,OXSR1,PPP3CC,GOPC,ACTN2,GSTM2,EPHB2,SRI,FKBP1A,SESTD1,PPIF,GSTO1
GSE360_L_DONOVANI_VS_T_GONDII_MAC_DN	ADHD	0.00926168	0.00485345	0.0563564	39	0.460315	brain	PWAS	c7	0.0563564	0.360190904	CPOX,GAK,PRKN,LRRFIP1,MX1,TRAP1,FDPS,PPFIA4,RRAS2,SCGN,TOMM34,HAGH,PFKP,ACTN1,SHMT1,TYMP,CPT1A,PLCB1,GSTZ1,PSMG1,RALY,ACADS,HRAS,DNAJC11,AMPD2,NAP1L4,TIMM44,ACP1,NIT1,PC,PDE1A,MCF2L,RIN1,RCN2,CPNE1,PYGM,INPP5A,GAA
GSE37534_UNTREATED_VS_ROSIGLITAZONE_TREATED_CD4_TCELL_PPARG1_AND_FOXP3_TRASDUCED_UP	ADHD	-0.0125146	0.0065656	0.0566398	26	0.908595	brain	PWAS	c7	0.0566398	0.361636541	SLC7A11,SORBS2,NUDT6,ACAN,GOLGA3,LIAS,MACF1,SORBS1,EXOG,SIRT5,LMNB1,SHMT1,LHPP,ZZEF1,PLA2G4C,NIPSNAP3B,FXN,VPS13A,CLCC1,DOCK4,DOCK9,MYDGF,MTARC1,CTSH
GSE18804_BRAIN_VS_COLON_TUMORAL_MACROPHAGE_DN	ADHD	-0.00827028	0.00434323	0.0568872	42	0.390296	brain	PWAS	c7	0.0568872	0.362849638	SLC1A1,SLC25A32,NIF3L1,FDPS,SNTB1,MCUR1,THBS4,GCAT,ATIC,HDDC2,IMPA1,MTHFD1,ECI1,PDLIM2,ICA1,FAM91A1,GMFB,STAT6,LGALS3,CPNE3,NUDCD1,RIDA,NAPRT,GFUS,SCRIB,CHN1,CD274,PITPNB,EFEMP1,MMAB,AVEN,BOLA1,CYBRD1,GSTP1,FOLH1,SULT1A2
GOMF_PROTEIN_SERINE_KINASE_ACTIVITY	ADHD	-0.0144086	0.00757098	0.057023	36	0.514194	brain	PWAS	c5	0.057023	0.362983266	MAPK10,NEK1,GAK,CAMK1G,AKT3,STK39,PRKCA,OXSR1,STK10,RIPK2,MAP2K1,BCR,CDC42BPA,EIF2AK4,SIK3,NUAK1,NEK4,PRKCD,KALRN,CAMKK1,MAP2K2,MAPK3,ROCK2,PRKG1,CDC42BPB,LIMK1,CDK18,SLK,AAK1,BRSK1,PRKCB,STK24,ULK3,CAMKK2,PAK1,STK32C
GSE45365_WT_VS_IFNAR_KO_CD11B_DC_DN	ADHD	0.0143609	0.00694101	0.0385465	30	0.00676147	brain	PWAS	c7	0.057009053	0.362983266	RCHY1,HSD17B11,WDR41,PTPN1,PCMT1,PGD,PTGR1,LMBRD2,ISCA2,PRKCD,PSEN1,PAPLN,VIPAS39,GSKIP,NKIRAS1,IDNK,FSD1L,HBS1L,TOR1AIP2,SYNJ1,SQOR,NIT1,CCDC93,PEAK1,SUSD5,MAPRE1,PLD1,NDUFAF1,HP
GSE27786_ERYTHROBLAST_VS_NEUTROPHIL_DN	ADHD	0.0131669	0.00692277	0.0571753	24	0.291849	brain	PWAS	c7	0.0571753	0.363586591	FAM120B,RAB24,PNKD,WASHC4,RARS1,NLN,PRKAR2A,ATP13A2,EPB41L2,MCEE,PLCB3,PLPP6,PLGRKT,RIOX2,GIT2,GOT2,GSTM4,PDE4B,TYK2,DPP3,CORO1C,ABHD11,FARP1,SNF8,TPD52L2,UPF3A,DHX36,ERLIN1
GOBP_POSITIVE_REGULATION_OF_CALCIUM_ION_TRANSMEMBRANE_TRANSPORTER_ACTIVITY	ADHD	-0.023059	0.0121418	0.0575462	10	0.972777	brain	PWAS	c5	0.0575462	0.364499645	HTT,PPP3CC,CACNA2D1,GSTM2,EHD3,RYR2,STIM1,NIPSNAP2,CACNB3,GSTO1
GOBP_PROTEIN_LOCALIZATION_TO_NUCLEUS	ADHD	0.0206803	0.0108916	0.0575983	22	0.11897	brain	PWAS	c5	0.0575983	0.364499645	SYNE1,NUP93,APPL2,RAB23,TOR1B,TOR1A,LMNB1,SUN2,CD2AP,FLCN,PRKCD,HCLS1,APPL1,PSEN1,ATP13A2,CSE1L,TXN,OSBPL8,BAG3,TOR1AIP2,TOR1AIP1,HDGF,AGT,NOLC1,ARL2
GSE17721_PAM3CSK4_VS_GADIQUIMOD_0.5H_BMDC_UP	ADHD	0.0103257	0.00544212	0.0577802	30	0.771318	brain	PWAS	c7	0.0577802	0.364499645	CLYBL,HSP90B1,AGL,ABCG2,H6PD,EEF1E1,PTGR1,CYSTM1,SOD2,NCAN,ALDH6A1,FGD4,PCYT1A,ACOT1,NAPB,AKAP10,PLGRKT,QPRT,AMPD2,BCAN,MANF,PRKCB,FTSJ3,CNPY2,GANAB,SERPINF1
GSE22611_MUTANT_NOD2_VS_CTRL_TRANSDUCED_HEK293T_CELL_DN	ADHD	0.0192931	0.0101631	0.0576498	18	0.309539	brain	PWAS	c7	0.0576498	0.364499645	CRYAB,CBR1,LRP1B,CTNNAL1,AKR1C3,DTYMK,NRIP2,GPNMB,OGFOD2,CPS1,DGKB,FBP1,ROCK2,MAP4,HSPG2,PEX5L,TNS3,DCXR,TMEM120B,MRM3,EFL1
GSE24210_RESTING_TREG_VS_TCONV_DN	ADHD	0.0102584	0.0054066	0.0577766	42	0.735738	brain	PWAS	c7	0.0577766	0.364499645	MSMO1,LSM6,TMEM51,NUDT2,HMBS,MCC,CWC27,ELAC2,HINT1,NDUFAF2,MTHFD1,GCSH,FASTKD5,PNPO,AHSA1,PSMG1,SSBP1,RUVBL1,SLC7A5,OLA1,AKR1B1,RFTN1,ESD,FBXO6,NAP1L4,ADI1,ACO1,CNDP2,PSMF1,RBMXL1,MESD,SLC5A6,DDX18,MYO1D,EIF2B3,PRDX1,GFM1,NQO1,COMTD1,GSTO1,MRPS31
GSE24634_NAIVE_CD4_TCELL_VS_DAY10_IL4_CONV_TREG_DN	ADHD	-0.0120948	0.00637169	0.0576692	37	0.47127	brain	PWAS	c7	0.0576692	0.364499645	CD38,GM2A,ETFDH,POGLUT1,PAICS,ANXA5,IMMT,CASP9,ALDH9A1,TARS1,BID,CHMP4A,DHRS1,CTSB,IDH2,ANXA2,PDXK,PPP2R5A,RAP2A,DHRS7B,MLEC,RDX,LGALS3,IDH1,TMED5,PRDX3,HMGCL,GLB1,SERPINB1,SRR,TMEM43,AKR1A1,LXN,HLA-A
GSE28737_WT_VS_BCL6_HET_MARGINAL_ZONE_BCELL_DN	ADHD	-0.0153512	0.00809003	0.0577556	24	0.683463	brain	PWAS	c7	0.0577556	0.364499645	PDLIM5,CD38,SNX25,RMDN3,SEPTIN3,ALDH18A1,UBAP2,SH3PXD2B,NLN,MPP3,CMC2,FLNB,HECTD4,PDE1B,SULT4A1,TXN,CTPS1,FBXO6,CD274,ASS1,GLS,ICAM1,INPP4A,RAP1GAP,HSPA1L,RASA2,GYG1
GSE29618_PRE_VS_DAY7_FLU_VACCINE_MONOCYTE_DN	ADHD	0.0136718	0.00719498	0.0574092	18	0.28001	brain	PWAS	c7	0.0574092	0.364499645	PDLIM5,ACSS3,ACP6,ABHD10,RPAP1,KANK3,WDR6,NENF,OSBPL8,NDUFAF7,ATP13A1,SCRIB,MMS19,PPOX,STAM2,ARHGAP25,CPNE1,GLS2,GFM1,RAB3GAP2,SORD
GOBP_CELLULAR_METABOLIC_COMPOUND_SALVAGE	ADHD	-0.0116586	0.00614635	0.05785	18	0.383917	brain	PWAS	c5	0.05785	0.364576122	ENOPH1,PGM2,DCK,AMPD3,PRTFDC1,BHMT,ADA,PDXK,DGUOK,NAPRT,PNP,AMPD2,MRI1,CDA,ADI1,MTAP,APIP,APRT,ADSL,ADK
GSE16385_IFNG_TNF_VS_IL4_STIM_MACROPHAGE_DN	ADHD	-0.0230385	0.012161	0.0581639	11	0.409724	brain	PWAS	c7	0.0581639	0.366189255	PIP5KL1,NECAB1,ANXA2,CADPS,NUMB,MICU1,RELCH,SSTR2,H1-2,SPTB,ADAM10,NSUN4,PDE1A,DUSP19,FDXR,BLOC1S2
GSE27786_LSK_VS_NEUTROPHIL_DN	ADHD	-0.016802	0.00887946	0.0584601	20	0.625067	brain	PWAS	c7	0.0584601	0.367687853	SLC7A11,KCTD8,RRM2B,RBP7,SRA1,TST,CAST,BAIAP3,AK5,PCYT1A,TRAF3,DAAM1,MYO5A,TMEM120A,MTMR6,PON2,SLC44A2,SERPINB1,FARP1,MINDY1
GOBP_PEPTIDYL_THREONINE_MODIFICATION	ADHD	-0.0256175	0.0135434	0.0585569	14	0.268733	brain	PWAS	c5	0.0585569	0.367930581	DGKQ,STK39,EOGT,PRKCA,OXSR1,RIPK2,CDC42BPA,PRKCD,TNKS1BP1,ROCK2,CDC42BPB
GSE17721_0.5H_VS_24H_PAM3CSK4_BMDC_UP	ADHD	0.00960387	0.00508556	0.0589643	35	0.361985	brain	PWAS	c7	0.0589643	0.369388841	TMEM51,COMT,RELL1,WDSUB1,GLRX3,ALDH18A1,ELP1,SLC7A8,AP3D1,IGF2R,HOMER1,PELO,RWDD1,PNPO,RPL13,PMM2,USP7,COQ5,ARHGAP1,HEBP2,S100A13,S100A1,MDH2,ATP5PO,GALM,IDH3A,UAP1L1,YWHAH,TREX1,FKBP1A,DUT,CAPN2,ACAA2,SND1,ENDOD1,DIABLO,SERPINF1,EEF1AKMT1
GSE17721_LPS_VS_GARDIQUIMOD_12H_BMDC_DN	ADHD	-0.0110008	0.00582447	0.0589299	39	0.124318	brain	PWAS	c7	0.0589299	0.369388841	GAK,ADPGK,NT5DC3,ANXA5,ZMPSTE24,GARS1,PALD1,HSD17B12,EEF1E1,PTGR1,GLRX,CARMIL1,HINT1,PCK2,FGD4,IDH2,CSTB,SLC25A29,NAPA,CHMP1A,SLC16A1,RRAS,AARS1,RIOX2,LACTB2,SYNJ2,DHRS7,UAP1L1,PNPLA7,SQOR,PON2,APRT,SERPINB1,MINDY1,RASA2,BPNT1,HP,SNX15
GSE25123_WT_VS_PPARG_KO_MACROPHAGE_IL4_STIM_UP	ADHD	0.0133052	0.00704506	0.0589474	24	0.191961	brain	PWAS	c7	0.0589474	0.369388841	LBP,CAND2,RASGRF2,TESC,AS3MT,MTHFD1,IDH2,GCSH,SHMT1,FAM162B,IQCB1,SLC25A29,ALDH2,CAP2,SARDH,TPD52,ARHGAP39,H1-2,BPHL,PDE4B,CFL2,TUBA8,MAN2C1,NXN
GSE13522_WT_VS_IFNAR_KO_SKIN_DN	ADHD	0.0138514	0.00733711	0.0590459	33	0.500712	brain	PWAS	c7	0.0590459	0.369533796	CPOX,HADH,ANXA6,GM2A,IGFBP7,CORO2A,SRXN1,ATP2B4,SBF2,EHD4,SNTB1,PLSCR1,LMNB1,LGALS1,H1-0,LPCAT1,FLNB,TAX1BP3,FUCA2,HRAS,S100A4,S100A13,LGALS3,LYN,CAPG,CASP1,ACOT7,EML2,KATNAL1,APRT,ITPR1,FARP1,PREX1,HIP1R
GSE22589_HIV_VS_HIV_AND_SIV_INFECTED_DC_UP	ADHD	0.0149555	0.00792797	0.0592384	20	0.0220143	brain	PWAS	c7	0.0592384	0.370371836	NANS,ENPP4,USP47,PGGT1B,RNASET2,BAIAP3,SHMT1,SCRN2,VTA1,L3HYPDH,CAPG,DPYSL5,PRORP,PANK2,PDE4B,TREX1,CRLF3,MAN2C1,DUSP19,BDH1,RHOT2
GSE2770_IL12_ACT_VS_ACT_CD4_TCELL_48H_UP	ADHD	0.0115044	0.00610338	0.0594404	28	0.0340303	brain	PWAS	c7	0.0594404	0.370576417	SLC7A11,RCHY1,HSD17B11,HSP90B1,GOLGA3,TAPBPL,ALG1,CANX,PELO,CNNM2,SLC22A23,MIA2,EXOC6B,APPL1,TAX1BP1,SERPINB8,ARHGAP1,CTBS,KHK,SLC1A4,SARS1,GSTM3,MTAP,TIMM21,HBS1L,LZTFL1,PON2,UGGT1,RAPH1,SND1,CACNB3,PSMB4,SLC9A3R2
GSE3982_EFF_MEMORY_CD4_TCELL_VS_NKCELL_UP	ADHD	-0.0171222	0.00907988	0.0593318	22	0.459897	brain	PWAS	c7	0.0593318	0.370576417	TNC,FARS2,PCYOX1L,ASAP1,PBXIP1,FAM171A1,YARS2,MTHFD1,EML1,BBS9,GIMAP4,PTPRK,ZC2HC1A,BAG3,SQOR,PLEKHB1,EML4,STUM,NDUFAF5,HLA-B,PEBP1,HLA-A
GSE40274_CTRL_VS_FOXP3_AND_SATB1_TRANSDUCED_ACTIVATED_CD4_TCELL_UP	ADHD	0.0130875	0.00694341	0.059447	26	0.839907	brain	PWAS	c7	0.059447	0.370576417	CORO2A,STK39,MX1,RAB8B,SBF2,MPP7,SEC23B,SLC15A2,GART,CALU,GIMAP4,MYOF,REXO2,ACTN2,MTAP,GLS,SERPINB9,FARP1,PLXND1,SLC25A19,PRDX1,MRM3,ERLIN1
GSE14699_NAIVE_VS_DELETIONAL_TOLERANCE_CD8_TCELL_DN	ADHD	0.0136037	0.00722346	0.0596642	27	0.330324	brain	PWAS	c7	0.0596642	0.371563949	CPE,PLEKHA2,IRAG1,SV2C,TRIM25,PDLIM4,IGF2R,GRAMD2B,EMB,THEMIS,PPP2R5C,ACTN1,ZZEF1,PPP2R5A,PLEKHA6,ADD3,CNN3,PDE4B,EHD3,IFIT2,C2orf88,MYO6,PITPNC1,CPNE1,CAMKK2,DGKA,PPP1R14C
GOMF_ALCOHOL_BINDING	ADHD	0.0187603	0.00996516	0.0597561	15	0.447942	brain	PWAS	c5	0.0597561	0.371769988	ANXA6,RLBP1,RBP7,SCP2,OSBP2,STARD5,RPH3A,OSBPL8,TSPO,CRABP1,PLCL1,RBP1,ITPR1,SIDT1,OSBPL2,ERLIN1
GSE34156_TLR1_TLR2_LIGAND_VS_NOD2_AND_TLR1_TLR2_LIGAND_6H_TREATED_MONOCYTE_DN	ADHD	0.017806	0.0094631	0.0598867	18	0.050495	brain	PWAS	c7	0.0598867	0.372216156	CPE,HSPA4L,TGM2,GAK,SLC30A9,PLEKHM2,PBXIP1,AKR7A2,MICAL3,RNPEP,TBC1D9B,MAP1S,ALDH7A1,OTUD7A,ILVBL,DPP10,SHD,PTPA,DECR2,RYR2,MLF1
GSE5589_UNSTIM_VS_180MIN_LPS_STIM_MACROPHAGE_DN	ADHD	-0.0164509	0.00874673	0.0599982	19	0.656711	brain	PWAS	c7	0.0599982	0.372542851	MGST2,PALD1,PTMS,GSTT2,SH3PXD2B,NT5C3B,PFKM,CMC2,WDR6,NUDC,EPB41L2,VTA1,PTK2B,PSMB9,NFU1,TMEM163,IST1
GSE27786_BCELL_VS_ERYTHROBLAST_DN	ADHD	0.0108848	0.00578936	0.0600898	30	0.225303	brain	PWAS	c7	0.0600898	0.372745462	SLC30A9,PNMA2,GLRX5,FAM171A1,PLCD1,GAS7,VCAN,MPP3,AK5,DHRS4,FAM162B,PNPO,NENF,IBA57,ABCB9,CRTAC1,PANK2,EPHB2,APIP,USP15,FARP1,TIMM50,ACOX2,SULT1A1
GOCC_PHAGOCYTIC_VESICLE	ADHD	0.0190503	0.0101464	0.0604431	18	0.460297	brain	PWAS	c5	0.0604431	0.374569446	CLCN3,ANXA3,RAB8B,APPL2,RAB23,STX6,RAB7A,RAB5A,APPL1,FLNB,GSN,ANXA11,PDIA3,HLA-B,STX4,HLA-G,HLA-A
GOBP_EPITHELIAL_TO_MESENCHYMAL_TRANSITION	ADHD	-0.0381717	0.0203542	0.0607417	12	0.844523	brain	PWAS	c5	0.0607417	0.375036955	LIMS1,PDCD4,VASN,CLASP1,PEF1,S100A4,DDX5,PHLDB1,GLIPR2,ROCK2,RTN4,CLASP2,NOLC1
GSE3720_VD1_VS_VD2_GAMMADELTA_TCELL_UP	ADHD	-0.0154733	0.00825227	0.0607872	21	0.592588	brain	PWAS	c7	0.0607872	0.375036955	TMA16,PPA1,TAPBPL,HLCS,NSUN2,ELP1,TIGAR,BLVRA,NDUFAF2,NME1,CADPS2,EPS8L2,CTPS1,LRPPRC,WARS1,PRDX3,PANX1,PRODH,TIMM13,SNF8,RPA1,COMTD1
GSE3982_MEMORY_CD4_TCELL_VS_TH1_DN	ADHD	0.0108153	0.00576515	0.0606569	31	0.0237029	brain	PWAS	c7	0.0606569	0.375036955	SLC25A32,COMT,GGCT,GARS1,ANXA3,CD200,GGH,MCUR1,SDC4,MYH10,ARL3,MTHFD1,SCO2,CALU,ALDH3A2,CSE1L,SLC7A5,RDX,QPRT,TMEM70,AKR1B1,WARS1,ACOT7,IDH3A,FAH,RRM1,PPIF,SERPINB1,NASP,TPI1
GSE4811_CLASSSICALY_ACTIVATED_VS_TYPE_2_ACTIVATED_MACROPHAGE_DN	ADHD	0.0311556	0.0166035	0.0605943	11	0.196459	brain	PWAS	c7	0.0605943	0.375036955	ACSF2,TMEM51,VAMP1,SLC7A8,NTM,TOR1AIP1,RASAL1,TUB,MCF2L,AGT,TXNL4A
KRAS.600_UP.V1_UP	ADHD	0.0208791	0.0111365	0.0608152	25	0.431233	brain	PWAS	c6	0.0608152	0.375036955	MAPK10,TGM2,TRIM2,PDE2A,PNMA2,STX1A,DNM3,TAGLN3,GLRX,ITGA2,ITGB2,FABP3,EXOC6B,PCP4,ERC2,CHGB,DLGAP2,MOBP,PLA2G4C,DNAJA4,SNAP91,RTN1,NRCAM,FMNL2,DOCK4,SYT1,ACOX2
GOBP_CELLULAR_ALDEHYDE_METABOLIC_PROCESS	ADHD	0.0109555	0.00584504	0.0608849	30	0.128171	brain	PWAS	c5	0.0608849	0.375100831	ALDH1A3,ADH5,PNKD,GRHPR,AKR7A3,AKR7A2,ALDH9A1,HAGH,ALDH7A1,DHRS4,DHRS4L2,IDH2,TKT,PDXK,PNPO,ALDH2,AKR1C1,AKR1C3,ALDH3A2,RDH11,IDH1,ESD,HYI,HOGA1,ALPL,GLO1,RDH13,AKR1A1,TPI1
GSE11864_UNTREATED_VS_CSF1_PAM3CYS_IN_MAC_DN	ADHD	0.0160469	0.00856871	0.0611051	15	0.229936	brain	PWAS	c7	0.0611051	0.375325024	ELP3,IMMT,CNRIP1,FAM114A2,CDH9,NOP56,PFKP,YARS2,GRWD1,TOM1,ELP2,DNPH1,LMAN1,EML4,STAM2,HNMT,SYT1,BCAT1,PSMB4,AGRN
GSE14000_UNSTIM_VS_16H_LPS_DC_UP	ADHD	0.0117226	0.00626089	0.0611588	33	0.567029	brain	PWAS	c7	0.0611588	0.375325024	HADH,LIMS1,HACD2,ACP6,ABHD10,CYB5R1,GAS7,TMEM245,TIGAR,PFAS,ARMC10,EMB,ARL3,PLXNB2,TIMM9,CISD1,GIT2,QPRT,UQCR10,DEPTOR,LRRC8A,GBA2,SEPTIN9,CRYL1,EPRS1,VCL,MTARC1,ARL2,STK32C,INPP5A
GSE14415_INDUCED_TREG_VS_FOXP3_KO_INDUCED_TREG_IL2_CULTURE_DN	ADHD	0.0217512	0.0116101	0.0610033	13	0.599674	brain	PWAS	c7	0.0610033	0.375325024	PDCD4,SYNE1,RASGRP1,ACSL6,AS3MT,CNNM2,TECPR1,SFXN3,RAP2A,MOBP,PACS1,HID1,HLA-A
GSE22229_UNTREATED_VS_IMMUNOSUPP_THERAPY_RENAL_TRANSPLANT_PATIENT_PBMC_UP	ADHD	0.0110603	0.00590641	0.0611244	25	0.338776	brain	PWAS	c7	0.0611244	0.375325024	COMT,STK39,RGS12,DOCK5,AGPAT4,SYN3,SORBS1,LHPP,LYRM9,MKRN1,CAP2,QPRT,INPP5E,PLSCR4,C3orf33,SERPINB9,LIPA,PITPNC1,THEM4,HLA-B
GOBP_IMPORT_INTO_NUCLEUS	ADHD	0.0275911	0.0148382	0.0629617	12	0.16486	brain	PWAS	c5	0.0629617	0.375808221	NUP93,APPL2,RAB23,PRKCD,HCLS1,APPL1,PSEN1,CSE1L,BAG3,HTATIP2,AGT,NOLC1
GOBP_INTERLEUKIN_6_PRODUCTION	ADHD	-0.0135142	0.00722346	0.0613614	12	0.683113	brain	PWAS	c5	0.0613614	0.375808221	LBP,CD200,NLRX1,RIPK2,SIRPA,CAPN2,P2RX7,HLA-B
GOBP_PURINE_CONTAINING_COMPOUND_SALVAGE	ADHD	-0.0192146	0.0103274	0.0628084	10	0.813165	brain	PWAS	c5	0.0628084	0.375808221	PGM2,DCK,AMPD3,PRTFDC1,ADA,DGUOK,PNP,AMPD2,MTAP,APRT,ADSL,ADK
GOBP_REGULATION_OF_EXTENT_OF_CELL_GROWTH	ADHD	-0.0204176	0.0109361	0.0619038	12	0.108796	brain	PWAS	c5	0.0619038	0.375808221	MACF1,DBN1,DBNL,TRPV2,DCC,DIP2B,SEMA4D,NRCAM,LIMK1,RTN4,IST1,ISLR2
GOBP_REGULATION_OF_STRESS_ACTIVATED_PROTEIN_KINASE_SIGNALING_CASCADE	ADHD	-0.0130388	0.00700061	0.0625287	26	0.244199	brain	PWAS	c5	0.0625287	0.375808221	ZMPSTE24,STK39,PDCD4,RELL1,PRKN,ARL6IP5,RASGRP1,RIPK2,MAP2K1,SIRPA,DUSP3,TPD52L1,TRAF3,PLCB1,RAP2A,MAP2K2,HRAS,MAPK3,EGFR,PTK2B,LYN,DUSP19,DLG1,GSTP1,FAS,PRDX1,CRK
GOCC_SYNAPTIC_VESICLE_MEMBRANE	ADHD	0.0172937	0.00927184	0.0621559	33	0.458617	brain	PWAS	c5	0.0621559	0.375808221	MCTP1,WFS1,PTPRN2,BIN1,VAMP1,STX1A,AMPH,SYN3,SV2C,ABCC8,RAB3C,SCAMP1,STX6,RAB5A,SYNPR,RPH3A,ICA1,UNC13C,DOC2A,SLC17A6,SLC6A17,BORCS5,RAB3B,RAB27B,TMEM163,SYT1,SYN2,SCAMP5,TPRG1L
GSE11961_MARGINAL_ZONE_BCELL_VS_MEMORY_BCELL_DAY7_UP	ADHD	0.0228227	0.0122131	0.0616638	20	0.11734	brain	PWAS	c7	0.0616638	0.375808221	CRYAB,MPHOSPH6,PI16,ERC1,MSTO1,CADPS,AGPAT3,PFKL,CHMP1A,ALDH3A2,SERPINB8,LRPPRC,IFIT2,SLC25A22,PDIA3,RTN4,UGGT1,LYSMD1,TXNL4A,INPP5A,TPI1
GSE12366_NAIVE_VS_MEMORY_BCELL_DN	ADHD	-0.0124748	0.00669744	0.0625165	27	0.447493	brain	PWAS	c7	0.0625165	0.375808221	NAAA,ACSL1,VAMP1,LYPLAL1,ATP2B4,DGKE,LGALS1,MPZL1,TESC,AFDN,PAG1,ANXA2,DCAKD,ARSA,GCLC,TMEM65,RDX,DAAM1,CD82,CLIP2,CAPN2,GFPT1,INPP4A,SND1,FAS,ITGAM,COMTD1,FAIM,CTSH
GSE12707_AT16L1_HYPOMORPH_VS_WT_THYMUS_DN	ADHD	-0.0170029	0.00913257	0.0626333	17	0.18988	brain	PWAS	c7	0.0626333	0.375808221	NUB1,PLCD1,HOMER2,TBC1D9B,FAHD1,TMEM132E,PLCD3,CTNND1,DAGLB,TTC38,TRAPPC5,FMNL2,FAS,CACNB3,GAMT
GSE15659_RESTING_TREG_VS_NONSUPPRESSIVE_TCELL_DN	ADHD	0.0181258	0.00974574	0.0629034	19	0.0230914	brain	PWAS	c7	0.0629034	0.375808221	TRIM2,TBC1D1,TBC1D4,SEPTIN3,RASA1,PRKAR2B,PSEN1,PDLIM2,PDE1C,GFUS,WARS1,PPP1R16A,TDRD7,TIPRL,SNAP91,PRDX3,PNPT1,TPMT,TOR1AIP1,TYK2,PDE1A,PLD1,PLIN4
GSE17301_ACD3_ACD28_VS_ACD3_ACD28_AND_IFNA2_STIM_CD8_TCELL_UP	ADHD	0.0127387	0.00683908	0.0625135	24	0.0712144	brain	PWAS	c7	0.0625135	0.375808221	TRIM2,CLGN,CAMK1G,GLRX5,VAC14,MICAL3,RARS1,LGALS1,MAP1S,HINT1,ALDH7A1,PFAS,PRKAR2B,ACYP1,IDH2,ATP1B3,CARHSP1,SCCPDH,TP53I3,TBC1D5,ECHDC1,GLO1,FAIM
GSE19198_CTRL_VS_IL21_TREATED_TCELL_1H_DN	ADHD	-0.0131528	0.00706534	0.0626594	25	0.122883	brain	PWAS	c7	0.0626594	0.375808221	LIMS1,ADPGK,TMEM51,ANXA5,LRPAP1,GPRIN3,ERGIC1,ISCU,RMDN3,SNTB1,STX6,RASA1,AKR1C3,MGST1,PIP4K2C,GBE1,UBXN2B,RMDN2,APIP,PGM1,SSH2,PPIF,ECHDC1,BLMH,RAB18,BLOC1S2
GSE19772_CTRL_VS_HCMV_INF_MONOCYTES_AND_PI3K_INHIBITION_UP	ADHD	-0.0182235	0.00978051	0.0624281	20	0.741699	brain	PWAS	c7	0.0624281	0.375808221	TMEM33,CBR1,DDI2,MPHOSPH6,C2CD2L,DBNL,RCSD1,NUDC,ZZEF1,USP7,RIC8A,GOPC,SEC23IP,HGH1,OPA3,PDE4B,CLIP2,PIK3CD,LANCL2,C12orf29
GSE19941_IL10_KO_VS_IL10_KO_AND_NFKBP50_KO_UNSTIM_MACROPHAGE_DN	ADHD	-0.0174595	0.00933049	0.0613132	19	0.455394	brain	PWAS	c7	0.0613132	0.375808221	VWA5B2,IRAG1,FAM171A1,SWAP70,SH3PXD2B,NGEF,PTGFRN,LRP4,MADD,MYOF,DCC,FBXO6,RMC1,HOGA1,WDR37,AVL9,PITPNC1,RAB3GAP2
GSE20715_0H_VS_48H_OZONE_LUNG_DN	ADHD	0.0138399	0.00741558	0.0619953	31	0.795664	brain	PWAS	c7	0.0619953	0.375808221	STBD1,HSPA4L,FAM120B,PPA1,PMVK,HOMER2,CRELD2,CD14,PAPLN,AHSA1,MLEC,CTPS1,PON3,BAG3,XPNPEP1,PHYHD1,DNAJA4,PSAT1,YWHAH,PDE4B,CHORDC1,LDHA,RRM1,FKBP5,GSPT1,MANF,PSPH,DNAJB1,LUZP1,NASP,DPCD,BPNT1,MRM3,SLC7A6,ERLIN1
GSE22886_NAIVE_CD4_TCELL_VS_12H_ACT_TH2_UP	ADHD	0.0151167	0.00809157	0.0617336	19	0.293146	brain	PWAS	c7	0.0617336	0.375808221	ATP8A1,RGS12,BIN1,ISYNA1,HEBP1,SORBS3,CUL9,IQSEC1,DDX5,SNX6,SNPH,LZTFL1,PPOX,STIM1,DLG1,SIRPG,MCF2L,VAT1,FAIM2,RHOT2,AP2A2
GSE24972_MARGINAL_ZONE_BCELL_VS_FOLLICULAR_BCELL_UP	ADHD	0.0092102	0.00494432	0.0624929	39	0.242044	brain	PWAS	c7	0.0624929	0.375808221	PDLIM5,CORO2A,AGL,DDI2,SRXN1,HEXB,MPHOSPH6,GSDME,CD200,LACTB,MCUR1,NDUFAF2,RASA1,MICAL1,DHRS1,POGLUT3,HOOK1,MTMR10,ZC3HAV1,DOC2A,GPT,WDFY1,LCMT1,YWHAH,TIPRL,ACP1,NIT2,SNX32,FAM185A,SEC24C,ANKRD45,DBT,MAP6,CRK
GSE24972_WT_VS_IRF8_KO_MARGINAL_ZONE_SPLEEN_BCELL_DN	ADHD	0.0144308	0.00775461	0.0627539	26	0.407014	brain	PWAS	c7	0.0627539	0.375808221	ARHGAP21,CNRIP1,CPVL,FAM210B,MGLL,CADPS,UNC45A,MLC1,SSBP1,FAM221A,ESD,LETMD1,GSTM1,GCA,MRE11,LZTFL1,LCLAT1,RTN4,MRPL9,PRDX1
GSE2706_UNSTIM_VS_8H_LPS_AND_R848_DC_DN	ADHD	-0.0143559	0.0077066	0.0624892	24	0.47742	brain	PWAS	c7	0.0624892	0.375808221	RAPGEF2,NUB1,CD200,SWAP70,TPBG,BID,SCGN,VCAN,RIPK2,TOMM34,HOMER1,LYSMD2,DPP10,TXN,RDX,LYN,RFTN1,WARS1,TBC1D13,AK4,CD274,TDRD7,PGM3,JAM2,ICAM1,CAPN2,SERPINB1,NT5C3A
GSE2770_UNTREATED_VS_TGFB_AND_IL4_TREATED_ACT_CD4_TCELL_2H_DN	ADHD	-0.0117532	0.00631395	0.0626786	29	0.554998	brain	PWAS	c7	0.0626786	0.375808221	NAAA,WDR41,RABEP1,TRAP1,GSTT2,CCDC6,ANKRD16,RRAS2,TMEM245,BID,NIPSNAP1,BORCS7,PAG1,EIF2AK4,LRPPRC,ANKMY2,SLC20A2,SYNJ2,WIPF1,HYI,DPP7,SCAI,STX17,CAB39L,CRLF3,LCLAT1,PEAK1,DCXR,LIME1
GSE29164_DAY3_VS_DAY7_CD8_TCELL_TREATED_MELANOMA_UP	ADHD	0.0142749	0.00763542	0.0615437	31	0.185144	brain	PWAS	c7	0.0615437	0.375808221	KCTD8,TGM2,EFHD2,RGS12,DDI2,DISP2,EPHX2,AKR7A2,DBNL,AHSG,THEMIS,ACTN1,CHL1,CPNE4,AKAP10,RALY,MDH2,SLC20A2,ARHGAP39,CYB5R3,RTN1,TPMT,SNPH,RASAL1,GFPT1,SLC44A2,BCAS1,CTSZ,LIME1,GLUD1
GSE29618_PRE_VS_DAY7_POST_LAIV_FLU_VACCINE_PDC_UP	ADHD	0.0165344	0.00886557	0.06218	16	0.147043	brain	PWAS	c7	0.06218	0.375808221	SNTB1,PDLIM4,DGKG,HOOK1,KALRN,PLS1,GIMAP4,PREP,REPS1,KHK,CDA,RAB3B,MCF2L,ROBO1,CXADR,SMG6,CYB561,TDRKH,SLC9A3R2
GSE34156_UNTREATED_VS_6H_NOD2_AND_TLR1_TLR2_LIGAND_TREATED_MONOCYTE_UP	ADHD	-0.0179728	0.00966408	0.0629203	15	0.497246	brain	PWAS	c7	0.0629203	0.375808221	RCHY1,HSP90B1,ANXA5,AKT3,DOCK5,BNIP1,RABEP1,PTMS,SART3,APPL2,PAG1,SIK3,RBBP9,NRIP2,FAM118B,HSPA12A,PDIA3,MYDGF,EPRS1,CNTN3
GSE36009_UNSTIM_VS_LPS_STIM_DC_UP	ADHD	0.0115406	0.00618373	0.0620007	27	0.733265	brain	PWAS	c7	0.0620007	0.375808221	NAAA,NDRG1,PTPN1,GOLGA3,STX7,PPA1,TAPBPL,ADAR,PMVK,TIGAR,AMACR,STING1,PNPO,CAMKK1,ATP23,RIC8A,PNP,CD274,GDA,AUH,NIPSNAP3A,PSMB9,KYAT3,NSUN4,SLC5A6,MB21D2,F3,PAK1,TPPP3
GSE360_L_DONOVANI_VS_B_MALAYI_HIGH_DOSE_MAC_DN	ADHD	0.0111593	0.00597029	0.0616031	37	0.403393	brain	PWAS	c7	0.0616031	0.375808221	GAK,HEXA,MX1,DIAPH1,CPVL,ADA,DUSP3,PCK2,EPHX1,ACTN1,PRKCD,ALDH3A2,RALY,ACADS,RNH1,STAT6,AKR1B1,MGMT,TIMM44,OAS1,NIT1,PC,SNX1,KCNJ9,PLXND1,SNX27,CNPY2,PSMB4,PHGDH,PYGM,EHD1,GAA
GSE3982_EOSINOPHIL_VS_NKCELL_UP	ADHD	0.0174597	0.00938297	0.0627737	20	0.172476	brain	PWAS	c7	0.0627737	0.375808221	NDUFA6,SWAP70,SNTB1,LMOD1,GLRX,MKRN1,ASAH1,MTHFR,GNAQ,CHMP3,PRODH,C2orf72,DCUN1D2,SLC4A8,HLA-B,CRK,INPP5A
GSE43955_1H_VS_42H_ACT_CD4_TCELL_UP	ADHD	0.0121758	0.00651568	0.0616664	29	0.148419	brain	PWAS	c7	0.0616664	0.375808221	ELP3,CBR3,TBRG4,NUP93,RAB8B,RFK,RAB23,PDLIM4,HARS1,NT5C3B,RWDD1,SRPRB,TYMP,DGUOK,DAGLB,RNH1,GNG12,RTN1,NRCAM,NSUN4,MECR,ADAR,PDIA3,ACTR1B,PLXND1,DIABLO,GFER,DBT,SORD,NXN,NSF
GSE4984_GALECTIN1_VS_VEHICLE_CTRL_TREATED_DC_DN	ADHD	-0.0134831	0.00722618	0.0620604	23	0.581424	brain	PWAS	c7	0.0620604	0.375808221	CPOX,PPID,LSM6,IMMT,GOLGA3,PPA1,NUP93,ALDH9A1,ALG2,PPIL1,HARS1,RIMOC1,PEF1,RPA2,CALU,ABAT,SEC23IP,SCFD1,PANX1,JAM2,ME2,ITPR1,TOMM70,NASP,GPN2,COQ7,PPP2R5B
GSE5589_LPS_AND_IL10_VS_LPS_AND_IL6_STIM_MACROPHAGE_45MIN_DN	ADHD	0.0125304	0.00673332	0.0627515	23	0.0967153	brain	PWAS	c7	0.0627515	0.375808221	CD38,TBC1D1,NANS,FAM107B,ALDH18A1,MIF,EEF1E1,PLSCR1,ABLIM1,HARS1,SOD2,BAIAP3,PGS1,EEFSEC,AHSA1,RIOX2,GOT2,CASP1,C9orf64,FXN,NUDT3,EMILIN2,SERPINB9,PDIA4,PSMB4,VCL
GSE22935_UNSTIM_VS_12H_MBOVIS_BCG_STIM_MYD88_KO_MACROPHAGE_UP	ADHD	-0.013681	0.00736408	0.0631962	24	0.826354	brain	PWAS	c7	0.0631962	0.376496871	MAPK10,CAMK1G,HTT,PCBD1,CD200,GAS7,BID,PGAM2,CD14,NCAN,RCSD1,PLS1,PPP3CC,CAMKK1,ERO1A,GRK5,ACTN2,LRRC8C,RCN1,FNDC3A,TYK2,SCLY,ALPL,OGFR,GSPT1,CAMKK2,HPCA,EEF1AKMT1
GSE2770_IL12_AND_TGFB_VS_IL4_TREATED_ACT_CD4_TCELL_48H_DN	ADHD	0.0117308	0.00631423	0.0631922	20	0.0881456	brain	PWAS	c7	0.0631922	0.376496871	RMDN3,GDI2,ERAP2,LIG3,FLCN,GART,SLC16A1,TXN,WARS1,CEP41,HLA-DRB1,PSMB9,SCLY,RMND1,HLA-B,HLA-A
GSE5589_UNSTIM_VS_45MIN_LPS_AND_IL10_STIM_MACROPHAGE_DN	ADHD	0.0115635	0.00623014	0.0634463	28	0.378881	brain	PWAS	c7	0.0634463	0.377630944	MAPK10,CBR4,RGS12,STX1A,COA6,SOD2,SDC4,SFXN5,VWA8,MGMT,PCM1,MRI1,RBP1,GGPS1,ITGA6,PDK1,SVIP,SNX32,APMAP,PDHB,TBCD,MRM3,CCDC90B,THRAP3
GSE5589_IL6_KO_VS_IL10_KO_LPS_AND_IL6_STIM_MACROPHAGE_45MIN_DN	ADHD	0.011049	0.00595609	0.0635848	25	0.797698	brain	PWAS	c7	0.0635848	0.378099267	SLC7A11,NAAA,B3GLCT,TRIM25,SRA1,FPGT,EPHX1,MIA2,PTGR2,GSTZ1,TAX1BP3,TENM4,GSKIP,PON3,GRK5,BAG3,ADD3,DIP2B,MRI1,AK4,PLPP3,ITPR1,ABHD11,ACY3,MINDY1,PITPNC1,F3,GAMT,SULT1A1
GOBP_ERK1_AND_ERK2_CASCADE	ADHD	-0.00999676	0.00539173	0.0637261	38	0.0481003	brain	PWAS	c5	0.0637261	0.378422542	RAPGEF2,PTPN1,NECAB2,MIF,DDT,PRKCA,TPBG,AKAP12,RASGRP1,RGS14,RIPK2,MAP2K1,SIRPA,DUSP3,FLCN,GPNMB,RRAS,MAP2K2,HRAS,NDRG4,MAPK3,EGFR,PTK2B,LYN,BTN2A2,EPHB2,GLIPR2,APIP,ICAM1,DLG1,C3orf33,GSTP1,AGT,CTSH,HLA-DRB1
GSE32986_GMCSF_AND_CURDLAN_LOWDOSE_VS_GMCSF_AND_CURDLAN_HIGHDOSE_STIM_DC_DN	ADHD	0.0153572	0.00828391	0.0637589	24	0.387971	brain	PWAS	c7	0.0637589	0.378422542	MAPK10,LIMS1,TSPAN15,ABLIM1,ASNS,LGALS1,ATOX1,ANXA2,AKR1C1,SCRN1,HMGN1,ICA1,SH3BGRL2,S100A4,LGALS3,CHN1,SH3GL2,HSPA12A,COA7,PLSCR4,STK24,SIRPG,PLXND1,TDRKH,PXK
GSE360_CTRL_VS_L_MAJOR_DC_UP	ADHD	-0.0123106	0.00664258	0.0638421	29	0.190495	brain	PWAS	c7	0.0638421	0.378560895	QDPR,CPE,PMVK,CPVL,HOMER2,CD2AP,FABP3,CTSB,IQCB1,ME3,TAX1BP3,PDE1B,IDH1,SEC23IP,YWHAH,SLC25A24,PPOX,TMCC2,TPP2,RRM1,CA4,DDAH2,PSMD9,NPEPPS
GSE37533_PPARG1_FOXP3_VS_FOXP3_TRANSDUCED_CD4_TCELL_DN	ADHD	0.0114129	0.00615982	0.0639122	30	0.295893	brain	PWAS	c7	0.0639122	0.378621384	APOL2,CBR3,PPA1,MX1,EHD4,WASHC4,PLSCR1,BCL2L13,RIPK2,IFI30,NAPA,ZC3HAV1,GMPR,BTN3A3,WARS1,CASP1,TDRD7,USP15,TREX1,PSMB9,OAS1,SQOR,LGALS8,ADAR,IFIT2,IFIT5,OGFR,HLA-B,HLA-G,HLA-A
GSE12366_PLASMA_CELL_VS_NAIVE_BCELL_DN	ADHD	0.0208921	0.0112841	0.0641023	14	0.17507	brain	PWAS	c7	0.0641023	0.379267082	GM2A,CHMP7,MYH9,TGOLN2,NUB1,GDI2,LARS1,SIK3,PGS1,OSBPL11,ZC3HAV1,UBXN2B,ADD3,CFL1,PAWR,ERLIN1
GSE24102_GRANULOCYSTIC_MDSC_VS_NEUTROPHIL_DN	ADHD	0.0105349	0.00569342	0.0642612	31	0.294968	brain	PWAS	c7	0.0642612	0.379267082	NAAA,SRXN1,HSD17B12,GLRX5,TARS1,RRAS2,RASGRP1,SLC7A8,BLVRA,LGALS1,NOP9,SEC23B,NAGK,SLC25A13,MYOF,REXO2,RFTN1,BAG3,PYCR3,ADO,C9orf64,CAPN2,TTLL12,MIX23,SUMF2,SPRYD4,PPIE,NOLC1,PSMB4,STX4,ASPA
GSE29618_BCELL_VS_MDC_DN	ADHD	-0.0124871	0.00674645	0.0641818	40	0.247831	brain	PWAS	c7	0.0641818	0.379267082	IGFBP7,NDRG1,EFHD2,ANXA5,CAT,NUP93,NAGA,NDUFA6,RFK,ACAA1,LSP1,GLRX,CANX,LGALS1,IFI30,MAP2K1,DUSP3,ITGB2,CTSB,ANXA2,CSTB,CPT1A,TXN,GSN,S100A4,MYOF,CAPG,CASP1,FBP1,GNAQ,NUDT3,RTN1,FKBP1A,RTN4,CCDC88A,GSTP1,APMAP,MYDGF,PAK1,GSTO1,CTSH
GSE41978_WT_VS_ID2_KO_AND_BIM_KO_KLRG1_LOW_EFFECTOR_CD8_TCELL_DN	ADHD	0.0119148	0.00643799	0.0642135	28	0.27008	brain	PWAS	c7	0.0642135	0.379267082	TAGLN3,EHD4,SNTB1,GFRA1,SLC15A2,DGLUCY,TBC1D17,NME7,CPNE3,MSRA,SYNJ2,RGS6,CASP1,DIP2B,BPHL,GCDH,GSTM1,FXN,STX17,CRYM,DECR2,NRCAM,PLPP3,TSPAN2,ECHS1,GLUD1
GSE20754_WT_VS_TCF1_KO_MEMORY_CD8_TCELL_UP	ADHD	-0.0139922	0.00756495	0.0643697	30	0.240209	brain	PWAS	c7	0.0643697	0.379295346	NDRG1,ANXA5,ANXA3,AMZ2,SWAP70,GNA13,CAMLG,DUSP3,ATOX1,ALG11,CSTB,TAX1BP1,TOM1,AARS1,SAMD4A,SLC7A5,PIP4K2C,PHLDB1,THUMPD1,CFL2,FNDC3A,HBS1L,JAM2,ICAM1,RTN4,WBP2,TMEM43,HLA-B
LTE2_UP.V1_UP	ADHD	0.0102766	0.00555642	0.064386	44	0.477863	brain	PWAS	c6	0.064386	0.379295346	ANXA6,ABCG2,APPL2,GGH,AKAP12,RMND1,MICAL3,TST,FBXL18,EPHX1,SEC23A,NUMB,GSTZ1,PCP4,UROS,HRAS,GLTP,MYO5A,QPRT,ANKMY2,RFTN1,ASPH,DHRS7,ECI2,GTDC1,PGM1,UBE3B,EHD3,ALDH4A1,RAB29,TIMM13,NIPSNAP2,TNS3,ASRGL1,ACOX2,SORD,ADIRF
GSE11961_GERMINAL_CENTER_BCELL_DAY7_VS_MEMORY_BCELL_DAY40_DN	ADHD	-0.012332	0.00667545	0.0646936	23	0.637247	brain	PWAS	c7	0.0646936	0.379618855	SYNPO2,ABCA5,RELL1,C11orf54,SCIN,MPZL1,TPP1,CD2AP,CPNE2,ADCK1,GFRA1,NMT1,NDRG4,CAMKK1,ZC2HC1A,SSTR2,CASP1,GALM,CRAT,TSTD1,TMCC2,RALB,GAMT,AKR1A1
GSE19923_WT_VS_HEB_AND_E2A_KO_DP_THYMOCYTE_UP	ADHD	-0.00940787	0.00509099	0.0646103	31	0.326776	brain	PWAS	c7	0.0646103	0.379618855	FAM107B,VAMP1,CPT2,SUN2,ACYP1,CMC2,TRPV2,TMEM160,CPT1A,PPP3CC,DGUOK,RALY,ACOT13,DCPS,S100A13,S100A1,TMOD3,CPNE3,SUCLG2,DNAJC8,DPP7,FXN,CHORDC1,PSMB9,RRM1,PCYOX1,RMND1,PDIA4,FDXR,GPX4,NUDT5,NDUFAF1,RPA1,MTARC2,CTSH
GSE21670_UNTREATED_VS_IL6_TREATED_CD4_TCELL_UP	ADHD	-0.0165027	0.00893051	0.0646169	16	0.129604	brain	PWAS	c7	0.0646169	0.379618855	WIPI1,TOMM34,PEF1,UBQLN4,PPP2R5C,ILVBL,LONP1,AMPD2,ASS1,SEMA4D,SLC25A24,GSS,MYO1D,STK24,TMEM43,GGA3,HLA-A
GSE23398_WT_VS_IL2_KO_CD4_TCELL_SCURFY_MOUSE_UP	ADHD	0.012118	0.00656075	0.0647412	34	0.0506168	brain	PWAS	c7	0.0647412	0.379618855	KCTD8,PPA1,HSD17B12,GSDME,TMEM230,MOCS2,CTSB,ANXA2,EEFSEC,AHSA1,AARS1,CSE1L,NUDT19,DGKB,POR,ANXA11,HGH1,ADCY3,CEP41,CHD1L,BCAN,MESD,ANXA4,SERPINB9,HLA-B,AGRN,PAWR,HLA-G,HLA-DRB1
GSE7768_OVA_ALONE_VS_OVA_WITH_MPL_IMMUNIZED_MOUSE_WHOLE_SPLEEN_6H_DN	ADHD	-0.0127604	0.00690624	0.0646516	26	0.501531	brain	PWAS	c7	0.0646516	0.379618855	CD38,ACSL1,PLEKHA2,GOLGA3,NUB1,PPA1,ALDH1B1,EHD4,TPBG,DBNL,ISOC1,CD2AP,ZC3HAV1,TMOD3,ZC2HC1A,PNP,CASP1,CD274,TDRD7,PNPT1,CAB39L,CRLF3,PSMB9,RAB29,LGALS8,FMNL2,ARHGAP25,FAS,CUL2,NPEPPS
GSE29615_DAY3_VS_DAY7_LAIV_FLU_VACCINE_PBMC_DN	ADHD	0.0191976	0.0104008	0.0649248	13	0.280451	brain	PWAS	c7	0.0649248	0.380342596	CAND2,FGF1,CARMIL1,MTERF4,TFAM,WDFY1,MTMR6,GPSM1,PDHX,CHORDC1,ATP8A2,PC,TOMM70
GOBP_DICARBOXYLIC_ACID_METABOLIC_PROCESS	ADHD	0.0079808	0.00432596	0.065058	49	0.0253711	brain	PWAS	c5	0.065058	0.380654476	SLC7A11,SLC25A32,ADSS2,GRHPR,ALDH18A1,MTRR,SDHA,ATIC,PCK2,MTHFD1,IDH2,SHMT1,ACOT4,ACOT8,DGLUCY,D2HGDH,ME3,ALDH5A1,ASL,GOT2,QPRT,IDH1,MDH2,ADHFE1,ASS1,ACSF3,ME1,L2HGDH,GLS,ALDH4A1,KYAT3,PRODH,ME2,SLC25A12,HAAO,NIT2,GLS2,ASPA,GLUD1
GOBP_REGULATION_OF_CELL_SIZE	ADHD	-0.0140674	0.00762806	0.0651587	22	0.445433	brain	PWAS	c5	0.0651587	0.380654476	CLCN3,AKT3,MACF1,DBN1,DBNL,LARS1,TRPV2,ABCB8,RDX,DCC,DEPTOR,LRRC8A,DIP2B,SEMA4D,NRCAM,LIMK1,ANO6,RTN4,IST1,ISLR2,P2RX7
GSE15930_STIM_VS_STIM_AND_TRICHOSTATINA_48H_CD8_T_CELL_UP	ADHD	0.0131826	0.00645817	0.0412279	39	0.00632981	brain	PWAS	c7	0.065132919	0.380654476	CD38,ACSL1,STX7,FAM107B,ADD1,PCMT1,NID2,CDS2,SUN2,CAST,GNPDA1,ALDH7A1,EMB,ANXA2,CMC2,CSTB,TAX1BP1,PPP3CC,GIMAP4,ALCAM,SIRT3,RNH1,ALAD,GSN,S100A4,S100A1,LGALS3,PTPRK,LDHA,CNDP2,SQOR,SLK,PLEKHA5,SLC27A2,FGGY,ECHS1,EHD1
GSE22886_NEUTROPHIL_VS_DC_UP	ADHD	-0.0175322	0.00951799	0.0654747	19	0.779208	brain	PWAS	c7	0.0654747	0.381794814	RLBP1,NECAB2,RNF141,MPP3,DGKG,SYNM,PCP4,SIRT3,H1-2,ELAPOR1,SCG2,MTAP,CRYM,SNAP91,PDE4B,CEP41,GCA,MINDY1
GSE360_CTRL_VS_L_DONOVANI_DC_DN	ADHD	-0.014594	0.00792132	0.0654221	30	0.505043	brain	PWAS	c7	0.0654221	0.381794814	NDRG1,PHYHIP,PDE2A,MX1,RASGRF1,GSDME,H6PD,MICAL3,GCAT,MAP2K1,INA,CHL1,TYMP,PPP3CC,NAPA,SULT4A1,TXN,AKR1B1,QPCT,ACOT7,ACO1,AUH,TDRD7,TUB,EHD1,CRK
GSE40666_UNTREATED_VS_IFNA_STIM_CD8_TCELL_90MIN_UP	ADHD	-0.0242812	0.0131948	0.0657378	13	0.523489	brain	PWAS	c7	0.0657378	0.382975699	NECAB2,MX1,MPP3,SLC22A23,CERS4,SLC7A5,NUDCD1,CD274,LDHA,MVK,SERPINB9,CD109
GOMF_TRANSCRIPTION_COACTIVATOR_ACTIVITY	ADHD	0.017472	0.00949711	0.0658091	23	0.776474	brain	PWAS	c5	0.0658091	0.383038049	SLC30A9,PCBD1,PBXIP1,TRIM25,SRA1,DCAF6,CCDC124,ACTN1,NME2,NCOA7,RUVBL1,CALCOCO1,ACTN2,MMS19,LPIN1,WWOX,CARM1,HTATIP2,PRKCB,WBP2,PSMD9,THRAP3
GSE17721_LPS_VS_POLYIC_24H_BMDC_DN	ADHD	0.0135324	0.00736629	0.0661997	22	0.236032	brain	PWAS	c7	0.0661997	0.38460322	RMDN3,ALDH1B1,EHD4,BID,ADA,PAG1,MTMR10,IQGAP1,GPX1,NUMB,CPT1A,TOM1,MICU1,S100A1,STX2,CAPG,WIPF1,MTMR6,FNDC3A,TREX1,GCA,TEX264,AVL9,CACNB3,ERLIN1,HLA-DRB1
GSE7460_FOXP3_MUT_VS_HET_ACT_TCONV_UP	ADHD	0.0189697	0.0103257	0.0661901	23	0.818926	brain	PWAS	c7	0.0661901	0.38460322	TNC,PTPRN2,GC,DOCK5,ALG1,SEC14L2,SV2C,GDAP1,GLRX,SDC4,HEBP1,LGALS3,RMDN2,ANXA11,SCCPDH,ADAR,TBC1D5,TRIM65,HPCA,ABHD6,ELMOD1,WDR81
GOCC_MOTILE_CILIUM	ADHD	0.0164546	0.00896459	0.0664303	12	0.340336	brain	PWAS	c5	0.0664303	0.384881692	IFT27,ATP2B4,PFKM,ATP1B3,DAAM1,GSTM3,VPS13A,DLD,ACE,SORD
GSE18893_TCONV_VS_TREG_24H_CULTURE_UP	ADHD	0.00975732	0.00531516	0.066394	43	0.448787	brain	PWAS	c7	0.066394	0.384881692	ANXA6,SORCS2,TMEM51,ANXA5,STX7,BIN1,ADD1,FAM98C,ECH1,AKR7A2,HLCS,RFK,SBF2,PLSCR1,GDAP1,LGALS1,DUSP3,AFDN,ANXA2,PRKAR2A,GPX1,LYSMD2,GART,PEPD,SFXN3,GIMAP4,S100A4,ADSS1,AHNAK2,LGALS3,TPD52,CAPG,PHYHD1,CD274,GLIPR2,ASS1,CDC42BPB,RAB3B,TUB,INPP4A,ITPR1,ACSS1,BDH1,LIME1,SLC25A15
GSE5589_LPS_VS_LPS_AND_IL6_STIM_IL10_KO_MACROPHAGE_45MIN_DN	ADHD	0.0108549	0.00591199	0.0663454	31	0.132552	brain	PWAS	c7	0.0663454	0.384881692	RETSAT,SUSD2,LARS1,PELO,CPNE2,TKT,WDR6,SBF1,CPT1C,PLPP6,CUL9,DDAH1,LRPPRC,SLC20A2,SLC1A4,SARS1,MRI1,ASS1,PRKG1,PGM1,PDIA3,PLEKHA5,FLOT2,CPNE1,RDH13,DCXR,GAMT,NQO1
GSE22886_NAIVE_CD8_TCELL_VS_NEUTROPHIL_DN	ADHD	-0.0187943	0.0102537	0.0668125	14	0.519406	brain	PWAS	c7	0.0668125	0.385330121	SLC7A11,ACSL1,MNDA,SOD2,MPZL1,ITGA2,DGKG,ABCB9,LYN,QPCT,SCG2,GCA,TUB,FAS
GSE23114_WT_VS_SLE2C1_MOUSE_PERITONEAL_CAVITY_B1A_BCELL_DN	ADHD	0.0183424	0.0100069	0.066807	14	0.452532	brain	PWAS	c7	0.066807	0.385330121	EFNA3,ABCC8,CERS1,TESC,ADCK1,SSTR2,BTN2A2,AMPD2,ICAM1,CLIP2,FARSB,PDE1A,HNMT,CWF19L1
GSE2405_HEAT_KILLED_LYSATE_VS_LIVE_A_PHAGOCYTOPHILUM_STIM_NEUTROPHIL_24H_UP	ADHD	0.0132571	0.0072308	0.0667409	37	0.666173	brain	PWAS	c7	0.0667409	0.385330121	TMEM51,EFHD2,ITM2C,RGS12,STX7,HEXB,ISCU,SWAP70,EHD4,ASNS,DECR1,IFI30,ARHGAP44,DUSP3,FSCN1,NUAK1,ANXA2,GPX1,CSTB,LPCAT2,ALCAM,GMPR,RNH1,S100A4,LGALS3,GRK5,CSRP2,ICAM1,RBP1,ANXA4,MCF2L,SERPINB1,SERPINB9,VCL,CCDC90B,HIP1R
GSE4142_NAIVE_VS_MEMORY_BCELL_DN	ADHD	-0.015572	0.00849553	0.0668081	21	0.165223	brain	PWAS	c7	0.0668081	0.385330121	CLGN,NT5DC3,TIGAR,NDUFB9,FAM162B,VPS33B,ACOT8,RPL13,SLC24A2,CRPPA,MDH2,AMPD2,GSTM4,CFH,CLCC1,C2orf72,C3orf33,GFM1,ASPA
GSE6674_CPG_VS_PL2_3_STIM_BCELL_UP	ADHD	0.00815922	0.00444982	0.0667124	45	0.524784	brain	PWAS	c7	0.0667124	0.385330121	HADH,ETFDH,HSD17B11,CBR4,CNPY4,MFSD11,RETSAT,SORBS1,SCP2,COQ9,ACAA1,PARS2,CAMLG,CARMIL1,TST,DECR1,DHRS1,NDUFB9,MCEE,DGLUCY,AAMDC,NME7,SMIM8,RIDA,TSPO,ARL6,C19orf53,PPP1R16A,LCMT1,IDNK,APIP,NUBPL,RSU1,SLC25A12,ACAA2,TSPAN2,HTATIP2,NQO2,ALKBH4,CRYL1,FECH,DPCD,DARS2,ETFA
GSE5679_RARA_AGONIST_AM580_VS_AM580_AND_ROSIGLITAZONE_TREATED_DC_DN	ADHD	0.011496	0.00627469	0.0669331	27	0.0776911	brain	PWAS	c7	0.0669331	0.385673769	LBP,NDRG1,ADPGK,CORO2A,AKT3,ADD1,STX1A,RRAS2,PDLIM4,RGS14,STK10,ARMC10,ATP1B3,DGLUCY,TECPR1,LRP4,SHD,RIOX2,CPM,QPCT,CAPG,LRRC8A,PHYHD1,ASS1,GBA2,ITGA6,HAAO,SIDT1,HID1,PITPNC1,CACNB3
GSE1448_CTRL_VS_ANTI_VBETA5_DP_THYMOCYTE_DN	ADHD	0.0151939	0.00829776	0.0670885	28	0.123361	brain	PWAS	c7	0.0670885	0.38621713	HSPA4L,GM2A,CLGN,ELP3,COMT,PTPN1,AKR7A2,PRKCA,PITPNC1,MCUR1,CCT6B,PFKP,EPHX1,PRDX5,ATG4B,CENPV,STAT6,VAMP5,SSTR2,TRAPPC4,HINT2,RTN1,PSMB9,CLIP2,LANCL1,MYH14,SERPINB9,CNN2,HLA-B,ADK
GSE1432_CTRL_VS_IFNG_1H_MICROGLIA_DN	ADHD	0.0128873	0.00704885	0.0675076	21	0.369723	brain	PWAS	c7	0.0675076	0.388187197	DGKQ,CBR3,DNAJC13,PPA1,TAX1BP1,DGUOK,S100A13,FAM131B,CRTAC1,PANK2,TRAPPC4,HBS1L,HSPA12A,LGALS8,IFIT2,IFIT5,TERF2IP,GFM1,PAK1,PLCH2,PYGM
GSE19888_CTRL_VS_A3R_ACTIVATION_MAST_CELL_UP	ADHD	0.0134843	0.00738189	0.0677496	29	0.0874554	brain	PWAS	c7	0.0677496	0.388187197	TNC,FHIP2B,ADSS2,CAT,PLEKHM2,PNKD,VAMP1,RPAP1,ANKRD16,SUN2,PICK1,TTC5,ATP1B3,STARD5,FLNC,EFR3A,MDH2,WARS1,GPT,KIF21B,RTN4,TBCD,NXN,THRAP3
GSE20727_H2O2_VS_ROS_INHIBITOR_TREATED_DC_DN	ADHD	0.014842	0.00812769	0.0678341	22	0.894747	brain	PWAS	c7	0.0678341	0.388187197	ATP8A1,HSD17B11,ACADM,ALG1,RASGRP1,SLC25A27,RASGRF2,AMACR,TESC,FLCN,EPHX1,RELCH,RMDN1,CCDC91,IQSEC1,GGPS1,SSH2,NIPSNAP2,ACSS1,RASA2
GSE23308_WT_VS_MINERALCORTICOID_REC_KO_MACROPHAGE_UP	ADHD	0.00822985	0.00450503	0.0677279	38	0.687192	brain	PWAS	c7	0.0677279	0.388187197	ETFDH,ELP3,MMAA,COMT,ADSS2,SLC16A7,LRPAP1,ACADM,H6PD,NAGA,WDSUB1,SDHA,FAHD1,RBBP9,TTC5,OSGEP,PDXK,TRPV2,ATP13A2,ALDH2,NAGK,D2HGDH,RAP2A,MAPK3,AKR1B1,QPCT,ASPH,BPHL,GBA2,ACP1,EPB41,NAXE,ANXA4,INPP4A,ERLEC1,ACAA2,CPNE1,CD109,RPA1,SNX15,MAP6
GSE29949_MICROGLIA_BRAIN_VS_CD8_NEG_DC_SPLEEN_DN	ADHD	-0.0181963	0.00996547	0.0678606	15	0.0286415	brain	PWAS	c7	0.0678606	0.388187197	RGS12,PRKN,VAMP1,CCT6B,BCR,IQSEC3,CTNND1,GTPBP10,ADD2,DDAH1,PLEKHA6,PLA2G4C,EML2,FNDC3A,MYO1B,PPOX,COX20,MCF2L,AP2A2
GSE33513_TCF7_KO_VS_HET_EARLY_THYMIC_PROGENITOR_DN	ADHD	0.0128481	0.00703269	0.0677125	37	0.0985355	brain	PWAS	c7	0.0677125	0.388187197	EIF2A,NDUFA6,PPIH,SLC25A27,BCR,DOCK7,HOOK1,SEC23A,CHL1,GRWD1,PPM1F,ATP13A2,ICA1,CSE1L,ALCAM,SIRT3,FAM221A,ADD3,IQSEC1,TMX3,ECI2,CFL2,DMAC2L,AP5M1,SSH1,BCS1L,VAPB,TSPAN2,GIPC1,ECHDC1,CRYL1,GLOD4
GSE5589_WT_VS_IL10_KO_LPS_STIM_MACROPHAGE_45MIN_DN	ADHD	0.011657	0.00637792	0.0675922	32	0.218014	brain	PWAS	c7	0.0675922	0.388187197	CHMP7,TMEM33,RETSAT,ARL6IP5,PCYOX1L,ALDH1B1,PLCD1,MOCS2,NLN,DOCK7,PTGFRN,ATL3,NUDT19,SLC25A13,COPS7B,CMPK1,PON3,BAG3,ADHFE1,MRI1,GDA,PSAT1,PRDX3,CAB39L,SNX1,CCDC88A,PLEKHA5,ABHD11,UBASH3B,ASPA
GSE9006_HEALTHY_VS_TYPE_1_DIABETES_PBMC_AT_DX_UP	ADHD	0.00940112	0.00515209	0.068043	44	0.310604	brain	PWAS	c7	0.068043	0.388878665	PARL,IGFBP7,SUCLG1,UCHL3,MCCC1,F13A1,ARL6IP5,AKR7A2,GDI2,MCUR1,NCAM1,CAST,ALDH6A1,GNAZ,CHMP4A,PRKAR2B,HEBP1,RWDD1,TAX1BP1,ASAP2,NENF,ASL,OLA1,REPS1,CPNE3,RFTN1,LY6H,ATP5PO,SNX6,DMAC2L,KYAT3,PTER,ME2,ANXA4,DLG1,HTATIP2,P2RX7,ENDOD1,CRYL1,VCL,MTARC2
GOBP_NEGATIVE_REGULATION_OF_NEURON_DEATH	ADHD	-0.0140704	0.00771481	0.0681791	27	0.359751	brain	PWAS	c5	0.0681791	0.389066678	SLC7A11,WFS1,SLC1A1,OXR1,PRKN,CD200,TIGAR,SOD2,RASA1,CHMP4A,CHL1,PSEN1,ATP13A2,GCLC,GPNMB,NCOA7,AARS1,NENF,HRAS,GBE1,MEAK7,PTK2B,SNX6,HDGF,FAIM2,PLXND1,SERPINF1,GFER,INPP5A
GSE17721_CTRL_VS_LPS_4H_BMDC_UP	ADHD	-0.0111099	0.006092	0.068199	39	0.435474	brain	PWAS	c7	0.068199	0.389066678	IDUA,C1QBP,PALD1,AKR7A2,SCP2,CPT2,HMBS,NUDCD3,CANX,MOCS2,IFI30,PAG1,ITGB2,PRKCD,CPT1A,ELP2,GCDH,CENPV,VAC14,ACOT13,SRSF9,RNH1,MAPK3,MDH2,DIP2B,RPA2,C19orf53,IDH3A,MTAP,INPP5E,AP5M1,LCLAT1,LIMK1,NAXE,RTN4,UGGT1,PCYOX1,DLG1,BDH1,HTATIP2,ALKBH4,CYBC1,SELENBP1,OSBPL2,CRK,NSF
GSE45365_HEALTHY_VS_MCMV_INFECTION_BCELL_IFNAR_KO_UP	ADHD	-0.0125515	0.00688728	0.0683915	31	0.601874	brain	PWAS	c7	0.0683915	0.389813049	GCC2,BIN1,WDSUB1,CLASP1,FSCN1,MTHFD1,TTC5,TAX1BP1,AKR1C1,SCRN1,GMFB,RAB15,IDH1,MDH2,NAPRT,L2HGDH,RTN1,EHD3,MFF,BCS1L,RETREG2,FARSB,PLEKHA5,RALB,LANCL2,NXN
GSE37301_HEMATOPOIETIC_STEM_CELL_VS_COMMON_LYMPHOID_PROGENITOR_UP	ADHD	-0.0146949	0.00806563	0.0684673	22	0.302305	brain	PWAS	c7	0.0684673	0.389893516	ETFDH,CNPY4,TSPAN15,TMEM51,NUDT6,RMDN3,PPIH,GLRX,RTF2,AHSG,NINJ2,PLCB1,SAMD4A,FSD1,DOC2A,CASP1,UGGT1,ROBO1,MYDGF,CRYL1,VKORC1,THRAP3
GSE18281_CORTICAL_THYMOCYTE_VS_WHOLE_CORTEX_THYMUS_UP	ADHD	0.0174419	0.00957978	0.0686523	15	0.644834	brain	PWAS	c7	0.0686523	0.390595129	SORBS2,KCNQ2,TRIM2,NUP93,PDLIM4,SARM1,CAP2,HSPA12A,KIF21B,KCNJ9,DPP6,MYO6,PEX5L,TCP11L1
GSE11961_FOLLICULAR_BCELL_VS_MEMORY_BCELL_DAY7_DN	ADHD	-0.0146544	0.00805096	0.068727	30	0.0813906	brain	PWAS	c7	0.068727	0.390668496	CD38,MACROD2,SEPTIN3,EEF1E1,EXOG,NCAM1,RIMOC1,CD2AP,DOCK7,RABGGTA,PRKAR2B,PFKM,HOOK1,MTHFD1,PPP2R5C,NTPCR,TMX4,FARP2,GYS1,ARFGEF2,OPA1,NARS2,DAAM1,PDE1C,TMEM25,PRDX3,L2HGDH,NIT1,SCN4B,SESTD1,DLG1,BRSK1,LANCL2,PPIF,EXOC6,SLC7A6
GOBP_LEUKOCYTE_HOMEOSTASIS	ADHD	-0.0140961	0.00775525	0.0691221	13	0.308736	brain	PWAS	c5	0.0691221	0.390940916	SLC7A11,MIF,CAMLG,ADA,MTHFD1,LYN,PDE4B,PIK3CD,MERTK,FAS,LIPA,P2RX7
GOBP_SODIUM_ION_TRANSPORT	ADHD	0.0141318	0.00777023	0.0689565	27	0.0867547	brain	PWAS	c5	0.0689565	0.390940916	STK39,SLC6A11,SLC6A7,ATP2B4,GLRX,TESC,GPD1L,ATP1B3,SLC24A2,PON3,SLC20A2,SLC17A6,SLC6A17,YWHAH,ANO6,SCN4B,SLC5A6,DLG1,SLC4A8,P2RX7,SLC13A5,SLC41A3
GOCC_INTRINSIC_COMPONENT_OF_SYNAPTIC_VESICLE_MEMBRANE	ADHD	0.0221865	0.0122081	0.0691626	15	0.562316	brain	PWAS	c5	0.0691626	0.390940916	WFS1,STX1A,SV2C,RAB3C,SCAMP1,STX6,RAB7A,RAB5A,SLC17A6,SLC6A17,RAB3B,RAB27B,TMEM163,SYT1
GSE17721_CTRL_VS_GARDIQUIMOD_24H_BMDC_DN	ADHD	-0.0111002	0.0061103	0.0692728	34	0.0371394	brain	PWAS	c7	0.0692728	0.390940916	MGST2,NEK1,ANXA5,PTPN1,UBE2O,MX1,TAGLN3,ARHGAP21,TXNDC5,ALG2,PLSCR1,RARS1,CWC27,RIPK2,ALDH7A1,PFKP,SEC23A,HCLS1,GMPPB,PAPLN,FASTKD5,NUDC,RAP2A,SLC7A5,PSMD5,REXO2,MDH2,PON3,NUDCD1,TDRD7,SPTB,ME1,FKBP1A,PSMB9,CFL1,CYBC1,NQO1,AGRN
GSE25123_ROSIGLITAZONE_VS_IL4_AND_ROSIGLITAZONE_STIM_PPARG_KO_MACROPHAGE_DAY10_DN	ADHD	0.0161973	0.00892392	0.0695171	19	0.139973	brain	PWAS	c7	0.0695171	0.390940916	GM2A,PLEKHA2,DDI2,VAMP1,PTMS,WASHC4,SIRPA,ITGB2,CADPS,ATP13A2,CHMP1A,PLPP6,CUL9,GIT2,CYB5R3,TRAPPC5,EPHB2,PIK3CD,HAAO,GALK1,CNN2,CAPN5
GSE26290_CTRL_VS_AKT_INHIBITOR_TREATED_ANTI_CD3_AND_IL2_STIM_CD8_TCELL_UP	ADHD	-0.0127623	0.00702234	0.0691569	24	0.961795	brain	PWAS	c7	0.0691569	0.390940916	TGM2,LIMS1,LRRC20,ETHE1,FDPS,LDAH,GGH,AP4E1,NUAK1,MIA2,RPH3A,GCLC,PLCB3,ERC2,PACSIN3,MOBP,ADCY3,IDH3A,PGM3,PLPP3,SLC25A12,SCLY,DDX18,ITPR1,SLC33A1,SERPINB9
GSE27786_CD8_TCELL_VS_MONO_MAC_DN	ADHD	0.0162293	0.00894104	0.0695016	25	0.367125	brain	PWAS	c7	0.0695016	0.390940916	HSPA4L,CORO7,OXSR1,ADA,HRG,DHRS1,PRKAR2A,OSBPL8,ARHGEF25,ZC2HC1A,AMPD2,TMX3,YWHAH,USP15,SCCPDH,NRDC,SLK,MCF2L,MYO1D,LANCL2,WBP2,FARP1,ABCD3,LXN,TPPP3,EHD1,MRAS
GSE46606_IRF4_KO_VS_WT_UNSTIM_BCELL_UP	ADHD	-0.0141705	0.00779119	0.0689442	22	0.59962	brain	PWAS	c7	0.0689442	0.390940916	HSD17B11,NUDT6,PDCD4,VAMP1,ALDH9A1,MBLAC2,GNPDA1,PIP4K2A,OSBPL11,VIPAS39,SLC25A13,RMDN1,DIP2B,PNPLA7,STX17,LPIN1,BORCS5,PLXNA2,C2orf76,CLASP2,GNA12
GSE5589_UNSTIM_VS_180MIN_LPS_AND_IL10_STIM_MACROPHAGE_UP	ADHD	-0.00967903	0.00532789	0.0692673	41	0.411628	brain	PWAS	c7	0.0692673	0.390940916	ETFDH,GAK,PLEKHA2,CBR1,CASP9,ETFB,ALDH1B1,RAB8B,CPT2,CCDC6,CYB5R1,TMEM230,RRAS2,CRELD2,CAST,ADCK1,FPGT,DCAKD,CTNND1,RRAS,ACSS1,ABHD12,GMPR,CTBS,MEAK7,AKR1B1,SLC1A4,NAP1L4,MTAP,LIMK1,ANO6,MAN2C1,ACAA2,SCLY,RPE,C3orf33,STK24,COMTD1,ASPA
GSE7852_THYMUS_VS_FAT_TCONV_UP	ADHD	0.0130232	0.00717243	0.0694106	24	0.035039	brain	PWAS	c7	0.0694106	0.390940916	MGST2,ATP8A1,C12orf73,BNIP1,GRHPR,THNSL1,CYB5R1,RRAS2,ABLIM1,DBNL,MTX3,ADA,ALDH7A1,TPP1,TTC5,PTGFRN,HDDC3,ALDH2,DGLUCY,ALDH5A1,CAP2,GSKIP,CTSC,HDHD2,BCS1L,DLG1,STK24
PTEN_DN.V1_DN	ADHD	0.0158698	0.00873996	0.0694054	18	0.0852626	brain	PWAS	c6	0.0694054	0.390940916	GABRB1,SLC14A1,CORO7,SV2C,CAND2,FARP2,CYP4F11,DGKB,PON3,RFTN1,SEMA4D,HLA-DRB1,PSMB9,HAAO,ACOX2,TPPP3,HPCAL4
TBK1.DN.48HRS_DN	ADHD	0.0177564	0.00977342	0.069247	13	0.525494	brain	PWAS	c6	0.069247	0.390940916	DCK,STX1A,CTNNAL1,TOR1A,CRYZ,CPNE3,MSRA,BPHL,PDHX,DLD,PPOX,TERF2IP,RALB
GOBP_ORGANIC_HYDROXY_COMPOUND_BIOSYNTHETIC_PROCESS	ADHD	0.00985126	0.00543044	0.0696653	40	0.259935	brain	PWAS	c5	0.0696653	0.391426099	SLC7A11,QDPR,MSMO1,DGKQ,RAPGEF2,MOXD1,PCBD1,SEC14L2,H6PD,PMVK,FDPS,DDT,SCP2,CYB5R1,PPIP5K2,ISYNA1,AMACR,PCK2,IMPA1,SPR,APPL1,PDXK,PGP,ACOT8,PNPO,ALDH2,AKR1C3,CES1,PLPP6,LSS,POR,PTK2B,CYB5R3,ASAH1,PSAT1,MVK,MVD,ACAA2,SLC27A2,GIPC1,ABCD3,OSBPL2,ERLIN1
GOBP_REGULATION_OF_MITOCHONDRIAL_MEMBRANE_POTENTIAL	ADHD	-0.0165183	0.00912389	0.0702265	15	0.979887	brain	PWAS	c5	0.0702265	0.392131652	PPA2,PRKN,ARL6IP5,PIP5KL1,BID,SOD2,GCLC,HEBP2,TSPO,PANK2,PRDX3,P2RX7,BNIP3
GOBP_ZYMOGEN_ACTIVATION	ADHD	-0.0214938	0.0118656	0.0700738	12	0.35523	brain	PWAS	c5	0.0700738	0.392131652	CASP9,TBC1D10A,RIPK2,ANXA2,PLGRKT,ASPH,MELTF,CTSZ,HP,CTSH
GOCC_EXTRINSIC_COMPONENT_OF_MEMBRANE	ADHD	0.0102602	0.00566969	0.0703492	55	0.54943	brain	PWAS	c5	0.0703492	0.392131652	NAAA,CDH13,STK39,GOLGA3,BIN1,SYN3,WIPI1,GNA13,TOR1A,CDH6,FER,CDH9,COQ6,GNAZ,WIPI2,GFRA1,SEC23A,IQGAP1,ANXA2,KALRN,NUMB,NMT1,CTNND1,GNG8,RPH3A,ATP23,VAC14,SARM1,COQ5,RGS6,ESYT2,ARHGEF25,VPS13C,DOC2A,COQ3,PTK2B,LYN,SCRIB,PACSIN2,GNG12,GBA2,VPS13A,GNAQ,SNAP91,FKBP1A,PIK3CD,AAK1,TAMM41,NDUFAF5,GNA12,FARP1,HID1,ACADVL,HPCA,OSBPL2,COQ7
GOMF_LIPASE_ACTIVITY	ADHD	-0.0129938	0.00717206	0.070029	26	0.24727	brain	PWAS	c5	0.070029	0.392131652	PLCG1,DDHD1,LYPLAL1,LDAH,PLCD1,GDE1,PLCD3,CES1,PLCB1,PLCB3,ABHD12,DAGLB,GDPD1,SEC23IP,PLA2G4C,PNPLA7,PLCL1,FAAH,PDIA3,NCEH1,PLD2,PLD1,ABHD6,PLCH2
GOMF_OXIDOREDUCTASE_ACTIVITY_ACTING_ON_NAD_P_H	ADHD	0.00986857	0.00545116	0.0702398	31	0.487181	brain	PWAS	c5	0.0702398	0.392131652	CBR4,NDUFV3,CBR1,CBR3,NDUFA6,CYB5R3,CYB5R1,MTRR,NNT,AIFM3,MICAL1,DHRS4,NDUFB9,AKR1C1,AKR1C3,CRYZ,POR,TP53I3,NQO2,COX15,DCXR,AKR1A1,NQO1
GSE26343_UNSTIM_VS_LPS_STIM_NFAT5_KO_MACROPHAGE_UP	ADHD	-0.0138157	0.00762955	0.0701688	26	0.559647	brain	PWAS	c7	0.0701688	0.392131652	CORO2A,PPAT,TARS1,GAS7,NSUN2,STON2,SH3PXD2B,RARS1,RIPK2,ATIC,STX6,UBQLN4,ACTN1,NUDC,GCLC,RUVBL1,LSS,RIOX2,NUDCD1,PNP,RCN1,TRAPPC4,THUMPD1,PDE4B,EMILIN2,FAS,PDF,INPP5A
GSE36392_EOSINOPHIL_VS_MAC_IL25_TREATED_LUNG_DN	ADHD	0.00979221	0.00540447	0.0700058	38	0.0899624	brain	PWAS	c7	0.0700058	0.392131652	STBD1,GUF1,ETFDH,ITM2C,NUP93,MPHOSPH6,GLRX5,CANX,PFAS,ATP13A2,PLCB1,CALU,BBS9,VAC14,AK3,MLEC,SNX30,MYOF,GSTM4,PRORP,PTPA,APIP,L2HGDH,DPP3,ARHGAP25,DCUN1D2,GALK1,ALKBH7,CRYL1,RAB3GAP2,GLOD4,SULT1A1,THRAP3
GSE3982_MEMORY_CD4_TCELL_VS_BCELL_UP	ADHD	0.015137	0.008355	0.070028	24	0.225535	brain	PWAS	c7	0.070028	0.392131652	TNC,POGLUT1,TSPAN15,PPA1,ACP6,LRRFIP1,RASGRF1,PPFIA4,CAND2,PLS1,AKR1C1,GIMAP4,ELAPOR1,CHN1,SEMA4D,CFH,RRM1,ITGA6,SEPTIN9,CCZ1B,NXN
GSE4142_PLASMA_CELL_VS_GC_BCELL_UP	ADHD	0.0149363	0.00825281	0.0703208	19	0.332076	brain	PWAS	c7	0.0703208	0.392131652	ABHD10,SLC2A8,MKRN2,ERC1,AHSG,NEK4,SMYD5,EEFSEC,PLPP6,PYGB,PLEKHA6,MRI1,NUP210,EFEMP1,TOR1AIP1,EML4,RAPH1,OPALIN,LANCL2,NCK1,DARS2,PLEC
GSE10325_CD4_TCELL_VS_LUPUS_CD4_TCELL_DN	ADHD	-0.0127195	0.00703083	0.0704341	20	0.470389	brain	PWAS	c7	0.0704341	0.392258983	MX1,CD200,PLSCR1,IFI30,PFKP,PCYT1A,ICA1,WARS1,CASP1,UAP1L1,PSMB9,OAS1,CAPN2,FAS,IFIT5,ME2,PPIF,KIAA0513,HLA-B
GOBP_POSITIVE_REGULATION_OF_PROTEOLYSIS	ADHD	-0.0128114	0.00708738	0.0706623	36	0.415575	brain	PWAS	c5	0.0706623	0.392911025	RCHY1,SLC1A1,MYH9,CASP9,RGMA,PRKN,NUB1,SART3,TBC1D10A,ARL6IP5,EFNA3,MKRN2,BCL2L13,BID,RIPK2,ANXA2,PSEN1,PPM1F,PLGRKT,PACSIN3,GSN,CTSC,PTK2B,LYN,ASPH,CASP1,ROCK2,ATXN3,CNTN2,NRDC,MELTF,ROBO1,FAS,IST1,F3,DIABLO,CTSH,HIP1R
GSE21379_WT_VS_SAP_KO_CD4_TCELL_UP	ADHD	0.0123311	0.00682197	0.0706755	35	0.0382818	brain	PWAS	c7	0.0706755	0.392911025	CD38,ARPIN,SLC7A8,BCL2L13,CRELD2,DBNL,HOMER1,GDE1,GPD1L,COL18A1,FAM118B,MIPEP,KHK,CSRP2,XPNPEP1,ACOT7,GSTM1,ASS1,THTPA,FAH,AVEN,NMNAT3,RAB29,ITGA6,RAPH1,RALB,MCF2L,RIN1,CYB561,SNF8,LUZP1,GLS2
GSE25088_WT_VS_STAT6_KO_MACROPHAGE_IL4_STIM_UP	ADHD	0.0137843	0.00763786	0.0711158	23	0.126239	brain	PWAS	c7	0.0711158	0.393426672	POGLUT1,CNPY4,CHMP7,FHIP2B,EPHX2,CYB5R1,CARMIL1,PDE4C,HAGH,MICAL1,UBQLN4,FASTKD5,TOM1,AKAP10,PTPRK,POR,UGGT1,PLEKHA5,DCUN1D2,KANK2,CCZ1B,CUL2,DGKA,RHOT2,OSBPL2,DBT
GSE3691_IFN_PRODUCING_KILLER_DC_VS_CONVENTIONAL_DC_SPLEEN_UP	ADHD	0.0119478	0.00662084	0.0711417	34	0.394784	brain	PWAS	c7	0.0711417	0.393426672	GM2A,ETFDH,WFS1,PLCG1,OXR1,HTT,ACADM,NNT,MPZL1,CCT6B,RIMOC1,ARMC10,FAM210B,STX6,ARSA,EPB41L2,TECPR1,MYOF,SARDH,PON3,MEAK7,TSPO,FBXO6,DIP2B,DHRS7,MAP4,ACTR3B,PPOX,LGALS8,SNX32,DNAJB4,NCK1,RAB37,STX4,RAB18
GSE39152_SPLEEN_CD103_NEG_VS_BRAIN_CD103_POS_MEMORY_CD8_TCELL_UP	ADHD	0.0170081	0.00941738	0.0709139	20	0.235354	brain	PWAS	c7	0.0709139	0.393426672	ATP8A1,SLC1A1,SPARCL1,COMT,PTPN1,CAND1,TBC1D10A,ASAP1,EFNA3,RAB8B,NUDC,ACOT8,ATP13A2,CTSC,MAPK3,CPS1,C2CD2,ARHGAP39,CAB39L,CD151,INPP4A,RAB4B,KARS1
GSE3982_EFF_MEMORY_CD4_TCELL_VS_NKCELL_DN	ADHD	-0.012981	0.00718888	0.0709646	30	0.405893	brain	PWAS	c7	0.0709646	0.393426672	CD38,CBS,CAT,FDPS,NLRX1,NCAM1,H1-0,TST,IFI30,TPD52L1,EPHX1,VIPAS39,MKRN1,S100B,MEGF9,DCC,PTK2B,LYN,RFTN1,FBXO2,PISD,NUMA1,GCA,TYK2,RBP1,TUB,RAB27B,BCAS1,TNS3,TPI1
GSE43863_NAIVE_VS_LY6C_LOW_CXCR5NEG_CD4_EFF_TCELL_D6_LCMV_UP	ADHD	0.0154582	0.00856247	0.0710201	14	0.379106	brain	PWAS	c7	0.0710201	0.393426672	ABCA5,NUDCD3,AS3MT,DNAL1,PMM2,RHPN2,S100B,DNPH1,S100A13,ASPHD1,MOBP,PISD,EIF6,CNDP1,CAPN5,WDR81
GSE5589_WT_VS_IL6_KO_LPS_AND_IL6_STIM_MACROPHAGE_45MIN_UP	ADHD	0.0152411	0.00844572	0.0711383	26	0.663295	brain	PWAS	c7	0.0711383	0.393426672	GABRB1,ALDH1A3,LRPAP1,HEXB,IRAG1,CD14,NUBP2,MYH10,NAPB,PCP4,CAMKK1,PYGB,SULT4A1,CAP2,PDE1C,DGKB,STMN4,SSTR2,RMDN2,SPTB,PRKG1,RTN1,KCNJ9,ADPRHL1,FLOT2,PRKCB,LYSMD1,PRDX1
GSE21063_CTRL_VS_ANTI_IGM_STIM_BCELL_NFATC1_KO_16H_UP	ADHD	0.00955652	0.00529798	0.071262	30	0.0987992	brain	PWAS	c7	0.071262	0.393747467	PPFIBP1,TPBG,GLRX,SCGN,ATOX1,NDUFB9,CDC42BPA,EPHX1,PAPLN,AGPAT3,TRPV2,DGLUCY,SERPINB8,GSKIP,S100A4,S100A13,OXNAD1,MGMT,ACOT7,RTN1,TREX1,FAH,EHD3,FKBP5,NT5E,FAS,TMEM43,TXNL4A
GSE37532_WT_VS_PPARG_KO_LN_TCONV_UP	ADHD	-0.0175906	0.0097588	0.0714604	19	0.200072	brain	PWAS	c7	0.0714604	0.394498854	PDK2,WDR17,IVD,PLEKHA1,ITGB2,PIP4K2A,DTYMK,D2HGDH,NCOA7,FAM91A1,AHNAK2,RELCH,ARHGAP39,KHK,MFSD6,SYNJ1,LZTFL1,LANCL1,AAK1,MAPRE1,ACADSB,AP2A2
GOBP_ESTABLISHMENT_OF_PROTEIN_LOCALIZATION_TO_MEMBRANE	ADHD	-0.0155281	0.00863156	0.0720198	31	0.564502	brain	PWAS	c5	0.0720198	0.394842115	SLC1A1,GCC2,CPLX1,MACF1,EMC1,RAB8B,BID,CAMLG,SGTB,ARHGAP44,AFDN,CHMP4A,ITGB2,SRPRB,NMT1,TIMM9,SAMM50,HRAS,GOPC,RDX,EGFR,RFTN1,VAMP5,ATP13A1,SCRIB,ARL6,ATAD1,MFF,BCS1L,TIMM13,TOMM70,GGA3,HPCA,RAB3GAP2,ITGAM,NSF
GSE17721_POLYIC_VS_GARDIQUIMOD_24H_BMDC_UP	ADHD	0.0127844	0.00710638	0.0720192	19	0.588218	brain	PWAS	c7	0.0720192	0.394842115	NAAA,PLEKHA2,EFHD2,CORO2A,COMT,TANGO2,AKT3,EHD4,CDH9,GNPDA1,RTF2,HEBP1,NUMB,ACOT1,WIPF1,IDNK,GDA,GCA,FAAH,ACAA2,HAAO,SLC44A2,LIPA
GSE21670_UNTREATED_VS_TGFB_IL6_TREATED_STAT3_KO_CD4_TCELL_DN	ADHD	0.0142691	0.00793179	0.0720223	30	0.215807	brain	PWAS	c7	0.0720223	0.394842115	ANXA6,HSP90B1,SYNE1,HEXB,NDUFA6,CAST,RCSD1,RABGGTA,ITGB2,GPD1L,ATP1B3,TMX4,ALDH3A2,PPP2R5A,TMOD3,ADD3,LRRC8C,DNAJA4,PNPLA7,COX20,AAK1,RMND1,NCK1,LMBRD1,NSF
GSE22886_NAIVE_TCELL_VS_NKCELL_UP	ADHD	0.01001	0.00556336	0.0719758	34	0.572164	brain	PWAS	c7	0.0719758	0.394842115	CBR3,TBC1D4,PBXIP1,PRKCA,FABP6,OSBP2,RGS14,COX11,SORBS3,LHPP,NENF,PLGRKT,EPS8L2,HDHD3,RIOX2,LRPPRC,ESD,PRORP,IDH3A,HBS1L,PLEKHB1,FKBP5,LYRM4,ACTR1B,SIRPG,DNAJB1,MPI,CNN2,DGKA,ADK,LIME1
GSE2405_HEAT_KILLED_VS_LIVE_A_PHAGOCYTOPHILUM_STIM_NEUTROPHIL_24H_DN	ADHD	0.0154614	0.00858356	0.0716585	18	0.769961	brain	PWAS	c7	0.0716585	0.394842115	PDE2A,SPAG7,SUSD2,TMEM132E,TKT,PDXK,PGP,UROS,RUVBL1,UAP1L1,SNAP91,RMND1,RIN1,VAT1L,RAB5C,MRM3,SNX15
GSE25085_FETAL_LIVER_VS_ADULT_BM_SP4_THYMIC_IMPLANT_DN	ADHD	0.0133968	0.00744581	0.0719803	19	0.365297	brain	PWAS	c7	0.0719803	0.394842115	EIF2A,CNPY4,PAICS,ACADM,DDT,STING1,MSTO1,NTPCR,DHRS7B,PCNT,SURF1,RPA2,LCMT1,WARS2,TPMT,LANCL2,LRRC40,CD109,VKORC1,MLF1
GSE26030_UNSTIM_VS_RESTIM_TH1_DAY5_POST_POLARIZATION_UP	ADHD	-0.0107844	0.00598624	0.0716185	32	0.894597	brain	PWAS	c7	0.0716185	0.394842115	CNPY4,NDRG1,ANXA5,HEXB,SBF2,AMPD3,ADD1,CD200,B3GLCT,RAB23,MICAL1,TAX1BP3,TMEM65,RAP2A,ALCAM,MEGF9,H1-2,ADD3,LRRC8C,GTDC1,LPIN1,SLC25A24,MFSD6,ADAM10,ANO6,PLPP3,LANCL1,AAK1,PRKCB,TNS3,PITPNC1,TPRG1L,INPP5A
GSE38697_LIGHT_ZONE_VS_DARK_ZONE_BCELL_UP	ADHD	-0.0145085	0.00806428	0.0720016	20	0.463789	brain	PWAS	c7	0.0720016	0.394842115	STK39,LIAS,PPP2R2A,NUDT2,CYB5R1,DPY19L1,PMPCB,MPRIP,CARHSP1,DHRS7,AUH,FOCAD,NUBPL,FAM234A,LZTFL1,PON2,TBC1D5,UBASH3B,GAMT,LXN,GSTO1,MRPS31
GOBP_INTRACELLULAR_LIPID_TRANSPORT	ADHD	-0.0195495	0.0108702	0.0721057	13	0.612649	brain	PWAS	c5	0.0721057	0.394956785	SCP2,CPT2,FABP3,PIP4K2A,ANXA2,CPT1A,CES1,RELCH,SERAC1,ABCD3,VPS4A,OSBPL2
GOBP_POSITIVE_REGULATION_OF_AUTOPHAGY	ADHD	-0.0161894	0.00900808	0.0723017	22	0.307217	brain	PWAS	c5	0.0723017	0.395345195	HTT,PRKN,WIPI1,CERS1,RIPK2,FLCN,STING1,PIP4K2A,SMCR8,TOM1,SNX30,PIP4K2C,MAPK3,BAG3,ELAPOR1,ENDOG,UFL1,GPSM1,EPM2A,DEPDC5,RALB,SVIP,TRIM65,CAMKK2,BNIP3,RAB3GAP2
GSE17721_POLYIC_VS_CPG_6H_BMDC_UP	ADHD	0.0122183	0.00679749	0.0722612	32	0.174445	brain	PWAS	c7	0.0722612	0.395345195	ATP8A1,PLEKHA2,COMT,HEXB,ACADM,NUP93,NAGA,PHLDB1,HMBS,GNA13,RGS14,SUN2,HOMER1,CD2AP,INA,MIA2,BBS9,PSMG1,MYOF,CTSC,TSPAN8,AVL9,MTHFR,DNAJC8,CDA,WDFY1,HSDL2,USP15,TREX1,EPB41,CORO1C,AAK1,LRRC40,STK24,ECHDC1,MTARC2,MIA3
GSE17721_LPS_VS_POLYIC_12H_BMDC_DN	ADHD	0.0127874	0.00712231	0.0725906	26	0.275567	brain	PWAS	c7	0.0725906	0.396581835	MGST2,TANGO2,UCHL3,RASGRF1,NAGA,SUN2,IFI30,FLCN,SYNPR,PNPO,PCP4,SSBP1,PLGRKT,RNH1,NDRG4,CPNE3,QPCT,DHRS7,ANXA11,PHLDB1,DUT,ITPR1,NCK1,SERPINB1,NT5C3A,STK24,TFG,PHGDH,PPP2R5B
GSE9988_LPS_VS_LOW_LPS_MONOCYTE_UP	ADHD	0.0152274	0.00848396	0.0726775	15	0.778979	brain	PWAS	c7	0.0726775	0.396713711	BNIP1,AMPH,TRAP1,PLCXD3,TATDN3,DEPTOR,GSTM5,ME1,TRMT61B,ANKRD29,ELMOD1
GOBP_EPITHELIAL_TUBE_MORPHOGENESIS	ADHD	-0.0178201	0.00993263	0.0727977	20	0.165904	brain	PWAS	c5	0.0727977	0.397026973	LIAS,RGMA,GNA13,SDC4,MTHFD1,PSEN1,PLXNB2,OPA1,NDRG4,SCRIB,MTHFR,RYR2,PIK3CD,LAMA1,DLG1,CTSZ,AGT,PLXND1,LUZP1,PAK1,CTSH
GOBP_MORPHOGENESIS_OF_A_BRANCHING_STRUCTURE	ADHD	-0.0267935	0.0149559	0.073212	11	0.314073	brain	PWAS	c5	0.073212	0.397216081	TGM2,GNA13,FGF1,PLXNA1,LAMA1,RTN4,DLG1,CTSZ,AGT,PLXND1,PAK1,CTSH
GOBP_MYELOID_CELL_HOMEOSTASIS	ADHD	-0.0280618	0.0156687	0.0733026	12	0.214228	brain	PWAS	c5	0.0733026	0.397216081	SLC7A11,FAM210B,MTHFD1,HCLS1,TMOD3,LYN,UFL1,SLC25A40,PDE4B,HSCB,PIK3CD,ADAR,MERTK,LIPA,PRDX1
GOBP_MYELOID_LEUKOCYTE_MEDIATED_IMMUNITY	ADHD	0.0199729	0.0111442	0.0730972	12	0.69046	brain	PWAS	c5	0.0730972	0.397216081	ANXA3,RASGRP1,FER,BCR,ITGB2,S100A13,LYN,SNX6,PIK3CD,SERPINB9,ACE,STX4,ITGAM,DHX36
GOBP_REGULATION_OF_ACTIN_FILAMENT_LENGTH	ADHD	0.0167559	0.00934742	0.0730417	27	0.055413	brain	PWAS	c5	0.0730417	0.397216081	BIN1,ADD1,SWAP70,SCIN,LMOD1,DBN1,DBNL,FER,CARMIL1,RASA1,PRKCD,KANK3,HCLS1,NAA80,ADD2,GSN,RDX,TMOD3,COTL1,PTK2B,ACTN2,CAPG,ADD3,WASHC2C,GBA2,SPTB,CFL2,SSH1,DLG1,NCK1,HIP1R
GSE21546_SAP1A_KO_VS_SAP1A_KO_AND_ELK1_KO_ANTI_CD3_STIM_DP_THYMOCYTES_UP	ADHD	0.00905017	0.00505387	0.0733351	47	0.0370651	brain	PWAS	c7	0.0733351	0.397216081	CPOX,ATP8A1,NEK1,LIAS,ADD1,AGPAT4,GLRX5,DPY19L1,SDHA,MRPL54,FAM210B,AK5,ALG11,SLC22A23,DHRS4,SIK3,HEBP1,MTHFD1,ADD2,EPDR1,CENPV,ALAD,CISD1,PIP4K2C,DAAM1,GDPD1,XPNPEP1,LRRC8C,PLA2G4C,STX17,EHD3,ACP1,NMNAT3,PLXNA2,LMCD1,MYO1D,ACSS1,BDH1,PITPNC1,FECH,NQO1,EXOC6
GSE2706_UNSTIM_VS_8H_LPS_AND_R848_DC_UP	ADHD	0.00910005	0.00507486	0.0729472	40	0.0755845	brain	PWAS	c7	0.0729472	0.397216081	HACD2,RRM2B,GRHPR,IVD,GLRX5,B3GLCT,ACAA1,PPIH,MCUR1,SLC7A8,GNPDA1,SCAMP1,ELAC2,HAGH,ARL3,PNPO,TMEM65,FAM118B,RIOX2,HEBP2,CCDC92,ATP5PO,MRE11,FDX2,PON2,HDGF,PGM2L1,CARS2,APRT,PCYOX1,ECHDC1,SLC41A3,EPRS1,IARS2,RPA1,TPRG1L,TXNL4A,MRAS
GSE29949_MICROGLIA_BRAIN_VS_MONOCYTE_BONE_MARROW_UP	ADHD	0.0135041	0.00754033	0.0733076	20	0.0944864	brain	PWAS	c7	0.0733076	0.397216081	TBC1D1,HTT,PRKCA,ATP2B4,CAND2,GNAZ,NAA80,PRKAR2A,PDXK,SLC7A5,MADD,CALCOCO1,GSTM3,SCCPDH,TTLL12,PLCL1,ABCD3,GPX4
GSE42021_TCONV_PLN_VS_CD24HI_TCONV_THYMUS_DN	ADHD	0.0135003	0.00753021	0.0730028	31	0.376241	brain	PWAS	c7	0.0730028	0.397216081	ANXA6,GM2A,MAN2B2,NDRG1,MX1,CRELD2,DPY19L1,NIPSNAP1,BCR,MYH10,SYNM,EML1,CALU,KIFBP,GMFB,LRP4,LSS,CAP2,CUL9,MEGF9,DEPTOR,PRORP,TDRD7,NRCAM,HSPA12A,OAS1,KCNJ9,RAP1GAP,DLG1,KANK2,APMAP,ABCD3,RPA1
ATF2_UP.V1_UP	ADHD	-0.0159158	0.00889187	0.0734661	18	0.0453324	brain	PWAS	c6	0.0734661	0.397584947	BAALC,GSTT2,C2CD2L,ABLIM3,BAIAP3,PRKCD,GMPPB,ATP13A2,PLCB3,PCP4,DIP2A,FSD1,S100A4,ABCB9,ENDOG,CEP41,EMILIN2,RBP1,CNTN5,PACS1
GOBP_HOMEOSTASIS_OF_NUMBER_OF_CELLS	ADHD	-0.0132612	0.00741444	0.0736841	21	0.251172	brain	PWAS	c5	0.0736841	0.397743122	SLC7A11,AKT3,SART3,MIF,CAMLG,ADA,BCR,FAM210B,MTHFD1,HCLS1,TMOD3,LYN,UFL1,SLC25A40,PDE4B,PIK3CD,ADAR,MERTK,FAS,LIPA,P2RX7,PRDX1
GSE17974_IL4_AND_ANTI_IL12_VS_UNTREATED_12H_ACT_CD4_TCELL_DN	ADHD	0.0119772	0.00669536	0.0736335	22	0.691515	brain	PWAS	c7	0.0736335	0.397743122	GABRB1,PDK2,RAPGEF2,FAM107B,EXOG,STING1,TYMP,GIMAP4,RDX,BAG3,NIPSNAP3B,CD82,RBMXL1,IFIT5,KCNJ9,MYO6,NT5E,SLC27A2,ABHD11,MRAS,PYGM
GSE19941_UNSTIM_VS_LPS_AND_IL10_STIM_IL10_KO_MACROPHAGE_DN	ADHD	-0.0107179	0.00599101	0.0736147	35	0.274046	brain	PWAS	c7	0.0736147	0.397743122	PPA2,CBR4,C2orf69,STK39,DCK,PRKCA,PPIH,BLVRA,ARSB,PIP4K2A,NCOA7,EPDR1,SRSF9,HEBP2,COTL1,RPA2,PTPA,FXN,APIP,THTPA,NSUN4,ITPR1,LRRC40,SERPINB9,PLXND1,PDHB,PSMD9,PSMB4,FAF1
GSE360_L_MAJOR_VS_M_TUBERCULOSIS_DC_DN	ADHD	-0.0110216	0.00617092	0.0740911	27	0.616644	brain	PWAS	c7	0.0740911	0.399549709	PPID,ACSL1,EEF1E1,GALT,RASGRP1,SOD2,LIG3,IQCB1,CES1,TOM1,DDAH1,LRPPRC,IDH1,TPD52,TDRD7,CRYM,SLC25A24,PSMB9,DDX18,RAP1GAP,RPE,PRKCB,DNAJB4,SERPINB9,FAS,SRR,ACOX2,HP
GSE3982_DC_VS_TH1_UP	ADHD	0.0137938	0.00772453	0.0741452	27	0.118716	brain	PWAS	c7	0.0741452	0.399549709	ADPGK,CORO2A,GAS7,CTNNAL1,NHLRC2,BLVRA,PLXNA1,PCK2,CSTB,PLXNB2,PEPD,AKR1C3,GPNMB,ALCAM,MYOF,STAT6,CAPG,GPT,GNAQ,CDC42BPB,MERTK,LMBRD1,PLXND1,AKR1A1,ABHD6,ACOX2,VCL,MRAS
GSE7348_UNSTIM_VS_TOLERIZED_AND_LPS_STIM_MACROPHAGE_UP	ADHD	-0.0126832	0.00710919	0.0744149	29	0.312372	brain	PWAS	c7	0.0744149	0.400661485	PPID,ACOX3,NT5DC3,ADCY9,FNBP1,MTRR,FAHD1,PGP,NOP56,MDP1,EIF2AK4,ACYP1,NUMB,GRWD1,AKAP10,C2CD2,NAP1L4,CD151,FTSJ3,RDH13,OSBPL2,SLC25A15
GOBP_RESPONSE_TO_XENOBIOTIC_STIMULUS	ADHD	0.00643756	0.00361364	0.0748369	74	0.699115	brain	PWAS	c5	0.0748369	0.40190658	HADH,CD38,ACSL1,SLC1A1,CAT,SLC6A11,CBR1,CBR3,ABCC8,USP47,ACAA1,OXSR1,N6AMT1,TIGAR,SOD2,CERS1,CMBL,ITGA2,PFAS,AS3MT,EPHX1,UMPS,GPX1,PPM1F,CPT1A,AKR1C1,ABAT,RAP2A,CRYZ,GUK1,ALAD,CTPS1,CPS1,POR,PON3,PTK2B,LYN,MGMT,GNPAT,PNP,TSPO,GSTM4,GSTM2,GSTM1,GSTM3,MTHFR,BPHL,FBP1,ASS1,TPMT,NCEH1,GNA12,GSTP1,SRR,ACE,P2RX7,ABCD3,NQO1,VKORC1,GSTO1,SORD,SULT1A2,SULT1A1
GSE32164_RESTING_DIFFERENTIATED_VS_CMYC_INHIBITED_MACROPHAGE_UP	ADHD	0.0122078	0.00685009	0.0747262	32	0.253711	brain	PWAS	c7	0.0747262	0.40190658	CD38,SLC16A7,CASP9,DDHD1,ARHGAP21,CDH6,RIMOC1,WIPI2,IQGAP1,PRKCD,GPX1,ALDH2,EPB41L2,ALCAM,GSN,TFAM,CTSC,MYO5A,LYN,TPD52,LRRC8A,CRAT,CNN3,ACP1,TOMM70,RALB,DNAJB4,GNA12,MINDY1,PXK,CAPN5,VCL,CTSH,HIP1R
GSE3982_MAST_CELL_VS_MAC_UP	ADHD	0.0124164	0.00696967	0.0748324	25	0.396169	brain	PWAS	c7	0.0748324	0.40190658	CD38,ITM2C,LRRC20,SORBS1,ALDH18A1,PCMT1,SLC2A11,N6AMT1,SRPRB,CACNA2D2,MLC1,TMX4,HMGN1,TTC19,MKRN1,GMPR,TFAM,ADI1,ASS1,LGALS8,KIF21B,SLK,ARHGAP25,DOCK9,CNN2,ABHD6
GOBP_STRESS_ACTIVATED_PROTEIN_KINASE_SIGNALING_CASCADE	ADHD	-0.0122743	0.00689501	0.0750486	29	0.346448	brain	PWAS	c5	0.0750486	0.402701359	MAPK10,ZMPSTE24,STK39,CRYAB,PDCD4,RELL1,PRKN,ARL6IP5,RASGRP1,RIPK2,MAP2K1,SIRPA,DUSP3,TPD52L1,TRAF3,PLCB1,RAP2A,MAP2K2,HRAS,MAPK3,EGFR,PTK2B,LYN,DUSP19,DLG1,GSTP1,AGT,FAS,PRDX1,CRK
GSE13738_RESTING_VS_BYSTANDER_ACTIVATED_CD4_TCELL_UP	ADHD	0.0204818	0.0115151	0.0752903	14	0.134318	brain	PWAS	c7	0.0752903	0.402741285	FHIP2B,ABLIM1,COA1,THEMIS,PTPRK,ZC3HAV1,GIMAP4,CPT1C,CHMP3,RAB27B,ACSS1
GSE22045_TREG_VS_TCONV_DN	ADHD	-0.0212861	0.0119681	0.0753109	18	0.550325	brain	PWAS	c7	0.0753109	0.402741285	NUB1,PRKCA,CNRIP1,SNTB1,HARS1,BCR,SLC22A23,HEBP1,CTNND1,D2HGDH,GSTM1,TMEM25,STX17,THUMPD1,GGPS1,RAPH1,ADPRHL1,EIF2B3
GSE29949_CD8_NEG_DC_SPLEEN_VS_CD8_POS_DC_SPLEEN_DN	ADHD	-0.0151001	0.00848732	0.0752172	24	0.315263	brain	PWAS	c7	0.0752172	0.402741285	LSM6,PPFIA2,AP1G1,MNDA,PLSCR1,GCSH,AHSA1,COL18A1,TFAM,LRPPRC,H1-2,MTAP,ICAM1,GGPS1,PLEKHB1,GSPT1,NCK1,PDIA4,CYB561,PRDX1,NDUFAF1,TPD52L2,GLUD1
GSE7460_CTRL_VS_TGFB_TREATED_ACT_CD8_TCELL_UP	ADHD	0.0111124	0.00624714	0.0752733	33	0.440406	brain	PWAS	c7	0.0752733	0.402741285	NDUFV3,CORO7,GGH,RAB23,RNPEP,CD14,LGALS1,LPCAT1,TESC,TSEN15,ANXA2,ECI1,TRPV2,PDE1B,CSE1L,RAP2A,GUK1,SIRT3,GOT2,STMN4,MRI1,FAM234A,MRE11,EHD3,RBP1,LANCL1,OPALIN,ADK,CWF19L1,GYG1
GSE25123_CTRL_VS_ROSIGLITAZONE_STIM_MACROPHAGE_UP	ADHD	-0.0159249	0.00895787	0.0754438	30	0.107846	brain	PWAS	c7	0.0754438	0.402942929	DGKQ,AKT3,ISCU,ALG2,LMNB1,PELO,EPHX1,TTC5,NCOA7,CALCOCO1,STAT6,PTK2B,SARS1,DIP2B,LETMD1,GLIPR2,AUH,ASS1,GCA,EPB41,ACTR1B,SEPTIN9,RAB5C,COX15,GPX4
GSE40273_GATA1_KO_VS_WT_TREG_DN	ADHD	-0.0119893	0.00674481	0.0754761	31	0.254377	brain	PWAS	c7	0.0754761	0.402942929	CISD2,PTPN1,STX7,SYNE1,CD200,AKAP12,SUN2,LPCAT1,LLGL1,GIMAP4,ATE1,ADD3,ACAP2,WDFY1,PNPLA7,GPSM1,SCAI,SFXN4,CCDC93,ITPR1,TBC1D5,C3orf33,PACS1,THUMPD3,CYBC1,ABHD6,PLEC
GOBP_CALCIUM_MEDIATED_SIGNALING	ADHD	-0.0134279	0.00755926	0.0756748	23	0.570567	brain	PWAS	c5	0.0756748	0.403322437	MCTP1,PDK2,CDH13,PLCG1,ZMPSTE24,HTT,ATP2B4,HOMER2,ADA,HINT1,PPP3CC,RIT2,PTK2B,GSTM2,RYR2,ITPR1,LMCD1,P2RX7,CAMKK2,HPCA,GSTO1
GSE22886_NAIVE_VS_IGG_IGA_MEMORY_BCELL_UP	ADHD	0.0210993	0.0118778	0.0756723	14	0.0671445	brain	PWAS	c7	0.0756723	0.403322437	SV2C,PPFIBP1,EXOG,EHD4,PLEKHA1,CCP110,HEBP1,RAB15,TBC1D13,TPMT,SERPINB9
GSE46468_LUNG_INNATE_LYMPHOID_CELL_VS_SPLEEN_CD4_TCELL_DN	ADHD	0.0160472	0.00903988	0.0758725	17	0.487572	brain	PWAS	c7	0.0758725	0.404035444	SLC25A32,TXNRD1,ADSS2,PPAT,NDUFA6,USP14,EEF1E1,TRNT1,TIGAR,CYSTM1,FASTKD5,VTA1,TFAM,ADCY3,PITPNB,DMAC2L,GSPT1,SLC27A2,UBA2,NOLC1,MRM3
GSE15735_2H_VS_12H_HDAC_INHIBITOR_TREATED_CD4_TCELL_UP	ADHD	-0.00928614	0.00523573	0.0761279	33	0.556905	brain	PWAS	c7	0.0761279	0.404373492	AKT3,ITM2C,TBC1D4,ABCG2,CD200,PDLIM4,H1-0,GCAT,IGF2R,IFI30,TESC,PCK2,SNAP47,MICU1,TMEM65,MLEC,MYOF,BAG3,CAPG,ASS1,SLC25A24,SSH1,CRLF3,FKBP1A,ECM1,RSU1,STAM2,MYO6,FLOT2,PLXND1,P2RX7,ITGAM
GSE40666_UNTREATED_VS_IFNA_STIM_CD8_TCELL_90MIN_DN	ADHD	0.0115869	0.00653132	0.0760549	26	0.571358	brain	PWAS	c7	0.0760549	0.404373492	EIF2A,CLCN3,PAICS,COQ9,SRA1,COQ6,CCT6B,CCP110,GPX1,TMEM160,UROS,ALDH5A1,DAGLB,PREP,TFAM,GDPD1,MSRA,OXNAD1,MIPEP,PACSIN2,SFXN4,BAG5,TOR1AIP1,CHMP3,PDK1,TOMM70,NDUFAF5,TEX264,RCN2,DNAJB1,PLXND1,TXNDC17,PAK1
TGFB_UP.V1_UP	ADHD	-0.0205538	0.0115872	0.0760907	14	0.0767611	brain	PWAS	c6	0.0760907	0.404373492	RAPGEF2,CRYAB,RGS12,SEC14L2,AKAP12,PLEKHA1,PDLIM4,DPY19L1,FGF1,BHMT,ARHGAP12,PHLDB1,JAM2,PIK3CD,CCDC93,LMCD1,SLC7A6
GSE23502_BM_VS_COLON_TUMOR_MYELOID_DERIVED_SUPPRESSOR_CELL_DN	ADHD	-0.0205693	0.011605	0.0763195	12	0.201332	brain	PWAS	c7	0.0763195	0.404845202	ACSF2,ATP8A1,AKT3,CD200,AKAP12,RRAS2,PAG1,TAX1BP1,PCP4,TSPAN8,PTK2B,PDE4B,CCDC88A,EML4,HLA-G
GSE44649_WT_VS_MIR155_KO_NAIVE_CD8_TCELL_DN	ADHD	-0.016389	0.0092473	0.0763448	20	0.409078	brain	PWAS	c7	0.0763448	0.404845202	POGLUT1,NDRG1,CD200,PMVK,RRAS2,SCIN,HARS1,SOD2,SDC4,FSCN1,ANXA2,PCP4,RFTN1,TSPO,WARS1,ANXA11,SCG2,GLIPR2,CNN3,OAS1,IST1,PITPNC1
GSE20500_CTRL_VS_RETINOIC_ACID_TREATED_CD4_TCELL_DN	ADHD	-0.011851	0.00669251	0.0765961	22	0.31296	brain	PWAS	c7	0.0765961	0.405666851	SLC25A32,TMEM51,ITM2C,MX1,GDAP1,RTF2,SEC23B,CMC2,TYMP,SORBS3,GSN,MFSD6,MYO1B,SLK,MYO6,LMCD1,MELTF,PPIF,FAS,ACE,ITGAM,COQ7,CTSH
GSE369_SOCS3_KO_VS_WT_LIVER_UP	ADHD	0.0104206	0.00588535	0.0766281	34	0.66827	brain	PWAS	c7	0.0766281	0.405666851	NAAA,CORO2A,SUCLG1,C1QBP,IRAG1,USP14,FDPS,EEF1E1,TRNT1,HMBS,BID,RNPEP,CRELD2,PNPO,TMEM160,ATP23,COQ5,GUK1,FOXRED1,NARS2,ATP13A1,TMED5,PGM1,EIF6,PDIA3,PDK1,TEX264,RCN2,FAM185A,ABHD11,BCAT1,GFER,SLC7A6,COMTD1,GSTO1,TXNL4A,NXN
GOBP_CELL_CYCLE_CHECKPOINT_SIGNALING	ADHD	0.0201108	0.0113667	0.076848	13	0.217108	brain	PWAS	c5	0.076848	0.405811368	NSUN2,EIF2AK4,FBXO6,RPA2,RINT1,LCMT1,TIPRL,TREX1,MRE11,BRSK1,VPS4A
GOBP_NUCLEAR_ENVELOPE_ORGANIZATION	ADHD	0.021032	0.011886	0.076814	18	0.128432	brain	PWAS	c5	0.076814	0.405811368	CHMP7,ZMPSTE24,NUP93,PRKCA,TOR1B,TOR1A,LMNB1,SUN2,LEMD2,CHMP4A,CHMP1A,UBXN2B,LPIN1,TOR1AIP1,CHMP3,PRKCB,TMEM43,VPS4A
GSE1460_DP_THYMOCYTE_VS_THYMIC_STROMAL_CELL_DN	ADHD	-0.010754	0.00607812	0.0768458	39	0.146808	brain	PWAS	c7	0.0768458	0.405811368	HSPA4L,TMA16,NEK1,BAALC,TRIM2,DNAJC13,GRHPR,MACF1,EOGT,NAGA,CYB5R3,EEF1E1,FAM171A1,GGH,NHLRC2,DPY19L1,ARSB,FTO,PFKM,SEC23B,SRPRB,TRAF3,PLGRKT,LRP4,TENM4,REXO2,MYO5A,LACTB2,RIDA,CSRP2,ASAH1,CASP1,HYI,NTM,CNN3,TPMT,ANXA4,MYO1D,KANK2,P4HB,CNN2,MLF1,RTCA,MTARC2
GSE11924_TH1_VS_TH2_CD4_TCELL_UP	ADHD	-0.013581	0.00768116	0.0770445	27	0.58094	brain	PWAS	c7	0.0770445	0.406170379	HSPA4L,PPA2,AARS2,DGKE,ACSL6,HOMER1,NOP56,MDP1,UBQLN4,GCSH,EEFSEC,PRKAR2A,DCAKD,MADD,KIAA1549,AKR1B1,NAPRT,CRLF3,RASAL1,NSUN4,CORO1C,THOP1,PTPMT1,ATG7,RCN2,SERPINB9,SNX27
GSE15330_LYMPHOID_MULTIPOTENT_VS_PRO_BCELL_UP	ADHD	0.0124911	0.00706436	0.0770288	22	0.24811	brain	PWAS	c7	0.0770288	0.406170379	QDPR,PLCG1,RELL1,SPAG7,PCMT1,HOMER1,TPD52L1,ABCB8,EPDR1,MADD,TSPAN8,PLEKHA6,LRRC8A,GSTM2,GSTM3,RETREG2,STAM2,ALKBH4,CAPN5,NOLC1
GOBP_POSITIVE_REGULATION_OF_CALCIUM_ION_TRANSMEMBRANE_TRANSPORT	ADHD	-0.015065	0.00853303	0.0774805	15	0.9496	brain	PWAS	c5	0.0774805	0.406254758	PLCG1,HTT,PPP3CC,CACNA2D1,GSTM2,SRI,EHD3,RYR2,STIM1,NIPSNAP2,CACNB3,P2RX7,GSTO1
GSE1460_CD4_THYMOCYTE_VS_NAIVE_CD4_TCELL_CORD_BLOOD_DN	ADHD	-0.0118204	0.00668985	0.0772416	28	0.343395	brain	PWAS	c7	0.0772416	0.406254758	ART3,CCDC25,CAT,ACP6,LRIG1,THNSL1,PRKCA,NUDT2,PLEKHA1,INA,PEF1,NMT1,ITPA,SFXN3,COL18A1,ASL,REXO2,H1-2,PACSIN2,SPTB,STIM1,AAK1,DNAJB4,RAB5C,MINDY1,SNX15,PLEC
GSE17721_PAM3CSK4_VS_GADIQUIMOD_0.5H_BMDC_DN	ADHD	0.0144991	0.00821332	0.0775104	22	0.276365	brain	PWAS	c7	0.0775104	0.406254758	UBE2O,SYNE1,CCDC85A,EPHX2,PIP5KL1,RFK,CCDC6,ALG2,FABP6,RUFY1,TBC1D17,MKRN1,PEX6,NAP1L4,ADI1,TIPRL,CFH,LANCL2,SLC27A2,YEATS4,NUDT16,ARL2,ERLIN1
GSE19772_HCMV_INFL_VS_HCMV_INF_MONOCYTES_AND_PI3K_INHIBITION_UP	ADHD	0.0161447	0.00913764	0.0772564	16	0.384814	brain	PWAS	c7	0.0772564	0.406254758	IMMT,ANXA3,PNKD,CDS2,ADA,INA,FASTKD5,PLXNB2,PTPRK,NAP1L4,GSTM3,RBP1,CD151,CCDC93,DHODH,GAMT,SORD,DPYSL4
GSE411_WT_VS_SOCS3_KO_MACROPHAGE_IL6_STIM_100MIN_DN	ADHD	-0.00962934	0.0054513	0.0773236	35	0.640101	brain	PWAS	c7	0.0773236	0.406254758	PDK2,SLC14A1,PDE2A,AMPD3,ADD1,MOGS,CPT2,AKAP12,CAST,SDC4,STING1,EPHX1,GDPGP1,STARD5,PRDX5,LYRM9,OPA1,MAPK3,KYAT1,CNN3,PNPT1,TIMM21,SLC44A2,TNS3,ULK3,VWA7,CNPY2,NDUFAF1
GSE43955_TGFB_IL6_VS_TGFB_IL6_IL23_TH17_ACT_CD4_TCELL_52H_UP	ADHD	0.0142813	0.00808008	0.0771498	27	0.404238	brain	PWAS	c7	0.0771498	0.406254758	TPBG,BCL2L13,PICK1,FAHD1,GNAZ,EMB,SGIP1,LLGL1,NAA80,NME1,BBS9,ICA1,MKRN1,FAM118B,CHGB,TMEM70,SERAC1,GSTM5,LRRC8A,GBA2,CRLF3,EFNB3,RAB4B,MIX23,PRDX1,NPEPPS,GYG1
GSE45365_CD8A_DC_VS_CD11B_DC_UP	ADHD	0.012182	0.00690001	0.0774783	34	0.614239	brain	PWAS	c7	0.0774783	0.406254758	GCC2,TXNRD1,TARS3,VAMP1,DDHD1,AMPH,GLRX5,CLASP1,CNRIP1,BLVRA,SRA1,TESC,FSCN1,ANXA2,CACNA2D2,AKR1C1,GPNMB,GMFB,COQ5,MYOF,BAG5,PNPT1,EHD3,AAK1,HNMT,AVL9,NXN,CRK
GOBP_POSITIVE_REGULATION_OF_CELLULAR_CATABOLIC_PROCESS	ADHD	-0.0102082	0.00579092	0.077935	49	0.216412	brain	PWAS	c5	0.077935	0.407607254	RCHY1,PTPN1,HTT,RGMA,PRKN,NUB1,WIPI1,MKRN2,CERS1,NT5C3B,RIPK2,FTO,STING1,PIP4K2A,TTC5,PRKCD,SMCR8,PSEN1,TNKS1BP1,CPT1A,ZC3HAV1,SAMD4A,DCPS,PACSIN3,DAGLB,SNX30,PIP4K2C,MAPK3,DIS3L2,PTK2B,BAG3,RIDA,ELAPOR1,ENDOG,UFL1,GPSM1,EPM2A,DEPDC5,ROCK2,PNPT1,NRDC,FABP1,RALB,SVIP,FLCN,TRIM65,P2RX7,CAMKK2,BNIP3,RAB3GAP2,DHX36
GOMF_MOLECULAR_ADAPTOR_ACTIVITY	ADHD	0.0113629	0.00644538	0.0779079	51	0.130365	brain	PWAS	c5	0.0779079	0.407607254	SORBS2,SYNPO2,SOD3,MYH9,STX7,SYNE1,BNIP1,VAMP1,STX1A,ISCU,SEPTIN3,SORBS1,AP1G1,HOMER2,STON2,MICAL3,RGS14,SUN2,SGTB,HOMER1,MAP2K1,STX6,AP4E1,FSCN1,PAG1,PEF1,SNAP47,MPP7,IQGAP1,NAPB,NAPA,ADD2,PLCB3,PSMG1,ZZEF1,SARM1,PCNT,MAP2K2,STX2,LGALS3,DLGAP2,MMS19,STX17,CHD1L,ADAM10,RETREG2,DLG1,SEPTIN9,NCK1,COX15,ATP1B3,PAK1,CUL2,NOLC1,STX4,SLC9A3R2,CRK,AP2A2,HIP1R
GSE360_L_MAJOR_VS_B_MALAYI_HIGH_DOSE_DC_DN	ADHD	0.016059	0.00911076	0.0779619	24	0.312337	brain	PWAS	c7	0.0779619	0.407607254	ATP8A1,CORO2A,PMVK,CPVL,SLC7A8,MCC,IDH2,TKT,PLXNB2,PPM1F,UROS,TAX1BP3,RUVBL1,MLEC,UFL1,NUP210,HSPG2,STIM1,CA4,UPF2,VCL,OSBPL2,RTCA,AP2A2
GOBP_POTASSIUM_ION_TRANSPORT	ADHD	0.0183334	0.0104063	0.0781113	19	0.559958	brain	PWAS	c5	0.0781113	0.40775774	KCNQ2,STK39,BIN1,KCNN3,ABCC8,OXSR1,ATP1B3,DPP10,ABCB8,SLC24A2,PTK2B,ACTN2,SLC17A6,ANO6,KCNJ9,DPP6,DLG1,NSF
GSE15767_MED_VS_SCS_MAC_LN_DN	ADHD	0.0128549	0.00729687	0.0781197	24	0.48668	brain	PWAS	c7	0.0781197	0.40775774	PLCG1,PPAT,STX1A,COA6,PFAS,COLGALT2,RWDD1,APPL1,TAX1BP1,TRPV2,CAP2,REXO2,ATP13A1,CD82,NUMA1,MAP4,FAH,EHD3,TTLL12,NEU3,FARP1,LYSMD1,SEC24C,PHGDH,LIME1,SLC7A6
GSE2770_UNTREATED_VS_IL4_TREATED_ACT_CD4_TCELL_6H_UP	ADHD	-0.0135748	0.0077166	0.0785489	26	0.567881	brain	PWAS	c7	0.0785489	0.408984841	CD38,SCRG1,NDRG1,NDUFV3,STK39,ANXA3,LRRC20,PTMS,RAB23,TST,ALG11,PIP4K2A,MTMR10,TAX1BP3,TBC1D17,RAP2A,WARS1,CRTAC1,SRI,PANX1,SQOR,ALDH4A1,LYRM4,RHOT2,TPRG1L
GSE3982_EOSINOPHIL_VS_NEUTROPHIL_UP	ADHD	0.0139965	0.00795569	0.0785251	24	0.030407	brain	PWAS	c7	0.0785251	0.408984841	ITM2C,LRIG1,TARS1,HARS2,THBS4,NEK4,PCNT,RNH1,ADI1,DMAC2L,TPMT,ACAA2,FAM136A,TOMM70,CLASP2,LYRM2,MRPL9,HSPA1L,PRDX1,DIABLO,GLOD4,ARL2
GSE7218_UNSTIM_VS_ANTIGEN_STIM_THROUGH_IGG_BCELL_UP	ADHD	-0.00988687	0.00561849	0.0784586	33	0.890424	brain	PWAS	c7	0.0784586	0.408984841	SLC30A9,B3GLCT,AMZ2,PTGR1,C2CD2L,MCC,ARSB,DUSP3,MICAL1,UBQLN4,CDC42BPA,EPHX1,IDH2,SGIP1,TOM1L2,DTYMK,EPDR1,MAPK3,OXNAD1,ARHGAP39,SLC6A17,DEPDC5,ANO6,PRODH,PDK1,GSTP1,BDH1,FECH,BCAT1,DARS2,RAB18
GSE16385_IFNG_TNF_VS_IL4_STIM_MACROPHAGE_ROSIGLITAZONE_TREATED_DN	ADHD	0.0128127	0.00728899	0.0787791	31	0.305665	brain	PWAS	c7	0.0787791	0.409845836	IGFBP7,MRPL1,MYH9,LRPAP1,HEXB,PRKCA,GLRX,THBS4,IGF2R,LPCAT1,GRAMD2B,ITGB2,YARS2,HCLS1,ATP1B3,AGPAT3,ACOT8,TMEM160,DGUOK,GIMAP4,LSS,CTBS,LYN,CASP1,CAPN2,RSU1,STIM1,RETREG2,SLC25A19,ABHD6,BNIP3
GSE25088_CTRL_VS_ROSIGLITAZONE_STIM_STAT6_KO_MACROPHAGE_UP	ADHD	-0.0190553	0.0108454	0.0789195	12	0.106388	brain	PWAS	c7	0.0789195	0.410238618	PGM2,ETNPPL,HOMER1,TOM1L2,EPB41L2,RDH11,L3HYPDH,MFSD6,LANCL1,RTN4,NIPSNAP2,FAIM
GOBP_IMMUNE_RESPONSE_REGULATING_CELL_SURFACE_RECEPTOR_SIGNALING_PATHWAY	ADHD	-0.012513	0.00712872	0.0792102	33	0.276736	brain	PWAS	c5	0.0792102	0.411073624	MAPK10,CD38,PLCG1,MNDA,APPL2,PLEKHA1,PLSCR1,FER,RIPK2,ADA,DUSP3,THEMIS,PRKCD,APPL1,PSEN1,HRAS,LGALS3,LYN,RFTN1,BTN2A2,BTN3A3,BTN2A1,PDE4B,LIMK1,RAB29,PIK3CD,PRKCB,PLD2,CACNB3,PAK1,LIME1,PAWR,HLA-G,HLA-A,HLA-DRB1
GOBP_SKELETAL_MUSCLE_ORGAN_DEVELOPMENT	ADHD	0.0174323	0.00992972	0.079162	13	0.037969	brain	PWAS	c5	0.079162	0.411073624	MYORG,NLN,HOMER1,LEMD2,FLNB,GPX1,VAMP5,DDX5,ASS1,CFL2,MYH14,PLEC
GSE1112_HY_CD8AB_VS_HY_CD8AA_THYMOCYTE_RTOC_CULTURE_UP	ADHD	0.0137902	0.00786008	0.0793513	20	0.378477	brain	PWAS	c7	0.0793513	0.411130793	RRM2B,STX1A,THBS4,ERAP2,HINT1,PELO,STING1,PNMA8B,SERPINB8,MYOF,PNP,WARS1,FBXO6,CASP1,USP15,TPMT,HLA-DRB1,PSMB9,PPIF,NT5C3A,RAB18,NT5C1A
GSE32423_MEMORY_VS_NAIVE_CD8_TCELL_IL7_DN	ADHD	0.00933206	0.00531867	0.0793302	36	0.50118	brain	PWAS	c7	0.0793302	0.411130793	QDPR,NEK1,RMDN3,SYN3,ALDH9A1,PLCD1,EHD4,RARS1,PRKAR2B,EPHX1,MTHFD1,KANK3,GRWD1,NMT1,NME1,PNPO,PEPD,MRS2,GUK1,CAP2,RIOX2,CTPS1,STX2,LRPPRC,ATP5PO,MTAP,FXN,APIP,RBP1,RALB,VAPB,GIPC1,NDUFAF1,SORD,ACADSB
GOMF_NUCLEASE_ACTIVITY	ADHD	0.0138206	0.00790073	0.0802424	23	0.346814	brain	PWAS	c5	0.0802424	0.413477371	MBLAC1,EXOG,PLSCR1,RNASET2,MAP1S,ELAC2,PELO,NUDT12,NME1,TATDN3,DCPS,REXO2,DIS3L2,LACTB2,RIDA,ENDOG,PRORP,PNPT1,TREX1,MRE11,SND1,NUDT16,SMG6,ENDOD1
GSE17721_CTRL_VS_CPG_6H_BMDC_UP	ADHD	0.0109162	0.00623512	0.0799866	30	0.0633126	brain	PWAS	c7	0.0799866	0.413477371	PALD1,ISCU,FDPS,PGD,AKR7A2,GDI2,PLEKHA1,FLCN,PLXNB2,NAPB,CPT1A,PDLIM2,MCEE,IAH1,TAX1BP3,MYOF,SARS1,YWHAH,LANCL1,BDH1,GLO1,CYBC1,GPX4,SLC41A3,TBCD,SELENBP1,ADK,ERLIN1
GSE22886_NAIVE_BCELL_VS_NEUTROPHIL_DN	ADHD	-0.0131171	0.00749655	0.0801617	26	0.729685	brain	PWAS	c7	0.0801617	0.413477371	ACSL1,EFHD2,ANXA3,MNDA,ACAA1,BID,SOD2,NINJ2,GIMAP4,PPP2R5A,TXN,MEGF9,CTBS,CTSC,QPCT,H1-2,AMPD2,SEMA4D,PISD,PRDX3,GCA,SQOR,RALB,NQO2,KIAA0513,FAS,APMAP
GSE2405_0H_VS_9H_A_PHAGOCYTOPHILUM_STIM_NEUTROPHIL_UP	ADHD	0.0139515	0.00797338	0.0801602	21	0.329052	brain	PWAS	c7	0.0801602	0.413477371	SPATA20,SNX25,PDLIM3,PLEKHM2,TBC1D4,RNASET2,TMEM132E,PRKCD,TKT,PDXK,TRAF3,TXN,CPNE3,UAP1L1,SNAP91,PRDX3,SESTD1,STAM2,SSH2,PPIF,PDHB,MRM3,VCL
GSE32901_TH1_VS_TH17_NEG_CD4_TCELL_DN	ADHD	0.0143313	0.00818706	0.0800357	16	0.724984	brain	PWAS	c7	0.0800357	0.413477371	MX1,SWAP70,ACOT11,BID,CES1,ADSS1,DCC,CAPG,GSTM1,ACP1,SVIP,SNF8,NASP,ARL2
GSE3400_UNTREATED_VS_IFNB_TREATED_MEF_DN	ADHD	0.0125473	0.00717328	0.0802621	19	0.0883808	brain	PWAS	c7	0.0802621	0.413477371	LBP,APOL2,BNIP1,LIG3,EPN2,ME3,SLC16A1,LRP4,S100A13,WARS1,CEP41,TREX1,RAB4B,RMND1,HLA-B,HLA-A,HLA-DRB1
GSE34156_UNTREATED_VS_24H_NOD2_LIGAND_TREATED_MONOCYTE_DN	ADHD	-0.0103027	0.00588773	0.080143	38	0.452992	brain	PWAS	c7	0.080143	0.413477371	GM2A,TMEM51,ANXA5,WDR41,GSDME,PGD,MNDA,SWAP70,SRA1,CD14,LGALS1,H1-0,VCAN,IFI30,SIRPA,IDH2,GPX1,VPS33B,MYOF,MGST1,LGALS3,ASPH,WARS1,ASAH1,DIP2B,OMG,GCA,PANX1,EMILIN2,CORO1C,SESTD1,DOCK4,TNS3,BCAT1
GSE21360_NAIVE_VS_PRIMARY_MEMORY_CD8_TCELL_UP	ADHD	-0.011678	0.00668587	0.0806947	25	0.368342	brain	PWAS	c7	0.0806947	0.415029454	NAAA,CD38,LBP,NDRG1,NDUFV3,PTPN1,PDE2A,ANXA3,PGM2,GRHPR,F13A1,PBXIP1,HSD17B4,CPNE2,STING1,SFXN5,PTGFRN,PFKL,CAMKK1,STX2,PHYHD1,EMILIN2,ECM1,SNX1,PDK1,NT5E,CRYL1,HP,OPLAH,TPI1
GSE28449_WT_VS_LRF_KO_GERMINAL_CENTER_BCELL_UP	ADHD	-0.0199006	0.0113914	0.0806407	11	0.992053	brain	PWAS	c7	0.0806407	0.415029454	VCAN,CTSB,MLC1,GTPBP10,TAX1BP3,SERPINB8,PNP,DHRS7,NRCAM,DOCK4,SERPINB9,ENTPD3
GSE17322_CD103_POS_VS_CD11B_HIGH_LUNG_DC_UP	ADHD	-0.0105298	0.00603274	0.0809091	34	0.111136	brain	PWAS	c7	0.0809091	0.415456069	LIMS1,RGS12,GGT5,CYB5R1,LSP1,MICAL1,PIP4K2A,IDH2,RAB5A,PDLIM2,NAGK,TAX1BP3,KIFBP,TXN,LGALS3,CYB5R3,LRRC8C,PPP1R16A,TMED5,YWHAH,SLC25A24,FAM177A1,PLPP3,PDIA3,CRACDL,MANF,DHTKD1,CTSH,PLEC
GSE17721_PAM3CSK4_VS_GADIQUIMOD_8H_BMDC_DN	ADHD	-0.0148301	0.00849557	0.0808759	22	0.277064	brain	PWAS	c7	0.0808759	0.415456069	TBC1D1,NUB1,RMDN3,ENPP4,SCIN,RNPEP,RGS14,TAX1BP1,LYN,ASPH,CASP1,TBC1D13,IDNK,PSAT1,PLPP3,RPE,CLASP2,RASA2,DGKA,SERPINF1,STX4,MTARC2,ETFA
GSE7831_CPG_VS_INFLUENZA_STIM_PDC_1H_UP	ADHD	0.0162798	0.00933159	0.0810565	23	0.0713982	brain	PWAS	c7	0.0810565	0.415875111	LIAS,TXNDC5,GAS7,IGF2R,PFKP,PAG1,PEF1,PPP2R5A,CSE1L,AK3,PYGB,PEX6,SIRT3,RCN1,DLD,PIK3CD,SNX1,LANCL1,THOP1,PSPH,FTSJ3,IST1,ABCD3,PXK,PDHB,ASRGL1
GOCC_NUCLEAR_SPECK	ADHD	-0.0142301	0.00816194	0.0812519	22	0.620041	brain	PWAS	c5	0.0812519	0.416539546	RCHY1,DGKQ,PRKN,SART3,SEC14L3,PPIH,RUFY1,CARMIL1,GCAT,MOCS2,FTO,AFDN,UNC45A,PLCB1,LHPP,SRSF9,GRK5,DNAJC11,OSGEP,PACSIN2,DDX5,LIMK1,TIMM50,PPIE,DHX36,THRAP3
GSE11057_EFF_MEM_VS_CENT_MEM_CD4_TCELL_DN	ADHD	-0.0221967	0.0127397	0.0814522	14	0.38606	brain	PWAS	c7	0.0814522	0.417224898	CBS,MACF1,ASAP1,APPL2,ABLIM1,AK5,ACTN1,KALRN,PPP3CC,USP7,PDK1,MERTK,SSH2,RASA2,PHGDH
GSE22935_UNSTIM_VS_24H_MBOVIS_BCG_STIM_MACROPHAGE_UP	ADHD	-0.00966564	0.00554875	0.0815176	30	0.150506	brain	PWAS	c7	0.0815176	0.417224898	CPLX1,HACD2,HEXB,PCBD1,RMDN3,RAB8B,PLSCR1,ERAP1,FABP3,PIP4K2A,HEBP1,HIBADH,TAX1BP1,ABCB8,CAMKK1,PDE1B,TSPAN8,ECI2,GSTM2,DPP7,NCK1,ATP8A2
GOBP_BIOLOGICAL_PROCESS_INVOLVED_IN_INTERACTION_WITH_HOST	ADHD	-0.0161987	0.00930446	0.0816902	20	0.487443	brain	PWAS	c5	0.0816902	0.417449673	PPID,CHMP7,PLSCR1,TRIM25,NCAM1,LGALS1,ITGA2,PVR,CHMP4A,CTSB,RAB7A,CHMP1A,FUCA2,GSN,EGFR,SLC20A2,CD55,CHMP3,EFNB3,ICAM1,PC,CXADR,IST1,P4HB,VPS4A,HLA-DRB1
GSE7509_DC_VS_MONOCYTE_WITH_FCGRIIB_STIM_DN	ADHD	-0.0133425	0.00766397	0.0816936	23	0.228836	brain	PWAS	c7	0.0816936	0.417449673	STBD1,ACSL1,MACF1,MX1,RASGRF1,PPFIBP1,PLSCR1,TRIM25,TOR1B,LMNB1,CD2AP,PPP3CC,NAPA,ZC3HAV1,LYN,SSTR2,MTMR6,TDRD7,MYO1B,GCA,OAS1,ADAR,FAS,IFIT2,ARHGAP25,RALB,SERPINB1,NASP
GSE360_CTRL_VS_B_MALAYI_LOW_DOSE_DC_UP	ADHD	0.0144	0.00827676	0.081891	25	0.273593	brain	PWAS	c7	0.081891	0.417782898	CD38,TNC,PDE2A,TBC1D4,DNM3,CAND1,ALDH1B1,AKR7A2,CYB5R1,CD2AP,WIPI2,CTSB,GSTZ1,MYOF,GBE1,THUMPD1,PGM1,CFH,PON2,IFIT5,STIM1,AVL9,CTSZ,PLCH2
HOXA9_DN.V1_UP	ADHD	-0.0121377	0.00697513	0.081834	15	0.785267	brain	PWAS	c6	0.081834	0.417782898	STK39,MNDA,GAS7,TIGAR,THBS4,VCAN,IFI30,TYMP,NAGK,SLC39A6,TAX1BP3,SERPINB8,KIFBP,MYOF,TDRD7,USP15,GALC,FNDC3A,TP53I3,FDXR,FAS
GSE19825_NAIVE_VS_IL2RALOW_DAY3_EFF_CD8_TCELL_DN	ADHD	-0.0113008	0.00649774	0.0820019	30	0.842009	brain	PWAS	c7	0.0820019	0.418011298	LSM6,GARS1,BNIP1,ETHE1,NDUFA6,CYB5R1,LPCAT1,PMPCB,VPS36,PGP,TAX1BP3,VAC14,VWA8,HINT3,RMDN1,SCRIB,NMRK1,TRAPPC5,SYNJ1,NRDC,COX20,CLCC1,DDX18,RETREG2,DUSP19,FAS,PRDX1,EXOC6,DBT,CWF19L1
GOBP_GLUTAMINE_METABOLIC_PROCESS	ADHD	0.0141215	0.00813589	0.0826155	13	0.0191157	brain	PWAS	c5	0.0826155	0.418826016	PPAT,ASNS,PFAS,ASL,CTPS1,CPS1,GLS,GFPT1,NIT2,GLS2,PHGDH,GLUD1
GOMF_HEAT_SHOCK_PROTEIN_BINDING	ADHD	0.0184474	0.0106187	0.0823415	19	0.824869	brain	PWAS	c5	0.0823415	0.418826016	PPID,HTT,PRKN,FGF1,TOMM34,ITGB2,UNC45A,AHSA1,CDC37L1,TFAM,DNAJC8,DNAJA4,CHORDC1,LIMK1,FKBP5,MVD,DNAJB1,HSPA1L,ITGAM,FAF1
GSE1740_UNSTIM_VS_IFNA_STIMULATED_MCSF_DERIVED_MACROPHAGE_DN	ADHD	0.0136533	0.00785877	0.0823286	23	0.390633	brain	PWAS	c7	0.0823286	0.418826016	HSPA4L,PPP2R2A,NSUN2,ERAP2,DECR1,HINT1,STING1,PNMA8B,ERO1A,MYOF,PNP,WARS1,FBXO6,CASP1,USP15,GLS,HLA-DRB1,PSMB9,RAB4B,MYDGF,HLA-B,RAB18,HLA-A
GSE17721_0.5H_VS_24H_POLYIC_BMDC_DN	ADHD	-0.0108251	0.00623827	0.0826918	30	0.664701	brain	PWAS	c7	0.0826918	0.418826016	ART3,ANXA5,DDHD1,CD200,SLC2A5,PGD,CCDC127,FER,CD14,RIPK2,IFI30,GDE1,OSBPL11,DCAKD,PPP2R5A,PON3,IQSEC1,CD82,GALC,NIT1,PCYOX1,RPE,HTATIP2,NEU3,WBP2,PRDX1,DPCD,THRAP3
GSE20366_EX_VIVO_VS_HOMEOSTATIC_CONVERSION_NAIVE_CD4_TCELL_UP	ADHD	-0.0111948	0.0064513	0.0826918	28	0.853545	brain	PWAS	c7	0.0826918	0.418826016	MSMO1,CD38,GCC2,GAK,DNAJC13,LRP1B,PGGT1B,ERAP1,HOMER1,FLCN,AP4E1,FAM162B,CPM,ARHGAP39,PISD,CHD1L,LGALS8,ME2,ITGA6,PDK1,RECQL,P2RX7,GGA3,EFL1,RPA1
GSE21063_WT_VS_NFATC1_KO_16H_ANTI_IGM_STIM_BCELL_UP	ADHD	0.0139325	0.00802718	0.0826227	26	0.912275	brain	PWAS	c7	0.0826227	0.418826016	ACSL1,UBE2O,STX1A,USP14,CORO7,CDS2,MKRN2,IQSEC1,TIGAR,CCT6B,CACNA2D2,SNX30,CTPS1,DNAJA4,RMC1,WDFY1,MTMR6,PGM3,FAH,KIF21B,NDUFAF5,LANCL2,PRKCB,DNAJB1,SLC41A3,ITGAM
GSE24574_BCL6_LOW_TFH_VS_TCONV_CD4_TCELL_UP	ADHD	-0.0110664	0.00637093	0.0823853	30	0.384801	brain	PWAS	c7	0.0823853	0.418826016	HADH,MAPK10,DCK,BNIP1,LMO7,TOR1B,LMOD1,VCAN,PDE4C,ARHGAP44,COLGALT2,SEC23B,GCSH,KALRN,GPD1L,CHL1,PLS1,ABCB8,TENM4,ABCB9,DCC,TPD52,BTN2A1,CRLF3,PPOX,PC,RAP1GAP,WWOX,CTSZ,AGT,P2RX7
GSE24814_STAT5_KO_VS_WT_PRE_BCELL_DN	ADHD	0.0115768	0.00666674	0.0824764	29	0.639871	brain	PWAS	c7	0.0824764	0.418826016	MSMO1,STK39,DCK,ACADM,PGD,AKR7A2,ALDH9A1,ELP1,STK10,NIPSNAP1,ACAT2,MPRIP,SDR39U1,GPX1,PDXK,CSTB,NUDC,GPNMB,MYOF,DNAJC11,H1-2,OSGEP,AK4,MTMR6,FXN,SCFD1,PSMF1,ARHGAP25,ITPR1,DLG1,RCN2,ABCD3
GOBP_POSITIVE_REGULATION_OF_KINASE_ACTIVITY	ADHD	-0.010793	0.00622475	0.082938	47	0.255849	brain	PWAS	c5	0.082938	0.419400878	ACSL1,SLC1A1,DGKQ,RAPGEF2,PTPN1,MIF,ATP2B4,RASGRP1,TIGAR,SDC4,MAP2K1,TPD52L1,IQGAP1,PRKCD,PSEN1,CAMKK1,VAC14,MADD,MAP2K2,HRAS,TXN,OSBPL8,EGFR,PTK2B,LYN,EPHB2,CAB39L,MRE11,CCDC88A,MERTK,DUSP19,RALB,DLG1,ROBO1,AGT,ACE,P2RX7,CAMKK2,PAK1,HLA-DRB1
GSE9037_WT_VS_IRAK4_KO_BMDM_UP	ADHD	-0.0158303	0.009128	0.0828718	26	0.903096	brain	PWAS	c7	0.0828718	0.419400878	SYNPO2,WFS1,IGFBP7,FHIP2B,DDHD1,USP47,PRKCA,KIF3A,CD2AP,IQGAP1,LLGL1,ACOT2,TAX1BP1,DOC2A,CMPK1,MEAK7,ZC2HC1A,ACAP2,RMC1,NUBPL,SSH1,STIM1,SERPINB9,SORD
GOCC_VACUOLAR_LUMEN	ADHD	-0.00821761	0.00474349	0.0832032	50	0.277541	brain	PWAS	c5	0.0832032	0.42006983	NAAA,GM2A,MAN2B2,GC,IDUA,HEXA,ACAN,HEXB,TXNDC5,MNDA,GGH,GDI2,RNASET2,VCAN,ARSB,NCAN,SDC4,IFI30,CTSB,ANXA2,PRKCD,ARSA,ATP13A2,EPDR1,PYGB,FUCA2,HEBP2,GPC5,NAPRT,CYB5R3,ASAH1,DPP7,GALC,GCA,HSPG2,BCAN,GLB1,VAT1,LYZ,IST1,AGRN,GYG1,GAA
GSE26488_CTRL_VS_PEPTIDE_INJECTION_HDAC7_DELTAP_TG_OT2_THYMOCYTE_DN	ADHD	0.0114075	0.00658356	0.0831459	33	0.666721	brain	PWAS	c7	0.0831459	0.42006983	SPARCL1,TBCA,CBR3,AMPD3,SART3,NID2,ISYNA1,MPRIP,GCSH,RWDD1,UNC45A,NME1,DGUOK,TAX1BP3,GYS1,PEX6,CPNE3,TPD52,RCN1,MMS19,CFL2,MRE11,CHMP3,RBP1,ADAR,CARM1,FLOT2,DNAJB1,MRPS31,PAWR,CRK
GOBP_B_CELL_ACTIVATION	ADHD	-0.0180652	0.0104453	0.0837194	19	0.374487	brain	PWAS	c5	0.0837194	0.421340015	CD38,MIF,MNDA,SWAP70,RASGRP1,LGALS1,ADA,PRKCD,CTPS1,STAT6,PTK2B,LYN,TPD52,LRRC8A,EPHB2,PIK3CD,PRKCB,PAWR
GOBP_CANONICAL_WNT_SIGNALING_PATHWAY	ADHD	-0.0255218	0.014759	0.0837661	12	0.254879	brain	PWAS	c5	0.0837661	0.421340015	PRKN,USP47,TPBG,MCC,RAB5A,PSEN1,CTNND1,RUVBL1,LRP4,GSKIP,GPC5,EGFR,GNAQ,PLPP3
GOCC_COPII_COATED_ER_TO_GOLGI_TRANSPORT_VESICLE	ADHD	-0.0169337	0.00979766	0.0839266	13	0.31924	brain	PWAS	c5	0.0839266	0.421340015	ERGIC1,PEF1,SEC23B,SEC23A,CTSC,LMAN1,SEC23IP,TMED5,STX17,CTSZ,SEC24C,HLA-B,HLA-G,HLA-A,HLA-DRB1
GOMF_CHANNEL_REGULATOR_ACTIVITY	ADHD	0.0200572	0.0116092	0.0840412	20	0.456483	brain	PWAS	c5	0.0840412	0.421340015	STX7,STX1A,ATP2B4,RASA1,GPD1L,DPP10,PACSIN3,SRI,YWHAH,PRKG1,FKBP1A,SCN4B,STIM1,DPP6,ITPR1,DLG1,PRKCB,CACNB3,SNF8,HPCAL4
GOMF_PROTEIN_MACROMOLECULE_ADAPTOR_ACTIVITY	ADHD	0.0126405	0.00730909	0.0837342	36	0.255841	brain	PWAS	c5	0.0837342	0.421340015	SORBS2,SYNPO2,MYH9,STX7,SYNE1,BNIP1,VAMP1,STX1A,SORBS1,AP1G1,HOMER2,STON2,RGS14,SUN2,HOMER1,MAP2K1,STX6,AP4E1,FSCN1,PAG1,PEF1,SNAP47,MPP7,IQGAP1,NAPB,NAPA,ZZEF1,SARM1,MAP2K2,STX2,LGALS3,MMS19,STX17,CHD1L,RETREG2,DUSP19,NCK1,ATP1B3,CUL2,NOLC1,STX4,SLC9A3R2,CRK,AP2A2,HIP1R
GSE21670_STAT3_KO_VS_WT_CD4_TCELL_TGFB_TREATED_DN	ADHD	0.0108136	0.00625551	0.0838713	27	0.0185782	brain	PWAS	c7	0.0838713	0.421340015	KCTD8,SCRG1,NT5DC3,CA8,RMDN3,KCNN3,OSCP1,ADCK1,CMC2,DGLUCY,NRIP2,AARS1,ALCAM,PON1,TIMM44,SCG2,AIF1L,PSAT1,MFSD6,NRCAM,TPMT,SLC27A2,SRR,FAIM2,BCAT1
GSE26912_TUMORICIDAL_VS_CTRL_MACROPHAGE_DN	ADHD	-0.0121928	0.00705686	0.0840245	31	0.0842811	brain	PWAS	c7	0.0840245	0.421340015	TBC1D1,CASP9,AMPD3,PTMS,CYB5R1,PPFIA4,FNBP1,LSP1,PDLIM4,DBN1,BLVRA,LPCAT1,ITGB2,NEK4,TMED8,GYS1,GMFB,SRSF9,PCNT,DAGLB,DNPH1,CTSC,LGALS3,NDRG4,ARHGAP39,RTN1,PIK3CD,CTSZ,ACSS1,DHODH,TMEM43,TXNDC17,CYBC1,CNN2,TPPP3,GSTO1,CTSH
GSE30971_WBP7_HET_VS_KO_MACROPHAGE_4H_LPS_STIM_UP	ADHD	-0.0100176	0.00579848	0.0840547	30	0.759387	brain	PWAS	c7	0.0840547	0.421340015	SLC7A11,CD38,TMA16,C1QBP,SRXN1,GFM2,AMPD3,STX1A,GLRX3,PPIL1,BID,SH3PXD2B,SOD2,TOMM34,POGLUT3,SEC23B,NME1,PLGRKT,SLC7A5,TXN,CTPS1,PACSIN2,RCN1,AK4,ICAM1,DPP3,NIT2,PPIF,RCN2,TNS3,GFM1
GSE33425_CD161_INT_VS_NEG_CD8_TCELL_UP	ADHD	-0.0092698	0.00536388	0.0839543	40	0.924419	brain	PWAS	c7	0.0839543	0.421340015	PPID,RAB24,HEXA,ADH5,DOCK5,TRNT1,AKAP12,PLEKHA1,PLSCR1,SDHA,CAMLG,EMB,DHRS4,PPP2R5C,ANXA2,HIBADH,EPB41L2,MCEE,ALCAM,GBE1,ASAH1,YWHAH,CD82,SNX6,CRLF3,PSMB9,ADAM10,PON2,PTER,RSU1,MFF,GANAB
GSE26343_WT_VS_NFAT5_KO_MACROPHAGE_LPS_STIM_DN	ADHD	0.0101069	0.00585438	0.0842787	34	0.0303167	brain	PWAS	c7	0.0842787	0.4221281	DOCK5,DNAJC30,NAGA,RAB8B,TMEM230,PIP4K2A,POGLUT3,RBBP9,TECPR2,GALK2,MTMR10,PSEN1,STARD5,LPCAT2,DGLUCY,DENND4C,MICU1,KIFBP,PLPP6,KCTD21,RNH1,MEGF9,GSN,DEPTOR,PNPLA7,USP15,PPOX,PLXNA2,PLPP3,ITGA6,INPP4A,SCLY,ATG7,RMND1,HACL1,SDHAF4,NUDT16,PAK1,PRXL2B,ECHS1
GOBP_NEGATIVE_REGULATION_OF_DNA_BINDING_TRANSCRIPTION_FACTOR_ACTIVITY	ADHD	-0.0187607	0.0108766	0.0845526	11	0.224108	brain	PWAS	c5	0.0845526	0.422829893	WFS1,CAT,CD200,EIF2AK4,TAX1BP1,TRAF3,USP7,UFL1,SRI,ANXA4,FAF1
SIRNA_EIF4GI_UP	ADHD	0.00974933	0.00565142	0.0845075	24	0.106713	brain	PWAS	c6	0.0845075	0.422829893	LRPAP1,SUN2,CAMLG,IGF2R,ALDH7A1,PMPCB,ECI1,CSE1L,SAMM50,CTSC,ASAH1,LETMD1,ASS1,GSS,ADSL,RMND1,CPNE1,HLA-B,NQO1,EPRS1,MIA3,GLUD1,CTSH
GSE22935_UNSTIM_VS_24H_MBOVIS_BCG_STIM_MACROPHAGE_DN	ADHD	-0.0189317	0.0109826	0.0847465	19	0.533132	brain	PWAS	c7	0.0847465	0.423464527	CD38,GABRB1,TBC1D1,PRKN,MPHOSPH6,SLC7A8,CD14,ACYP1,AGPAT3,TAX1BP1,PPP2R5A,EFR3A,TBC1D13,RCN1,PHLDB1,MTMR6,ADAR,TOMM70,KARS1,OGFR,SLC44A2,RPE,NT5C3A,CAMKK2
GSE19401_UNSTIM_VS_RETINOIC_ACID_AND_PAM2CSK4_STIM_FOLLICULAR_DC_DN	ADHD	-0.011238	0.00652246	0.0848946	31	0.624025	brain	PWAS	c7	0.0848946	0.423869484	ATP8A1,HEXA,ADH5,AMPD3,F13A1,ADCY9,CPVL,SLC7A8,BID,STK10,HSD17B4,SDC4,SEC23B,GPNMB,CPM,AKR1B1,MGMT,ADD3,AK4,PANX1,ICAM1,HNMT,GNA12,CTSZ,FAS,CAMKK2,BCAT1,EHD1,CRK
GSE25123_CTRL_VS_IL4_AND_ROSIGLITAZONE_STIM_MACROPHAGE_DN	ADHD	0.00964555	0.00559951	0.084966	28	0.129457	brain	PWAS	c7	0.084966	0.423891149	GM2A,CLCN3,C12orf73,MCCC1,WASHC4,KALRN,VIPAS39,RALY,SAMM50,PDE1C,ESD,SCRN3,AIF1L,PITPNB,EMILIN2,CSDC2,MPZ,C3orf18,PITPNC1,DHTKD1,MMUT,PSMB4,EXOC6,EEF1AKMT1
GSE39820_CTRL_VS_TGFBETA1_IL6_CD4_TCELL_UP	ADHD	0.0113958	0.00662253	0.085295	27	0.0193437	brain	PWAS	c7	0.085295	0.42519692	CORO2A,ERGIC1,BID,PPIP5K2,GLRX,MTRR,RCSD1,PLXNA1,PAG1,DGLUCY,DTYMK,UROS,RUVBL1,QRSL1,SUCLG2,NMRK1,AMPD2,RPA2,PISD,PTER,ATAD1,IFIT2,PLXND1,COMTD1,GSTO1,MRPS31
GOBP_ALPHA_AMINO_ACID_METABOLIC_PROCESS	ADHD	0.00514677	0.00299291	0.0854957	88	0.185669	brain	PWAS	c5	0.0854957	0.42586156	SLC7A11,QDPR,CBS,ENOPH1,ADSS2,PPAT,PCBD1,IVD,ALDH18A1,ATP2B4,MCCC1,MTRR,ASNS,GCAT,TST,BHMT,ALDH6A1,PFAS,MTHFD1,GCSH,SHMT1,HIBADH,GART,ILVBL,GSTZ1,DGLUCY,GCDH,ALDH5A1,SLC25A13,HMGCLL1,ASL,CTPS1,DDAH1,SARDH,GOT2,CPS1,MSRA,RIDA,PYCR3,ADHFE1,MTHFR,KYAT1,MRI1,GPT,ADI1,MTAP,AUH,ASS1,APIP,PSAT1,CRYM,HIBCH,GLS,FAH,ALDH4A1,KYAT3,PRODH,GFPT1,SLC25A12,SCLY,HAAO,THNSL2,NIT2,HMGCL,PSPH,SRR,DDAH2,GLS2,ASRGL1,BCAT1,MMUT,PHGDH,ASPA,GLUD1,ACADSB
GSE21546_WT_VS_SAP1A_KO_ANTI_CD3_STIM_DP_THYMOCYTES_UP	ADHD	0.0108283	0.0063007	0.0856885	31	0.405448	brain	PWAS	c7	0.0856885	0.426485833	ANXA3,PDCD4,MXRA7,RETSAT,TBRG4,H6PD,MOGS,PTGR1,TRNT1,GLRX,PFAS,PFKP,PRKAR2A,PPM1F,AKR1C3,TMX4,FUCA2,MEGF9,ADSS1,OLA1,IDH1,BAG3,ACTN2,GSTM5,GNG12,DDX18,SVIP,BCAS1,SLC33A1,MANF,P4HB,MYDGF,SPRYD4,ERLIN1
GSE41867_DAY15_EFFECTOR_VS_DAY30_MEMORY_CD8_TCELL_LCMV_ARMSTRONG_UP	ADHD	-0.0155488	0.00905188	0.0858437	23	0.625908	brain	PWAS	c7	0.0858437	0.42692213	RCHY1,NT5DC3,PDE2A,ABCG2,GRAMD2B,SMCR8,SPR,PCYT1A,TRAF3,ME3,SNX30,STAM2,RAPH1,LYRM2,COMTD1,SNX15
GOBP_TISSUE_REMODELING	ADHD	-0.0143101	0.0083385	0.0861348	18	0.445185	brain	PWAS	c5	0.0861348	0.428033075	CD38,CBS,PRKCA,THBS4,BCR,TPP1,HRG,RAB7A,GPNMB,PTK2B,ROCK2,RAB3D,AGT,LIPA,ACE,P2RX7,UBASH3B
GOBP_REGULATION_OF_MONONUCLEAR_CELL_MIGRATION	ADHD	-0.0171395	0.0100035	0.0866495	17	0.893498	brain	PWAS	c5	0.0866495	0.429869148	STK39,C1QBP,CD200,OXSR1,STK10,PLCB1,LGALS3,MAPK3,PTK2B,LYN,JAM2,ADAM10,ANO6,ECM1,MIA3,CRK
GSE2405_0H_VS_3H_A_PHAGOCYTOPHILUM_STIM_NEUTROPHIL_UP	ADHD	0.0106838	0.0062368	0.0867083	33	0.935264	brain	PWAS	c7	0.0867083	0.429869148	TGM2,SPARCL1,IGFBP7,TMEM51,CBR3,PALD1,SWAP70,MCCC1,PLSCR1,PHLDA3,ASNS,DECR1,DOCK7,CTNND1,LPCAT2,RRAS,CPT1C,GMPR,S100A1,DAAM1,LYN,LY6H,GRK5,CASP1,GSTM3,ME1,RBP1,MCF2L,SERPINB1,TXNDC17,LUZP1,VCL,NXN
GSE9988_LPS_VS_LPS_AND_ANTI_TREM1_MONOCYTE_UP	ADHD	-0.01775	0.0103616	0.0867027	18	0.702826	brain	PWAS	c7	0.0867027	0.429869148	SYNPO2,ACSL1,PPM1K,ADAR,PLSCR1,BID,TOR1B,CWC27,NADK2,ADA,SDC4,FSCN1,LYSMD2,CTNND1,SCO2,PDE4B,PIK3CD,HDGF,EHD1
GSE20500_CTRL_VS_RARA_ANTAGONIST_TREATED_CD4_TCELL_DN	ADHD	0.0097558	0.00570161	0.0870699	37	0.142474	brain	PWAS	c7	0.0870699	0.430648543	PLCG1,SYNE1,ALDH18A1,PLSCR1,TOR1A,BLVRA,HARS2,ATIC,SHMT1,GATD3,AHSA1,SHPK,RUVBL1,ALDH5A1,REXO2,PIP4K2C,IDH1,POR,TMEM70,CAPG,SCCPDH,TMA7,PSMB9,PTER,BCS1L,TRMT61B,C12orf29,MPI,CAPN5,PSMD9,GLOD4,RPA1,TXNL4A
GSE28737_BCL6_HET_VS_BCL6_KO_FOLLICULAR_BCELL_DN	ADHD	-0.015018	0.00877392	0.0869596	30	0.0583338	brain	PWAS	c7	0.0869596	0.430648543	MGST2,TNC,TXNDC5,PHLDA3,CYSTM1,TST,TOMM34,MYH10,HEBP1,NTPCR,PFKL,DCPS,ADSS1,RIT2,LRRC57,TSPO,CSRP2,DHRS7,DNAJC8,SNAP91,CNN3,RBP1,FKBP5,SNX1,CARM1,GALK1,CACNB3,CYBC1,VKORC1,GSTO1,CTSH
GSE3982_MAST_CELL_VS_TH1_UP	ADHD	-0.0102794	0.00600641	0.0870055	34	0.342831	brain	PWAS	c7	0.0870055	0.430648543	HEXA,PDCD4,SLC2A11,HLCS,FAM171A1,HOMER2,DPY19L1,HARS2,DCAF6,CTNND1,SLC39A6,TTC19,GMPR,DEPTOR,CAPG,ASAH1,SCRN3,FBP1,ASS1,GNAQ,TDRD7,LPIN1,GALC,PSMF1,EMILIN2,BCS1L,HNMT,TBC1D5,VAT1,LYZ,FAIM2,VCL,HP
GOBP_GMP_METABOLIC_PROCESS	ADHD	0.0147845	0.00864631	0.0872804	15	0.566663	brain	PWAS	c5	0.0872804	0.430678695	PAICS,PPAT,PRTFDC1,ADA,ATIC,PFAS,NT5C2,GART,GUK1,GDA,APRT,DLG1,ADSL,ADK
GSE23114_PERITONEAL_CAVITY_B1A_BCELL_VS_SPLEEN_BCELL_IN_SLE2C1_MOUSE_UP	ADHD	0.01124	0.00657308	0.0872656	31	0.176432	brain	PWAS	c7	0.0872656	0.430678695	BIN1,VAMP1,DNM3,PLCD1,TPBG,MCC,SUN2,ADA,ALDH6A1,SIRPA,AFDN,ITGB2,IDH2,CADPS,STARD5,SORBS3,ALDH2,S100A13,SARDH,ADD3,PLA2G4C,SNAP91,NUMA1,ITGA6,C2orf72,MYO6,WWOX,MCF2L,DNAJB1,DGKA,SERPINF1,PYGM
GSE5679_CTRL_VS_PPARG_LIGAND_ROSIGLITAZONE_AND_RARA_AGONIST_AM580_TREATED_DC_UP	ADHD	-0.0172191	0.010068	0.0872153	27	0.44455	brain	PWAS	c7	0.0872153	0.430678695	CD38,ACSL1,GARS1,DCK,PPA1,VAC14,RGS14,SOD2,HOMER1,SEC23B,RWDD1,CPT1A,MLEC,STX2,ARHGAP39,TSPO,HSDL2,ROCK2,LDHA,SNX6,ICAM1,PLPP3,SERPINB9,RAB5C,F3,PRDX1,CUL2,HLA-DRB1
GSE11057_NAIVE_CD4_VS_PBMC_CD4_TCELL_UP	ADHD	0.0118246	0.00692001	0.0874972	26	0.319878	brain	PWAS	c7	0.0874972	0.431411701	BIN1,TBRG4,PCYOX1L,CAND2,TMEM245,ABLIM1,AK5,PITRM1,TECPR1,MTERF4,SARDH,BAG3,SYNJ2,THUMPD1,SNPH,PIK3CD,PLEKHB1,ADSL,C12orf29,DNAJB1
GOBP_NEGATIVE_REGULATION_OF_CELL_ADHESION	ADHD	0.0119727	0.00701415	0.0878335	34	0.187953	brain	PWAS	c5	0.0878335	0.43273231	CDH13,SWAP70,SDC4,DUSP3,RASA1,HRG,PLXNA1,PAG1,PRKCD,PLXNB2,PPM1F,GPNMB,ABAT,RDX,LGALS3,BTN2A2,SCRIB,EPHB2,CD274,ASS1,SEMA4D,PRKG1,ADAM10,PLXNA2,CORO1C,MELTF,DLG1,CLASP2,PLXND1,UBASH3B,TBCD,MIA3,PAWR,HLA-G,HLA-DRB1
GSE24634_NAIVE_CD4_TCELL_VS_DAY7_IL4_CONV_TREG_DN	ADHD	-0.0079765	0.00467489	0.0879627	50	0.153979	brain	PWAS	c7	0.0879627	0.433031329	MGST2,PAICS,ANXA5,CAPG,IMMT,CASP9,AKR7A2,RAB8B,CRELD2,BLVRA,LGALS1,TST,ACAT2,MTHFD1,ANXA2,GMPPB,NME1,ACOT8,ILVBL,GSTZ1,SLC16A1,MLEC,CISD1,MYO5A,WARS1,MRE11,FAH,SQOR,DPP3,NIT2,HMGCL,SERPINB1,ACADVL,FECH,SNF8,AKR1A1,NASP,DHTKD1,NDUFAF1,GSTO1,CTSH,HLA-DRB1
GSE360_L_MAJOR_VS_B_MALAYI_LOW_DOSE_DC_UP	ADHD	-0.0143624	0.00842147	0.0881095	25	0.170634	brain	PWAS	c7	0.0881095	0.433416459	ADSS2,STX1A,CAND1,KIF3A,SOD2,CCP110,MPP3,AHSG,PFKL,TRAF3,GYS1,TSFM,PEX6,TXN,GBE1,AKR1B1,AUH,SCFD1,FNDC3A,ICAM1,NIT1,SLC25A12,PDE1A,OGFR,DOCK4,DNAJB1,AGRN,EHD1,OPLAH
GOBP_MONONUCLEAR_CELL_MIGRATION	ADHD	-0.0137458	0.00807144	0.0885645	20	0.795535	brain	PWAS	c5	0.0885645	0.433533026	STK39,C1QBP,CD200,OXSR1,STK10,SIRPA,PLCB1,CYP7B1,LGALS3,MAPK3,PTK2B,LYN,JAM2,ADAM10,ICAM1,ANO6,ECM1,PIK3CD,MIA3,CRK,PLEC
GOBP_POSITIVE_REGULATION_OF_MACROAUTOPHAGY	ADHD	-0.0177406	0.01041	0.0883471	17	0.438947	brain	PWAS	c5	0.0883471	0.433533026	HTT,WIPI1,CERS1,RIPK2,STING1,PIP4K2A,SMCR8,TOM1,SNX30,PIP4K2C,MAPK3,BAG3,ELAPOR1,GPSM1,EPM2A,RALB,BNIP3,RAB3GAP2
GOCC_ACTIN_CYTOSKELETON	ADHD	0.0101984	0.00598214	0.0882306	75	0.503804	brain	PWAS	c5	0.0882306	0.433533026	PDLIM5,PDLIM3,SORBS2,SYNPO2,MYH9,CRYAB,BIN1,ADD1,STX1A,MACF1,AMPH,ARHGAP21,DIAPH1,WIPF3,SWAP70,GAS7,SCIN,ABLIM1,LMOD1,LSP1,PDLIM4,DBN1,SH3PXD2B,DBNL,FER,CARMIL1,RCSD1,CD2AP,MYH10,MICAL1,FSCN1,CDC42BPA,ACTN1,IQGAP1,LLGL1,RAB5A,HCLS1,KALRN,FLNB,PLS1,PDLIM2,EPB41L2,ADD2,TAX1BP3,MTSS2,GSN,RDX,DAAM1,TLN2,TMOD3,MYO5A,MSRA,BAG3,CAPG,MOBP,WIPF1,CD274,AIF1L,SPTB,CNN3,CFL2,CDC42BPB,MYO1B,CAPN2,IFIT5,CORO1C,ACTR1B,MYH14,MYO6,MYO1D,FLOT2,MPRIP,LANCL2,CFL1,PRKCB,SEPTIN9,PEAK1,CNN2,PDCD6IP,PAK1,VCL,PAWR,CRK
GSE3982_DC_VS_BCELL_UP	ADHD	0.0117882	0.00692267	0.0885982	31	0.0179944	brain	PWAS	c7	0.0885982	0.433533026	LRRFIP1,RAB8B,GSTT2,WIPI1,CDS2,MCUR1,CTNNAL1,TST,ACAT2,ARSB,SDC4,PFKP,FSCN1,SEC23B,PLXNB2,PEPD,ALDH2,RAP2A,ERO1A,MYOF,AHNAK2,ASPHD1,CSRP2,ACOT7,FBP1,ACO1,FKBP5,PLXND1,ABHD6,ACOX2,VCL,MRAS
GSE43863_TH1_VS_LY6C_INT_CXCR5POS_EFFECTOR_CD4_TCELL_DN	ADHD	-0.0108574	0.00637064	0.0883281	29	0.457763	brain	PWAS	c7	0.0883281	0.433533026	PDLIM5,HSD17B11,NUDT6,RABEP1,ADD1,ACP6,SNTB1,RIPK2,SDC4,RASGRF2,EPHX1,PIP4K2A,EXOC6B,TECPR1,SH3BGRL2,DCC,TREX1,ALDH4A1,KIF21B,GGPS1,NT5E,BCAS1,YOD1,SNX15
GSE6259_FLT3L_INDUCED_33D1_POS_DC_VS_BCELL_UP	ADHD	0.00967891	0.00568321	0.0885545	34	0.158438	brain	PWAS	c7	0.0885545	0.433533026	SLC25A32,ADPGK,C12orf73,UCHL3,GLRX5,USP14,AKR7A2,GCAT,NUBP2,NOP9,GPD1L,GIMAP4,SAMM50,OGFOD2,OLA1,MIPEP,MRI1,TMED5,FXN,PRDX3,TIMM21,GLS,TPP2,FARSB,PTPMT1,SLC44A2,FAM185A,VAT1,MRM3
GSE9509_LPS_VS_LPS_AND_IL10_STIM_IL10_KO_MACROPHAGE_10MIN_UP	ADHD	-0.013693	0.00804166	0.0886133	26	0.654432	brain	PWAS	c7	0.0886133	0.433533026	NDRG1,TBC1D1,SLC14A1,PTPN1,PLSCR1,DGKE,CDH6,NCAM1,CD14,MTMR10,SAMD4A,ALCAM,MYOF,BBOX1,QPCT,ASPH,TOR1AIP1,FAAH,EPB41,PLPP3,OGFR,F3,EXOC6
GOBP_AMINO_ACID_BETAINE_METABOLIC_PROCESS	ADHD	-0.0147368	0.00866239	0.0888985	12	0.523815	brain	PWAS	c5	0.0888985	0.434025105	ACADM,ALDH9A1,CPT2,BHMT,ALDH7A1,CPT1A,CPT1C,BBOX1,POR,CRAT
GOBP_LYTIC_VACUOLE_ORGANIZATION	ADHD	-0.0131855	0.00775195	0.0889563	17	0.863021	brain	PWAS	c5	0.0889563	0.434025105	HEXA,CHMP7,HEXB,ARSB,TPP1,CHMP4A,HOOK1,RAB7A,VPS33B,VIPAS39,CHMP1A,TREX1,CHMP3,P2RX7,GAA
GSE27241_WT_VS_RORGT_KO_TH17_POLARIZED_CD4_TCELL_TREATED_WITH_DIGOXIN_DN	ADHD	-0.0167235	0.0098336	0.0890082	25	0.172567	brain	PWAS	c7	0.0890082	0.434025105	SLC7A11,CAMK1G,BIN1,LRIG1,AKAP12,LSP1,RGS14,GRAMD2B,PVR,PFKP,PIP4K2A,VPS33B,AGPAT3,NAPA,CAMKK1,ALCAM,PREP,MYOF,STAT6,RFTN1,EVI5L,SQOR,SCN4B,FKBP5,TSPAN2,SLC27A2,CACNB3,FN3K
GSE360_L_DONOVANI_VS_M_TUBERCULOSIS_MAC_UP	ADHD	0.0134286	0.00789733	0.0890572	26	0.0878222	brain	PWAS	c7	0.0890572	0.434025105	HEXA,TXNRD1,GARS1,SYN3,ALDH1B1,GDI2,TARS1,MICAL3,STK10,ASNS,SUN2,TBC1D9B,TOMM34,TAX1BP1,SORBS3,GPNMB,AARS1,PPP2R5A,OSBPL8,TLN2,GFUS,ADO,STIM1,PC,MERTK,MANF,PDIA4,CUL2,NPEPPS,TPD52L2
GSE39820_TGFBETA3_IL6_VS_TGFBETA3_IL6_IL23A_TREATED_CD4_TCELL_DN	ADHD	0.0101011	0.00593951	0.0890076	37	0.805484	brain	PWAS	c7	0.0890076	0.434025105	MGARP,C12orf73,IFT27,CBR1,CBR3,AKR7A2,BID,PFKM,IDH2,PLCD3,TSFM,PPP2R5A,RUVBL1,COQ5,LRPPRC,UQCR10,STMN4,CASP1,RAB3B,SLC25A12,LYRM4,LMCD1,MIX23,NDUFAF1,SELENBP1,COMTD1,MRPS31,RTCA
GOBP_NEGATIVE_REGULATION_OF_CELL_ACTIVATION	ADHD	-0.0151991	0.00894099	0.0891426	17	0.932204	brain	PWAS	c5	0.0891426	0.434106606	CD200,MNDA,FER,SDC4,BCR,DUSP3,PAG1,PRKCD,GCLC,GPNMB,ABAT,LGALS3,LYN,BTN2A2,SCRIB,CD274,PRKG1,MERTK,DLG1,UBASH3B,PAWR,HLA-G,HLA-DRB1
GSE21927_SPLEEN_VS_BONE_MARROW_MONOCYTE_BALBC_DN	ADHD	0.0125745	0.00740164	0.0893422	26	0.14339	brain	PWAS	c7	0.0893422	0.434409266	MCTP1,JAKMIP1,VAMP1,RGS14,GLRX,COA1,BLVRA,TESC,DUSP3,AFDN,EEFSEC,PCYT1A,PGP,SERPINB8,NUDT19,MGLL,SAMM50,TXN,DDAH1,MSRA,HYI,FXN,COA7,TMEM163,INPP4A,OPALIN,GLB1,ECHDC1,ITGAM
GSE3203_UNTREATED_VS_IFNB_TREATED_LN_BCELL_DN	ADHD	0.0133983	0.00788647	0.0893395	22	0.664422	brain	PWAS	c7	0.0893395	0.434409266	HADH,NT5DC3,PTPN1,ABCG2,SBF2,PLXNA1,CACNA2D2,NTPCR,PEPD,TENM4,PLEKHA6,SNAP91,OAS1,PLPP3,ADAR,MYH14,ITPR1,SYT1,P4HB,DHTKD1,PLEC
GOBP_REGULATION_OF_EPITHELIAL_CELL_MIGRATION	ADHD	-0.0128704	0.00758841	0.0898743	31	0.408382	brain	PWAS	c5	0.0898743	0.436325231	PLCG1,AKT3,ANXA3,DOCK5,MACF1,PRKCA,CLASP1,ATP2B4,MCC,ARSB,ITGA2,HRG,PPM1F,RRAS,PTK2B,GFUS,DNAJA4,IQSEC1,GLIPR2,ROCK2,PIK3CD,PLPP3,CORO1C,RTN4,CLASP2,AGT,SERPINF1,CTSH
GSE22140_HEALTHY_VS_ARTHRITIC_MOUSE_CD4_TCELL_UP	ADHD	-0.0114395	0.00674432	0.0898548	36	0.911879	brain	PWAS	c7	0.0898548	0.436325231	NDRG1,HTT,NUP93,GGH,SDHA,ASNS,ACAT2,ITGB2,PRKAR2B,GALK2,NAA80,ITPA,PLXNB2,TYMP,PPM1F,HMGN1,AARS1,RALY,PSMD5,PTK2B,VAMP5,BTN3A3,WARS1,ATP5PO,FBP1,YWHAH,CD55,PSMB9,PLIN3,NRDC,FLOT2,KIAA0513,CACNB3,GPX4,SERPINF1,ECHS1
GOBP_MAINTENANCE_OF_PROTEIN_LOCATION_IN_CELL	ADHD	-0.0241094	0.0142374	0.0903825	15	0.122449	brain	PWAS	c5	0.0903825	0.436924627	SYNE1,SCIN,DBN1,SUN2,TXN,GSN,VPS13C,RIT2,TSPO,VPS13A,CCDC88A,ARL2
GOBP_PRODUCTION_OF_MOLECULAR_MEDIATOR_OF_IMMUNE_RESPONSE	ADHD	-0.0139649	0.00824749	0.0904125	18	0.614477	brain	PWAS	c5	0.0904125	0.436924627	MIF,SWAP70,NLRX1,RIPK2,SLC7A5,STAT6,EPHB2,CD55,TREX1,PANX1,P2RX7,STX4,DHX36,HLA-G,HLA-A,HLA-DRB1
GSE12001_MIR223_KO_VS_WT_NEUTROPHIL_UP	ADHD	0.0142281	0.00840015	0.090306	27	0.0332244	brain	PWAS	c7	0.090306	0.436924627	PARL,QDPR,MPHOSPH6,TRAP1,RRAS2,GLRX,DBNL,LMNB1,HOOK1,PGS1,KANK3,EEFSEC,VPS33B,ALCAM,GUK1,DCPS,CAP2,GRK5,SUCLG2,THUMPD1,CNN3,BOLA1,SLC25A22,DOCK4,RAB5C,SLC25A19
GSE1432_1H_VS_6H_IFNG_MICROGLIA_UP	ADHD	0.0107553	0.00634823	0.0902221	36	0.935091	brain	PWAS	c7	0.0902221	0.436924627	PARL,CLCN3,ADSS2,WIPI1,RNASET2,PICK1,LPCAT1,HDHD5,ATIC,TPD52L1,SDR39U1,NINJ2,TKT,PPM1F,STARD5,TAX1BP3,CDC37L1,MRS2,SRSF9,LRPPRC,MDH2,AMPD2,TBC1D13,HSDL2,PGM1,SSH1,HBS1L,ALDH4A1,PLXNA2,SCLY,FARP1,BDH1,MPI,PLXND1,ABHD6,PDHB
GSE3982_CTRL_VS_IGE_STIM_MAST_CELL_DN	ADHD	-0.0116884	0.0069016	0.0903462	23	0.34181	brain	PWAS	c7	0.0903462	0.436924627	ADPGK,RAPGEF2,ACAN,GGCT,MLYCD,RAB8B,MIF,ODR4,DGKE,LNPEP,SDC4,PMM2,DNPH1,GPC5,TPD52,MOBP,DDX5,PDE4B,FKBP5,BCS1L,ARHGAP25,ISOC2,FAS,GPX4,TPD52L2,OSBPL2,CTSH
GSE3982_NEUTROPHIL_VS_BASOPHIL_UP	ADHD	0.0137321	0.00810298	0.0901318	22	0.128111	brain	PWAS	c7	0.0901318	0.436924627	TMEM33,ANXA3,LRRFIP1,CAND2,MGLL,ACTN1,PRKAR2A,NUMB,MYO5A,CPNE3,PACSIN2,DNAJA4,CDA,COA7,TUBA8,RAB4B,MCF2L,NEU3,DHODH,EHD1
GOBP_POSITIVE_REGULATION_OF_PRODUCTION_OF_MOLECULAR_MEDIATOR_OF_IMMUNE_RESPONSE	ADHD	-0.0159649	0.00943546	0.0906444	13	0.364677	brain	PWAS	c5	0.0906444	0.437710659	MIF,RIPK2,SLC7A5,STAT6,EPHB2,CD55,PANX1,P2RX7,STX4,DHX36,HLA-G,HLA-A
GOBP_ACTIN_FILAMENT_BASED_MOVEMENT	ADHD	0.0193263	0.0114246	0.0907143	22	0.395691	brain	PWAS	c5	0.0907143	0.437713809	MYH9,BIN1,WIPF3,SUN2,MYH10,GPD1L,EPDR1,GSN,MYO5A,CACNA2D1,WIPF1,SRI,PDE4B,MYO1B,RYR2,SCN4B,MYH14,MYO6,DLG1,MYO1D
GSE37301_MULTIPOTENT_PROGENITOR_VS_RAG2_KO_NK_CELL_UP	ADHD	0.00882479	0.00521965	0.0908968	36	0.279395	brain	PWAS	c7	0.0908968	0.438259857	CPOX,ANXA6,FAM107B,ADD1,SEC14L2,PCMT1,RAB23,TMEM245,SLC7A8,SDHA,BHMT,ISOC1,AMACR,NAA80,PNPO,CALU,LSS,RDX,DDX5,PTPA,USP15,PGM1,CDK18,DPP3,CCDC88A,MERTK,RETREG2,CRYL1,GANAB,ASRGL1,RPA1,SLC25A15
GSE9239_CTRL_VS_TNF_INHIBITOR_TREATED_DC_UP	ADHD	-0.00877542	0.00519587	0.0912341	41	0.909506	brain	PWAS	c7	0.0912341	0.439550874	HSD17B11,HEXA,BDH2,STK39,NAGA,WDSUB1,APPL2,LSP1,AP3D1,MTX3,ALDH7A1,EMB,PFKM,ANXA2,MYOF,PTK2B,LDHD,TTC38,DNAJA4,GSTM3,ADI1,SLC25A24,GALC,MANF,PEX5L,ALKBH4,HLA-B,SERPINF1,EXOC6,GSTO1,PLEC,HLA-DRB1
GSE13229_MATURE_VS_INTMATURE_NKCELL_DN	ADHD	-0.00992279	0.00588503	0.0917753	27	0.874342	brain	PWAS	c7	0.0917753	0.44081434	PHYHIP,CASP9,CNRIP1,STK10,FAM114A2,BORCS7,SNAP47,ACYP1,EXOC6B,ITPA,MRGPRF,PCNT,FUCA2,BBOX1,CALCOCO1,ADSS1,QPRT,ATP13A1,CAPN2,INPP4A,PCYOX1,NQO2
GSE14413_UNSTIM_VS_IFNB_STIM_NIH3T3_CELLS_UP	ADHD	0.0200999	0.0119186	0.091713	16	0.269041	brain	PWAS	c7	0.091713	0.44081434	ABHD10,NAGA,GLRX,ATP13A2,RPL13,RAP2A,DIP2A,MYOF,CHGB,LYN,NUP210,CRAT,TMA7,HSCB,CNTN2,DPP3,FECH
GSE2770_IL12_VS_TGFB_AND_IL12_TREATED_ACT_CD4_TCELL_48H_DN	ADHD	0.0114117	0.00676575	0.0916633	29	0.0746969	brain	PWAS	c7	0.0916633	0.44081434	CDH13,NDRG1,LMO7,VWA5A,WDSUB1,HOMER1,GNAZ,PLS1,TNKS1BP1,CALU,DENND4C,FARP2,SH3BGRL2,DAAM1,RMDN1,ARHGEF12,ARL6,CASP1,GCA,FAH,EMILIN2,NMNAT3,MYO6,SVIP,SLC4A8,HLA-B
GSE37532_WT_VS_PPARG_KO_VISCERAL_ADIPOSE_TISSUE_TCONV_UP	ADHD	0.00912117	0.00540825	0.0916941	36	0.307218	brain	PWAS	c7	0.0916941	0.44081434	RCHY1,ACOX3,SLC14A1,SPAG7,GALT,TARS1,RRAS2,PLEKHA1,HDHD5,MAP1S,SIRPA,MICAL1,MDP1,PFKL,ITGB2,PIP4K2A,SLC15A2,OXNAD1,ARHGAP39,CYB5R3,EPM2A,CD82,BORCS5,RTN1,MYO1B,CRLF3,ACP1,DYSF,ACTR1B,TSPAN2,IST1,PPP1R12C,REEP6
GSE30971_CTRL_VS_LPS_STIM_MACROPHAGE_WBP7_HET_2H_DN	ADHD	-0.00988382	0.00586357	0.091867	30	0.102406	brain	PWAS	c7	0.091867	0.440919747	PARL,NFXL1,CISD2,PGM2,UCHL3,MACF1,MNDA,GNA13,LSP1,RASA1,PIP4K2A,CPT1A,LPCAT2,ALCAM,FUCA2,SNX30,CALCOCO1,RMDN2,FBP1,GALC,PON2,MERTK,ABHD11,KIAA0513,APMAP,ABCD3,UBASH3B,DDAH2,ABHD6,PAK1,SORD,GLUD1
GSE2706_UNSTIM_VS_2H_LPS_DC_DN	ADHD	-0.0160211	0.0095093	0.0920298	13	0.977505	brain	PWAS	c7	0.0920298	0.441098453	ACSL1,RAPGEF2,PTPN1,RASGRP1,BID,SOD2,RIPK2,ADA,ZC3HAV1,CD274,ICAM1,P2RX7,EHD1
GSE46606_IRF4MID_VS_WT_CD40L_IL2_IL5_DAY3_STIMULATED_BCELL_DN	ADHD	0.0103551	0.00614648	0.0920438	27	0.787886	brain	PWAS	c7	0.0920438	0.441098453	CBR1,MFSD11,ACP6,NAGA,CORO7,GALT,APPL2,GGH,GNPDA1,HAGH,NUAK1,PDXK,ATP13A2,GSTZ1,VIPAS39,SERPINB8,TATDN3,KCTD21,ANKMY2,PTPA,GBA2,SLC25A40,AP5M1,FAM234A,STIM1,PCYOX1,SNX32,PRKCB,ABHD11,RECQL,TPRG1L,AP2A2
GOBP_LYMPHOCYTE_ACTIVATION_INVOLVED_IN_IMMUNE_RESPONSE	ADHD	-0.0206576	0.0122726	0.0923302	14	0.855508	brain	PWAS	c5	0.0923302	0.441926155	AP1G1,SWAP70,LGALS1,RIPK2,ADA,EIF2AK4,PSEN1,STAT6,LGALS3,PTK2B,ICAM1,HLA-DRB1
GOBP_NEGATIVE_REGULATION_OF_ION_TRANSMEMBRANE_TRANSPORTER_ACTIVITY	ADHD	-0.019058	0.0113305	0.0925688	10	0.396843	brain	PWAS	c5	0.0925688	0.441926155	STK39,OXSR1,PPP3CC,GOPC,ACTN2,GSTM2,EPHB2,SRI,FKBP1A,GSTO1
GOBP_NEGATIVE_REGULATION_OF_TRANSPORTER_ACTIVITY	ADHD	-0.0190774	0.0113393	0.0924884	10	0.397378	brain	PWAS	c5	0.0924884	0.441926155	STK39,OXSR1,PPP3CC,GOPC,ACTN2,GSTM2,EPHB2,SRI,FKBP1A,PPIF,GSTO1
GSE411_UNSTIM_VS_400MIN_IL6_STIM_MACROPHAGE_DN	ADHD	0.0125907	0.00748496	0.0925432	34	0.123169	brain	PWAS	c7	0.0925432	0.441926155	NANS,GARS1,GRHPR,FARS2,MPHOSPH6,PPFIBP1,HMBS,SCIN,DBN1,DHRS1,SIK3,IQCB1,NMT1,NUDC,SLC16A1,USP7,CSE1L,HEBP2,NUDT14,OLA1,CMPK1,CRPPA,ANKMY2,NUDCD1,C19orf53,SCCPDH,GCA,NMNAT3,EPB41,TERF2IP,PLEKHA5,SLC4A8,ECHDC1
GSE45837_WT_VS_GFI1_KO_PDC_UP	ADHD	-0.0132586	0.00788258	0.0925668	26	0.718389	brain	PWAS	c7	0.0925668	0.441926155	TRIM2,IDUA,STX1A,C2CD2L,ODR4,CDH6,FLCN,TPD52L1,PRKCD,CALU,SAMD4A,LMAN1,TPP2,CYBRD1,MYH14,DNAJB4,CCZ1B,HLA-A,THRAP3
GSE7459_UNTREATED_VS_IL6_TREATED_ACT_CD4_TCELL_DN	ADHD	-0.017423	0.0103606	0.092636	18	0.198693	brain	PWAS	c7	0.092636	0.441926155	WDR17,LSM6,RASGRF1,PGD,SDC4,STING1,COLGALT2,RAP2A,FAM118B,NME7,ACSF3,SNAP91,MRE11,ECM1,SND1,KANK2,CNNM1
GSE17301_IFNA2_VS_IFNA5_STIM_ACD3_ACD28_ACT_CD8_TCELL_DN	ADHD	-0.0135353	0.0080527	0.0927932	19	0.194032	brain	PWAS	c7	0.0927932	0.441936904	VAC14,H1-0,SOD2,MTHFD1,CTNND1,AKR1C1,GSTZ1,AHSA1,MRE11,CYBRD1,WWOX,EIF2B3,VAT1,GLO1,FGGY,FOLH1,GLUD1
GSE17974_0H_VS_12H_IN_VITRO_ACT_CD4_TCELL_UP	ADHD	-0.0148119	0.00881123	0.0927578	22	0.904727	brain	PWAS	c7	0.0927578	0.441936904	NDRG1,PDE2A,BIN1,AK5,MICAL1,SYNM,PPP3CC,LYRM9,PCNT,HEBP2,NMRK1,ASAH1,CFL2,CAPN2,ITGA6,PITPNC1,UBASH3B
GSE20366_EX_VIVO_VS_DEC205_CONVERSION_NAIVE_CD4_TCELL_UP	ADHD	-0.0122955	0.00731633	0.092848	25	0.518601	brain	PWAS	c7	0.092848	0.441936904	SNX25,IDUA,CORO2A,PPM1K,IVD,APPL2,RASGRP1,BAIAP3,ALDH7A1,SLC15A2,LYSMD2,SRGAP3,D2HGDH,NCOA7,RIOX2,ACTN2,ASAH1,RMDN2,LETMD1,RCN1,LZTFL1,FKBP5,MVD,SERPINB1,P2RX7
CRX_DN.V1_UP	ADHD	-0.016904	0.0100823	0.0936219	13	0.91708	brain	PWAS	c6	0.0936219	0.444775696	SYNPO2,FAM107B,DDHD1,GAS7,HCLS1,PPP3CC,OSGEP,FAAH,ALPL,REEP6,SELENBP1,FAIM
GOMF_NUCLEOBASE_CONTAINING_COMPOUND_KINASE_ACTIVITY	ADHD	0.0171706	0.0102478	0.0938268	16	0.576489	brain	PWAS	c5	0.0938268	0.444775696	DCK,AK5,NT5C2,NME1,NME2,DTYMK,DGUOK,AK3,GUK1,CMPK1,NME7,AK4,DLG1,ADK
GSE22611_UNSTIM_VS_2H_MDP_STIM_MUTANT_NOD2_TRANSDUCED_HEK293T_CELL_DN	ADHD	-0.0162156	0.0096784	0.0938482	24	0.0227338	brain	PWAS	c7	0.0938482	0.444775696	HADH,GAK,RELL1,DDHD1,RARS1,LPCAT1,AS3MT,EIF2AK4,SEC23B,DCAKD,AGPAT3,RUVBL1,VPS13C,SEC23IP,CAPG,SNX6,FKBP1A,SYNJ1,ANO6,TPP2,PRKCB,GNA12,GLO1,SNX27,CRYL1,NSF
GSE30971_2H_VS_4H_LPS_STIM_MACROPHAGE_WBP7_KO_DN	ADHD	0.0106944	0.0063819	0.0937899	29	0.112171	brain	PWAS	c7	0.0937899	0.444775696	ANXA6,CLYBL,C1QBP,HEXB,ADD1,SLC7A8,TIGAR,RAB3C,CAST,ATIC,THEMIS,PRKAR2B,HOOK1,MTHFD1,ATP1B3,ALDH2,NARS2,CYP4X1,AKR1B1,NUP210,RTN1,NMNAT3,MPI,GYG1
GSE3920_UNTREATED_VS_IFNA_TREATED_FIBROBLAST_UP	ADHD	-0.0244362	0.0145791	0.0937164	15	0.890533	brain	PWAS	c7	0.0937164	0.444775696	NDRG1,PPP2R2A,SV2C,PHLDA3,SIK3,TRAF3,TOM1,TTC19,SLC17A6,CD274,ICAM1,CLIP2,CXADR,SLC25A19,RASA2
GSE45365_HEALTHY_VS_MCMV_INFECTION_CD11B_DC_DN	ADHD	0.0146883	0.00876733	0.0938666	16	0.969934	brain	PWAS	c7	0.0938666	0.444775696	CRYAB,PTGR1,GGH,LMBRD2,MGLL,GSTM5,PSAT1,STXBP6,SUSD5,F3
GSE44649_WT_VS_MIR155_KO_ACTIVATED_CD8_TCELL_UP	ADHD	-0.0124273	0.00742047	0.0939875	27	0.356138	brain	PWAS	c7	0.0939875	0.445014972	POGLUT1,NDRG1,ITM2C,PPA1,ISCU,SSH1,SUSD2,SWAP70,RTF2,FBXL18,PLCD3,PCP4,AARS1,RFTN1,TSPO,MTHFR,STXBP6,TREX1,DPP3,ANXA4,OGFR,SERPINB9,NT5C3A,SLC4A8,FAS,CACNB3,AGRN,EHD1,GYG1
GSE24574_NAIVE_VS_TCONV_CD4_TCELL_UP	ADHD	0.0119118	0.00711615	0.094147	26	0.487082	brain	PWAS	c7	0.094147	0.445436517	MAN2B2,BIN1,SYNE1,DNM3,PBXIP1,PLCD1,MCC,SUN2,ADA,SIRPA,ITGB2,STARD5,SORBS3,S100A13,MAPK3,ADD3,SNAP91,NUMA1,TREX1,PLXNA2,ITGA6,WWOX,MCF2L,DNAJB1,GLS2,SERPINF1
GSE41176_WT_VS_TAK1_KO_ANTI_IGM_STIM_BCELL_1H_DN	ADHD	0.0152957	0.00914018	0.0942365	16	0.267707	brain	PWAS	c7	0.0942365	0.44552649	MAPK10,LBP,ABCA8,SLC6A11,TBC1D4,SORBS1,INA,GDPGP1,HECTD4,GIMAP4,RALY,SHD,TSPAN8,DGKB,PON1,ACTR3B,TSTD1,PEBP1,MMUT,AGRN
GOCC_SARCOLEMMA	ADHD	0.0153021	0.00914972	0.094444	22	0.461644	brain	PWAS	c5	0.094444	0.446173785	STBD1,BIN1,SLC2A5,ABCC8,ATP2B4,SNTB1,SYNM,ANXA2,PSEN1,MLIP,FLNC,RDX,AHNAK2,CACNA2D1,SRI,ACP1,RYR2,CORO1C,DYSF,DLG1,CACNB3,VCL,PLEC
GSE19401_RETINOIC_ACID_VS_RETINOIC_ACID_AND_PAM2CSK4_STIM_FOLLICULAR_DC_DN	ADHD	0.00903773	0.00540584	0.0945548	26	0.105475	brain	PWAS	c7	0.0945548	0.446363623	RAPGEF2,PCMT1,DDT,HOMER2,MICAL3,ACAT2,GNAZ,GPNMB,ALDH5A1,AAMDC,LSS,COTL1,PACSIN2,SCRN3,SCCPDH,BAG5,PIK3CD,PC,TFB1M,ACAA2,RETREG2,CPNE1,GLOD4
GSE13547_CTRL_VS_ANTI_IGM_STIM_BCELL_12H_UP	ADHD	0.0157803	0.00944141	0.0946439	17	0.970887	brain	PWAS	c7	0.0946439	0.446450815	CPOX,TXNRD1,CORO2A,PTGR1,LSP1,LMNB1,ANXA2,CPT1A,CALU,MYO5A,DUT,RRM1,FKBP5,ANXA4,SLC44A2,ITGAM
GSE15330_MEGAKARYOCYTE_ERYTHROID_PROGENITOR_VS_PRO_BCELL_DN	ADHD	0.0107945	0.00646591	0.0950296	27	0.072793	brain	PWAS	c7	0.0950296	0.447935945	TYW5,ABCG2,GRHPR,ALDH9A1,RAB8B,TXNDC5,UBAP2,SDHA,LMNB1,SOD2,HAGH,ATOX1,HDDC2,GALK2,GSTZ1,CMPK1,NME7,MDH2,GRK5,UBE3C,AMPD2,GCDH,PHLDB1,GSS,FKBP1A,PSMB9,TOMM70,EPRS1,MMUT,TPD52L2
GOBP_CELLULAR_RESPONSE_TO_STARVATION	ADHD	0.0162059	0.00971601	0.0953242	15	0.584293	brain	PWAS	c5	0.0953242	0.448989768	COMT,WIPI1,ASNS,PICK1,LARS1,FLCN,WIPI2,EIF2AK4,NUAK1,TTC5,AKR1C3,SLC7A5,MAPK3,ELAPOR1,DEPDC5,PLIN3,ATG7,RALB,BRSK1,STK24,FAS
RB_DN.V1_UP	ADHD	0.0150288	0.00901288	0.0954189	18	0.356006	brain	PWAS	c6	0.0954189	0.449101167	ACOX3,IFT27,NANS,GNB1L,SLC2A8,ADA,EPHX1,PLXNB2,PLEKHA6,LCMT1,FBP1,MRE11,DCXR,NUDT5,RPA1
GOBP_DENDRITE_DEVELOPMENT	ADHD	0.0154717	0.0092931	0.0959414	23	0.0213384	brain	PWAS	c5	0.0959414	0.449551957	PDLIM5,MGARP,RAPGEF2,PPFIA2,DNM3,TPBG,DBN1,DBNL,MAP1S,ARHGAP44,NGEF,DGKG,PSEN1,RAP2A,SARM1,LRP4,SULT4A1,DIP2A,DCC,DPYSL5,IQSEC1,TRAPPC4,EPHB2,SEMA4D,YWHAH,PRKG1,CARM1,CFL1,FARP1,DHX36,MAP6,CRK
GOMF_UBIQUITIN_LIKE_PROTEIN_LIGASE_ACTIVITY	ADHD	0.019472	0.0116899	0.0957712	13	0.123313	brain	PWAS	c5	0.0957712	0.449551957	RCHY1,TRIM2,UBE2O,PRKN,MKRN2,TRIM25,SERGEF,MKRN1,CUL9,UBE3C,FBXO2,FBXO6,UFL1,UBE3B
GSE11864_CSF1_VS_CSF1_PAM3CYS_IN_MAC_DN	ADHD	-0.0128354	0.00770899	0.0959145	25	0.799157	brain	PWAS	c7	0.0959145	0.449551957	EIF2A,TBC1D1,UBE2O,PPA1,NUP93,USP14,USP47,LMNB1,SCGN,ASAP2,PMM2,AARS1,PLGRKT,LSS,LYN,CHORDC1,PANX1,FARSB,THOP1,TOMM70,DOCK4,PPIF,P2RX7
GSE34006_UNTREATED_VS_A2AR_AGONIST_TREATED_TREG_DN	ADHD	-0.0138982	0.00834366	0.0957701	25	0.684147	brain	PWAS	c7	0.0957701	0.449551957	FAM107B,ETHE1,DIAPH1,AP3D1,THBS4,LPCAT1,PELO,ITGB2,PGP,CALU,NAGK,TAX1BP3,DNPH1,CTPS1,H1-2,OPA3,LPIN1,PRKG1,SQOR,TMEM163,PDIA4,DCXR,DDAH2,PPP1R14C,GLUD1,HIP1R
GSE3982_MAC_VS_EFF_MEMORY_CD4_TCELL_UP	ADHD	-0.00911474	0.00547356	0.0958665	40	0.929995	brain	PWAS	c7	0.0958665	0.449551957	MGST2,ACSF2,IGFBP7,TXNRD1,ANXA5,STX7,SLC2A5,ETHE1,NDUFA6,EMC1,CCDC6,RAB23,SLC7A8,RNPEP,GNPDA1,HEBP1,APPL1,PLS1,PSEN1,PDXK,TRPV2,EPB41L2,SLC25A13,ALCAM,OPA1,ABCB9,QPRT,ASPHD1,QPCT,SLC1A4,PLA2G4C,MTMR6,ACO1,PISD,ME1,PRDX3,CLIP2,GSPT1,PPIF,CTSH
GSE40277_EOS_AND_LEF1_TRANSDUCED_VS_GATA1_AND_SATB1_TRANSDUCED_CD4_TCELL_UP	ADHD	-0.00967991	0.00581349	0.0958974	38	0.973468	brain	PWAS	c7	0.0958974	0.449551957	GM2A,HSD17B11,NDRG1,CA8,TBC1D10A,LRIG1,ALDH18A1,PLSCR1,GCAT,CAST,FAM210B,WIPI2,TOM1L2,ILVBL,PLCB3,NDRG4,VAMP5,CSRP2,GALM,GTDC1,APIP,TDRD7,CNDP2,SSH1,PLCL1,RYR2,ITGA6,ANXA4,MCF2L,WBP2,GNA12,ABHD6,DIABLO,COMTD1,HLA-G,HIP1R
GSE38696_LIGHT_ZONE_VS_DARK_ZONE_BCELL_UP	ADHD	-0.0140705	0.00845419	0.0960481	27	0.239514	brain	PWAS	c7	0.0960481	0.449718548	SYNE1,LIAS,MACF1,PBXIP1,RAB23,PVR,IMPA1,MPP7,PIP4K2A,DENND4C,MADD,GRK5,ARHGEF12,GNPAT,AUH,STX17,ADAM10,ALDH4A1,KIF21B,PGM2L1,PDK1,PITPNC1,GLOD4,DHX36,GSTO1,ACADSB
GOCC_SPLICEOSOMAL_COMPLEX	ADHD	-0.0156924	0.00943915	0.0964158	14	0.0254928	brain	PWAS	c5	0.0964158	0.44977437	LSM6,PPIL3,PPIH,PPIL1,CWC27,RALY,LGALS3,DDX5,RBMXL1,ADAR,PPIE,TXNL4A,CWF19L1
GSE10239_MEMORY_VS_KLRG1HIGH_EFF_CD8_TCELL_DN	ADHD	-0.010048	0.00604199	0.0963073	26	0.679367	brain	PWAS	c7	0.0963073	0.44977437	NDRG1,RAPGEF2,C2orf69,CAT,AGPAT4,ALDH9A1,AP1G1,PLSCR1,DPY19L1,SOD2,FLCN,COG7,ANXA2,PTGR2,FAM91A1,DNPH1,MYO5A,COQ3,SEC23IP,IDH3A,MTAP,ACO1,CHORDC1,PON2,ITPR1,FARP1,CPNE1
GSE17721_POLYIC_VS_CPG_12H_BMDC_UP	ADHD	0.00932196	0.00560484	0.0962729	35	0.0351504	brain	PWAS	c7	0.0962729	0.44977437	NAAA,MGST2,HSPA4L,TMEM51,TANGO2,MX1,THNSL1,ALDH1B1,WASHC4,CAMLG,CARMIL1,PAG1,SGIP1,GMPPB,PCYT1A,ATP13A2,DGLUCY,PCP4,GPNMB,MICU1,PLGRKT,GUK1,RNH1,GLTP,CCDC92,TMOD3,MTHFR,TBC1D13,GLIPR2,GCA,PIK3CD,NSUN4,TSPAN2,CA4,SULT1A1
GSE22886_NAIVE_BCELL_VS_BM_PLASMA_CELL_UP	ADHD	-0.00986963	0.00593414	0.0962733	28	0.613802	brain	PWAS	c7	0.0962733	0.44977437	CAT,SART3,CD200,OXSR1,NHLRC2,LMNB1,CCP110,STX6,MTHFD1,CHL1,STAT6,TIPRL,SLC25A24,CRLF3,GCA,MRE11,PIK3CD,KIF21B,SCLY,ITPR1,VAPB,PRKCB,SEPTIN9,ENDOD1,NASP,HLA-DRB1
GSE40274_GATA1_VS_FOXP3_AND_GATA1_TRANSDUCED_ACTIVATED_CD4_TCELL_UP	ADHD	0.0100063	0.00601887	0.0964142	37	0.345859	brain	PWAS	c7	0.0964142	0.44977437	NAAA,GM2A,CLYBL,WDR41,PDE2A,PDCD4,TAPBPL,PLEKHA1,STON2,RIPK2,FAM210B,CACNA2D2,GPD1L,TMX4,TMED8,RRAS,CPT1C,ERC2,EFR3A,ARHGAP1,MTRF1L,RGS6,PNPLA7,IDNK,CRLF3,PSMB9,SQOR,ME2,ITGA6,SCLY,PACS1,SIDT1,RAB37,HID1,CNN2
GOBP_POSITIVE_REGULATION_OF_NEUROGENESIS	ADHD	-0.0148547	0.00893979	0.0965843	26	0.0297207	brain	PWAS	c5	0.0965843	0.450228142	TGM2,BIN1,MACF1,RGS14,DBN1,DBNL,MAP2K1,PLXNA1,NUMB,TRPV2,PLXNB2,SLC7A5,TENM4,MAP2K2,LYN,TSPO,UFL1,EPHB2,SEMA4D,SYNJ1,LIMK1,PLXNA2,ROBO1,ACE,IST1,PLXND1,SERPINF1,DHX36,ASPA,MAP6,FAIM
GSE19772_CTRL_VS_HCMV_INF_MONOCYTES_DN	ADHD	-0.017687	0.0106498	0.0967549	13	0.351413	brain	PWAS	c7	0.0967549	0.450359148	ECH1,ARL6IP5,LNPEP,SLC25A29,ADD2,DECR2,EPB41,DUSP19,ASAP3,HMGCL,KANK2,CLASP2,SRR
GSE360_LOW_DOSE_B_MALAYI_VS_M_TUBERCULOSIS_MAC_DN	ADHD	0.0127372	0.00766869	0.0967273	23	0.337966	brain	PWAS	c7	0.0967273	0.450359148	ACSL1,NDRG1,RLBP1,SLC2A5,DIAPH1,RRAS2,ATIC,TAX1BP1,SSBP1,OPA1,TENM4,SAMM50,ASL,S100A13,OSBPL8,VAMP5,PNP,SEMA4D,PGM1,PSMB9,RALB,RPE,RCN2,SUSD5,NOLC1,ENTPD3,PYGM
GOBP_POSITIVE_REGULATION_OF_MAPK_CASCADE	ADHD	-0.0101938	0.00613986	0.0968627	49	0.330215	brain	PWAS	c5	0.0968627	0.450529159	RAPGEF2,STK39,PTPN1,NECAB2,RELL1,GSDME,ARL6IP5,MIF,DDT,PRKCA,TPBG,AKAP12,RASGRP1,RIPK2,MAP2K1,TPD52L1,IQGAP1,PSEN1,TRAF3,SORBS3,PLCB1,GPNMB,NENF,MADD,MAP2K2,HRAS,NDRG4,MAPK3,RIT2,EGFR,PTK2B,GLIPR2,ROCK2,ICAM1,DUSP19,ROBO1,P2RX7,MYDGF,PAK1,CRK,HLA-DRB1
SRC_UP.V1_UP	ADHD	0.0213283	0.0128511	0.0969861	11	0.292337	brain	PWAS	c6	0.0969861	0.450771425	PI16,ATOX1,GRWD1,AGPAT3,PCP4,PACSIN3,SULT4A1,CRTAC1,SLC25A22,GALK1,ATP8A2,ACY3
GSE40666_WT_VS_STAT4_KO_CD8_TCELL_WITH_IFNA_STIM_90MIN_UP	ADHD	0.0115387	0.00695634	0.0971708	30	0.390794	brain	PWAS	c7	0.0971708	0.451298036	PDCD4,ADD1,PPM1K,ENPP4,RASGRP1,RGS14,ALDH6A1,RASGRF2,EMB,THEMIS,ACTN1,CACNA2D2,NUMB,TMED8,BBS9,ERC2,RGS6,ESYT2,DAAM1,QPRT,ACAP2,KYAT1,PHYHD1,CRLF3,SQOR,PACS1,C12orf29,NCK1,HID1,ACSS1,CNN2
GSE19374_UNINF_VS_LISTERIA_INFECTED_MACROPHAGE_DN	ADHD	0.0177991	0.0107349	0.0973058	18	0.149976	brain	PWAS	c7	0.0973058	0.451593217	TMEM51,TARS1,PPIP5K2,STK10,GLRX,LNPEP,NEK4,KANK3,TOM1,GYS1,ERO1A,TMOD3,CMPK1,PTK2B,QPCT,CRAT,CRYM,HDGF,DOCK4,SMG6,GPN2,PPP2R5B,AP2A2
GSE6269_HEALTHY_VS_FLU_INF_PBMC_UP	ADHD	0.0147644	0.00890781	0.0974259	21	0.440033	brain	PWAS	c7	0.0974259	0.451818866	PBXIP1,AKR7A2,SWAP70,SUN2,BAIAP3,AFDN,CPT1A,RPL13,SARM1,OGFOD2,RFTN1,PRORP,EML2,TMA7,GLS,LZTFL1,PPOX,FABP1,SND1,PRKCB,HSPA1L,UPF3A,EHD1
GSE17721_PAM3CSK4_VS_CPG_8H_BMDC_UP	ADHD	0.0097245	0.00586995	0.0975888	34	0.311302	brain	PWAS	c7	0.0975888	0.452242526	COMT,CBR1,BNIP1,C1QBP,SRXN1,ADD1,HSD17B12,COA6,COQ9,CYB5R1,HMBS,CARMIL1,EIF2AK4,NUDC,CTNND1,ATP13A2,AARS1,FAM118B,AAMDC,LMAN1,XPNPEP1,NUP210,PNPLA7,ADI1,EPB41,PC,CORO1C,PTPMT1,RIN1,PDF,GLUD1
GOBP_CALCIUM_ION_TRANSMEMBRANE_TRANSPORT	ADHD	-0.0104323	0.0063078	0.098152	39	0.653623	brain	PWAS	c5	0.098152	0.453643838	ANXA6,PLCG1,HTT,BIN1,ATP2B4,DIAPH1,MCUR1,PMPCB,ANXA2,CACNA2D2,PSEN1,TRPV2,PPP3CC,MICU1,TRPM3,ERO1A,SLC24A2,CACNA2D1,PTK2B,LYN,GSTM2,SRI,PDE4B,PANX1,FKBP1A,EHD3,ANO6,RYR2,STIM1,SESTD1,ITPR1,NIPSNAP2,CACNB3,P2RX7,UBASH3B,HPCA,LIME1,GSTO1
GOBP_POSITIVE_REGULATION_OF_CATION_CHANNEL_ACTIVITY	ADHD	-0.0185219	0.0112115	0.0985246	13	0.529653	brain	PWAS	c5	0.0985246	0.453643838	HTT,ABCC8,PPP3CC,CACNA2D1,ACTN2,GSTM2,EPHB2,EHD3,STIM1,NIPSNAP2,CACNB3,GSTO1
GSE14000_UNSTIM_VS_4H_LPS_DC_TRANSLATED_RNA_DN	ADHD	-0.0152532	0.00923914	0.0987524	21	0.132884	brain	PWAS	c7	0.0987524	0.453643838	CD38,ACSL1,NUB1,PPM1K,MX1,IGLON5,TOR1B,SOD2,HOMER1,NCOA7,GMPR,WARS1,CSRP2,CD274,FSD1L,PNPT1,OAS1,RAB29,IFIT2,IFIT5,NT5C3A,F3,SELENBP1,NXN
GSE15659_CD45RA_NEG_CD4_TCELL_VS_RESTING_TREG_UP	ADHD	-0.0140868	0.00852402	0.0984132	20	0.16957	brain	PWAS	c7	0.0984132	0.453643838	ARPIN,RMDN3,ADCY9,EEF1E1,BID,CES1,ASAP2,ABAT,ALDH16A1,EFR3A,FAM118B,BBOX1,DOC2A,CPNE3,COTL1,ADHFE1,AMPD2,TMA7,AVEN,ANXA4,ERLEC1,ACY3,CYBC1,ENTPD3,FAIM
GSE16450_IMMATURE_VS_MATURE_NEURON_CELL_LINE_12H_IFNA_STIM_UP	ADHD	0.0108727	0.00658088	0.0985019	30	0.0904929	brain	PWAS	c7	0.0985019	0.453643838	GM2A,RAPGEF2,SLC14A1,ITM2C,SYNE1,HEXB,AMPD3,ADD1,SWAP70,RGS14,STK10,GLRX,SDC4,ALDH6A1,RASGRF2,ANXA2,TECPR1,GIMAP4,SH3BGRL2,S100A4,PNPLA7,FAH,ECM1,RAB37,P2RX7,HIP1R
GSE17580_UNINFECTED_VS_S_MANSONI_INF_TEFF_UP	ADHD	-0.0117893	0.00712854	0.0981646	31	0.757696	brain	PWAS	c7	0.0981646	0.453643838	SORCS2,AKT3,SBF2,AMPD3,ADD1,STX1A,IVD,ALDH9A1,SWAP70,APPL2,LSP1,CCDC127,CAST,IGF2R,GFRA1,ACTN1,NUMB,STAT6,LYN,ADD3,IQSEC1,CNN3,CAB39L,PANX1,HAAO,CARM1,RAB3D,TEX264,AVL9,LMBRD1,MAPRE1,AP2A2,HLA-DRB1
GSE21546_WT_VS_ELK1_KO_ANTI_CD3_STIM_DP_THYMOCYTES_DN	ADHD	-0.0176198	0.0106679	0.0986042	17	0.0874855	brain	PWAS	c7	0.0986042	0.453643838	HADH,STK39,ATIC,AP4E1,MTHFD1,PRKAR2A,DTYMK,UBE3C,HSCB,ACTR3B,RRM1,BCS1L,PPIF,GLO1,DHODH,MRPL9,MRM3
GSE37532_VISCERAL_ADIPOSE_TISSUE_VS_LN_DERIVED_TREG_CD4_TCELL_UP	ADHD	-0.0102843	0.00622203	0.0983534	28	0.232875	brain	PWAS	c7	0.0983534	0.453643838	CD38,SBF2,AMPD3,UBAP2,RNPEP,PVR,PAG1,EIF2AK4,ANXA2,CPT1A,ZC3HAV1,MICU1,RDH11,MKRN1,DIS3L2,TPD52,ADHFE1,GALM,CEP41,RAB29,SLC25A12,RAPH1,ITPR1,NT5E,STK24,PAK1,DARS2,ACADSB,GYG1
GSE3920_IFNA_VS_IFNG_TREATED_FIBROBLAST_UP	ADHD	0.0147724	0.00894606	0.0986819	21	0.464875	brain	PWAS	c7	0.0986819	0.453643838	DOCK5,GAS7,AS3MT,THEMIS,ITGB2,SIK3,RFT1,SRGAP3,PLCB3,MKRN1,PTK2B,CD274,ACO1,ICAM1,TYK2,TMEM163,SNX32,STXBP5,ASRGL1,WDR81,PREX1
GSE39820_CTRL_VS_IL1B_IL6_IL23A_CD4_TCELL_DN	ADHD	-0.00978677	0.00592709	0.0986991	35	0.223483	brain	PWAS	c7	0.0986991	0.453643838	NDRG1,ITM2C,STX7,CD200,AMZ2,CPVL,EHD4,APPL2,CDS2,CRELD2,CAST,THEMIS,PTPRK,ANXA2,SGIP1,STARD5,ALDH3A2,CARHSP1,ALCAM,RNH1,RIOX2,GSTM5,SCCPDH,GALC,FNDC3A,ECM1,MANF,TMEM43,LIME1,NSF
GSE43955_1H_VS_20H_ACT_CD4_TCELL_DN	ADHD	-0.0127435	0.00770871	0.0983046	25	0.643315	brain	PWAS	c7	0.0983046	0.453643838	STBD1,HSD17B11,NDRG1,STK39,SRXN1,GSDME,FDPS,ALDH18A1,HSD17B4,GLRX,BHMT,ISOC1,DOCK7,SGIP1,FLNB,CALU,EPN2,AARS1,CISD1,FKBP5,ALPL,MRPL9,REEP6,PPIE,GLUD1,MRAS
RB_P107_DN.V1_UP	ADHD	-0.0144472	0.00874324	0.0984569	11	0.758978	brain	PWAS	c6	0.0984569	0.453643838	ETHE1,TRPV2,MRGPRF,ABAT,S100A4,RPA2,GSTM2,RRM1,SERPINF1,RPA1,SNCG
GOMF_EXOPEPTIDASE_ACTIVITY	ADHD	-0.00801553	0.00485765	0.0989262	32	0.0935591	brain	PWAS	c5	0.0989262	0.454112208	CPE,ZMPSTE24,CPVL,JMJD7,GGH,RNPEP,ERAP1,ERAP2,LNPEP,NPEPPS,SCRN2,PEPD,SCRN1,DPP10,CTSC,CPM,XPNPEP1,SCRN3,DPP7,CNDP2,CNDP1,ADAM10,TPP2,DPP3,CTSZ,NUDT16,ACE,MINDY1,FOLH1,CTSH
GSE40274_CTRL_VS_XBP1_TRANSDUCED_ACTIVATED_CD4_TCELL_UP	ADHD	-0.0128971	0.00782073	0.0991281	24	0.35771	brain	PWAS	c7	0.0991281	0.454708795	ANXA6,ENPP4,RASGRP1,STK10,MPZL1,MICAL1,PIP4K2A,SGIP1,PSEN1,STARD5,PPP3CC,BBS9,GIMAP4,SERPINB8,S100A4,EHD3,KIF21B,PITPNC1,PXK,PREX1,CTSH,PLEC
GSE16385_IL4_VS_ROSIGLITAZONE_STIM_MACROPHAGE_UP	ADHD	-0.0126562	0.00767911	0.0993254	23	0.921247	brain	PWAS	c7	0.0993254	0.455283432	GGCT,GOLGA3,MACF1,NAGA,SCP2,C11orf54,IQGAP1,D2HGDH,TTC19,MLEC,TSPO,SCAI,DUT,CARS2,P2RX7,ABCD3,GANAB,GFM1,EPRS1,IARS2,CD109,VCL,INPP5A
GSE40274_CTRL_VS_FOXP3_TRANSDUCED_ACTIVATED_CD4_TCELL_UP	ADHD	0.00992392	0.00602266	0.0994015	24	0.328835	brain	PWAS	c7	0.0994015	0.455302088	EIF2A,NANS,ALDH9A1,PTGR1,ASNS,ADA,SHMT1,SCRN2,AARS1,SH3BGRL2,LSS,CISD1,ADHFE1,SLC1A4,XPNPEP1,ATP5PO,GNG12,FXN,SLC25A40,COA7,RRM1,RAPH1,ASRGL1,SERPINF1,TPI1
GSE21546_UNSTIM_VS_ANTI_CD3_STIM_ELK1_KO_DP_THYMOCYTES_UP	ADHD	0.0139069	0.00844495	0.099605	16	0.345869	brain	PWAS	c7	0.099605	0.455573954	SNX25,PLSCR1,TRIM25,PEPD,NAPA,PLA2G4C,ZC3HAV1,NRIP2,DLGAP2,TDRD7,RTN1,PNPT1,TREX1,OAS1,CFH,ADAR,IFIT2,IFIT5,CNTN5,HNMT,OGFR,SIDT1
GSE2770_UNTREATED_VS_ACT_CD4_TCELL_2H_DN	ADHD	-0.00847293	0.00514462	0.0995686	40	0.113777	brain	PWAS	c7	0.0995686	0.455573954	PARL,PAICS,ENOPH1,TANGO2,ERGIC1,WDSUB1,PGD,MIF,CPT2,NLRX1,TIGAR,DBN1,FER,MTHFD1,DNAL1,DCAKD,DENND4C,FARP2,TSFM,AARS1,ARHGEF12,MTRF1L,LMAN1,CRPPA,NUDCD1,OXNAD1,NDUFAF7,SUCLG2,SCRN3,GCA,MESD,TTLL12,MANF,TFG,VPS4A,PPIE,MRPS31,RTCA,FAF1
GOBP_POSITIVE_REGULATION_OF_CELL_SUBSTRATE_ADHESION	ADHD	0.0167638	0.0101994	0.100256	19	0.47963	brain	PWAS	c5	0.100256	0.456569291	CDH13,LIMS1,PLEKHA2,DOCK5,C1QBP,HSD17B12,CARMIL1,SDC4,HRG,PPM1F,RRAS,PTK2B,GFUS,RSU1,P4HB,PREX1,ARL2,CRK
GOBP_REGULATION_OF_CALCIUM_ION_TRANSMEMBRANE_TRANSPORTER_ACTIVITY	ADHD	-0.0188631	0.0114672	0.0999785	13	0.61247	brain	PWAS	c5	0.0999785	0.456569291	HTT,JPH1,PPP3CC,CACNA2D1,GSTM2,SRI,PDE4B,FKBP1A,EHD3,RYR2,STIM1,NIPSNAP2,CACNB3,HPCA,GSTO1
GSE17721_0.5H_VS_12H_GARDIQUIMOD_BMDC_UP	ADHD	0.00849131	0.00516206	0.099981	42	0.315902	brain	PWAS	c7	0.099981	0.456569291	GM2A,PAICS,HEXB,MPHOSPH6,DDT,NUDT2,RRAS2,HMBS,FNBP1,BLVRA,DBNL,NNT,NIPSNAP1,LPCAT1,CERS4,PNPO,COQ5,SLC7A5,ARHGAP1,ASL,S100A13,S100A1,CISD1,ARHGEF25,SARS1,DNAJC8,MVK,SERPINB1,RECQL,GPX4,CNPY2,GFM1,NDUFAF1,DPCD,MMUT,EXOC6,EEF1AKMT1,ECHS1,GLUD1,NXN
GSE21546_WT_VS_SAP1A_KO_ANTI_CD3_STIM_DP_THYMOCYTES_DN	ADHD	0.0151311	0.0092047	0.100209	15	0.232658	brain	PWAS	c7	0.100209	0.456569291	ART3,GLRX,LGALS1,NUDT12,FSCN1,FGD4,SHMT1,GRWD1,TMX4,ARHGAP1,SLC1A4,THSD7A,DLD,AVL9,MINDY1,CPNE1
GSE25123_CTRL_VS_ROSIGLITAZONE_STIM_PPARG_KO_MACROPHAGE_DN	ADHD	0.016766	0.010196	0.100101	23	0.185577	brain	PWAS	c7	0.100101	0.456569291	PPM1K,AKR7A2,MCUR1,DBN1,CAST,IFI30,ATOX1,SIK3,ACTN1,MTMR10,ANXA2,RAB7A,PEPD,SCRN1,FAM91A1,HINT3,AIF1L,SCAI,CDC42BPB,CFH,PLEKHB1,TNS3,GLUD1
GSE29618_PDC_VS_MDC_DN	ADHD	-0.0100496	0.00611325	0.100195	37	0.205641	brain	PWAS	c7	0.100195	0.456569291	IGFBP7,EFHD2,ANXA5,PPA1,DIAPH1,MNDA,GAS7,BLVRA,LGALS1,IFI30,ITGB2,IQGAP1,ANXA2,TKT,CSTB,SCO2,ALDH3A2,RNH1,MEGF9,S100A4,LGALS3,C2CD2,COTL1,CASP1,YWHAH,SLC25A24,RTN1,SQOR,PPIF,SERPINB1,GSTP1,CNN2,PAK1,ITGAM,CTSH
GSE360_L_DONOVANI_VS_T_GONDII_DC_DN	ADHD	0.0100971	0.00614991	0.100625	27	0.612103	brain	PWAS	c7	0.100625	0.457690422	ANXA6,CBR3,MX1,FDPS,SV2C,NOP56,WIPI2,EPHX1,CADPS,NME1,ACOT8,GART,TMX4,RUVBL1,SARDH,GBE1,NAP1L4,VPS13A,CNN3,SCCPDH,PGM1,SLC5A6,KCNJ9,NEU3,GSTP1,RPA1
GSE41867_NAIVE_VS_DAY6_LCMV_EFFECTOR_CD8_TCELL_DN	ADHD	-0.0120004	0.00730963	0.100647	31	0.790407	brain	PWAS	c7	0.100647	0.457690422	ART3,ACSL1,HSD17B11,MYH9,PDE2A,RNF141,SEPTIN3,LDAH,RFK,SWAP70,RASGRP1,FAM172A,LNPEP,GRAMD2B,SLC25A27,SFXN5,D2HGDH,SNX30,CPM,RELCH,STX17,GLS,KIF21B,SLK,ARHGAP25,RAB4B,OPALIN,VAT1,SMG6,ENDOD1,TPRG1L
GSE41176_UNSTIM_VS_ANTI_IGM_STIM_BCELL_3H_DN	ADHD	0.0101203	0.00616762	0.100823	39	0.684083	brain	PWAS	c7	0.100823	0.458161167	CDH13,OXR1,MLYCD,RNF141,DNAJC13,MACF1,ARL6IP5,ABHD10,CZIB,MNDA,PPIH,C2CD2L,ARHGAP44,MICAL1,ALDH2,TIMM9,NARS2,CPNE3,TTC38,H1-3,ECI2,LCMT1,EPHB2,NUBPL,OAS1,PPOX,IFIT2,CCS,INPP4A,KIAA0513,CXADR,DCXR,ASRGL1,EPRS1
GSE18791_CTRL_VS_NEWCASTLE_VIRUS_DC_6H_DN	ADHD	-0.0137797	0.0084049	0.101113	24	0.0414625	brain	PWAS	c7	0.101113	0.45882757	MX1,PLSCR1,TRIM25,GNA13,TOR1B,GLRX,PELO,STARD5,PPP3CC,NCOA7,PTK2B,CD274,SEMA4D,STX17,PNPT1,SQOR,ADAR,IFIT2,IFIT5,DNAJB4,NT5C3A,PAWR
GSE28726_ACT_CD4_TCELL_VS_ACT_NKTCELL_DN	ADHD	0.0253174	0.0154432	0.101132	10	0.277796	brain	PWAS	c7	0.101132	0.45882757	ABLIM1,STK10,ADA,TPP1,SDR39U1,ADD3,DDX5,THUMPD1,PDE4B,NUMA1,ITGA6,OGFR,DNAJB1,DGKA,SLC7A6
GSE39110_DAY3_VS_DAY6_POST_IMMUNIZATION_CD8_TCELL_DN	ADHD	0.010765	0.00656788	0.101206	21	0.647156	brain	PWAS	c7	0.101206	0.45882757	NDRG1,LSM6,PAICS,TARS3,MX1,FAM81A,PTGR1,EHD4,LGALS1,ALDH7A1,NDUFAF2,DGKG,PNPO,ALAD,LGALS3,ESD,GSTM5,WARS1,SCCPDH,FAH,BLMH,LUZP1,PPP1R14C,TPI1
GSE7219_WT_VS_NIK_NFKB2_KO_LPS_AND_ANTI_CD40_STIM_DC_DN	ADHD	0.0103744	0.00633055	0.10126	24	0.318002	brain	PWAS	c7	0.10126	0.45882757	PLEKHA2,MMAA,GSDME,GSTT2,LSP1,FGD4,FLNB,ARHGEF25,ARL6,GBA2,STXBP6,MAP4,FAH,TSTD1,HAAO,MCF2L,TSPAN2,RCN2,CNN2,GPX4,ABHD6,LXN,EHD1
GOBP_REGULATION_OF_MAP_KINASE_ACTIVITY	ADHD	-0.0132379	0.00808055	0.101372	24	0.545787	brain	PWAS	c5	0.101372	0.459006026	CBS,PTPN1,PDCD4,MIF,RASGRP1,RGS14,TPD52L1,PRKCD,PSEN1,HRAS,EGFR,PTK2B,LYN,DUSP19,ROBO1,GSTP1,AGT,P2RX7,SNF8,PAK1,LIME1
GSE40068_BCL6_POS_VS_NEG_CXCR5_POS_TFH_UP	ADHD	0.010096	0.00616754	0.10164	36	0.0310572	brain	PWAS	c7	0.10164	0.459561116	EFHD2,NUP93,FAM81A,RAB8B,C15orf40,STON2,VCAN,ECI2,DHRS1,MSTO1,NEK4,PPP3CC,PLCB1,CARHSP1,RDH11,RNH1,ALAD,CCDC92,ABCB9,UBXN2B,RIDA,C9orf64,SRI,SCCPDH,LDHA,FAM177A1,ANXA4,ATG7,SERPINB9,TXNDC17,PDCD6IP,BCAT1,LIME1
GSE42724_NAIVE_VS_B1_BCELL_DN	ADHD	0.01294	0.00790351	0.101579	28	0.0207325	brain	PWAS	c7	0.101579	0.459561116	GGCT,SUCLG1,EEF1E1,HLCS,MOCS2,CCDC124,MRPS27,PFKM,GPD1L,SLC25A29,ASAP2,RPL13,TTC19,NUDT14,LRPPRC,LRRC8A,PRORP,TIMM44,NUP210,MMS19,FXN,TIMM21,TMCC2,UGGT1,ACTR1B,SND1,FLOT2,TIMM50,RHOT2,PREX1
GOBP_DNA_REPLICATION	ADHD	-0.0141028	0.00863319	0.102351	20	0.0422612	brain	PWAS	c5	0.102351	0.46014722	ZMPSTE24,NPM2,RRM2B,PTMS,LIG3,RTF2,GRWD1,SSBP1,RUVBL1,EGFR,ENDOG,RPA2,LPIN1,TREX1,MRE11,DUT,RRM1,CCDC88A,CARM1,RECQL,NASP,RPA1,FAF1
GOBP_REGULATION_OF_CALCIUM_ION_TRANSMEMBRANE_TRANSPORT	ADHD	-0.013059	0.00798632	0.102012	24	0.944065	brain	PWAS	c5	0.102012	0.46014722	PLCG1,HTT,BIN1,DIAPH1,PPP3CC,CACNA2D1,PTK2B,LYN,GSTM2,SRI,PDE4B,FKBP1A,EHD3,RYR2,STIM1,SESTD1,NIPSNAP2,CACNB3,P2RX7,UBASH3B,HPCA,LIME1,GSTO1
GOCC_AUTOPHAGOSOME	ADHD	-0.0130988	0.0080129	0.10211	25	0.374706	brain	PWAS	c5	0.10211	0.46014722	RAB24,CHMP7,HTT,WIPI1,TMEM230,RAB23,STING1,WIPI2,CHMP4A,UBQLN4,PIP4K2A,RAB7A,ATP13A2,TECPR1,ATG4B,CHMP1A,TBC1D17,PIP4K2C,STX17,CHMP3,TBC1D5,TEX264,ULK3,GAA
GSE11864_CSF1_VS_CSF1_IFNG_IN_MAC_DN	ADHD	0.00969619	0.00593184	0.102133	29	0.169978	brain	PWAS	c7	0.102133	0.46014722	MSMO1,SLC25A32,TGM2,RAPGEF2,TBC1D1,NANS,PPA1,NAGA,TRAP1,NOPCHAP1,SRPRB,LYSMD2,LONP1,TIMM9,AARS1,RUVBL1,QPCT,PNP,SLC1A4,DNAJA4,AK4,PTPA,EIF6,TFB1M,NIT2,DIABLO,PSMB4
GSE11961_MARGINAL_ZONE_BCELL_VS_MEMORY_BCELL_DAY7_DN	ADHD	0.0178914	0.0109473	0.102194	14	0.137481	brain	PWAS	c7	0.102194	0.46014722	PPAT,PCYOX1L,SORBS1,PPFIA4,OSBP2,GNAZ,ME3,CCDC92,ASPH,RMDN2,THNSL2,BRSK1,SIDT1
GSE13485_DAY1_VS_DAY7_YF17D_VACCINE_PBMC_DN	ADHD	0.014018	0.00858127	0.102352	25	0.104116	brain	PWAS	c7	0.102352	0.46014722	CD38,MX1,PLSCR1,TOR1B,BLVRA,LMBRD2,LYSMD2,NCOA7,CSE1L,SAMD4A,EFR3A,GMPR,MYOF,WARS1,FBXO6,CASP1,TDRD7,SNX6,PNPT1,PSMB9,OAS1,ADAR,IFIT2,IFIT5,FMNL2,ABHD6,CCDC90B
GSE2770_UNTREATED_VS_ACT_CD4_TCELL_48H_UP	ADHD	0.00945442	0.0057824	0.102042	31	0.972108	brain	PWAS	c7	0.102042	0.46014722	SLC25A32,POGLUT1,LSM6,ENOPH1,BNIP1,C1QBP,THNSL1,CZIB,GDAP1,RUFY1,CANX,RCSD1,LIG3,MRPS27,CCP110,PNPO,OPA1,H1-2,PNP,UBE3C,APIP,PDHX,SFXN4,PNPT1,CHMP3,DUSP23,SLC5A6,LYRM4,NDUFAF5,LANCL2,FECH,PAK1,BPNT1,ITGAM,THRAP3
GSE43863_TH1_VS_TFH_MEMORY_CD4_TCELL_UP	ADHD	0.00993536	0.00608108	0.102297	30	0.0917207	brain	PWAS	c7	0.102297	0.46014722	SLC25A32,PPAT,FNBP1,MTRR,NUDCD3,ERAP1,IGF2R,ISYNA1,HOMER1,PFKP,NOP9,UMPS,ATP1B3,SLC16A1,GMFB,RDH11,ALCAM,ERO1A,RCN1,LZTFL1,IFIT2,SLC25A22,DDX18,THOP1,PPIF,SERPINB9,FTSJ3,PLXND1,MYDGF,EPRS1,SLC7A6
GOBP_PURINE_NUCLEOSIDE_MONOPHOSPHATE_METABOLIC_PROCESS	ADHD	0.0101853	0.00623813	0.102521	29	0.751868	brain	PWAS	c5	0.102521	0.460252302	PAICS,ADSS2,PPAT,DCK,AMPD3,PRTFDC1,NUDT2,ADA,ATIC,PFAS,NT5C2,GART,DGUOK,AK3,GUK1,ADSS1,PNP,AMPD2,AK4,GDA,APRT,NT5E,DLG1,ADSL,ADK,NT5C1A
GSE19888_CTRL_VS_A3R_ACT_TREATED_MAST_CELL_PRETREATED_WITH_A3R_INH_UP	ADHD	-0.0122998	0.00753224	0.10248	21	0.768031	brain	PWAS	c7	0.10248	0.460252302	ANXA5,IGLON5,GLRX5,NADK2,SGTB,AKR1C3,MCEE,HBG2,ARHGEF25,VPS13C,SUCLG2,ADI1,ENTPD2,ROCK2,BAG5,GSS,RBP1,TUB,TERF2IP
GOMF_COPPER_ION_BINDING	ADHD	0.0154926	0.00949306	0.102682	11	0.166943	brain	PWAS	c5	0.102682	0.460647922	SOD3,MOXD1,COA6,CUTA,ATOX1,SCO2,COX11,ATP13A2,S100A13,CCS,SNCG
GSE33162_HDAC3_KO_VS_HDAC3_KO_MACROPHAGE_DN	ADHD	0.0130243	0.00798441	0.102846	27	0.304789	brain	PWAS	c7	0.102846	0.46105643	ZMPSTE24,STX7,ABHD10,GGH,CANX,LIG3,MICAL1,ANXA2,RWDD1,RHPN2,AK3,S100A4,LGALS3,VPS13C,H1-2,CASP1,IDH3A,LPIN1,SNX6,THTPA,FBLN7,ANXA4,TMEM163,CFL1,AKR1A1,RPA1
GSE9988_ANTI_TREM1_VS_LOW_LPS_MONOCYTE_DN	ADHD	-0.0165537	0.0101534	0.103026	16	0.882781	brain	PWAS	c7	0.103026	0.461536035	SYNPO2,ACSL1,RAPGEF2,TBC1D10A,FNBP1,SOD2,RCSD1,RIPK2,ADA,SDC4,ZC3HAV1,SERPINB8,PSMD5,ANO5,CD274,C11orf96,PDE4B,ICAM1,HDGF,SESTD1,EHD1
GSE36476_YOUNG_VS_OLD_DONOR_MEMORY_CD4_TCELL_40H_TSST_ACT_DN	ADHD	0.00970316	0.00595422	0.10318	33	0.0240794	brain	PWAS	c7	0.10318	0.461898569	TBC1D1,LRPAP1,VAMP1,EPHX2,PRKCA,NID2,PLEKHA1,BID,BCR,MICAL1,SEC23A,PRKCD,CSTB,GATD3,TRAF3,ALDH2,DGUOK,LIN7B,SURF1,GRK5,GSTM4,ACOT7,TYK2,PLEKHB1,SERPINB9,MPI,PSMB4,TPD52L2,ECHS1
GSE32423_MEMORY_VS_NAIVE_CD8_TCELL_IL7_IL4_DN	ADHD	0.0123945	0.00760754	0.103263	25	0.148083	brain	PWAS	c7	0.103263	0.461942975	SNX25,GPRIN3,MCUR1,PPIP5K2,RARS1,HOMER1,PMPCB,STX6,PITRM1,SEC23A,PEPD,OSBPL8,DEPDC5,CHMP3,CHD1L,DLD,RAB27B,TERF2IP,DNAJB4,RCN2,AVL9,DNAJB1,CUL2,VPS4A,PHGDH,MTARC2
GOBP_SENSORY_PERCEPTION_OF_LIGHT_STIMULUS	ADHD	0.0170278	0.0104545	0.103367	14	0.437465	brain	PWAS	c5	0.103367	0.462081193	WFS1,RLBP1,ABLIM1,RABGGTA,BBS9,COL18A1,RDH11,CRYZ,OPA1,SLC24A2,ARL6,OPA3,EML2,EFEMP1,ATP8A2,REEP6
GOBP_DNA_TEMPLATED_DNA_REPLICATION	ADHD	-0.0171023	0.010512	0.103752	11	0.238615	brain	PWAS	c5	0.103752	0.462640182	ZMPSTE24,RRM2B,LIG3,RTF2,SSBP1,ENDOG,MRE11,RRM1,CARM1,RECQL,RPA1
GSE17721_CTRL_VS_CPG_2H_BMDC_UP	ADHD	0.00950371	0.00584172	0.103765	37	0.0975738	brain	PWAS	c7	0.103765	0.462640182	MGST2,ELP3,TMEM51,COMT,MLYCD,ADD1,SART3,C15orf40,PLEKHA1,HMBS,CCDC127,PAG1,HEBP1,PRKCD,OSBPL11,ACOT8,PEPD,NAGK,ELP2,PPP2R5A,MOBP,ACO1,PISD,CNN3,PANX1,LCLAT1,NSUN4,PCYOX1,RETREG2,HMGCL,DLG1,BDH1,YEATS4,MINDY1,RDH13,DHX36,MTARC2
GSE29618_MONOCYTE_VS_MDC_DAY7_FLU_VACCINE_DN	ADHD	-0.0126971	0.00780095	0.103604	30	0.282627	brain	PWAS	c7	0.103604	0.462640182	HADH,ACSF2,NDRG1,BIN1,C1QBP,PPA1,CCDC6,GDI2,HINT1,ATIC,PIP4K2A,DCAKD,EPB41L2,SCRN1,HMGN1,ALCAM,GSN,C2CD2,DEPTOR,TPD52,H1-2,NUP210,PGM1,LIMK1,PON2,LANCL1,CCDC88A,MRPL9,CNN2,PAK1,VCL,HLA-DRB1
GSE40274_LEF1_VS_FOXP3_AND_LEF1_TRANSDUCED_ACTIVATED_CD4_TCELL_UP	ADHD	-0.0120254	0.00739377	0.103858	22	0.221084	brain	PWAS	c7	0.103858	0.462640182	CD38,NFXL1,ADSS2,ERGIC1,CD200,ARHGAP21,RAB8B,ACOT11,GLRX,GNPDA1,HOMER1,AS3MT,SEC23A,TMEM65,ALAD,CPM,PON3,VAMP5,PNP,ARL6,DNAJA4,CD274,SSH1,PLCL1,FAH,AVEN,ANXA4,CNPY2
GSE8921_UNSTIM_VS_TLR1_2_STIM_MONOCYTE_24H_UP	ADHD	0.0173091	0.0106417	0.103837	13	0.180955	brain	PWAS	c7	0.103837	0.462640182	ELP3,AKT3,IVD,HLCS,MCCC1,SLC22A23,POGLUT3,MIA2,DGUOK,TMEM65,RUVBL1,GDPD1,WIPF1,GNAQ,LPIN1,CRLF3,C3orf33,RMND1,PAK1,PRXL2B,AGRN
GSE17580_UNINFECTED_VS_S_MANSONI_INF_TREG_UP	ADHD	0.00990297	0.00609801	0.104383	33	0.488119	brain	PWAS	c7	0.104383	0.464651368	MAPK10,DGKQ,BIN1,GFM2,PIP5KL1,GGT5,CCDC6,PLEKHA1,RASGRP1,LSP1,RUFY1,MAP2K1,RASA1,MDP1,GFRA1,PRKCD,ATP1B3,AACS,GIMAP4,MADD,SNX30,SARDH,ABCB9,PHYHD1,FAAH,IFIT2,UGGT1,RMND1,DIABLO
GOCC_OXIDOREDUCTASE_COMPLEX	ADHD	-0.0115306	0.00710378	0.104555	32	0.95894	brain	PWAS	c5	0.104555	0.464932838	PDK2,CBR4,NDUFV3,CAT,PDHX,ETFB,NDUFA6,CYB5R3,SDHA,NDUFB9,GCSH,GPD1L,FOXRED1,GMPR,UQCR10,IDH3A,LDHA,DLD,RRM1,PDK1,BCS1L,P4HB,PDHB,NDUFAF1,DBT,MTARC1,ETFA
GSE12003_4D_VS_8D_CULTURE_MIR223_KO_BM_PROGENITOR_UP	ADHD	0.0184919	0.0113992	0.104759	11	0.809669	brain	PWAS	c7	0.104759	0.464932838	CNPY4,PLXNB2,CPT1A,SERPINB8,GMPR,HEBP2,PLEKHA6,FBXO6,MVK,EMILIN2,LANCL2,DHTKD1,DPYSL4
GSE22611_NOD2_VS_CTRL_TRANSDUCED_HEK293T_CELL_UP	ADHD	0.0101286	0.00624211	0.104668	25	0.426394	brain	PWAS	c7	0.104668	0.464932838	TRIM25,TST,GNPDA1,RIPK2,MPRIP,IMPA1,MIA2,FASTKD5,HECTD4,VIPAS39,LARS2,CRYZ,SAMM50,ZC2HC1A,CAPG,LCMT1,AK4,GCA,CLCC1,PLPP3,ITPR1,NIT2,C12orf29,GLB1,AGT,PLD1,TDRKH,DCXR
GSE3920_UNTREATED_VS_IFNA_TREATED_ENDOTHELIAL_CELL_DN	ADHD	0.0140656	0.00866886	0.104688	23	0.341948	brain	PWAS	c7	0.104688	0.464932838	ANXA6,JAKMIP1,PPAT,PDE2A,ACSS3,ETNPPL,PPA1,SLC6A7,TARS1,RASGRP1,HARS2,EMB,FLNB,TFAM,SARS1,RINT1,CD82,PNPT1,ITPR1,PLSCR4,RDH13,ASRGL1,EPRS1,SLC7A6
GSE7548_NAIVE_VS_DAY28_PCC_IMMUNIZATION_CD4_TCELL_UP	ADHD	0.0121658	0.00750071	0.104814	32	0.143432	brain	PWAS	c7	0.104814	0.464932838	CBR4,CORO2A,AKT3,ACADM,TAGLN3,VWA5A,STK10,SEC23B,RAB5A,PLS1,EPB41L2,PLCB1,ABAT,RDH11,PYGB,S100A13,TSPAN8,H1-3,UFL1,PHLDB1,INPP5E,EPM2A,BAG5,PLCL1,CLIP2,RRM1,MAN2C1,RAB27B,TERF2IP,DOCK4,HTATIP2,VAT1,TCP11L1,CXADR,SNX27,ACADVL,DGKA,NPEPPS
GSE39382_IL3_VS_IL3_IL33_TREATED_MAST_CELL_UP	ADHD	0.00932243	0.00574969	0.104936	42	0.147142	brain	PWAS	c7	0.104936	0.465147585	PARL,QDPR,MGST2,CBR4,HSP90B1,HTT,CAT,LRRFIP1,SCLY,ABHD10,SLC2A8,ALDH9A1,COQ9,SLC7A8,GNPDA1,ALDH6A1,GDE1,MICAL1,PCK2,OSBPL11,PRKAR2A,PDXK,EPB41L2,SRGAP3,DGLUCY,NENF,GSN,SURF1,POR,ME1,FKBP1A,LZTFL1,ADAM10,ALDH4A1,PIK3CD,CARS2,TBC1D5,LMBRD1,AKR1A1,ABHD6
GOCC_COATED_VESICLE	ADHD	-0.00996378	0.00614668	0.105017	42	0.237705	brain	PWAS	c5	0.105017	0.465180418	IDUA,TGOLN2,ERGIC1,SLC2A8,RAB8B,AP1G1,WIPI1,STON2,DBNL,SCAMP1,STX6,PEF1,SEC23B,SEC23A,SGIP1,RAB5A,NUMB,VPS33B,MLC1,EPN2,GOPC,LMAN1,EGFR,SEC23IP,TMED5,SH3GL2,STX17,SNAP91,ADAM10,RAB27B,AAK1,MYO6,PACS1,CTSZ,LMBRD1,SEC24C,REEP6,HLA-B,AP2A2,HLA-G,HLA-A,HIP1R,HLA-DRB1
GSE2706_UNSTIM_VS_2H_LPS_AND_R848_DC_DN	ADHD	-0.015258	0.00941779	0.105204	16	0.764854	brain	PWAS	c7	0.105204	0.465682412	ACSL1,RAPGEF2,RASGRP1,BID,VCAN,RIPK2,ADA,ZC3HAV1,CD274,FSD1L,ICAM1,IFIT2,DNAJB4,P2RX7,EHD1
GSE21380_TFH_VS_GERMINAL_CENTER_TFH_CD4_TCELL_UP	ADHD	-0.0120187	0.00743019	0.105761	25	0.922489	brain	PWAS	c7	0.105761	0.467493203	MGST2,CPNE8,DNAJC30,MPZL1,NUAK1,ACTN1,TENM4,TMEM120A,EGFR,ANXA11,GSTM1,CD274,THSD7A,FAH,SAT2,NMNAT3,CDK18,BCAS1,HID1,CYB561,BDH1
GSE39556_UNTREATED_VS_3H_POLYIC_INJ_MOUSE_CD8A_DC_DN	ADHD	0.011536	0.0071312	0.105732	31	0.0335031	brain	PWAS	c7	0.105732	0.467493203	ACSL1,IGFBP7,NDRG1,COMT,F13A1,ARL6IP5,SLC2A5,LRIG1,PBXIP1,ATP2B4,WASHC4,CDS2,AKAP12,PLSCR1,ABLIM1,ADA,ACTN1,TKT,PLXNB2,PPM1F,PPP3CC,GSN,AMPD2,AUH,GNAQ,USP15,PDE4B,GLS,ARHGAP25,ITPR1,LYZ,CACNB3
GSE24972_MARGINAL_ZONE_BCELL_VS_FOLLICULAR_BCELL_DN	ADHD	-0.0150535	0.00932297	0.106382	19	0.214576	brain	PWAS	c7	0.106382	0.469909589	VAMP1,EPHX2,SWAP70,FNBP1,AFDN,IDH2,PFKL,PGP,CTNND1,ELAPOR1,AUH,ICAM1,CD151,TMEM163,DUSP19,PPIF,LYSMD1,HLA-A
GSE22601_DOUBLE_NEGATIVE_VS_DOUBLE_POSITIVE_THYMOCYTE_DN	ADHD	-0.0121725	0.00754207	0.106538	28	0.261078	brain	PWAS	c7	0.106538	0.470270041	CPE,TGM2,TBC1D1,PDE2A,PPA1,PPM1K,TBRG4,RFK,GMPPB,PRKAR2A,UNC45A,IAH1,GIMAP4,GLTP,PPTC7,CPM,DAAM1,RELCH,CASP1,IDH3A,PLIN3,CAPN2,UGGT1,MPI,UBASH3B,DGKA,EXOC6,RAB18,CRK,INPP5A
GOBP_CELLULAR_BIOGENIC_AMINE_METABOLIC_PROCESS	ADHD	0.0106444	0.00659712	0.106637	18	0.352858	brain	PWAS	c5	0.106637	0.470330854	NAAA,SLC1A1,COMT,MOXD1,PRKN,PNKD,GDE1,ITGB2,ALDH2,PDE1B,ABAT,GDPD1,GCDH,SAT2,HAAO,HNMT,ITGAM,SULT1A2,SULT1A1
GOMF_ATP_HYDROLYSIS_ACTIVITY	ADHD	0.0117876	0.00730784	0.106744	32	0.339266	brain	PWAS	c5	0.106744	0.470330854	ATP8A1,HSP90B1,TRAP1,ATP2B4,TOR1B,TOR1A,KIF3A,CCT6B,NTPCR,ATP13A2,LONP1,RUVBL1,VWA8,PEX6,OLA1,ATP13A1,DDX5,CHD1L,KIF21B,ATAD1,KATNAL1,BCS1L,DDX18,ALPL,RECQL,ABCD3,HSPA1L,VPS4A,DHX36,NSF
GSE43863_DAY6_EFF_VS_DAY150_MEM_LY6C_INT_CXCR5POS_CD4_TCELL_DN	ADHD	0.0140956	0.0087395	0.106775	22	0.916748	brain	PWAS	c7	0.106775	0.470330854	CD38,PLEKHA2,AKT3,PDE2A,DCK,FAM107B,HEXB,ABCG2,PHLDA3,STK10,LNPEP,RCSD1,GRAMD2B,EMB,TTC5,ATP13A2,LPCAT2,LRRC8C,CD82,SSH2,SIDT1,CNN2,DGKA,SORD
GSE5589_LPS_AND_IL10_VS_LPS_AND_IL6_STIM_MACROPHAGE_45MIN_UP	ADHD	-0.0083094	0.0051548	0.106967	33	0.134386	brain	PWAS	c7	0.106967	0.470848473	RELL1,TBC1D10A,APPL2,CTSB,SNAP47,PIP4K2A,EIF2AK4,MTMR10,VPS33B,PEPD,SORBS3,TMX4,MCEE,DENND4C,NENF,ACADS,ASL,CALCOCO1,RIDA,LRRC57,TTC38,GSTM5,DIP2B,CDC42BPB,SQOR,PPOX,APRT,DOCK4,C3orf33,TEX264,TRIM65,SDHAF4
GOCC_SYNAPTIC_MEMBRANE	ADHD	0.0127166	0.00789894	0.107416	49	0.0871342	brain	PWAS	c5	0.107416	0.471511483	GABRB1,KCTD8,CLCN3,SORCS2,PDE2A,CRYAB,SLC6A11,SYNE1,STX1A,DNM3,ATP2B4,PDLIM4,DBN1,DBNL,CANX,PICK1,NIPSNAP1,IGSF21,ERC1,DNM1,IQSEC3,PSEN1,RPH3A,LIN7B,ERC2,LRP4,STX2,UNC13C,DCC,DGKB,SCRIB,TRAPPC4,EPHB2,SNAP91,NRCAM,SYNJ1,ADAM10,GRID1,EFNB3,CNTN2,ATAD1,CNTN5,KCNJ9,DLG1,FARP1,SLC4A8,FAIM2,ABHD6,STX4,HIP1R
GSE34217_MIR17_92_OVEREXPRESS_VS_WT_ACT_CD8_TCELL_DN	ADHD	-0.0133857	0.00831192	0.107305	22	0.850493	brain	PWAS	c7	0.107305	0.471511483	TSPAN15,MX1,JPH1,HARS2,MBLAC2,TESC,PDXK,PPM1F,CES1,DTYMK,AACS,ICA1,LMAN1,QRSL1,PNP,PLA2G4C,PTPA,PGM1,TMEM43,SNX27
GSE3565_DUSP1_VS_WT_SPLENOCYTES_UP	ADHD	0.0163081	0.0101289	0.107385	20	0.334479	brain	PWAS	c7	0.107385	0.471511483	CORO2A,GPRIN3,DOCK5,ATP2B4,ARSB,HDHD5,PFKP,ITGB2,CERS4,GIMAP4,TMEM65,ALCAM,LGALS3,MYO5A,ARHGEF12,GPHN,RPA2,LPIN1,RSU1,TMEM163,SLC33A1,TSPAN2,ITGAM
GSE36392_TYPE_2_MYELOID_VS_EOSINOPHIL_IL25_TREATED_LUNG_DN	ADHD	0.0123118	0.00764494	0.107299	23	0.164295	brain	PWAS	c7	0.107299	0.471511483	PDLIM5,KCTD8,MACROD2,SCRG1,PPP2R2A,GSDME,GGT5,CDS2,GLRX,SDR39U1,PAG1,SFXN5,CD274,FKBP5,LYRM4,NT5E,HMGCL,CARM1,SVIP,PXK,ENTPD3
GSE1460_CD4_THYMOCYTE_VS_NAIVE_CD4_TCELL_ADULT_BLOOD_UP	ADHD	-0.0109342	0.00679569	0.10762	31	0.828217	brain	PWAS	c7	0.10762	0.472079126	CD38,MCTP1,ZMPSTE24,IMMT,PDCD4,CD200,RAB8B,AP1G1,EXOG,PLSCR1,CRELD2,MYH10,PTPRK,IDH2,TRAF3,SCRN1,COTL1,QPCT,LDHA,LZTFL1,PLPP3,HDGF,CORO1C,ROBO1,PDIA4,MAPRE1,APMAP,ECHDC1,PLXND1,ABCD3,ASRGL1,IARS2,FAF1
GOBP_POSITIVE_REGULATION_OF_CELL_CYCLE	ADHD	-0.0192853	0.0119954	0.107894	17	0.336972	brain	PWAS	c5	0.107894	0.472297766	MBLAC1,NPM2,RRM2B,PRKCA,PLSCR1,ASNS,DUSP3,PLCB1,CENPV,RDX,TMOD3,EGFR,UBXN2B,ROCK2,NUMA1,CHMP3,RRM1,NUDT16,GIPC1,SMPD3
GSE17721_CTRL_VS_PAM3CSK4_4H_BMDC_DN	ADHD	-0.0107446	0.00668246	0.10786	29	0.792328	brain	PWAS	c7	0.10786	0.472297766	TMA16,ANXA5,FAM107B,FDPS,ABCC8,USP47,SNTB1,GNA13,CYSTM1,VCAN,GDE1,MRPL54,FSCN1,FABP3,IQGAP1,FLNB,NAPB,PMM2,TXN,CFHR1,GSTM1,PLEKHA5,RIN1,HP,SNCG
GSE43955_TH0_VS_TGFB_IL6_TH17_ACT_CD4_TCELL_42H_DN	ADHD	0.0108203	0.00672767	0.107762	32	0.313448	brain	PWAS	c7	0.107762	0.472297766	ABCF3,CAT,PCBD1,DDT,GGT5,MCUR1,SCAMP1,NGEF,DNM1,NUMB,PFKL,GIMAP4,VAC14,ACADS,MTRF1L,NDRG4,STMN4,GFUS,BPHL,GLIPR2,AUH,LDHA,EFNB3,RYR2,RAB3B,RSU1,INPP4A,RECQL,BPNT1,HP,TPI1
GSE11057_CD4_EFF_MEM_VS_PBMC_DN	ADHD	-0.00993243	0.00617981	0.108002	36	0.234711	brain	PWAS	c7	0.108002	0.47238328	ACSL1,RAB24,CAT,STX7,PGD,GAS7,PLSCR1,ARSB,PRKAR2B,PRKCD,TKT,GPX1,MLC1,PLXNB2,NAGK,SAMD4A,MGST1,ASAH1,RTN1,CORO1C,SESTD1,CCDC88A,FMNL2,DYSF,TP53I3,RAB3D,TTYH3,CTSZ,LYZ,KIAA0513,GSTP1
GSE19198_CTRL_VS_IL21_TREATED_TCELL_24H_UP	ADHD	-0.0118763	0.00739055	0.108063	27	0.914356	brain	PWAS	c7	0.108063	0.47238328	TMA16,TGM2,AKT3,GARS1,CD200,H6PD,RAB8B,SUSD2,SLC7A2,AKAP12,RARS1,LARS1,SOD2,BCR,STING1,WIPI2,TAX1BP1,PDE4B,TREX1,ICAM1,NSUN4,FKBP5,ANXA4,MERTK,TOMM70,WWOX,SERPINB9,NOLC1
GSE2706_UNSTIM_VS_8H_LPS_DC_DN	ADHD	-0.0125869	0.00783508	0.108169	18	0.198839	brain	PWAS	c7	0.108169	0.472519868	BAALC,NUB1,CD200,ODR4,FNBP1,VCAN,RIPK2,ADA,AFDN,LYSMD2,TXN,RDX,GBE1,RFTN1,RCN1,STX17,PNPT1,ICAM1,MB21D2,ARHGAP25,SERPINB1,BNIP3
GOBP_NEURON_MIGRATION	ADHD	-0.021857	0.0136139	0.108384	11	0.178052	brain	PWAS	c5	0.108384	0.473132088	ELP3,RAPGEF2,PLXNA1,CHL1,PSEN1,PLXNB2,DCC,PCM1,PRKG1,POMGNT2,NRCAM,CNTN2,CRK
GSE16451_CTRL_VS_WEST_EQUINE_ENC_VIRUS_IMMATURE_NEURON_CELL_LINE_UP	ADHD	-0.0115095	0.00717417	0.108648	30	0.11955	brain	PWAS	c7	0.108648	0.47363035	CDH13,UCHL3,ACADM,GGT5,SCP2,APPL2,PDLIM4,DPY19L1,RARS1,CD2AP,THEMIS,HDDC2,PAG1,PIP4K2A,MIA2,ACTN1,PRKAR2A,GNG8,DAAM1,MSRA,ADI1,FBP1,MFSD6,EHD3,EPB41,RSU1,SESTD1,PCYOX1,ITPR1,PPIF,TTYH3,HID1,BPNT1
GSE41867_NAIVE_VS_DAY8_LCMV_ARMSTRONG_EFFECTOR_CD8_TCELL_UP	ADHD	-0.00937486	0.0058427	0.108595	22	0.202901	brain	PWAS	c7	0.108595	0.47363035	CPOX,MSMO1,UCHL3,HEXB,SEC23A,LARS2,RDH11,REXO2,CSRP2,SLC25A24,ANXA4,MFF,TOMM70,RMND1,FAS,UBA2,GLOD4,SLC25A15,CTSH
GSE22196_HEALTHY_VS_OBESE_MOUSE_SKIN_GAMMADELTA_TCELL_UP	ADHD	-0.00974412	0.00608091	0.109065	37	0.129732	brain	PWAS	c7	0.109065	0.475120513	CD38,GM2A,TGM2,GGCT,ECH1,MX1,IVD,GGH,SDHA,DECR1,ATIC,ATOX1,PCK2,RABGGTA,MTHFD1,GALK2,NAA80,SCO2,SORBS3,RRAS,CTSC,PTK2B,RIDA,VAMP5,BTN3A3,WARS1,PLA2G4C,AUH,TREX1,GLS,PSMB9,CFH,PLPP3,HMGCL,AKR1A1,ERLIN1
GOBP_INTRINSIC_APOPTOTIC_SIGNALING_PATHWAY_IN_RESPONSE_TO_OXIDATIVE_STRESS	ADHD	0.0164595	0.0102874	0.109607	11	0.157848	brain	PWAS	c5	0.109607	0.475938441	PRKN,ARL6IP5,TRAP1,SOD2,PRKCD,GPX1,GSKIP,BAG5,PRODH,PDK1,STK24,P4HB,DIABLO
GOBP_RENAL_SYSTEM_PROCESS	ADHD	0.0179149	0.011212	0.110081	12	0.989312	brain	PWAS	c5	0.110081	0.475938441	WFS1,RRM2B,ABCG2,BCR,SLC15A2,AKR1C3,RHPN2,GSN,PON3,AKR1B1,AGT,ACE
GOBP_RNA_SPLICING_VIA_TRANSESTERIFICATION_REACTIONS	ADHD	-0.0149616	0.00935948	0.10992	15	0.0249078	brain	PWAS	c5	0.10992	0.475938441	LSM6,C1QBP,PPIL3,SART3,PPIH,PPIL1,FAM172A,CWC27,RALY,SRSF9,DCPS,DDX5,RBMXL1,PPIE,TXNL4A,CWF19L1,THRAP3
GOCC_CYTOPLASMIC_SIDE_OF_MEMBRANE	ADHD	0.0130458	0.00816205	0.109966	31	0.092472	brain	PWAS	c5	0.109966	0.475938441	GM2A,MYH9,PTPN1,C2CD2L,GNA13,FER,GNAZ,BORCS7,CHMP4A,IQGAP1,RAB5A,GNG8,TRAF3,MTSS2,MAP2K2,ESYT2,PTK2B,LYN,GNG12,GNAQ,SPTB,BORCS5,FKBP1A,ACP1,DLG1,GNA12,FARP1,DIABLO,OSBPL2,BLOC1S2,AP2A2
GSE13547_CTRL_VS_ANTI_IGM_STIM_ZFX_KO_BCELL_2H_DN	ADHD	-0.00775601	0.00484612	0.109497	39	0.768358	brain	PWAS	c7	0.109497	0.475938441	EIF2A,ETFDH,HSD17B11,PPA2,MRPL1,ADH5,PGM2,SPAG7,ABCG2,BLVRA,ISOC1,CD2AP,PITRM1,GART,GTPBP10,NARS2,TFAM,NME7,GRK5,PNP,ASAH1,SCRN3,CCDC91,GSTM1,APIP,CD55,RAB29,LANCL1,DDX18,GSTP1
GSE21033_3H_VS_12H_POLYIC_STIM_DC_UP	ADHD	-0.014028	0.00877225	0.10979	16	0.0816137	brain	PWAS	c7	0.10979	0.475938441	CCDC25,RGS12,F13A1,CPT2,ANXA2,FLNB,SLC16A1,USP7,STAU1,SEC23IP,ARL6,ATP5PO,TMEM25,ANO6,COX20,ITPR1,LANCL2,PLXND1,PHGDH,COQ7
GSE21380_NON_TFH_VS_GERMINAL_CENTER_TFH_CD4_TCELL_UP	ADHD	0.0123007	0.00768679	0.109547	29	0.415686	brain	PWAS	c7	0.109547	0.475938441	ARPIN,USP14,PHLDA3,IFI30,MPRIP,AK5,SIK3,ACTN1,GMPPB,SCRN2,SCRN1,PMM2,CPT1C,ICA1,SULT4A1,CISD1,KHK,GSTM1,THTPA,EHD3,PLXNA2,RSU1,TMEM163,HNMT,RALB,CYB561,BDH1,MAP6,CNTN3,HPCAL4
GSE40274_FOXP3_VS_FOXP3_AND_XBP1_TRANSDUCED_ACTIVATED_CD4_TCELL_UP	ADHD	0.01397	0.0087405	0.109974	16	0.632495	brain	PWAS	c7	0.109974	0.475938441	STX7,RETSAT,NMRAL1,NUDT2,PLCD1,DECR1,PRKAR2B,CDC42BPA,UBXN2B,QPCT,GCDH,PLIN4,TPPP3
GSE40443_INDUCED_VS_TOTAL_TREG_UP	ADHD	0.0109211	0.00683353	0.110007	27	0.394281	brain	PWAS	c7	0.110007	0.475938441	F13A1,MPHOSPH6,RAB8B,MCCC1,CAND2,MRPS27,BCR,ALDH7A1,AS3MT,AFDN,LLGL1,CHL1,PDXK,CRYZ,MAP2K2,ALAD,ACOT7,LCMT1,GTDC1,GNAQ,GALC,ICAM1,PLXND1,LXN,DIABLO
GSE6259_BCELL_VS_CD4_TCELL_UP	ADHD	0.0127729	0.00799153	0.109975	14	0.639473	brain	PWAS	c7	0.109975	0.475938441	SPATA20,GARS1,GDAP1,STING1,RAB7A,NAA80,QPRT,RFTN1,H1-3,GCDH,ANXA11,HSPG2,PLCH2,PREX1
PGF_UP.V1_DN	ADHD	0.0245187	0.0153397	0.109959	15	0.390083	brain	PWAS	c6	0.109959	0.475938441	PPFIA4,HOMER2,NCAM1,ACAT2,SDC4,SRGAP3,PDE1B,COL18A1,MTSS2,S100A4,SSTR2,AK4,ENTPD2,SPTB,MCF2L,RAB5C,SMG6,ENTPD3
CSR_EARLY_UP.V1_DN	ADHD	0.0143953	0.00901678	0.110377	18	0.594656	brain	PWAS	c6	0.110377	0.476284114	SLC16A7,PLCD1,ERAP2,GFRA1,ACYP1,PAPLN,PEX6,HEBP2,NDUFAF7,MRI1,SNPH,HSPG2,IFIT2,MINDY1,ASPA
GSE17974_IL4_AND_ANTI_IL12_VS_UNTREATED_48H_ACT_CD4_TCELL_UP	ADHD	-0.0106982	0.00669969	0.110307	25	0.544144	brain	PWAS	c7	0.110307	0.476284114	PTPRN2,ITM2C,SLC2A11,FAM171A1,NNT,NT5C3B,GDE1,OTUD7A,DENND4C,ABAT,RHPN2,NARS2,ALAD,CTSC,GLTP,TTC38,TMED5,PLCL1,CLCC1,RAB27B,ARHGAP25,RCN2,FDXR,ABHD6,VCL,SLC25A15,NXN
GSE32423_IL7_VS_IL7_IL4_NAIVE_CD8_TCELL_UP	ADHD	0.0105226	0.00659123	0.110387	23	0.787622	brain	PWAS	c7	0.110387	0.476284114	SORCS2,PHYHIP,BDH2,BIN1,CCDC85A,NSUN2,SIRPA,HEBP1,MIA2,GART,EML1,AKR1C3,PLCB3,S100B,RIOX2,ABCB9,NIPSNAP3B,FAH,AVEN,LANCL1,PDE1A,PLSCR4,TBC1D5,SUSD5,FARP1,VAT1
GSE17721_CTRL_VS_LPS_4H_BMDC_DN	ADHD	-0.0133478	0.00836559	0.110586	26	0.73977	brain	PWAS	c7	0.110586	0.476817262	MACROD2,GC,TSPAN15,CA8,FAM107B,EEF1E1,RRAS2,ACTN1,IQGAP1,CES1,ATL3,CARHSP1,STAU1,HBG2,BBOX1,EGFR,EPHB2,USP15,GCA,LZTFL1,FAAH,PLEKHA5,SERPINB9,VCL
GSE7831_CPG_VS_INFLUENZA_STIM_PDC_4H_UP	ADHD	0.00823674	0.00516422	0.11072	34	0.307023	brain	PWAS	c7	0.11072	0.477069611	CNPY4,CBR3,ACP6,HSD17B12,RMDN3,SORBS1,B3GLCT,EMC1,PTGR1,ACOT11,FTO,ARL3,DGKG,FSCN1,MDP1,ACOT8,COX11,TECPR1,TBC1D17,MEAK7,WDFY1,GDA,UBE3B,MECR,NAXE,TOMM70,SMG6,PAK1,SULT1A1
GSE15733_BM_VS_SPLEEN_MEMORY_CD4_TCELL_UP	ADHD	-0.0154305	0.00968703	0.111183	21	0.640536	brain	PWAS	c7	0.111183	0.478230273	CORO2A,ARSB,ATOX1,KALRN,PLS1,SRGAP3,BBS9,MTSS2,DDAH1,MGST1,LYN,SSTR2,CSRP2,CRAT,GDA,ICAM1,PEAK1,TNS3,SLC13A5,HP
GSE17301_IFNA2_VS_IFNA5_STIM_ACD3_ACD28_ACT_CD8_TCELL_UP	ADHD	-0.0108891	0.00683525	0.111143	38	0.490775	brain	PWAS	c7	0.111143	0.478230273	ATP8A1,RCHY1,ADPGK,PDCD4,BIN1,HSD17B12,ARL6IP5,ETHE1,CDS2,PLEKHA1,N6AMT1,SUN2,CARMIL1,CAST,HOMER1,RASA1,ACTN1,HCLS1,CACNA2D2,SRGAP3,MYOM2,ICA1,PIP4K2C,POR,BTN2A1,SQOR,RAB29,APMAP,TMEM43,CRYL1,HSPA1L,AGRN
GSE2770_TGFB_AND_IL4_VS_TGFB_AND_IL12_TREATED_ACT_CD4_TCELL_6H_UP	ADHD	-0.0121533	0.00763157	0.111272	29	0.245024	brain	PWAS	c7	0.111272	0.478230273	GRHPR,NIF3L1,H6PD,LRP1B,LGALS1,MPP3,TPD52L1,CMC2,GPD1L,ACOT4,PGP,ADD2,PLCB3,HRAS,CAPG,SERAC1,DNAJC11,CFHR1,ELAPOR1,PLA2G4C,GPSM1,MVK,RYR2,MVD,EPRS1,PRXL2B,VKORC1,PYGM
GSE2770_UNTREATED_VS_IL4_TREATED_ACT_CD4_TCELL_48H_UP	ADHD	0.00725656	0.00455696	0.111292	42	0.639645	brain	PWAS	c7	0.111292	0.478230273	RCHY1,ANXA6,NDUFV3,COMT,DNAJC13,PPA1,ALDH18A1,PLCD1,C15orf40,TMEM230,TOR1B,DPY19L1,ARSB,DCAF6,PELO,MOCS2,MRPL54,TESC,SLC22A23,SNAP47,IDH2,TOM1L2,SPR,APPL1,TAX1BP1,PNPO,MCEE,RHPN2,CALCOCO1,MDH2,PON1,OXNAD1,KHK,TSPO,GCDH,GBA2,LZTFL1,LIMK1,GGPS1,RAB3D,SLC33A1,CACNB3,UPF3A,AGRN,MIA3
GOBP_REGULATION_OF_CHROMOSOME_ORGANIZATION	ADHD	0.0252398	0.015859	0.111495	12	0.57891	brain	PWAS	c5	0.111495	0.478777103	USP7,CENPV,SSBP1,RUVBL1,MAPK3,LCMT1,NUMA1,MRE11,TERF2IP,SMG6,DHX36
GSE16385_MONOCYTE_VS_12H_ROSIGLITAZONE_IFNG_TNF_TREATED_MACROPHAGE_UP	ADHD	-0.00885224	0.00556367	0.111591	35	0.58638	brain	PWAS	c7	0.111591	0.478864026	GM2A,HSD17B11,PMVK,ATP2B4,TARS1,RNPEP,HSD17B4,TBC1D9B,HCLS1,LONP1,NCOA7,MADD,AAMDC,DAGLB,CMPK1,DLGAP2,GALM,GBA2,PGM1,PIK3CD,ERLEC1,ABHD6,FN3KRP,PPP1R14C,DPH1,ITGAM,FAF1
GSE41867_DAY15_EFFECTOR_VS_DAY30_EXHAUSTED_CD8_TCELL_LCMV_CLONE13_DN	ADHD	-0.00871437	0.0054812	0.111865	35	0.559581	brain	PWAS	c7	0.111865	0.479714155	OXR1,UCHL3,PCMT1,TXNDC5,CDS2,CTNNAL1,FAM114A2,DPY19L1,RUFY1,GCAT,ISYNA1,NT5C3B,BCR,MRPL54,PPP2R5A,NARS2,LSS,PREP,SCRIB,RINT1,RMC1,GNAQ,GALC,HIBCH,PTER,ME2,PDK1,GSPT1,PPIF,ECHDC1,NUDT5,GFER,COMTD1,RAB18
GSE11961_FOLLICULAR_BCELL_VS_MARGINAL_ZONE_BCELL_UP	ADHD	-0.0149005	0.00937755	0.11207	22	0.440286	brain	PWAS	c7	0.11207	0.479942053	CPLX1,STK39,DCK,IGLON5,CNRIP1,CCP110,ADCK1,ARFGEF2,OPA1,GMPR,RIC8A,ABCB9,CACNA2D1,LYN,SSTR2,GALM,ADAM10,LGALS8,TSPAN2,NEU3,NCK1,MAP6
GSE21033_1H_VS_24H_POLYIC_STIM_DC_DN	ADHD	0.00945429	0.00594914	0.112018	27	0.0731795	brain	PWAS	c7	0.112018	0.479942053	HADH,HEXB,GLRX5,ISYNA1,ISCA2,BAIAP3,STING1,AFDN,DHRS1,SNAP47,ATP1B3,NME2,ALDH2,PSMG1,MLEC,SUCLG2,TMEM25,MTAP,PRDX3,PSMB9,ARHGAP25,GSTP1,GIPC1
GSE34205_HEALTHY_VS_RSV_INF_INFANT_PBMC_DN	ADHD	0.0117132	0.0073786	0.11241	24	0.387709	brain	PWAS	c7	0.11241	0.480746691	ACSL1,ANXA3,GLRX5,CTNNAL1,OSBP2,CYSTM1,LGALS1,H1-0,NME1,MKRN1,GMPR,H1-2,H1-3,LDHA,DYSF,RAP1GAP,GSPT1,YOD1,FECH,SELENBP1,HP,MTARC1
GSE37301_CD4_TCELL_VS_RAG2_KO_NK_CELL_DN	ADHD	0.011093	0.00698761	0.112394	26	0.603438	brain	PWAS	c7	0.112394	0.480746691	GM2A,IGFBP7,NDRG1,DOCK5,SWAP70,NLN,PLXNA1,PRKAR2B,GPX1,LPCAT2,RAP2A,DIP2A,S100A13,LGALS3,TMOD3,CAPG,GNAQ,LPIN1,FAH,SQOR,CAPN2,STIM1,PACS1,NQO2,PLEC
GSE15215_CD2_POS_VS_NEG_PDC_DN	ADHD	-0.0109352	0.0068931	0.112649	33	0.269228	brain	PWAS	c7	0.112649	0.481443089	NEK1,ITM2C,AP1G1,COQ9,ODR4,SDHA,RARS1,ERAP2,MOCS2,COQ6,PPP2R5C,ACYP1,PRKCD,TAX1BP1,SCRN1,PPP2R5A,RALY,PCNT,GSN,C2CD2,TMEM70,VAMP5,BTN2A1,PCM1,FBP1,SEMA4D,USP15,SNX6,BAG5,TFB1M,MFF,DLG1,DNAJB4,NCK1,LMBRD1,FECH,STX4
GSE7509_DC_VS_MONOCYTE_DN	ADHD	0.00968868	0.006117	0.113218	36	0.149744	brain	PWAS	c7	0.113218	0.483547958	SLC7A11,ACSL1,CBR3,SRXN1,SEC14L2,ACAA1,RGS14,GLRX,RNASET2,CD14,SOD2,ADA,ANXA2,PSEN1,CPT1A,GIMAP4,TXN,PNP,TSPO,ECI2,SEMA4D,NUDT3,HLA-DRB1,PSMB9,PDIA3,INPP4A,RAP1GAP,FLOT2,NCK1,PRDX1,AGRN,HP
GSE1432_CTRL_VS_IFNG_24H_MICROGLIA_UP	ADHD	0.00840977	0.00531131	0.113337	37	0.229593	brain	PWAS	c7	0.113337	0.483729357	ABCG2,ALDH9A1,SWAP70,SLC7A8,CD14,CAMLG,GNPDA1,LPCAT1,TESC,ARL3,RASA1,TPD52L1,NUAK1,EPN2,GPNMB,REXO2,CPM,QPRT,GBE1,RIDA,KHK,EPHB2,FBP1,PLPP3,NAXD,MERTK,PLXND1,PDHB,LXN,ASRGL1,DGKA,RPA1
GSE40655_FOXO1_KO_VS_WT_NTREG_DN	ADHD	0.00866504	0.00547505	0.113503	32	0.0641349	brain	PWAS	c7	0.113503	0.484110974	NANS,ERGIC1,FARS2,AGPAT4,CD200,NMRAL1,DDT,PPFIBP1,GGH,PHLDA3,THG1L,CYSTM1,HINT1,ARL3,EPHX1,NINJ2,CSTB,NENF,HINT3,RNH1,CISD1,TMEM120A,RCN1,PSAT1,GALC,FAM234A,MVK,RASAL1,SCN4B,GLB1,NT5C3A,FAS,VCL,EHD1,GLUD1,BLOC1S2
GSE16755_CTRL_VS_IFNA_TREATED_MAC_DN	ADHD	-0.0110829	0.00701524	0.114145	29	0.209816	brain	PWAS	c7	0.114145	0.48619309	CD38,NUB1,PPM1K,RAB8B,BCL2L13,TOR1B,SOD2,ADA,SDC4,GRAMD2B,IQSEC3,PSEN1,ZC3HAV1,NCOA7,GMPR,LYN,BTN2A1,CD274,FSD1L,TDRD7,USP15,PSMB9,ICAM1,SERPINB9,NT5C3A,FAS,AGRN
GSE21379_WT_VS_SAP_KO_TFH_CD4_TCELL_UP	ADHD	0.00915743	0.00579581	0.114105	35	0.26059	brain	PWAS	c7	0.114105	0.48619309	CD38,ARPIN,CBR3,DOCK5,SLC7A2,AKAP12,SLC7A8,CD14,H1-0,MPZL1,COQ6,FSCN1,KANK3,CTNND1,LHPP,ASAP2,GIMAP4,ICA1,S100A1,PTPRK,KHK,GSTM1,GALC,CDC42BPB,FAH,RAPH1,RALB,RIN1,CYB561,SCAMP5,SLC9A3R2
GOBP_CYTOSKELETON_DEPENDENT_INTRACELLULAR_TRANSPORT	ADHD	0.0122496	0.00775776	0.114333	29	0.164909	brain	PWAS	c5	0.114333	0.486194498	MGARP,IFT27,HTT,PPFIA2,ARHGAP21,RASGRP1,KIF3A,AP3D1,SUN2,MAP1S,ARL3,BORCS7,HOOK1,STAU1,OPA1,MYO5A,LRPPRC,BAG3,PCM1,BORCS5,MYO1B,TUB,RAB27B,CCDC88A,MYO6,MYO1D,FLOT2,RHOT2,MAP6,BLOC1S2
GSE15659_NONSUPPRESSIVE_TCELL_VS_ACTIVATED_TREG_DN	ADHD	0.0157129	0.00995378	0.114431	18	0.578053	brain	PWAS	c7	0.114431	0.486194498	TBC1D4,RNF141,SART3,SEPTIN3,RAB8B,RASA1,SEC23B,PSEN1,PTK2B,GFUS,SUCLG2,TDRD7,SNAP91,TREX1,TPMT,TOR1AIP1,RRM1,RTN4,SYN2,TPI1
GSE22589_HEALTHY_VS_HIV_INFECTED_DC_DN	ADHD	0.0144763	0.00917098	0.114453	21	0.212481	brain	PWAS	c7	0.114453	0.486194498	KCNQ2,AKT3,DDHD1,PPM1K,MX1,ALDH1B1,SLC7A2,CTNNAL1,DBNL,FABP3,DCAKD,TMED8,PPP2R5A,STAU1,S100B,TBC1D13,WDFY1,TDRD7,PNPT1,THSD7A,PSMB9,OAS1,SLC25A22,VAT1L,ACSS1,SYT1,ENDOD1
GSE4535_BM_DERIVED_DC_VS_FOLLICULAR_DC_DN	ADHD	0.0106739	0.00676186	0.114442	26	0.389858	brain	PWAS	c7	0.114442	0.486194498	ADPGK,NUDT6,STX1A,AP1G1,GGT5,RASGRP1,AS3MT,ALDH2,SFXN3,EFR3A,LACTB2,PHYHD1,PNPLA7,ME2,ITGA6,SLC44A2,RMND1,TTYH3,HID1,FGGY,DGKA,MMUT
GOBP_VESICLE_ORGANIZATION	ADHD	-0.00950152	0.00602419	0.114743	58	0.0634605	brain	PWAS	c5	0.114743	0.486521986	CLCN3,CPLX1,CHMP7,STX7,TBC1D4,PRKN,DNAJC13,VAMP1,STX1A,RAB8B,AP1G1,WASHC4,AP3D1,SDC4,BAIAP3,CD2AP,DNM1,STX6,VPS36,CHMP4A,STXBP6,PEF1,SNAP47,PIP4K2A,HOOK1,SEC23B,SEC23A,ANXA2,VPS33B,ATP13A2,VIPAS39,VTA1,CHMP1A,ARFGEF2,STX2,UNC13C,TRAPPC5,TRAPPC4,STX17,SNAP91,SYNJ1,CHMP3,RAB29,CORO1C,STAM2,VAPB,SNX19,IST1,TFG,P2RX7,SEC24C,SNF8,PDCD6IP,VPS4A,STX4,MIA3,BLOC1S2
GOMF_ACTIVE_ION_TRANSMEMBRANE_TRANSPORTER_ACTIVITY	ADHD	0.0123612	0.00783772	0.114761	31	0.238461	brain	PWAS	c5	0.114761	0.486521986	SLC7A11,ATP8A1,CLCN3,SLC1A1,SLC16A7,SLC6A11,SLC6A7,ABCC8,ATP2B4,SLC15A2,ATP13A2,SLC2A13,SLC25A13,SLC24A2,SURF1,UQCR10,SLC20A2,ATP13A1,SLC17A6,SLC25A22,SLC5A6,SLC25A12,SLC33A1,SLC4A8,COX15,SLC13A5,SLC41A3
GSE39864_WT_VS_GATA3_KO_TREG_UP	ADHD	0.0144521	0.00915997	0.114625	29	0.0191013	brain	PWAS	c7	0.114625	0.486521986	ACSL1,NDRG1,STK39,ANXA3,DCK,PPA1,TBC1D10A,RMDN3,EFNA3,PLSCR1,VCAN,ADA,PLCB1,RNH1,CPS1,PTPRK,LYN,PNP,WARS1,CNN3,PNPT1,PSMB9,LGALS8,IFIT2,MYH14,SLC44A2,SLC4A8,IST1,PHGDH,HPCAL4
GOBP_NADP_METABOLIC_PROCESS	ADHD	0.0112257	0.00712489	0.115127	22	0.581164	brain	PWAS	c5	0.115127	0.486839451	H6PD,PGD,TIGAR,NNT,NADK2,NUDT12,IDH2,TKT,SHPK,IDH1,ME1,PC,ME2,TP53I3,RPE,DCXR,NQO1
GOBP_REGULATION_OF_RESPONSE_TO_ENDOPLASMIC_RETICULUM_STRESS	ADHD	-0.0257285	0.0163356	0.115258	11	0.417382	brain	PWAS	c5	0.115258	0.486839451	WFS1,PTPN1,TMEM33,PRKN,USP14,OPA1,UFL1,PIGBOS1,ATXN3,SVIP,MANF,NCK1
GOBP_SMOOTH_MUSCLE_CONTRACTION	ADHD	-0.0198197	0.0125816	0.115189	11	0.651905	brain	PWAS	c5	0.115189	0.486839451	CD38,DOCK5,ATP2B4,ADA,ITGA2,ABAT,SSTR2,ROCK2,PRKG1,DLG1,DOCK4,AGT
GSE1460_DP_THYMOCYTE_VS_NAIVE_CD4_TCELL_ADULT_BLOOD_UP	ADHD	-0.00842197	0.00534257	0.114936	33	0.424031	brain	PWAS	c7	0.114936	0.486839451	CD38,ACOX3,CLGN,TBC1D1,TAPBPL,NUP93,CD200,IVD,FDPS,LDAH,EXOG,GGH,PLSCR1,LMNB1,MYH10,PTPRK,PEF1,ATP1B3,GBE1,ACOT7,IDH3A,AVEN,PLPP3,UGGT1,SND1,FARP1,ECHDC1,FECH,PSMD9,ASRGL1,SORD,FAIM
GSE16450_IMMATURE_VS_MATURE_NEURON_CELL_LINE_DN	ADHD	0.0103989	0.00660323	0.115298	26	0.15967	brain	PWAS	c7	0.115298	0.486839451	PCBD1,ALG1,CD200,USP14,TRAP1,TOMM34,SDC4,LIG3,HOMER1,PFKP,NUDC,SLC16A1,DHRS7B,TIMM44,FXN,SFXN4,MMAB,FDX2,TIMM13,THOP1,TTLL12,RPE,TIMM50,SLC25A19,PHGDH
GSE411_UNSTIM_VS_100MIN_IL6_STIM_MACROPHAGE_DN	ADHD	-0.00933982	0.00592922	0.115206	35	0.0795181	brain	PWAS	c7	0.115206	0.486839451	FAM120B,POGLUT1,ANXA5,HEXB,AMPD3,PBXIP1,ALG2,AKAP12,RGS14,CARMIL1,NNT,CAST,FAM210B,ADCK1,TRAF3,SFXN3,TBC1D17,ALCAM,CALCOCO1,RELCH,KHK,CASP1,DIP2B,DHRS7,DDX5,PISD,AP5M1,CRLF3,CHD1L,C3orf33,TSPAN2,PACS1,ABHD11
GSE7852_LN_VS_THYMUS_TCONV_DN	ADHD	-0.0123104	0.00781903	0.11539	21	0.314461	brain	PWAS	c7	0.11539	0.486902664	NDRG1,WDSUB1,RRAS2,DBNL,NNT,VCAN,ALDH7A1,PFKP,PRKAR2B,TTC5,IQGAP1,PTGFRN,ALDH5A1,ABHD12,CAP2,TXN,CTSC,SSTR2,ATP13A1,C19orf53,LZTFL1,RRM1,C2orf76,RAB3D,VCL
GSE5099_UNSTIM_VS_MCSF_TREATED_MONOCYTE_DAY7_DN	ADHD	0.0127363	0.00809555	0.115662	25	0.852831	brain	PWAS	c7	0.115662	0.487724818	GM2A,HEXA,TBC1D4,USP14,PPFIA4,CD14,IFI30,AHSG,TAX1BP3,SARM1,ABHD12,S100B,LY6H,LDHD,PLEC,AMPD2,ADO,C9orf64,FKBP1A,MERTK,SNX32,TNS3,PLIN4,TPRG1L,GAA,HLA-DRB1
GSE32986_UNSTIM_VS_GMCSF_STIM_DC_DN	ADHD	-0.0122166	0.00776708	0.115748	21	0.0765697	brain	PWAS	c7	0.115748	0.487762072	STBD1,RMDN3,IGLON5,FDPS,DIAPH1,CRELD2,NOP56,ACTN1,RWDD1,GMPPB,NME1,TIMM9,PCP4,AARS1,LSS,AK4,FNDC3A,MAP4,EIF6,THSD7A,DDX18,FMNL2,MAPRE1,VCL,AGRN
GOBP_POSITIVE_REGULATION_OF_NERVOUS_SYSTEM_DEVELOPMENT	ADHD	-0.014021	0.0089294	0.116368	26	0.0258868	brain	PWAS	c5	0.116368	0.487936258	TGM2,BIN1,MACF1,TPBG,RGS14,DBN1,DBNL,MAP2K1,PLXNA1,NUMB,TRPV2,PLXNB2,SLC7A5,TENM4,MAP2K2,LYN,TSPO,UFL1,EPHB2,SEMA4D,SYNJ1,LIMK1,PLXNA2,ROBO1,ACE,IST1,PLXND1,SERPINF1,AGRN,DHX36,ASPA,MAP6,FAIM
GOBP_REGULATION_OF_CELL_CYCLE_PHASE_TRANSITION	ADHD	0.0122507	0.00779202	0.115901	29	0.263682	brain	PWAS	c5	0.115901	0.487936258	MBLAC1,RRM2B,SUSD2,USP47,ATP2B4,APPL2,NSUN2,BID,EIF2AK4,APPL1,PLCB1,GPNMB,RDX,TMOD3,EGFR,BTN2A2,FBXO6,RPA2,RINT1,LCMT1,TIPRL,TREX1,CRLF3,MRE11,AVEN,RRM1,DLG1,KANK2,BRSK1,VPS4A,MLF1
GOBP_RESPONSE_TO_TUMOR_NECROSIS_FACTOR	ADHD	-0.0112948	0.00720224	0.116827	22	0.583223	brain	PWAS	c5	0.116827	0.487936258	LIMS1,PRKN,NUB1,GSDME,AKAP12,CD14,PCK2,TRAF3,MAPK3,NKIRAS1,PTK2B,ASAH1,CASP1,ENDOG,ASS1,ADAM10,GSTP1,FAS,CPNE1,TXNDC17,GFER
GOBP_SKIN_DEVELOPMENT	ADHD	-0.0189715	0.0121027	0.116987	16	0.0810051	brain	PWAS	c5	0.116987	0.487936258	ZMPSTE24,NSUN2,ITGA2,MAP2K1,BCR,FLNB,PSEN1,NME2,AKR1C3,LRP4,EGFR,ASAH1,ROCK2,NUMA1,ITGA6,ATP8A2,CD109,PLEC
GOCC_CHROMOSOME_CENTROMERIC_REGION	ADHD	-0.0285014	0.0181437	0.116213	11	0.979395	brain	PWAS	c5	0.116213	0.487936258	CHMP7,CLASP1,NUDCD2,CHMP4A,PPP2R5C,PSEN1,CHMP1A,CENPV,PPP2R5A,CHMP3,CLASP2
GOMF_OXIDOREDUCTASE_ACTIVITY_ACTING_ON_THE_CH_CH_GROUP_OF_DONORS	ADHD	0.00823963	0.00524982	0.116529	32	0.764207	brain	PWAS	c5	0.116529	0.487936258	CPOX,ACOX3,BDH2,RETSAT,ACADM,IVD,PTGR1,ACAA1,SDHA,BLVRA,DECR1,PTGR2,AKR1C1,AKR1C3,ACADS,GCDH,CRAT,DECR2,PPOX,MECR,COX15,DHODH,ACADVL,ACOX2,ACADSB
GSE14308_TH17_VS_NAIVE_CD4_TCELL_UP	ADHD	0.00943055	0.00600922	0.116567	35	0.316373	brain	PWAS	c7	0.116567	0.487936258	MSMO1,MCTP1,HSPA4L,CHMP7,LRRC20,ALDH18A1,USP47,COQ9,ALG2,C11orf54,TST,TESC,MICAL1,PFKM,PPP2R5C,GCSH,CALU,COL18A1,NENF,CRYZ,GMPR,MYO5A,CPNE3,ZC2HC1A,RIDA,GSTM4,PPP1R16A,EML2,MVD,FLOT2,MANF,LANCL2,SEPTIN9,PSPH,PDCD6IP,TPD52L2
GSE17721_12H_VS_24H_GARDIQUIMOD_BMDC_UP	ADHD	0.0127598	0.00812116	0.116141	24	0.157496	brain	PWAS	c7	0.116141	0.487936258	PTPN1,PPP2R2A,ABCG2,ALDH1B1,DBNL,SUN2,CAMLG,FABP3,IQGAP1,SLC25A29,CPT1A,S100A4,ABCB9,LRRC8A,HYI,RMC1,NIPSNAP3A,SEMA4D,PSAT1,PLPP3,NT5C3A,ENDOD1,ARL2,INPP5A
GSE17721_CPG_VS_GARDIQUIMOD_1H_BMDC_DN	ADHD	0.00963926	0.00615287	0.117202	36	0.318433	brain	PWAS	c7	0.117202	0.487936258	NAAA,TMEM33,STX7,HSD17B12,TRAP1,CYB5R1,BID,STK10,SDHA,PGS1,CHL1,PNPO,VTA1,CHMP1A,CSE1L,HRAS,CCDC91,HSDL2,SNX6,STXBP6,MAP4,LCLAT1,APRT,LRRC40,YEATS4,BDH1,ECHDC1,MRPL9,GANAB,BPNT1,THRAP3
GSE24634_IL4_VS_CTRL_TREATED_NAIVE_CD4_TCELL_DAY10_UP	ADHD	-0.00978805	0.00624116	0.11681	24	0.149655	brain	PWAS	c7	0.11681	0.487936258	CPOX,ANXA6,STK39,ABCG2,F13A1,CD200,PBXIP1,RASGRP1,FNBP1,DPY19L1,GCAT,GFRA1,ICA1,OLA1,C19orf53,OPA3,SEMA4D,PGM1,PLEKHB1,MERTK,SEPTIN9,SIRPG,TDRKH,SLC7A6,EHD1
GSE2770_UNTREATED_VS_TGFB_AND_IL4_TREATED_ACT_CD4_TCELL_48H_UP	ADHD	0.0193189	0.012319	0.116829	11	0.436962	brain	PWAS	c7	0.116829	0.487936258	PPA2,RLBP1,PPP2R2A,UCHL3,UBQLN4,PLCB1,ATP23,SSBP1,TSPAN8,TDRD7,SNAP91,PDIA3,TTYH3,RAB5C,SERPINF1
GSE360_CTRL_VS_M_TUBERCULOSIS_MAC_DN	ADHD	-0.0153631	0.00980483	0.117141	22	0.285906	brain	PWAS	c7	0.117141	0.487936258	QDPR,ACSL1,VAC14,RRAS2,MCC,PEPD,CES1,STAU1,REPS1,PNP,LETMD1,PDHX,RTN4,C2orf72,DNAJB4,SUSD5,AVL9,ACADSB,PYGM
GSE37301_COMMON_LYMPHOID_PROGENITOR_VS_PRO_BCELL_UP	ADHD	-0.0128842	0.00821321	0.116715	23	0.0628746	brain	PWAS	c7	0.116715	0.487936258	DGKQ,SLC14A1,SV2C,RRAS2,HRG,NEK4,EXOC6B,NRIP2,RDH11,TXN,DOC2A,REPS1,CPNE3,SUCLG2,GNPAT,SLC17A6,FOCAD,PLSCR4,RAB3D,TSPAN2,YOD1,PYGM
GSE40666_WT_VS_STAT1_KO_CD8_TCELL_UP	ADHD	-0.0149477	0.0095418	0.117219	25	0.175294	brain	PWAS	c7	0.117219	0.487936258	NDRG1,TBC1D1,ADD1,PPM1K,F13A1,MX1,SLC25A27,AS3MT,THEMIS,PIP4K2A,ACTN1,FLNB,PCYT1A,BBS9,GIMAP4,ESYT2,PRKCB,WBP2,PLXND1,CACNB3,TMEM120B,PPP1R14C,INPP5A
GSE411_UNSTIM_VS_400MIN_IL6_STIM_SOCS3_KO_MACROPHAGE_DN	ADHD	-0.0113509	0.00723378	0.116613	30	0.700203	brain	PWAS	c7	0.116613	0.487936258	IMMT,PDE2A,RRM2B,TARS3,DNM3,GNA13,LMNB1,LGALS1,NADK2,NT5C3B,MRPL54,DUSP3,GPD1L,PRDX5,EPN2,CENPV,SLC25A13,PREP,NME7,SLC1A4,FBXO2,AIF1L,SCCPDH,ATAD1,TERF2IP,FAS,GAMT,DDAH2,ASRGL1,NPEPPS
GSE43700_UNTREATED_VS_IL10_TREATED_PBMC_UP	ADHD	0.0123769	0.00790014	0.117193	24	0.139478	brain	PWAS	c7	0.117193	0.487936258	H6PD,COA6,ABCC8,PPFIA4,VCAN,HOMER1,GART,NAPB,MAP2K2,CTPS1,TRAPPC5,PTER,MERTK,PCYOX1,MELTF,CXADR,RPA1,TXNL4A,DPYSL4,SNCG
GSE46242_CTRL_VS_EGR2_DELETED_TH1_CD4_TCELL_DN	ADHD	0.0127785	0.00813348	0.116159	24	0.0170804	brain	PWAS	c7	0.116159	0.487936258	HADH,ACSL1,NANS,CORO2A,GPRIN3,HEXB,AGPAT4,PIP4K2A,PEPD,ME3,GDPD1,POR,PON3,LACTB2,CD82,SCCPDH,OAS1,IFIT2,PRKCB,ABHD6,SLC39A12
GSE7548_NAIVE_VS_DAY7_PCC_IMMUNIZATION_CD4_TCELL_DN	ADHD	0.0103198	0.00658823	0.117256	30	0.368275	brain	PWAS	c7	0.117256	0.487936258	RAPGEF2,CBR1,MX1,PCMT1,MNDA,PLSCR1,TOR1B,LMNB1,IGF2R,CD2AP,PFKP,SEC23B,PRKCD,RAB5A,GART,ZC3HAV1,SAMD4A,EFR3A,GMPR,PTK2B,LYN,VAMP5,SSTR2,PPP2R2A,WARS1,TDRD7,GCA,OAS1,CFH,ADAR,FAS,IFIT2,IFIT5,KARS1,TERF2IP,OGFR,RALB,SERPINB1,NASP
GSE8835_HEALTHY_VS_CLL_CD4_TCELL_UP	ADHD	0.0100134	0.0063794	0.116497	29	0.354203	brain	PWAS	c7	0.116497	0.487936258	ABCA5,VAMP1,CTNNAL1,CRELD2,CARMIL1,SMCR8,SERPINB8,ALCAM,DCPS,RNH1,ASL,TXN,ADSS1,CAPG,CASP1,CRLF3,OAS1,IFIT2,KCNJ9,NT5C3A,THEM4,LIME1,SULT1A1,HLA-A
GOBP_REGULATION_OF_FATTY_ACID_METABOLIC_PROCESS	ADHD	0.0166135	0.0106177	0.117655	11	0.879809	brain	PWAS	c5	0.117655	0.488539009	PDK2,MLYCD,APPL2,FABP3,CPT1A,PANK2,TREX1,EIF6,PDK1,FABP1,ACADVL,ERLIN1
GSE2405_0H_VS_24H_A_PHAGOCYTOPHILUM_STIM_NEUTROPHIL_UP	ADHD	0.0116868	0.00746912	0.117658	23	0.121319	brain	PWAS	c7	0.117658	0.488539009	TBCA,ITM2C,GDI2,RNASET2,DECR1,HINT1,ANXA2,TKT,HCLS1,PRDX5,RPL13,REXO2,ESD,NUP210,TMA7,MFF,CHCHD2,PRDX1,AKR1A1,PDHB,PSMB4
GSE29615_CTRL_VS_LAIV_FLU_VACCINE_PBMC_UP	ADHD	0.017651	0.0112825	0.11771	15	0.989794	brain	PWAS	c7	0.11771	0.488539009	SOD3,CRYAB,ANXA3,TIGAR,CYSTM1,CPNE4,CAMKK1,NDRG4,LRRC8A,NT5DC2,RBP1,ALPL,LMCD1,CA4,TFG,PLCH2
GSE39152_BRAIN_VS_SPLEEN_CD103_NEG_MEMORY_CD8_TCELL_UP	ADHD	-0.0111016	0.00709463	0.117632	36	0.900136	brain	PWAS	c7	0.117632	0.488539009	QDPR,TXNRD1,TBCA,RELL1,DCK,FARS2,ETFB,PLSCR1,LSP1,SUN2,RARS1,RUFY1,LPCAT1,ISOC1,PFKP,FABP3,IQGAP1,KALRN,SLC39A6,CENPV,ADSS1,LRPPRC,FXN,THUMPD1,TOR1AIP2,OAS1,CAPN2,ANXA4,RTN4,FAS,PLXND1,LYRM2,HLA-B,PDHB,ATP1B3,PSMB4,VCL,ADK,PLEC
GOCC_CYTOPLASMIC_SIDE_OF_PLASMA_MEMBRANE	ADHD	0.0136131	0.00870614	0.117906	26	0.111085	brain	PWAS	c5	0.117906	0.489031382	GM2A,MYH9,C2CD2L,GNA13,FER,GNAZ,CHMP4A,IQGAP1,GNG8,TRAF3,MTSS2,MAP2K2,ESYT2,PTK2B,LYN,GNG12,GNAQ,SPTB,ACP1,DLG1,GNA12,FARP1,DIABLO,OSBPL2,AP2A2
GSE14308_TH17_VS_INDUCED_TREG_DN	ADHD	0.00985734	0.0063062	0.118025	24	0.0379091	brain	PWAS	c7	0.118025	0.489203951	ETFDH,RMDN3,GLRX5,EMC1,PGAM2,MAP1S,PEF1,NMT1,LONP1,IBA57,AAMDC,MAP2K2,OAS1,MECR,MESD,DUSP19,SEPTIN9,CRYL1,GFM1,PSMD9,GLOD4,CD109
GSE21927_SPLENIC_C26GM_TUMOROUS_VS_4T1_TUMOR_MONOCYTES_DN	ADHD	0.0111442	0.00713527	0.118325	20	0.636865	brain	PWAS	c7	0.118325	0.490126032	MACROD2,MBLAC1,HSD17B12,PLSCR1,BCL2L13,PRKAR2B,EARS2,GART,UROS,PPTC7,CMPK1,COTL1,GFUS,IDNK,FOCAD,PITPNB,BAG5,MFSD6,RSU1,BCS1L,ABCD3,GLUD1
GOMF_KINASE_REGULATOR_ACTIVITY	ADHD	-0.0134322	0.00861167	0.118816	21	0.127763	brain	PWAS	c5	0.118816	0.490807301	DGKQ,ELP3,MAP2K1,TESC,AHSG,PRKAR2B,IQGAP1,SMCR8,PRKAR2A,GMFB,MADD,MAP2K2,GSKIP,EGFR,WARS1,CAB39L,DUSP19,NCK1,GSTP1,WDR81,FAF1
GSE13493_DP_VS_CD4INTCD8POS_THYMOCYTE_UP	ADHD	0.0127732	0.0081855	0.118649	18	0.297264	brain	PWAS	c7	0.118649	0.490807301	EFHD2,DCK,RGMA,CORO7,RCSD1,ALDH7A1,FAM210B,RASA1,PSEN1,ARSA,DENND4C,ACADS,SLC24A2,NKIRAS1,LZTFL1,SLC25A12,STK24,TMEM120B,MIA3
GSE21546_WT_VS_ELK1_KO_ANTI_CD3_STIM_DP_THYMOCYTES_UP	ADHD	0.00956622	0.00613674	0.119033	29	0.508036	brain	PWAS	c7	0.119033	0.490807301	PTPN1,SRXN1,TAGLN3,ARHGAP21,SDHA,CCDC124,GNAZ,ARL3,PDLIM2,GPNMB,AAMDC,VWA8,HBG2,ABCB9,GFUS,QPCT,GCDH,ADI1,USP15,CHORDC1,HBS1L,JAM2,RYR2,SVIP,HTATIP2,NUDT5,VKORC1,RTCA
GSE27786_BCELL_VS_MONO_MAC_UP	ADHD	-0.0093285	0.00597785	0.118639	30	0.684784	brain	PWAS	c7	0.118639	0.490807301	IFT27,CAT,ERGIC1,HSD17B12,GSTT2,PHLDA3,ELAC2,PFAS,NOP56,FTO,GCSH,RWDD1,TECPR1,TIMM9,SHPK,ZZEF1,NENF,GMFB,RUVBL1,NARS2,MTAP,TSTD1,PON2,PLPP3,ARHGAP25,TIMM13,RMND1,YOD1,ENDOD1,SLC7A6,MIA3
GSE27786_LSK_VS_NEUTROPHIL_UP	ADHD	0.00850061	0.0054509	0.118881	32	0.106014	brain	PWAS	c7	0.118881	0.490807301	IFT27,RABEP1,GLRX5,GLRX3,ARHGAP21,B3GLCT,ALG2,KIF3A,MAP1S,NUDT12,FPGT,HOOK1,FLNB,ATP13A2,LONP1,SLC25A13,ZC2HC1A,PLEKHA6,SARS1,PTPA,DPP7,CAPN2,KYAT3,MECR,TTLL12,NDUFAF5,TEX264,C12orf29,GANAB,TPI1
GSE3982_CENT_MEMORY_CD4_TCELL_VS_NKCELL_UP	ADHD	0.00734325	0.00471067	0.119031	31	0.226509	brain	PWAS	c7	0.119031	0.490807301	CHMP7,CBR3,AMPD3,PPA1,LRRC20,ACP6,PCYOX1L,CAND2,TAX1BP1,BBS9,ZC3HAV1,ICA1,ESD,CASP1,EPM2A,PDE4B,PRKG1,KYAT3,CRACDL,DDX18,NIT2,PLEKHA5,SIRPG,DGKA,PLEC
GSE6259_33D1_POS_DC_VS_BCELL_DN	ADHD	0.0139561	0.00894924	0.118884	13	0.0744362	brain	PWAS	c7	0.118884	0.490807301	GM2A,LIMS1,PPAT,DOCK5,ALDH18A1,LSP1,DBN1,IFI30,MKRN1,REXO2,KHK,SLK,TSPAN2,EIF2B3,NT5C3A,GSTP1
GSE45739_NRAS_KO_VS_WT_UNSTIM_CD4_TCELL_DN	ADHD	-0.0103456	0.00663894	0.119156	24	0.477997	brain	PWAS	c7	0.119156	0.490994183	GM2A,CLCN3,ARL6IP5,PBXIP1,AMZ2,RNPEP,DECR1,FTO,PLCB1,DENND4C,PPP2R5A,CTBS,SLC1A4,ADD3,PLA2G4C,GTDC1,LPIN1,GALC,PTER,NT5E,NIPSNAP2,LIPA,ACSS1,MTARC2,CCDC90B
GOBP_POSITIVE_REGULATION_OF_LEUKOCYTE_PROLIFERATION	ADHD	-0.0172803	0.0110987	0.119477	12	0.576499	brain	PWAS	c5	0.119477	0.491996167	CD38,MIF,RIPK2,ADA,MAPK3,LYN,PNP,EPHB2,CD274,CD55,TYK2,NCK1,HLA-A
GSE17721_12H_VS_24H_PAM3CSK4_BMDC_UP	ADHD	-0.0115556	0.00742993	0.119881	31	0.374499	brain	PWAS	c7	0.119881	0.493338412	CCDC25,VWA5A,WDSUB1,EEF1E1,RRAS2,GNA13,GRAMD2B,ISOC1,MRPL54,DUSP3,ACTN1,EPB41L2,PMM2,SRSF9,ALCAM,QPCT,TBC1D13,RMC1,C9orf64,CHD1L,ICAM1,PLIN3,CAPN2,CD151,NDUFAF5,MANF,SEPTIN9,NT5C3A,F3,SNF8,GFM1,EXOC6,HLA-DRB1
GSE18804_SPLEEN_MACROPHAGE_VS_COLON_TUMORAL_MACROPHAGE_DN	ADHD	0.0106772	0.00687363	0.120339	30	0.742124	brain	PWAS	c7	0.120339	0.494900988	PDLIM5,ART3,SYNPO2,IMMT,MLYCD,TARS3,LRRC20,USP47,MYORG,RFK,NNT,MPP3,AS3MT,ECI1,PACSIN3,RMDN1,GNPAT,ADHFE1,LPIN1,PGM1,SCN4B,STIM1,SVIP,PITPNC1,PLIN4,HSPA1L,PYGM,TPI1
GSE43955_1H_VS_60H_ACT_CD4_TCELL_DN	ADHD	0.0127671	0.00822154	0.12045	20	0.634563	brain	PWAS	c7	0.12045	0.495035403	STX7,ERGIC1,PLSCR1,FER,RUFY1,GFRA1,GPX1,PPP2R5A,HRAS,PIP4K2C,ENDOG,MOBP,CRYM,HBS1L,TUB,APRT,FLOT2,HTATIP2,CUL2,BPNT1,DHX36,ERLIN1
GOBP_IRON_ION_HOMEOSTASIS	ADHD	0.0108579	0.00699709	0.120716	18	0.208175	brain	PWAS	c5	0.120716	0.495162775	BDH2,ISCU,GLRX5,GLRX3,SOD2,ATP13A2,ACO1,SRI,FXN,BOLA1,CYBRD1,MELTF,CYB561
GSE17721_CTRL_VS_LPS_6H_BMDC_UP	ADHD	0.010441	0.00672695	0.120635	30	0.0855352	brain	PWAS	c7	0.120635	0.495162775	MGST2,TMEM51,ITM2C,GSDME,IVD,DDT,SCP2,PLEKHA1,IFI30,MDP1,EARS2,PDXK,NME2,PLXNB2,AKR1C3,NAGK,ALDH3A2,MAPK3,OLA1,PON3,NIT1,COA7,LANCL1,DLG1,HACL1,ALKBH4,SLC4A8,EPRS1,SELENBP1,FAF1
GSE37533_PPARG1_FOXP3_VS_FOXP3_TRANSDUCED_CD4_TCELL_PIOGLITAZONE_TREATED_DN	ADHD	0.00833199	0.00536923	0.120709	27	0.0847657	brain	PWAS	c7	0.120709	0.495162775	CAND2,FAM114A2,MPZL1,IFI30,STX6,SHMT1,UNC45A,CTNND1,ATG4B,SHPK,MRS2,MEGF9,KHK,SCRIB,NT5DC2,MTAP,ACO1,WDR37,MVD,CCDC88A,ACAA2,TNS3,DNAJB1,P2RX7,ERLIN1
GOBP_GLUCOSE_METABOLIC_PROCESS	ADHD	-0.0089261	0.00575734	0.121049	37	0.444539	brain	PWAS	c5	0.121049	0.49524319	PDK2,DGKQ,ADPGK,ZMPSTE24,MLYCD,PGM2,PRKN,ACADM,H6PD,SORBS1,TIGAR,PGAM2,NLN,PFKP,PCK2,PFKM,GDPGP1,PFKL,PGP,COX11,CPT1A,HECTD4,USP7,SLC25A13,MDH2,GPT,GALM,LCMT1,FBP1,PGM1,OAS1,TSTD1,PGM2L1,PC,PDK1,SLC25A12,DCXR,PDHB,SORD,GAA,TPI1
GOMF_MANGANESE_ION_BINDING	ADHD	0.0131319	0.00846643	0.120887	14	0.533845	brain	PWAS	c5	0.120887	0.49524319	SOD2,PCK2,IMPA1,NEK4,PEPD,ATP13A2,XPNPEP1,MTPAP,ME1,MRE11,HMGCL,NUDT16,GYG1
GSE17721_PAM3CSK4_VS_GADIQUIMOD_1H_BMDC_UP	ADHD	-0.012839	0.00828075	0.12103	22	0.801272	brain	PWAS	c7	0.12103	0.49524319	TMA16,MYH9,SRXN1,NLRX1,LIN7B,MAP2K2,PTPRK,NMRK1,ACOT7,SCG2,CD274,ICAM1,KIF21B,CYBRD1,DDX18,NCK1,FTSJ3,F3,HPCA
GSE26030_TH1_VS_TH17_RESTIMULATED_DAY5_POST_POLARIZATION_UP	ADHD	0.0107977	0.00696187	0.120908	21	0.813009	brain	PWAS	c7	0.120908	0.49524319	EIF2A,ANXA6,LSM6,NDUFA6,ARHGEF37,CPVL,LGALS1,EMB,NDUFB9,SCRN2,TMEM160,MCEE,ADSS1,ATP5PO,USP15,RTN1,LIMK1,GIPC1,GLO1,PSMB4,ITGAM,SNCG
GOBP_NEGATIVE_REGULATION_OF_CYTOKINE_PRODUCTION	ADHD	-0.011943	0.00771358	0.121549	13	0.504551	brain	PWAS	c5	0.121549	0.4965474	LBP,PDCD4,C1QBP,CD200,APPL2,HOMER2,NLRX1,CD2AP,SIRPA,GPNMB,BTN2A2,TSPO,SARS1,EPHB2,CD274,OAS1,ANXA4,MERTK,SERPINB1,GSTP1,HLA-DRB1
GOBP_REGULATION_OF_INTRACELLULAR_TRANSPORT	ADHD	-0.0116846	0.00754546	0.121487	45	0.454312	brain	PWAS	c5	0.121487	0.4965474	PARL,SLC1A1,GCC2,PTPN1,CRYAB,PRKN,DNAJC13,SCP2,RAB23,NSUN2,ARHGAP44,MAP2K1,ITGB2,ANXA2,PRKCD,HCLS1,PSEN1,NMT1,MLC1,ATP13A2,USP7,ARHGAP1,PCNT,MAP2K2,HRAS,TXN,RDX,NDRG4,MAPK3,LMAN1,BAG3,ACTN2,PCM1,RINT1,BORCS5,NUMA1,SCFD1,CHMP3,RAB29,MFF,ERLEC1,SVIP,YOD1,REEP6,HSPA1L,HPCA,B3GAT3,NOLC1,NPEPPS,ITGAM,EHD1
GOBP_REGULATION_OF_PRODUCTION_OF_MOLECULAR_MEDIATOR_OF_IMMUNE_RESPONSE	ADHD	-0.0131785	0.00851463	0.121682	16	0.550917	brain	PWAS	c5	0.121682	0.4965474	MIF,NLRX1,RIPK2,SLC7A5,STAT6,EPHB2,CD55,TREX1,PANX1,P2RX7,STX4,DHX36,HLA-G,HLA-A
GOMF_PROTEIN_SERINE_THREONINE_KINASE_ACTIVITY	ADHD	-0.0102914	0.00664894	0.121665	44	0.2398	brain	PWAS	c5	0.121665	0.4965474	MAPK10,NEK1,GAK,CAMK1G,AKT3,STK39,PRKCA,OXSR1,STK10,RIPK2,MAP2K1,BCR,ADCK1,CDC42BPA,EIF2AK4,SIK3,NUAK1,NEK4,PRKCD,KALRN,CAMKK1,ATP23,MAP2K2,MAPK3,EGFR,CPNE3,PTK2B,GRK5,ROCK2,PRKG1,CDC42BPB,LIMK1,CDK18,SLK,AAK1,BRSK1,HTATIP2,PRKCB,STK24,ULK3,CAMKK2,PAK1,STK32C
GOBP_RESPONSE_TO_MECHANICAL_STIMULUS	ADHD	-0.0124374	0.00804045	0.121898	20	0.942132	brain	PWAS	c5	0.121898	0.497107908	PDE2A,HTT,ITGA2,GCLC,ABHD12,GSN,MAPK3,TMEM120A,PTK2B,BAG3,CASP1,ENDOG,RYR2,CAPN2,PSPH,ATP8A2,AGT,FAS,P2RX7,CNN2,BNIP3,PLEC
GSE22432_PDC_VS_TGFB1_TREATEDCOMMON_DC_PROGENITOR_DN	ADHD	-0.00968679	0.00626937	0.122322	28	0.0803614	brain	PWAS	c7	0.122322	0.498194177	RCHY1,RRM2B,STX7,APPL2,TMEM245,GRAMD2B,MAP2K1,STING1,PIP4K2A,CERS4,PPP3CC,ALDH2,CPM,RELCH,COTL1,SRI,CD82,PDE4B,SLC25A24,PIK3CD,PGM2L1,ARHGAP25,SLC44A2,AP2A2
GSE23925_LIGHT_ZONE_VS_NAIVE_BCELL_DN	ADHD	-0.0100256	0.00648842	0.12231	33	0.234314	brain	PWAS	c7	0.12231	0.498194177	GUF1,PAICS,ADSS2,STK39,DGKE,HARS2,HDHD5,SLC25A27,FLCN,ERICH3,GCSH,SLC16A1,ERC2,DAGLB,FUCA2,SIRT3,RIOX2,TFAM,GCDH,HGH1,DPP7,TIMM21,LGALS8,MESD,LANCL1,RTN4,TTLL12,SLC44A2,NEU3,ALKBH4,NUDT16,COX15,AP2A2
GSE19825_NAIVE_VS_IL2RAHIGH_DAY3_EFF_CD8_TCELL_DN	ADHD	0.0100011	0.00647881	0.122668	29	0.0587344	brain	PWAS	c7	0.122668	0.499281666	LSM6,GARS1,GALT,CYB5R1,CAND2,LPCAT1,IFI30,AS3MT,MSTO1,VPS33B,PGP,ATP13A2,AARS1,VAC14,RNH1,RMDN1,SUCLG2,NMRK1,TRAPPC5,DPP7,SYNJ1,SCLY,DDX18,PCYOX1,SND1,SNX19,EFL1,SLC25A15
GOCC_INTERCELLULAR_BRIDGE	ADHD	0.0116959	0.00758329	0.122996	17	0.0657377	brain	PWAS	c5	0.122996	0.49950515	RMDN3,MICAL3,NUDCD2,SRA1,MICAL1,IQCB1,PYCR3,GSTM4,GSTM2,GSTM1,GSTM3,GSTM5,DNAJC8,PHLDB1,EPB41
GSE1460_CORD_VS_ADULT_BLOOD_NAIVE_CD4_TCELL_UP	ADHD	-0.0109964	0.00712916	0.122963	25	0.455999	brain	PWAS	c7	0.122963	0.49950515	GM2A,GAK,PAICS,GGCT,TMEM33,RGS12,IVD,EEF1E1,EHD4,PLSCR1,BID,RNASET2,ERAP1,IMPA1,PEF1,OSBPL11,SCRN1,ATG4B,DAAM1,VPS13C,GBE1,H1-2,XPNPEP1,UFL1,EML2,EHD3,RYR2,RPE,YOD1,DNAJB4,AGRN
GSE17721_CTRL_VS_PAM3CSK4_6H_BMDC_UP	ADHD	0.00853637	0.00553539	0.123039	36	0.205559	brain	PWAS	c7	0.123039	0.49950515	GABRB1,TMEM51,ITM2C,PGD,RPAP1,TRIM25,MOCS2,ISOC1,MDP1,TTC5,VIPAS39,NAGK,MCEE,DGLUCY,ELP2,SFXN3,CARHSP1,SIRT3,ADSS1,NME7,ARHGAP39,BPHL,LCMT1,PISD,LCLAT1,HMGCL,HACL1,HTATIP2,DNAJB1,MINDY1,SELENBP1,ACADVL,GSTO1,FAF1
GSE17721_POLYIC_VS_GARDIQUIMOD_24H_BMDC_DN	ADHD	0.00985998	0.00639221	0.122952	27	0.422492	brain	PWAS	c7	0.122952	0.49950515	ETFDH,ADSS2,ABCG2,GRHPR,NIF3L1,MOGS,DDT,NSUN2,LPCAT1,ALDH6A1,SIRPA,EEFSEC,HCLS1,WDR6,ERO1A,LMAN1,ARHGEF12,RMC1,C9orf64,APIP,ME1,CHD1L,DLD,LIMK1,PTPMT1,FTSJ3,PLD1,MYDGF,AP2A2
GOBP_NEGATIVE_REGULATION_OF_TRANSPORT	ADHD	-0.00748051	0.00485373	0.123271	62	0.777599	brain	PWAS	c5	0.123271	0.499979342	HADH,MCTP1,STK39,WDR41,CRYAB,NECAB2,LRPAP1,BIN1,TBC1D4,PRKN,ISCU,ARL6IP5,CD200,ABCC8,SERGEF,OXSR1,APPL2,RAB23,PLSCR1,ADA,BCR,NDUFAF2,SIRPA,ANXA2,SMCR8,APPL1,PSEN1,PFKL,PPM1F,PPP3CC,ABAT,ARHGAP1,PACSIN3,GOPC,TXN,LGALS3,LMAN1,PTK2B,BAG3,ACTN2,PACSIN2,TSPO,GSTM2,EPHB2,SRI,STXBP6,FKBP1A,SESTD1,SVIP,YOD1,NEU3,PRKCB,ACE,CNN2,PXK,PSMD9,SCAMP5,GSTO1
GOBP_POSITIVE_REGULATION_OF_INTRACELLULAR_PROTEIN_TRANSPORT	ADHD	-0.0206935	0.0134285	0.123314	14	0.661206	brain	PWAS	c5	0.123314	0.499979342	ABLIM3,ITGB2,PRKCD,HCLS1,PSEN1,NMT1,PCNT,HRAS,BAG3,PCM1,RAB29,MFF,HSPA1L,HPCA,B3GAT3,NPEPPS,ITGAM
GOBP_ADAPTIVE_IMMUNE_RESPONSE_BASED_ON_SOMATIC_RECOMBINATION_OF_IMMUNE_RECEPTORS_BUILT_FROM_IMMUNOGLOBULIN_SUPERFAMILY_DOMAINS	ADHD	-0.0103923	0.00675999	0.124213	26	0.665915	brain	PWAS	c5	0.124213	0.500546704	STX7,C1QBP,SWAP70,RIPK2,ADA,PVR,PRKCD,HRAS,CTSC,STAT6,RFTN1,BTN3A3,EPHB2,CD274,CD55,TREX1,ICAM1,TYK2,P2RX7,HLA-B,CTSH,HLA-G,HLA-A,HLA-DRB1
GOBP_DEPHOSPHORYLATION	ADHD	0.00754354	0.00490435	0.124016	57	0.222021	brain	PWAS	c5	0.124016	0.500546704	PTPRN2,HSP90B1,PTPN1,HTT,PPM1K,ACP6,SWAP70,ITGA2,DUSP3,IMPA1,NUAK1,PPP2R5C,MTMR10,IQGAP1,PRKCD,PGP,SBF1,PPM1F,PPP3CC,LHPP,PPP2R5A,PLPP6,PPTC7,LGALS3,PTPRK,EPHX2,SYNJ2,PPP2R2A,PPP1R16A,MTMR6,PTPA,INPP5E,FBP1,SEMA4D,TIPRL,ROCK2,LPIN1,THTPA,SSH1,FKBP1A,SYNJ1,ACP1,DUSP23,PLPP3,HDHD2,THNSL2,PTPMT1,ALPL,NCK1,NCEH1,PSPH,TNS3,GNA12,SMG6,UBASH3B,TIMM50,BPNT1,PPP2R5B,INPP5A
GSE12198_LOW_IL2_STIM_NK_CELL_VS_HIGH_IL2_STIM_NK_CELL_UP	ADHD	0.0107192	0.00697468	0.124325	21	0.0940769	brain	PWAS	c7	0.124325	0.500546704	ABCF3,ELP3,BNIP1,TBRG4,SLC2A5,VASN,VAC14,RASGRP1,ARMC10,MRPL54,EPHX1,LLGL1,DGLUCY,FOXRED1,LRP4,OLA1,PCM1,MTAP,THTPA,MECR,AVL9,MTARC2
GSE12707_AT16L1_HYPOMORPH_VS_WT_THYMUS_UP	ADHD	0.0105978	0.00689549	0.124314	25	0.675544	brain	PWAS	c7	0.124314	0.500546704	TSPAN15,ZMPSTE24,LIAS,SEC14L3,AMPH,PGD,CD14,FTO,CSE1L,RAP2A,ACTN2,ACSF3,CHORDC1,LCLAT1,ACP1,MECR,PLPP3,SNX1,RAB27B,THNSL2,GAP43,NASP
GSE15330_HSC_VS_GRANULOCYTE_MONOCYTE_PROGENITOR_IKAROS_KO_DN	ADHD	0.00760344	0.00493929	0.123711	49	0.253095	brain	PWAS	c7	0.123711	0.500546704	GC,CLYBL,CBR4,ELP3,ADPGK,IMMT,ADH5,STK39,SLC30A9,SUCLG1,PTMS,TRAP1,RAB8B,USP47,COQ9,CYB5R1,SWAP70,RPAP1,FAM114A2,GLRX,DBNL,RARS1,CMBL,RIPK2,HOMER1,RTF2,EPHX1,SLC25A29,DGUOK,PPP2R5A,QPRT,NME7,MSRA,GNPAT,RCN1,GNAQ,FAAH,TFB1M,MESD,PDK1,ADSL,PSPH,SNX19,LYRM2,IARS2,TBCD,GLOD4,COMTD1,MTARC2,FAF1
GSE17721_CTRL_VS_CPG_2H_BMDC_DN	ADHD	-0.0112366	0.00730545	0.124021	24	0.848197	brain	PWAS	c7	0.124021	0.500546704	PDLIM5,ACSF2,TGM2,DDHD1,CD200,IVD,PIP5KL1,WIPI1,FER,CD14,CWC27,SOD2,FSCN1,MRGPRF,LHPP,REPS1,EGFR,ELAPOR1,GRID1,RAB3B,SLC27A2,F3,HPCA,EHD1
GSE17721_POLYIC_VS_GARDIQUIMOD_8H_BMDC_UP	ADHD	0.0085231	0.00554503	0.124276	33	0.0170796	brain	PWAS	c7	0.124276	0.500546704	ART3,AKT3,STK39,HEXB,VWA5A,RNPEP,RGS14,RNASET2,IFI30,HDDC2,ADCK1,HEBP1,ATP13A2,CES1,DGLUCY,ICA1,LRP4,RNH1,TBC1D13,DHRS7,DNAJC8,IDNK,CRAT,PTPA,NTM,HINT2,GCA,NAXE,SLC44A2,HLA-B,DGKA,ADK,TPPP3,SMPD3
GSE20715_0H_VS_6H_OZONE_LUNG_UP	ADHD	0.0109477	0.00711685	0.123979	18	0.128449	brain	PWAS	c7	0.123979	0.500546704	HADH,AMZ2,ATOX1,DOCK7,DGKG,NDUFB9,APPL1,UROS,PSMD5,S100A13,SMIM8,AKR1B1,LYN,C9orf64,SEMA4D,SCFD1,SQOR,TPP2,HNMT,RMND1,SERPINB1
GSE33292_WT_VS_TCF1_KO_DN3_THYMOCYTE_UP	ADHD	0.011394	0.00741022	0.124145	22	0.324071	brain	PWAS	c7	0.124145	0.500546704	CD38,STX7,EPHX2,ENPP4,WASHC4,GAS7,CAND2,ARL3,IMPA1,PSEN1,RGS6,CTBS,H1-2,MTMR6,CD55,HBS1L,GLS,PRKCB,DOCK9,SNX19,SERPINF1,MIA3
GSE40277_EOS_AND_LEF1_TRANSDUCED_VS_CTRL_CD4_TCELL_UP	ADHD	-0.0102806	0.00668783	0.124242	30	0.906339	brain	PWAS	c7	0.124242	0.500546704	NDRG1,NT5DC3,PTMS,ADD1,CD200,SWAP70,SCIN,LPCAT1,RIPK2,ALDH6A1,WIPI2,IQCB1,STARD5,EPB41L2,TBC1D17,ICA1,CALCOCO1,STX2,EML2,GALM,GTDC1,SPTB,AVEN,ICAM1,C12orf29,WBP2,PEAK1,GNA12,GPX4,HLA-G
GSE7460_WT_VS_FOXP3_HET_ACT_WITH_TGFB_TCONV_DN	ADHD	-0.0096365	0.00625863	0.12363	36	0.813997	brain	PWAS	c7	0.12363	0.500546704	CD38,HSPA4L,ABCA5,CRYAB,ANXA3,TBC1D4,SART3,CD200,SWAP70,GGH,C11orf54,NLRX1,PLSCR1,NUDCD2,SCAMP1,DOCK7,HOOK1,SORBS3,MTERF4,SAMD4A,CDC37L1,ALCAM,MEGF9,MDH2,ZC2HC1A,GDA,HSDL2,CHORDC1,TOR1AIP2,KATNAL1,APRT,FMNL2,ITPR1,SVIP,NEU3,ABHD6,MRPS31
GOMF_PHOSPHOTRANSFERASE_ACTIVITY_PHOSPHATE_GROUP_AS_ACCEPTOR	ADHD	0.0163185	0.0106308	0.124779	14	0.368063	brain	PWAS	c5	0.124779	0.501097877	PMVK,PPIP5K2,AK5,NME1,NME2,DTYMK,AK3,GUK1,CMPK1,NME7,AK4,DLG1
GSE34156_NOD2_LIGAND_VS_NOD2_AND_TLR1_TLR2_LIGAND_6H_TREATED_MONOCYTE_UP	ADHD	-0.0179343	0.0116819	0.124729	13	0.599535	brain	PWAS	c7	0.124729	0.501097877	COQ9,NOPCHAP1,CDS2,PMPCB,RPL13,PSMD5,REPS1,OSGEP,C19orf53,TRAPPC4,LPIN1,FTSJ3,RASA2
GSE360_L_DONOVANI_VS_T_GONDII_MAC_UP	ADHD	-0.0137444	0.00895176	0.124688	22	0.830165	brain	PWAS	c7	0.124688	0.501097877	ANXA5,ARVCF,AMPD3,ALDH1B1,SNTB1,MCC,BLVRA,VCAN,MPZL1,CCT6B,FABP3,GALK2,SMYD5,HCLS1,CALCOCO1,CPM,TLN2,IDH1,PTK2B,PDHX,SSH1,CHD1L,PPIF,PDIA4,ACADVL,GLOD4
GSE45365_WT_VS_IFNAR_KO_CD11B_DC_MCMV_INFECTION_DN	ADHD	0.0124331	0.00809638	0.124626	15	0.847428	brain	PWAS	c7	0.124626	0.501097877	AMPD3,ARHGEF37,PTGR1,ARSB,AK5,TKT,PSAT1,HBS1L,PAK1
GSE32423_MEMORY_VS_NAIVE_CD8_TCELL_UP	ADHD	0.00878361	0.00572363	0.124877	34	0.0729218	brain	PWAS	c7	0.124877	0.501173027	NAAA,ART3,GM2A,TRIM2,CORO7,SBF2,ASNS,THBS4,LGALS1,GCAT,ARSB,CPNE2,ANXA2,ECI1,LHPP,ASAP2,SHD,CAPG,CASP1,DNAJA4,MRI1,ACOT7,CSDC2,CFH,SLC25A22,NT5E,VKORC1,DPYSL4,HLA-A
GSE22601_DOUBLE_NEGATIVE_VS_IMMATURE_CD4_SP_THYMOCYTE_DN	ADHD	-0.0115567	0.00753594	0.125143	18	0.380772	brain	PWAS	c7	0.125143	0.501921893	TMA16,ERGIC1,EOGT,AMZ2,AKAP12,ATIC,AMACR,ATP13A2,EPB41L2,ALDH16A1,DHRS7B,COTL1,ARL6,DDX5,DUT,DPP3,MIX23,FARP1,FDXR,FECH,ASAP3
GSE37416_12H_VS_24H_F_TULARENSIS_LVS_NEUTROPHIL_DN	ADHD	-0.0100986	0.00659122	0.12549	33	0.463188	brain	PWAS	c7	0.12549	0.502357372	TMA16,HEXA,ABCA5,TBCA,HEXB,MIF,PPFIA4,MKRN2,HSD17B4,CYSTM1,CAST,GNPDA1,ACAT2,IGF2R,SGTB,RIMOC1,PAG1,HIBADH,SLC25A29,LONP1,AKAP10,VAC14,LRP4,GBE1,ASAH1,NUMA1,FNDC3A,EPB41,PRXL2B,OPLAH
GSE40068_CXCR5NEG_BCL6NEG_CD4_TCELL_VS_CXCR5POS_BCL6NEG_TFH_DN	ADHD	-0.00854489	0.00557703	0.125483	44	0.603682	brain	PWAS	c7	0.125483	0.502357372	EFHD2,CORO2A,GARS1,PDE2A,GPRIN3,DOCK5,MOGS,SLC2A8,RAB23,PLSCR1,LGALS1,GRAMD2B,BAIAP3,MICAL1,ITGB2,POGLUT3,ANXA2,PRKAR2A,LYSMD2,PPP3CC,CARHSP1,RRAS,LSS,TXN,LGALS3,BAG3,NDUFAF7,RMDN2,RCN1,ACOT7,GALM,SLC25A24,THTPA,CAPN2,APRT,RAPH1,NQO2,SIDT1,HID1,ENDOD1,GLUD1,TPI1
PDGF_ERK_DN.V1_UP	ADHD	0.0115172	0.00751678	0.125473	22	0.232926	brain	PWAS	c6	0.125473	0.502357372	HSPA4L,LRPAP1,SWAP70,ACOT11,PPIP5K2,GLRX,RARS1,CCP110,ALDH5A1,HEBP2,LMAN1,CPS1,MTHFR,ANXA11,MVK,PDIA3,TP53I3,NEU3,SNX19,MPI,GAP43,RTCA
GSE360_L_MAJOR_VS_T_GONDII_MAC_UP	ADHD	-0.00814197	0.0053155	0.125586	36	0.627591	brain	PWAS	c7	0.125586	0.502423485	GABRB1,TXNRD1,ANXA5,PTPN1,STX1A,CYB5R3,SOD2,CCT6B,ERC1,FABP3,GFRA1,ACTN1,GALK2,CTNND1,GTPBP10,SAMD4A,LYRM9,ACADS,S100B,TLN2,PON1,AKR1B1,CHD1L,CSDC2,PDE1A,FLOT2,FAS,AKR1A1,PSMD9,SYN2,RTCA,CRK
GOBP_ENTRY_INTO_HOST	ADHD	-0.0177449	0.0115917	0.12581	14	0.215944	brain	PWAS	c5	0.12581	0.5026131	PLSCR1,TRIM25,NCAM1,LGALS1,ITGA2,PVR,CTSB,FUCA2,GSN,EGFR,SLC20A2,CD55,EFNB3,ICAM1,CXADR,P4HB,HLA-DRB1
GSE14308_TH2_VS_NAIVE_CD4_TCELL_DN	ADHD	0.0162464	0.0106146	0.125875	14	0.208103	brain	PWAS	c7	0.125875	0.5026131	ACADM,DDHD1,RMDN3,LSP1,PLCXD3,STX6,NUAK1,IDH2,CTNND1,ZZEF1,CSE1L,GIT2,MSRA,NAP1L4,DNAJC8,MMS19,DDX5,WDR37
GSE17721_CTRL_VS_PAM3CSK4_8H_BMDC_UP	ADHD	0.00817233	0.00534297	0.126129	29	0.222434	brain	PWAS	c7	0.126129	0.5026131	SORCS2,CLYBL,COMT,OXR1,IVD,PLEKHA1,RNPEP,PAG1,TKT,OSBPL11,PDXK,PEPD,MCEE,TECPR1,GRK5,NDUFAF7,C19orf53,PNPLA7,GDA,DMAC2L,AP5M1,CAPN2,LGALS8,MFF,NQO2,BDH1,ENDOD1,ACOX2,SELENBP1,TPD52L2
GSE19888_ADENOSINE_A3R_INH_VS_TCELL_MEMBRANES_ACT_MAST_CELL_UP	ADHD	0.0182281	0.0119193	0.12619	13	0.703916	brain	PWAS	c7	0.12619	0.5026131	NDUFV3,DCK,PPM1K,MX1,TRIM25,ZC3HAV1,AKAP10,MTHFR,CD274,TOR1AIP2,PSMB9,OAS1,ADAR,IFIT2,SERPINB9,AGRN
GSE23984_CTRL_VS_HYPOCALEMIC_VITAMIND_ANALOG_TCELL_UP	ADHD	0.00835719	0.00546385	0.12613	38	0.0927074	brain	PWAS	c7	0.12613	0.5026131	PARL,CD38,CLYBL,CNPY4,C1QBP,ETHE1,ARHGEF37,PMVK,MIF,DDT,NLRX1,SRA1,SCAMP1,STING1,PSEN1,PGP,TRAF3,AACS,AARS1,CSE1L,NUDT19,TXN,MEGF9,RIOX2,UQCR10,MDH2,XPNPEP1,LCMT1,GNG12,TPMT,EMILIN2,SLC25A12,LANCL2,GLB1,ABHD11,SNF8,PRXL2B
GSE3982_NEUTROPHIL_VS_BCELL_UP	ADHD	0.0140037	0.00915447	0.126088	21	0.883498	brain	PWAS	c7	0.126088	0.5026131	NDRG1,EFHD2,ANXA3,HEXB,LRRFIP1,F13A1,TRIM25,RGS14,BLVRA,RAB7A,NUMB,MTSS2,PPP2R5A,MKRN1,ERO1A,ICAM1,NRDC,IFIT2,RALB,PPIF,NQO2,HLA-A
GSE43863_DAY6_EFF_VS_DAY150_MEM_TH1_CD4_TCELL_UP	ADHD	-0.013979	0.00913567	0.125978	24	0.233468	brain	PWAS	c7	0.125978	0.5026131	RCHY1,TMEM51,PDE2A,CORO7,PRKCA,FNBP1,IGF2R,PFKP,EPHX1,PCYT1A,CSTB,PDE1B,ALCAM,TPD52,SARS1,WIPF1,UAP1L1,SEMA4D,C11orf96,MYO1B,LZTFL1,EMILIN2,RASA2,RAB3GAP2,VCL,GAA,HLA-DRB1
GOBP_MYELOID_CELL_DIFFERENTIATION	ADHD	-0.0142512	0.00932214	0.126327	29	0.30497	brain	PWAS	c5	0.126327	0.502748233	MYH9,CASP9,PRKCA,SCIN,TESC,FAM210B,PIP4K2A,ACTN1,ANXA2,HCLS1,PSEN1,VPS33B,FARP2,PDE1B,DHRS7B,TMOD3,PTK2B,LYN,UFL1,SLC25A40,PRDX3,EIF6,PIK3CD,ADAR,TSPAN2,GLO1,UBASH3B,CD109,HLA-DRB1
MYC_UP.V1_DN	ADHD	0.0140164	0.0091699	0.126383	23	0.253894	brain	PWAS	c6	0.126383	0.502748233	PDK2,MGARP,TGM2,PLEKHA2,VAMP1,NID2,OSBP2,ACAT2,CPNE2,MICAL1,AKR1C3,PTK2B,ADHFE1,SPTB,GRID1,CLIP2,PC,KATNAL1,RAB4B,SERPINB1,SYT1,GAMT,ASAP3
GSE20366_CD103_POS_VS_CD103_KLRG1_DP_TREG_UP	ADHD	-0.0115083	0.0075369	0.126778	26	0.526808	brain	PWAS	c7	0.126778	0.503053194	TGM2,PHYHIP,ADSS2,STK39,AMPD3,STX1A,VASN,ALDH1B1,EMC1,DGKE,KIF3A,PIP4K2A,HIBADH,SLC2A13,DPP10,SLC16A1,FAM91A1,RCN1,MTAP,HSDL2,L2HGDH,ITGA6,MCF2L,BCAS1,BDH1,EXOC6,HIF1AN
GSE25677_R848_VS_MPL_AND_R848_STIM_BCELL_UP	ADHD	0.0146137	0.0095662	0.126603	13	0.421825	brain	PWAS	c7	0.126603	0.503053194	PLCG1,ABCA5,PDCD4,SPAG7,MBLAC2,ATOX1,MGLL,HDDC3,LPCAT2,MLEC,ASL,CYB5R3,DPYSL4
GSE37301_GRANULOCYTE_MONOCYTE_PROGENITOR_VS_RAG2_KO_NK_CELL_DN	ADHD	-0.0112132	0.00734318	0.126756	24	0.0720712	brain	PWAS	c7	0.126756	0.503053194	SOD3,MYH9,PPA1,NID2,FNBP1,BLVRA,CAMLG,TPP1,ARMC10,ATOX1,ADCK1,UNC45A,SRSF9,PYGB,ARHGAP1,CPNE3,WIPF1,GNG12,DPP7,PISD,RTN4,PNPT1,CYB561,SLC25A15,HIP1R
GSE39152_BRAIN_VS_SPLEEN_CD103_NEG_MEMORY_CD8_TCELL_DN	ADHD	-0.0117115	0.00766812	0.126686	24	0.854857	brain	PWAS	c7	0.126686	0.503053194	TXNRD1,TBCA,PTPN1,ETFB,PLSCR1,GDAP1,RARS1,LYSMD2,PLGRKT,RNH1,MDH2,BAG3,CASP1,RCN1,SRI,FXN,CFL2,EIF6,TOR1AIP2,OAS1,ICAM1,MFF,TIMM13,MIX23,SLC33A1,RAB5C,CA4,FAS,NOLC1,COQ7
GOBP_CELL_JUNCTION_ASSEMBLY	ADHD	0.0106764	0.00699447	0.126909	53	0.11795	brain	PWAS	c5	0.126909	0.503257082	PDLIM5,LIMS1,RAPGEF2,ARVCF,DNM3,MACF1,SORBS1,PRKCA,CLASP1,TPBG,CDH6,DBNL,FER,CDH9,SDC4,ITGA2,BCR,DUSP3,HRG,AFDN,FSCN1,MPP7,ACTN1,CTNND1,PLXNB2,PPM1F,ADD2,LRP4,TLN2,PTPRK,PTK2B,ACTN2,GNPAT,EPHB2,SEMA4D,ROCK2,NRCAM,RAB29,SLK,CNTN5,CORO1C,ITGA6,DLG1,PEAK1,CLASP2,FARP1,AGT,ACE,GAP43,PLXND1,PDCD6IP,TBCD,VCL,AGRN,ARL2,PLEC
GSE11961_MARGINAL_ZONE_BCELL_VS_PLASMA_CELL_DAY7_UP	ADHD	0.00897466	0.0058809	0.126993	28	0.173081	brain	PWAS	c7	0.126993	0.503274453	ART3,IDUA,PAICS,PLCG1,PHYHIP,ENOPH1,CBR1,DISP2,TRAP1,AMZ2,LPCAT1,NINJ2,BBS9,RPL13,PPP2R5A,LYRM9,FOXRED1,LSS,CTPS1,PHYHD1,ADI1,FOCAD,PDE4B,LZTFL1,EPB41,ABHD11,DHODH,PANK4,EHD1
GSE3720_VD1_VS_VD2_GAMMADELTA_TCELL_WITH_LPS_STIM_UP	ADHD	-0.00858468	0.00562753	0.12714	34	0.151419	brain	PWAS	c7	0.12714	0.503541316	MGST2,TMA16,PPA2,SENP8,TMEM51,NUDT6,RGS12,C1QBP,TBC1D4,MIF,OXSR1,WASHC4,ERAP1,SOD2,TESC,STX6,RASA1,ACYP1,ICA1L,TIMM9,SLC25A13,PPTC7,RIT2,ARHGAP39,SCCPDH,TOR1AIP2,NMNAT3,MAN2C1,PDK1,SESTD1,PEX5L,RPA1
GSE40274_CTRL_VS_FOXP3_AND_IRF4_TRANSDUCED_ACTIVATED_CD4_TCELL_DN	ADHD	0.0113804	0.00746273	0.127268	27	0.110021	brain	PWAS	c7	0.127268	0.503732641	TRIM2,SEC14L2,B3GLCT,DBN1,AP3D1,LPCAT1,PDE4C,FTO,SLC22A23,PRKAR2B,MPP7,COG7,CTNND1,PNMA8B,ARFGEF2,MRS2,DIP2A,ALAD,PPTC7,ADSS1,ASPH,ACAP2,PNPLA7,TMCC2,LANCL1,ABCD3,TBCD,AP2A2,HIP1R
GSE42021_TREG_PLN_VS_CD24LO_TREG_THYMUS_UP	ADHD	0.00864354	0.00567459	0.127708	34	0.127977	brain	PWAS	c7	0.127708	0.505157865	CPE,PDLIM3,DCAF6,OXR1,ARL6IP5,RFK,AMZ2,MCUR1,MOCS2,SIRPA,AP4E1,AFDN,PRKAR2B,PRKAR2A,TMX4,BBS9,TTC19,GMFB,OSBPL8,OLA1,NME7,ASAH1,NT5DC2,INPP5E,ACO1,ME1,AVEN,ACP1,PLXNA2,CYBRD1,LMCD1,TBC1D5,PEAK1,ABHD11,GAP43,IARS2
GSE39110_DAY3_VS_DAY6_POST_IMMUNIZATION_CD8_TCELL_UP	ADHD	0.0114568	0.00752344	0.127804	23	0.568232	brain	PWAS	c7	0.127804	0.505221441	HSD17B11,HEXA,RRM2B,PDCD4,TBC1D4,ALG1,RASGRP1,NME2,TECPR1,RMDN1,QPCT,DDX5,PNPLA7,ADI1,HINT2,AUH,NMNAT3,PDK1,DDX18,NT5E,RAB37,ACSS1,STX4,VKORC1,ACADSB
GSE34006_WT_VS_A2AR_KO_TREG_UP	ADHD	-0.0100063	0.00657422	0.127997	26	0.16832	brain	PWAS	c7	0.127997	0.505352303	TRIM2,EFHD2,CCDC85A,TXNDC5,DBN1,RAB3C,LMNB1,STING1,WIPI2,PFKM,SPR,PGP,SH3BGRL2,DNPH1,CTBS,COTL1,CYB5R3,SCRN3,BPHL,PPOX,PPIF,PDIA4,DHODH,P4HB,DDAH2,PPP1R14C,SLC7A6,HLA-A
GSE40666_NAIVE_VS_EFFECTOR_CD8_TCELL_WITH_IFNA_STIM_90MIN_DN	ADHD	0.0122728	0.00806246	0.127955	25	0.0720674	brain	PWAS	c7	0.127955	0.505352303	PPA1,F13A1,KIF3A,HOMER1,ALDH7A1,AS3MT,NT5C2,AFDN,PFKM,GART,PPM1F,AKR1C3,TAX1BP3,NCOA7,PLGRKT,SRSF9,CTPS1,RMDN1,ACOT7,LCMT1,GNG12,RBMXL1,NSUN4,CCDC88A,CAMKK2
GSE6259_FLT3L_INDUCED_33D1_POS_DC_VS_CD4_TCELL_UP	ADHD	-0.0109564	0.00720136	0.128151	22	0.891121	brain	PWAS	c7	0.128151	0.505644489	SLC16A7,MFSD11,GAS7,RASGRP1,SCAMP1,TPP1,CDC42BPA,POGLUT3,PTGFRN,LRRC8A,PHYHD1,ROCK2,SNX6,GALC,ADAM10,CFH,LGALS8,MERTK,SNX27,P2RX7,SERPINF1
GSE30153_LUPUS_VS_HEALTHY_DONOR_BCELL_UP	ADHD	0.0117652	0.00773954	0.128476	28	0.258155	brain	PWAS	c7	0.128476	0.506610603	TBC1D1,AP1G1,MNDA,HOMER1,RASA1,GFRA1,NME1,PPM1F,PLCB1,BBS9,SLC16A1,GPNMB,RUVBL1,MLEC,RNH1,MEGF9,CTSC,LGALS3,MYO5A,UBXN2B,LY6H,SEC23IP,GCDH,MTMR6,VPS13A,RSU1,SLC5A6,CFL1,CUL2,PLCH2,GYG1
GOBP_JNK_CASCADE	ADHD	-0.0139084	0.00915348	0.128645	15	0.572462	brain	PWAS	c5	0.128645	0.506707261	MAPK10,PDCD4,PRKN,RASGRP1,RIPK2,SIRPA,DUSP3,TPD52L1,TRAF3,PLCB1,RAP2A,HRAS,EGFR,PTK2B,DUSP19,GSTP1,CRK
GOBP_REGULATION_OF_LEUKOCYTE_DIFFERENTIATION	ADHD	0.0143879	0.00947143	0.128741	18	0.31908	brain	PWAS	c5	0.128741	0.506707261	PRKCA,RASGRP1,AP3D1,LGALS1,RIPK2,ADA,TESC,HCLS1,LGALS3,LYN,BTN2A2,PNP,UBASH3B,HLA-B,HLA-G,HLA-DRB1
GSE19941_IL10_KO_VS_IL10_KO_AND_NFKBP50_KO_UNSTIM_MACROPHAGE_UP	ADHD	0.0148729	0.00979039	0.128729	10	0.480207	brain	PWAS	c7	0.128729	0.506707261	TBC1D10A,VCAN,NCAN,NEK4,CERS4,ACOT1,STMN4,LRRC8C,GLIPR2,APRT,DPYSL4
GOBP_REGULATION_OF_GENERATION_OF_PRECURSOR_METABOLITES_AND_ENERGY	ADHD	0.0112859	0.00743537	0.129048	18	0.152587	brain	PWAS	c5	0.129048	0.507283836	ISCU,TRAP1,SORBS1,TIGAR,FLCN,PSEN1,CISD1,KHK,AK4,FBP1,PNPT1,TREX1,EIF6,SLC25A12,CHCHD2,PPIF,P2RX7,BNIP3,ARL2
GSE1448_ANTI_VALPHA2_VS_VBETA5_DP_THYMOCYTE_UP	ADHD	-0.00794294	0.00523247	0.129012	35	0.403353	brain	PWAS	c7	0.129012	0.507283836	CLCN3,CBR1,RABEP1,ACADM,LDAH,FAM171A1,TMEM245,BID,FNBP1,SDC4,GRAMD2B,HAGH,EMB,FLCN,PAG1,SEC23A,MCEE,SLC39A6,USP7,NKIRAS1,NAP1L4,ADCY3,PHLDB1,C9orf64,PRDX3,NRDC,PIK3CD,FABP1,ITPR1,SLC33A1,NIPSNAP2,FAS,FTSJ3,MINDY1,GLO1,PXK,LXN,NXN
GOBP_AMINE_METABOLIC_PROCESS	ADHD	0.009924	0.00654933	0.129704	20	0.168327	brain	PWAS	c5	0.129704	0.508726785	SLC7A11,NAAA,SLC1A1,COMT,MOXD1,PRKN,PNKD,ATP2B4,BHMT,ALDH7A1,GDE1,ITGB2,ALDH2,PDE1B,ABAT,GDPD1,GCDH,SAT2,HAAO,HNMT,ITGAM,SULT1A2,SULT1A1
GSE3982_EOSINOPHIL_VS_TH1_DN	ADHD	-0.00925644	0.00610771	0.129637	33	0.248606	brain	PWAS	c7	0.129637	0.508726785	LSM6,CBR1,CAND1,EEF1E1,CZIB,N6AMT1,ASNS,TST,PFAS,MYH10,GATD3,NME1,NUDC,EPB41L2,RUVBL1,OLA1,LRPPRC,TPD52,PNP,HGH1,ACOT7,MRE11,SQOR,TOMM70,MANF,GSTP1,UBA2,PRDX1,CNPY2,FN3KRP,ADK,CTSH
GSE43955_TGFB_IL6_VS_TGFB_IL6_IL23_TH17_ACT_CD4_TCELL_60H_DN	ADHD	0.0129883	0.00857235	0.129737	25	0.463472	brain	PWAS	c7	0.129737	0.508726785	GC,DCK,C1QBP,TBRG4,ALDH18A1,PGD,RAB8B,RAB23,ELAC2,MYH10,PPP2R5A,ALCAM,DAGLB,ADSS1,LMAN1,RTN1,MVK,PDIA3,APRT,TERF2IP,MELTF,RMND1,CRYL1,SYN2,DBT,SORD
GSE9988_LOW_LPS_VS_ANTI_TREM1_AND_LPS_MONOCYTE_UP	ADHD	-0.0138077	0.0091091	0.129568	16	0.728346	brain	PWAS	c7	0.129568	0.508726785	SYNPO2,ACSL1,TBC1D10A,MOGS,BID,TOR1B,FNBP1,ADA,SIRPA,FSCN1,LYSMD2,PSEN1,CTNND1,ZC3HAV1,ANO5,PDE4B,HDGF,SERPINB1,CNN2,EHD1
GSE45881_CXCR6HI_VS_CXCR1LO_COLONIC_LAMINA_PROPRIA_UP	ADHD	0.0131979	0.00871666	0.13	24	0.31416	brain	PWAS	c7	0.13	0.509442033	IDUA,ADSS2,MACF1,CPVL,APPL2,RASGRP1,RARS1,ZZEF1,MKRN1,ERO1A,LMAN1,H1-2,RINT1,IQSEC1,INPP5E,VPS13A,SYNJ1,TPP2,LGALS8,KIF21B,AAK1,DGKA,GFER,MIA3,THRAP3
GOMF_INTEGRIN_BINDING	ADHD	-0.0168394	0.011128	0.130216	22	0.754687	brain	PWAS	c5	0.130216	0.509656555	MYH9,PRKCA,THBS4,ITGA2,ITGB2,GFRA1,ACTN1,GPNMB,TSPAN8,TLN2,LYN,ACTN2,JAM2,ADAM10,ICAM1,LGALS8,PLPP3,CD151,ITGA6,CXADR,P4HB,ITGAM
GSE16385_ROSIGLITAZONE_IL4_VS_IL4_ALONE_STIM_MACROPHAGE_12H_DN	ADHD	-0.011431	0.00755349	0.130194	30	0.160768	brain	PWAS	c7	0.130194	0.509656555	LIMS1,WDR41,MXRA7,RRAS2,TST,GNPDA1,ISYNA1,MOCS2,FTO,PFKM,GPD1L,CTNND1,GCLC,SLC25A13,MLEC,OPA1,CCDC92,CASP1,GNAQ,PGM1,HIBCH,FAH,ANXA4,GLB1,SERPINB1,LYZ
GOBP_PHENOL_CONTAINING_COMPOUND_METABOLIC_PROCESS	ADHD	0.0118316	0.0078244	0.130497	17	0.160801	brain	PWAS	c5	0.130497	0.509697485	SLC7A11,SLC1A1,RAPGEF2,COMT,MOXD1,PRKN,PNKD,DDT,ITGB2,CTSB,APPL1,ALDH2,PDE1B,ABAT,CRYM,FAH,GIPC1,ITGAM,SULT1A2,SULT1A1
GSE21670_STAT3_KO_VS_WT_CD4_TCELL_IL6_TREATED_DN	ADHD	0.00981558	0.00649205	0.130549	25	0.512202	brain	PWAS	c7	0.130549	0.509697485	TGM2,CPNE8,CBR3,PRKCA,PITPNC1,DIAPH1,CTNNAL1,H1-0,MBLAC2,MPZL1,CTNND1,PLCB1,SRGAP3,ICA1,CYP7B1,MKRN1,RMDN1,DEPTOR,PRKG1,GALC,PLSCR4,SERPINB9,LYSMD1,PLD1,INPP5A
GSE7509_DC_VS_MONOCYTE_WITH_FCGRIIB_STIM_UP	ADHD	0.00955984	0.00632143	0.13046	29	0.295256	brain	PWAS	c7	0.13046	0.509697485	VWA5A,MOGS,AKR7A2,ALDH9A1,CYB5R1,HMBS,HAGH,MAP2K1,PFAS,SIRPA,GCSH,TRAF3,AKAP10,HMGN1,MEGF9,CALCOCO1,LRPPRC,C2CD2,MMS19,ACP1,LIMK1,CCDC93,ITPR1,GLB1,PLXND1,PDHB,PPIE,EPRS1,PAWR
PRC2_EED_DN.V1_DN	ADHD	0.0136923	0.00905145	0.130352	22	0.130783	brain	PWAS	c6	0.130352	0.509697485	LRRC20,VAC14,LMOD1,FER,MICAL1,IDH2,ATP13A2,ABCB8,PACSIN3,LSS,ABCB9,NDRG4,PTK2B,CSDC2,CDK18,PC,FKBP5,MVD,ACAA2,PACS1,GALK1,PEAK1,SLC9A3R2,MRAS,THRAP3
GSE9006_HEALTHY_VS_TYPE_2_DIABETES_PBMC_AT_DX_UP	ADHD	0.013276	0.00878436	0.130706	24	0.0630134	brain	PWAS	c7	0.130706	0.509995448	ANXA6,IDUA,MYH9,MCUR1,TKT,ATP1B3,PDLIM2,ILVBL,RALY,SRSF9,MAP2K2,HRAS,GSN,COPS7B,MDH2,COTL1,SSH1,LIMK1,PDIA3,APRT,CFL1,PDIA4,RAB5C,SNF8,VPS4A,SERPINF1,GLUD1
GOBP_CARBOHYDRATE_CATABOLIC_PROCESS	ADHD	-0.00783772	0.00519047	0.131038	40	0.672251	brain	PWAS	c5	0.131038	0.510226138	STBD1,GM2A,ADPGK,AGL,PGM2,HEXB,ABHD10,NAGA,PGD,GALT,TIGAR,PGAM2,FLCN,PFKP,PFKM,PSEN1,PFKL,PYGB,CTBS,GALM,IDNK,FBP1,PGM1,LDHA,TREX1,EIF6,MAN2C1,SLC25A12,NEU3,GALK1,GLB1,P2RX7,DHTKD1,NUDT5,SORD,PYGM,ARL2,GAA,TPI1
GOCC_COATED_VESICLE_MEMBRANE	ADHD	-0.0117951	0.00780886	0.130922	23	0.111864	brain	PWAS	c5	0.130922	0.510226138	TGOLN2,SLC2A8,AP1G1,DBNL,IGF2R,PEF1,SEC23B,SEC23A,SGIP1,RAB5A,EPN2,LMAN1,EGFR,SEC23IP,SH3GL2,STX17,MYO6,SYT1,SEC24C,REEP6,HLA-B,AP2A2,HLA-G,HLA-A,HIP1R,HLA-DRB1
GSE23321_CD8_STEM_CELL_MEMORY_VS_CENTRAL_MEMORY_CD8_TCELL_UP	ADHD	0.0145307	0.00962045	0.130943	20	0.824654	brain	PWAS	c7	0.130943	0.510226138	SOD3,ARPIN,GPRIN3,AMPH,PMVK,MKRN2,DGKE,SCRN1,MKRN1,KCTD21,SULT4A1,GIT2,UNC13C,NDRG4,EFEMP1,LIMK1,SLC5A6,MCF2L,LUZP1,TMEM120B,PANK4
GSE40068_CXCR5NEG_BCL6NEG_CD4_TCELL_VS_CXCR5POS_BCL6NEG_TFH_UP	ADHD	0.0103151	0.00683196	0.131088	29	0.0553506	brain	PWAS	c7	0.131088	0.510226138	NAAA,EFHD2,NIF3L1,NUP93,ARHGAP21,SLC2A8,LACTB,HINT1,DHRS1,NDUFB9,PPP3CC,CARHSP1,CENPV,ICA1,UQCR10,NDUFAF7,FAM177A1,CAPN2,GFPT1,ANXA4,TAMM41,NT5E,LANCL2,SERPINB9,TFG,TXNDC17,BCAT1,CD109,NXN,HIP1R
GSE31082_DN_VS_CD4_SP_THYMOCYTE_UP	ADHD	0.00937747	0.00622341	0.131861	36	0.0174434	brain	PWAS	c7	0.131861	0.512919004	QDPR,SENP8,ADSS2,PPAT,UCHL3,PPA1,NUP93,RMDN3,TXNDC5,CLASP1,GDI2,HMBS,CRELD2,LIG3,HINT1,CCP110,PFAS,PMPCB,AP4E1,MTHFD1,GPD1L,GRWD1,CARHSP1,ALDH16A1,CSE1L,SRSF9,AUH,HBS1L,ANO6,KYAT3,MYDGF,BCAT1,TXNL4A
GOBP_ACTOMYOSIN_STRUCTURE_ORGANIZATION	ADHD	-0.0131895	0.00875826	0.13208	36	0.248823	brain	PWAS	c5	0.13208	0.513154864	MYH9,SORBS1,CLASP1,FAM171A1,LMOD1,CARMIL1,SDC4,MYH10,CDC42BPA,PPM1F,SORBS3,EPB41L2,FLNC,MYOM2,RHPN2,TMOD3,PTK2B,ACTN2,CSRP2,ROCK2,CNN3,CFL2,CDC42BPB,LIMK1,EPB41,CCDC88A,MYH14,ADPRHL1,CLASP2,ALKBH4,CNN2,PDCD6IP,ASAP3,PAK1,VPS4A,PLEC
GSE12003_MIR223_KO_VS_WT_BM_PROGENITOR_8D_CULTURE_UP	ADHD	-0.0128238	0.00851552	0.132084	17	0.505695	brain	PWAS	c7	0.132084	0.513154864	PLCG1,VWA5A,WIPI1,SGIP1,TOM1L2,CSTB,MYOM2,SFXN3,TAX1BP3,ESYT2,GIT2,STX2,SFXN4,FAM234A,KIF21B,FOLH1
GSE16385_UNTREATED_VS_12H_IL4_TREATED_MACROPHAGE_DN	ADHD	-0.0125214	0.00831801	0.132237	16	0.0856092	brain	PWAS	c7	0.132237	0.513433708	ETFDH,HACD2,LDAH,MTRR,RARS1,EMB,HRG,RAB7A,PTGR2,VPS13C,CACNA2D1,RIDA,TPD52,SCFD1,DLD,TPP2,ATAD1,PSPH,ABCD3,PAK1,MMUT,FAIM
GSE24671_BAKIMULC_VS_SENDAI_VIRUS_INFECTED_MOUSE_SPLENOCYTES_UP	ADHD	0.0100132	0.00665363	0.132344	31	0.572051	brain	PWAS	c7	0.132344	0.513533716	UCHL3,PTMS,FARS2,GLRX3,EHD4,GGH,SCIN,LGALS1,HINT1,CCP110,CPNE2,FSCN1,CTSB,NINJ2,NME1,CALU,NENF,CRYZ,ECI2,ATP5PO,SCG2,MMS19,FAM177A1,MVK,SCN4B,MVD,APRT,LRRC40,GLB1,DCXR,BCAT1,EPRS1,VCL,EHD1
GSE11864_CSF1_PAM3CYS_VS_CSF1_IFNG_PAM3CYS_IN_MAC_UP	ADHD	0.0100945	0.00671158	0.132572	25	0.318362	brain	PWAS	c7	0.132572	0.513787622	COMT,TRAP1,PPFIBP1,LARS1,UBQLN4,PREP,OLA1,LRPPRC,ADI1,APIP,LDHA,CLIP2,CAPN2,SLC5A6,MB21D2,LYRM4,FARSB,MYO1D,SEPTIN9,LXN,FAIM
GSE8515_IL1_VS_IL6_4H_STIM_MAC_UP	ADHD	0.00955313	0.00635121	0.132544	35	0.129508	brain	PWAS	c7	0.132544	0.513787622	CDH13,ACSL1,PPAT,AMPD3,RASGRP1,BID,RIPK2,SDC4,GRAMD2B,SIK3,PRKCD,TKT,PSEN1,TRAF3,PPP3CC,ASAP2,LSS,RFTN1,PDE4B,ICAM1,FKBP5,LYRM4,PPIF,SERPINB9,AGT,DOCK9,P2RX7,VPS4A,GLOD4,EHD1
GSE3920_UNTREATED_VS_IFNA_TREATED_ENDOTHELIAL_CELL_UP	ADHD	0.0149633	0.0099527	0.132726	24	0.124186	brain	PWAS	c7	0.132726	0.514069268	ATP8A1,EFHD2,ANXA3,NUDT2,SBF2,EHD4,GLRX,LMBRD2,SCAMP1,CPNE2,PLXNA1,ITGB2,PLXNB2,RAP2A,ALCAM,SNX30,LMAN1,IDH1,PTK2B,LYN,SEMA4D,FNDC3A,FMNL2,DOCK4,NCEH1,MPI,UBASH3B,DCXR,ITGAM
GOBP_REGULATION_OF_MITOTIC_CELL_CYCLE_PHASE_TRANSITION	ADHD	0.0133981	0.00891523	0.132882	21	0.320259	brain	PWAS	c5	0.132882	0.514318184	MBLAC1,NPM2,RRM2B,USP47,APPL2,BID,APPL1,PLCB1,GPNMB,RDX,TMOD3,EGFR,BTN2A2,RPA2,RINT1,LCMT1,TREX1,CRLF3,MRE11,AVEN,RRM1,DLG1,KANK2,BRSK1,VPS4A
GSE10240_IL22_VS_IL17_STIM_PRIMARY_BRONCHIAL_EPITHELIAL_CELLS_DN	ADHD	-0.00851186	0.00566491	0.132953	31	0.0341137	brain	PWAS	c7	0.132953	0.514318184	ACSL1,NANS,TYW5,SLC16A7,C1QBP,SCIN,CCDC127,DGKG,TECPR2,GDPGP1,PCYT1A,PLCB1,ICA1,RAP2A,LRP4,GNG12,AK4,SLC25A24,L2HGDH,STXBP6,GCA,HTATIP2,TMEM43,DARS2,COMTD1,CTSH
GSE37301_COMMON_LYMPHOID_PROGENITOR_VS_RAG2_KO_NK_CELL_DN	ADHD	0.0100455	0.00669253	0.133356	31	0.195762	brain	PWAS	c7	0.133356	0.515370139	CPE,SLC2A5,FAM171A1,SWAP70,CDC42BPA,FPGT,KALRN,PLXNB2,ZC3HAV1,PDE1B,ARFGEF2,EFR3A,MKRN1,GRK5,ACAP2,MOBP,PHLDB1,PDHX,PITPNB,UBE3B,CLIP2,SCLY,DYSF,PEAK1,LYZ,DOCK9,CUL2,BPNT1,TBCD,ADK,TPPP3,MTARC2
GSE41867_DAY8_EFFECTOR_VS_DAY30_EXHAUSTED_CD8_TCELL_LCMV_CLONE13_UP	ADHD	0.00820274	0.00546531	0.133388	37	0.371081	brain	PWAS	c7	0.133388	0.515370139	NT5DC3,HACD2,ERGIC1,ADD1,MPHOSPH6,EEF1E1,USP47,AMZ2,OXSR1,PLEKHA1,TRIM25,NUDCD3,FER,ALDH7A1,TESC,CTSB,NINJ2,ACTN1,CALU,PRDX5,SRSF9,MGST1,UBXN2B,CYB5R3,LRRC8A,ECI2,RRM1,MESD,SND1,TTLL12,KANK2,ABHD11,B3GAT3,PSMB4,ADK,SLC7A6,MIA3
GSE22935_WT_VS_MYD88_KO_MACROPHAGE_48H_MBOVIS_BCG_STIM_DN	ADHD	-0.0120267	0.00802254	0.133844	22	0.507521	brain	PWAS	c7	0.133844	0.516643346	SLC7A11,AGPAT4,VWA5A,ALDH18A1,RAB8B,LGALS1,RIPK2,ALG11,ITGB2,PIP4K2A,ANXA2,GPX1,PLPP6,MAPK3,CMPK1,PNP,LRRC8C,WIPF1,RMC1,SRI,CORO1C,MVD,MANF,SYT1,UBASH3B,TXNDC17,LUZP1,HLA-DRB1
GSE24726_WT_VS_E2_2_KO_PDC_DAY6_POST_DELETION_DN	ADHD	-0.0102952	0.00686821	0.133881	23	0.874894	brain	PWAS	c7	0.133881	0.516643346	PDLIM5,ITM2C,PDCD4,NAGA,SLC2A8,CDS2,GNA13,RCSD1,RTF2,PCK2,FGD4,AKAP10,TPD52,ARHGAP39,WIPF1,DHRS7,GSTM3,PNPLA7,LPIN1,FAM234A,TSTD1,ITGA6,RTN4,RAPH1,C3orf33,PEAK1,GLB1,P2RX7,CNN2,SORD
GOBP_RESPONSE_TO_PEPTIDE_HORMONE	ADHD	-0.0110022	0.00734413	0.134108	42	0.16895	brain	PWAS	c5	0.134108	0.51677738	HADH,PDK2,MGARP,PTPN1,CAT,TBC1D4,SORBS1,SLC2A8,ABCC8,APPL2,FER,AHSG,PCK2,PIP4K2A,PRKCD,APPL1,NUDC,PLCB1,DENND4C,LONP1,OSBPL8,PIP4K2C,STAT6,RAB15,VPS13C,MYO5A,CPS1,POR,MEAK7,LYN,ACTN2,KHK,GPT,FBP1,ASS1,ROCK2,LPIN1,PNPT1,EIF6,TYK2,APRT,ALPL,PRKCB,NCK1,AGT,EPRS1,CRK
GSE21546_UNSTIM_VS_ANTI_CD3_STIM_SAP1A_KO_DP_THYMOCYTES_UP	ADHD	0.0106667	0.00712114	0.134161	39	0.20845	brain	PWAS	c7	0.134161	0.51677738	SCRG1,TRIM2,MYH9,BDH2,SLC30A9,ANXA3,NUB1,TAGLN3,ATP2B4,PELO,ITGA2,RASA1,TPD52L1,GFRA1,NUAK1,CADPS,PSEN1,NAPB,PLPP6,MKRN1,CAP2,CPNE3,MEAK7,NMRK1,FSD1L,GNAQ,ANO6,COX20,ATAD1,LANCL1,NT5E,HMGCL,VAT1L,LMBRD1
GSE22025_UNTREATED_VS_PROGESTERONE_TREATED_CD4_TCELL_UP	ADHD	-0.00992656	0.00662499	0.134042	27	0.528946	brain	PWAS	c7	0.134042	0.51677738	MAPK10,PDK2,CDH13,WFS1,CAMK1G,LSM6,PLCG1,ADH5,MOXD1,VWA5A,SCGN,ERAP1,SERPINB8,LRP4,PTK2B,BTN2A1,EPHB2,HSDL2,RBP1,RAB29,ECM1,COX20,PLEKHB1,SLC27A2,CYB561,HSPA1L
GOBP_INTRACELLULAR_RECEPTOR_SIGNALING_PATHWAY	ADHD	0.0162535	0.0108676	0.134761	15	0.710767	brain	PWAS	c5	0.134761	0.51793006	FAM120B,C1QBP,NLRX1,TRIM25,RIPK2,RWDD1,SLC15A2,AKR1C3,CYP7B1,CALCOCO1,UFL1,DDX5,YWHAH,USP15,CARM1,KANK2,WBP2,PAK1
GSE11057_NAIVE_VS_EFF_MEMORY_CD4_TCELL_DN	ADHD	-0.0112492	0.0075221	0.134788	31	0.77006	brain	PWAS	c7	0.134788	0.51793006	LIMS1,EFHD2,ATP2B4,CRELD2,LGALS1,CAST,AFDN,NINJ2,IQGAP1,ANXA2,PFKL,TYMP,TMX4,ALCAM,TXN,S100A4,CTSC,LGALS3,COTL1,ZC2HC1A,RFTN1,CAPG,YWHAH,LDHA,ANXA4,PPIF,FAS,VCL,MLF1,PREX1
GSE41867_DAY15_EFFECTOR_VS_DAY30_MEMORY_CD8_TCELL_LCMV_ARMSTRONG_DN	ADHD	-0.0202165	0.0135126	0.134621	10	0.267306	brain	PWAS	c7	0.134621	0.51793006	GCC2,PHYHIP,OXR1,UBAP2,PPIP5K2,RGS14,ELAC2,NUDT12,STX6,DOCK7,AP4E1,TMEM65,SNX30,PCM1,ULK3
GSE46606_IRF4HIGH_VS_WT_CD40L_IL2_IL5_DAY3_STIMULATED_BCELL_DN	ADHD	0.00747025	0.00499503	0.134775	32	0.652779	brain	PWAS	c7	0.134775	0.51793006	CD38,CLYBL,NDUFV3,TAPBPL,RASGRP1,RNASET2,CANX,ERAP1,SOD2,HAGH,DNM1,HRG,DHRS1,PRDX5,CAMKK1,NUDT19,FSD1,PNP,TSPO,ATP5PO,ASS1,OAS1,RAB3D,LRRC40,ABHD11,APMAP,HLA-B,ITGAM,HP
GOBP_PEPTIDYL_SERINE_MODIFICATION	ADHD	-0.0122286	0.00819056	0.135434	31	0.174932	brain	PWAS	c5	0.135434	0.519464996	SLC1A1,POGLUT1,DGKQ,CAMK1G,AKT3,STK39,MIF,PRKCA,ATP2B4,RIPK2,DOCK7,POGLUT3,PRKCD,HCLS1,GPD1L,TNKS1BP1,PPM1F,MAP2K2,TXN,EGFR,ROCK2,TERF2IP,BRSK1,PRKCB,NCK1,ULK3,PAK1,STK32C
GSE3982_DC_VS_NKCELL_UP	ADHD	0.00763452	0.00511328	0.135417	40	0.292275	brain	PWAS	c7	0.135417	0.519464996	GM2A,NANS,GGCT,CAT,CBR3,AMPD3,RAB23,MCUR1,CTNNAL1,PDLIM4,H1-0,TST,PFKP,FSCN1,SEC23B,SRPRB,CSTB,TRAF3,GSN,LGALS3,ASPH,ESD,SLC1A4,CYB5R3,AK4,PRDX3,CDC42BPB,GSS,CCDC88A,CTSZ,AKR1A1,ABHD6,NQO1,BCAT1,MRAS,CTSH,HLA-DRB1
GSE3982_EFF_MEMORY_VS_CENT_MEMORY_CD4_TCELL_DN	ADHD	0.00947785	0.00634574	0.135286	23	0.244591	brain	PWAS	c7	0.135286	0.519464996	SOD3,DGKQ,ADD1,FAM171A1,CAND2,ACSL6,ASNS,HDHD5,ITGA2,EPB41L2,UROS,MKRN1,OSGEP,GSTM1,GSTM3,USP15,PLCL1,FABP1,RAP1GAP,PLEKHA5,ECHDC1
GSE22342_CD11C_HIGH_VS_LOW_DECIDUAL_MACROPHAGES_DN	ADHD	0.0129527	0.00868008	0.135637	19	0.203101	brain	PWAS	c7	0.135637	0.519928124	ENPP6,PDLIM3,TXNRD1,GLRX5,ARHGEF37,AKR7A2,SIRT5,SYNM,VPS33B,MLC1,NME7,COTL1,PPP1R16A,PDE4B,ACTR3B,SLC25A22,UBASH3B,SCAMP5,COMTD1
GSE7831_UNSTIM_VS_INFLUENZA_STIM_PDC_1H_DN	ADHD	-0.00922007	0.00618033	0.135741	31	0.0550826	brain	PWAS	c7	0.135741	0.520011431	CORO2A,PTPN1,ABCG2,STK10,IGF2R,SCAMP1,GNAZ,RASGRF2,CD2AP,RASA1,THEMIS,PTPRK,RABGGTA,PIP4K2A,PCYT1A,ACOT2,NAGK,AARS1,ALCAM,S100A13,S100A1,TDRD7,GALC,SSH1,PIK3CD,NT5E,CYB561,C3orf18,EPRS1,UPF3A,MAP6,PYGM
GSE22886_NAIVE_CD4_TCELL_VS_48H_ACT_TH1_DN	ADHD	0.0100734	0.00675514	0.135904	32	0.875385	brain	PWAS	c7	0.135904	0.520320523	CPOX,MSMO1,IMMT,GGCT,GARS1,ALDH18A1,GGH,HMBS,CTNNAL1,SDC4,PELO,ATOX1,PFKP,KIFBP,DCPS,CTPS1,IDH1,GNPAT,PNP,ACOT7,FOCAD,PITPNB,PRDX3,FAH,RRM1,CHCHD2,HTATIP2,GALK1,PRDX1,DIABLO,ERLIN1,ETFA,TPI1
GOBP_REGULATION_OF_SMALL_GTPASE_MEDIATED_SIGNAL_TRANSDUCTION	ADHD	-0.0130308	0.00874708	0.136294	34	0.0279424	brain	PWAS	c5	0.136294	0.520612217	TGM2,RASGRF1,ARHGAP21,SWAP70,RASGRP1,GNA13,ARHGAP44,BCR,RASGRF2,CD2AP,NGEF,RASA1,IQSEC3,FGD4,KALRN,SRGAP3,DENND4C,ARFGEF2,ARHGAP1,MADD,EPS8L2,RDX,GIT2,ARHGEF25,RIT2,ARHGEF12,ARHGAP39,CHN1,IQSEC1,EPHB2,FBP1,SCAI,RASAL1,ARHGAP25,KANK2,ROBO1,RASA2,PREX1,CRK
GSE33424_CD161_HIGH_VS_NEG_CD8_TCELL_UP	ADHD	-0.010068	0.00675686	0.136213	35	0.134173	brain	PWAS	c7	0.136213	0.520612217	CD38,RAB24,IDUA,HEXA,SLC30A9,BIN1,AP1G1,TRNT1,AKAP12,GNA13,EIF2AK4,PRKCD,EPB41L2,ALCAM,CTSC,MYO5A,LYN,QRSL1,GSTM3,PISD,HBS1L,CRLF3,ADAM10,ICAM1,SERPINB1,IST1,GANAB,CTSH,INPP5A,HLA-DRB1
GSE360_L_DONOVANI_VS_B_MALAYI_LOW_DOSE_DC_DN	ADHD	0.00861022	0.00577631	0.136064	37	0.515773	brain	PWAS	c7	0.136064	0.520612217	CPE,HEXA,COMT,HTT,SYNE1,DIAPH1,MNDA,CPVL,CD14,HDDC2,PIP4K2A,TKT,GART,STARD5,ZC3HAV1,ALDH3A2,SERPINB8,ALDH5A1,RDH11,MLEC,MEGF9,S100A4,PDE1C,POR,AMPD2,KYAT1,ATP5PO,SLC25A12,PRKCB,GLB1,VAT1,SNX27,NASP,CUL2,ITGAM,AP2A2
GSE7218_UNSTIM_VS_ANTIGEN_STIM_THROUGH_IGM_BCELL_UP	ADHD	0.0142274	0.00955268	0.136392	13	0.415482	brain	PWAS	c7	0.136392	0.520612217	CBR3,STX1A,SCIN,PTGFRN,SBF1,DPP10,FSD1,NKIRAS1,CRABP1,CLIP2,MRPL9,AP2A2
GSE8921_UNSTIM_0H_VS_TLR1_2_STIM_MONOCYTE_24H_UP	ADHD	0.0122897	0.00825016	0.136321	21	0.119121	brain	PWAS	c7	0.136321	0.520612217	TMA16,UCHL3,PTMS,PPIH,SCIN,DBN1,SLC22A23,GCSH,PLXNB2,TIMM9,CACNA2D3,L3HYPDH,DOC2A,TPMT,CDK18,C2orf88,PLSCR4,SNF8,ANKRD45,EEF1AKMT1
GOBP_HEART_PROCESS	ADHD	0.0110148	0.0074005	0.136648	26	0.374594	brain	PWAS	c5	0.136648	0.521274597	SLC1A1,ZMPSTE24,BIN1,GLRX3,ATP2B4,ADA,GPD1L,GPX1,TMEM65,GSN,S100A1,CACNA2D1,GSTM2,SRI,PDE4B,TREX1,EHD3,RYR2,SCN4B,DLG1,AGT,CXADR,ACE,GSTO1,GAA
GOBP_MITOCHONDRIAL_TRANSMEMBRANE_TRANSPORT	ADHD	-0.0109845	0.00738267	0.136783	25	0.119193	brain	PWAS	c5	0.136783	0.521330187	SLC25A32,CPT2,MCUR1,TST,PMPCB,SFXN5,SLC25A29,CPT1A,SFXN3,ABCB8,MICU1,MRS2,SLC25A13,TIMM44,SLC25A40,SFXN4,PNPT1,TIMM21,SLC25A22,SLC25A12,TOMM70,TIMM50,SLC41A3,SLC25A15
GOBP_POSITIVE_REGULATION_OF_PROTEIN_CONTAINING_COMPLEX_ASSEMBLY	ADHD	0.0167143	0.0112372	0.13691	24	0.368754	brain	PWAS	c5	0.13691	0.521330187	BIN1,CAND1,ASAP1,CLASP1,BID,LMOD1,FER,CARMIL1,FSCN1,MPP7,LGALS3,PTK2B,CAPG,WARS1,WASHC2C,NUMA1,DLG1,NCK1,MAPRE1,PAK1,TPPP3,PPP2R5B,ARL2,FAF1,HIP1R
GSE9988_LPS_VS_LOW_LPS_MONOCYTE_DN	ADHD	0.0116989	0.00786385	0.136836	16	0.617857	brain	PWAS	c7	0.136836	0.521330187	DISP2,TNKS1BP1,PNPO,COL18A1,GOPC,BBOX1,CALCOCO1,H1-3,MOBP,BPHL,PC,TP53I3,ISOC2,TEX264,AGRN,PREX1
GSE9037_WT_VS_IRAK4_KO_BMDM_DN	ADHD	0.00935934	0.00629421	0.137021	30	0.481089	brain	PWAS	c7	0.137021	0.521438736	MACROD2,TGM2,AKT3,CBR3,DDI2,PPIH,LSP1,BLVRA,GRAMD2B,ACOT8,MCEE,PRDX5,MYOM2,DAGLB,OGFOD2,CRAT,SPTB,OAS1,TMEM163,DDX18,MELTF,CARM1,TRIM65,AGT,APMAP,SOGA3,HPCA,LXN
GSE22033_WT_VS_PPARG_KO_MEF_UP	ADHD	0.0104181	0.00700971	0.137215	27	0.141341	brain	PWAS	c7	0.137215	0.521486299	EFHD2,CASP9,PPFIA2,CORO7,DDT,RRAS2,SCO2,CPNE7,PMM2,ALCAM,RFTN1,NUDT3,CDC42BPB,TUB,ARHGAP25,MYH14,ALPL,OGFR,SMG6,TFG,FGGY,VWA7,SYN2,SNCG
GSE2405_HEAT_KILLED_VS_LIVE_A_PHAGOCYTOPHILUM_STIM_NEUTROPHIL_9H_DN	ADHD	0.010408	0.00700409	0.137281	25	0.240312	brain	PWAS	c7	0.137281	0.521486299	CPNE8,ADCY9,SCAMP1,CCP110,NUDT12,DOCK7,DGKG,NUAK1,DNAL1,ATP13A2,CES1,DENND4C,NUDT19,RAP2A,TENM4,LSS,PREP,FAM221A,CSRP2,POMGNT2,NRCAM,PIK3CD,PTER,SESTD1,ANKRD29,F3,BCAT1,ERLIN1,NXN
GSE37532_WT_VS_PPARG_KO_LN_TREG_UP	ADHD	-0.0141442	0.009518	0.137267	17	0.574987	brain	PWAS	c7	0.137267	0.521486299	NAAA,CAT,MFSD11,VPS33B,TOM1,TAX1BP3,ARFGEF2,CALCOCO1,LRRC57,DNAJC11,H1-3,WIPF1,BCS1L,RAPH1,RAB4B,FLOT2,NEU3,ULK3
GSE17721_4_VS_24H_GARDIQUIMOD_BMDC_DN	ADHD	0.00836564	0.00563456	0.137623	29	0.0223251	brain	PWAS	c7	0.137623	0.521855549	COMT,TMEM33,LRPAP1,NIF3L1,LDAH,CYB5R1,PPFIA4,TARS1,NLRX1,RARS1,LARS1,FAHD1,ALDH7A1,HCLS1,ATP13A2,CPT1A,DGLUCY,SLC39A6,DGUOK,TXN,STAT6,ESD,CYB5R3,TSPO,SARS1,STX17,PGM1,PC,ERLEC1,FDXR,RDH13,CNPY2,SNX15,ERLIN1
GSE21546_SAP1A_KO_VS_SAP1A_KO_AND_ELK1_KO_DP_THYMOCYTES_UP	ADHD	0.00747752	0.00503537	0.137544	29	0.423339	brain	PWAS	c7	0.137544	0.521855549	CLYBL,HSD17B11,POGLUT1,CISD2,LACTB,CPT2,CYB5R1,PLSCR1,BID,EMB,SIRPA,CPNE2,DGKG,ARSA,PPM1F,PSMG1,DAAM1,MEAK7,PLEKHA6,KHK,TSPO,GSTM5,RPA2,AK4,PGM3,SCCPDH,FAM234A,RALB,BCAS1,PLD1,ABCD3,SERPINF1,GAA
GSE28726_NAIVE_VS_ACTIVATED_VA24NEG_NKTCELL_UP	ADHD	-0.00832972	0.00561277	0.137791	38	0.645881	brain	PWAS	c7	0.137791	0.521855549	QDPR,TBCA,UCHL3,MPHOSPH6,MIF,CANX,LPCAT1,PFAS,HDDC2,PCK2,ITPA,PSMG1,SLC16A1,AARS1,MLEC,RNH1,HRAS,TXN,CTPS1,MYOF,LRPPRC,GFUS,QPCT,PNP,WARS1,ADO,RPA2,SRI,FXN,GLS,ADSL,SRR,CAMKK2,PRDX1,NOLC1,EPRS1,SORD
GSE43955_TH0_VS_TGFB_IL6_TH17_ACT_CD4_TCELL_4H_UP	ADHD	-0.0147267	0.00992192	0.13774	20	0.0428386	brain	PWAS	c7	0.13774	0.521855549	CHMP7,ADSS2,TBRG4,TBC1D10A,SEC14L2,GSDME,FDPS,MAP2K1,PAG1,ACTN1,OSBPL11,PSEN1,NMT1,LYN,H1-2,SARS1,RPA2,GNG12,GNAQ,EIF6,FKBP1A,OGFR,RPE,CTSZ,IST1
GSE4590_LARGE_PRE_BCELL_VS_VPREB_POS_LARGE_PRE_BCELL_UP	ADHD	-0.0120965	0.00814928	0.137714	27	0.915878	brain	PWAS	c7	0.137714	0.521855549	MSMO1,HSPA4L,GM2A,LIMS1,OXR1,CD200,PRKCA,DGKE,TBC1D9B,CPNE2,NT5C2,ANXA2,NCOA7,SNX30,MYOF,TPD52,ADD3,RCN1,ACOT7,GNAQ,CRLF3,PIK3CD,SESTD1,SLC25A12,TSPAN2,SLC27A2,STXBP5,TDRKH,RAB3GAP2
GSE40274_SATB1_VS_FOXP3_AND_SATB1_TRANSDUCED_ACTIVATED_CD4_TCELL_UP	ADHD	0.013529	0.00911994	0.137954	30	0.402877	brain	PWAS	c7	0.137954	0.52216002	CORO7,COQ9,EHD4,GDI2,AKAP12,ABLIM1,KIF3A,IGF2R,PLS1,UNC45A,NMT1,LHPP,RDH11,NUDT14,CSRP2,ANXA11,PNPLA7,PSMF1,EHD3,FKBP5,MOCS1,PRKCB,SIDT1,PPP1R12C,GLS2,PAK1,ITGAM,ASPA,SNX15
GSE25890_CTRL_VS_IL33_IL7_TREATED_NUOCYTES_DN	ADHD	-0.0106433	0.00717667	0.138064	28	0.323623	brain	PWAS	c7	0.138064	0.522263641	MRPL1,ANXA3,SUCLG1,DDI2,TXNDC5,BCL2L13,IGF2R,CCP110,RIMOC1,PAG1,FPGT,TSFM,ESYT2,TFAM,OSBPL8,TMEM70,PCM1,NAP1L4,LRRC8C,RINT1,MTAP,ROCK2,FAM177A1,MESD,STAM2,ARHGAP25,THUMPD3,RAB5C,RASA2
GSE17721_CPG_VS_GARDIQUIMOD_24H_BMDC_DN	ADHD	0.0108698	0.00734364	0.138831	28	0.273363	brain	PWAS	c7	0.138831	0.524231663	ZMPSTE24,ADH5,DNM3,GSDME,ALDH18A1,PTGR1,PGAM2,CD14,HDHD5,FLNC,PDE1B,AK3,PLGRKT,TXN,PON3,MYO1B,NSUN4,MFF,RAB4B,ADSL,TPD52L2,MRAS
GSE26488_WT_VS_HDAC7_DELTAP_TG_OT2_THYMOCYTE_WITH_PEPTIDE_INJECTION_DN	ADHD	0.0101367	0.00684744	0.138775	32	0.149245	brain	PWAS	c7	0.138775	0.524231663	ATP8A1,TXNRD1,COMT,ANXA3,ERGIC1,AMPD3,ETHE1,NID2,TPBG,NSUN2,HSD17B4,IGF2R,SDC4,LYSMD2,ALDH2,EPB41L2,CARHSP1,CSE1L,RHPN2,PYGB,SLC1A4,SCG2,FXN,MYO1B,RSU1,ACAA2,NIPSNAP2,RDH13,PLD2,NASP,ADK,GSTO1
GSE360_L_DONOVANI_VS_T_GONDII_DC_UP	ADHD	0.0166944	0.0112812	0.138916	20	0.37529	brain	PWAS	c7	0.138916	0.524231663	SORBS2,GM2A,SEC14L2,NDUFA6,PPIH,FABP6,ACTN1,PLXNB2,SFXN3,EPN2,ABCB8,GMFB,AMPD2,ENTPD2,GNAQ,NUDT3,RPE,SMG6,GFER
GSE37301_PRO_BCELL_VS_RAG2_KO_NK_CELL_DN	ADHD	-0.00781957	0.00528339	0.138865	37	0.189508	brain	PWAS	c7	0.138865	0.524231663	MCTP1,HSP90B1,TBC1D4,CD200,VWA5A,PRKCA,SWAP70,BID,MICAL3,NHLRC2,IGF2R,SCAMP1,HOMER1,STING1,CAMKK1,SLC25A13,REPS1,PNP,RCN1,SSH1,PLCL1,MRE11,LIMK1,CAPN2,KYAT3,INPP4A,NT5E,CTSZ,P2RX7,ENDOD1,UBASH3B,LXN
GOBP_POSITIVE_REGULATION_OF_CALCIUM_ION_TRANSPORT	ADHD	-0.0105427	0.00713282	0.139394	20	0.980312	brain	PWAS	c5	0.139394	0.525600385	WFS1,PLCG1,HTT,HOMER1,TRPV2,PPP3CC,LGALS3,CACNA2D1,TSPO,GSTM2,SRI,EHD3,RYR2,STIM1,NIPSNAP2,CACNB3,P2RX7,GSTO1
GSE6269_STAPH_AUREUS_VS_STREP_PNEUMO_INF_PBMC_DN	ADHD	-0.0094512	0.00639519	0.139445	31	0.0377947	brain	PWAS	c7	0.139445	0.525600385	KCNQ2,SLC2A5,PBXIP1,BHMT,MYH10,PFKM,SLC15A2,COX11,COL18A1,GSN,DCC,SYNJ2,PCM1,ADD3,ADI1,CD82,PRKG1,NUMA1,GLS,EPB41,MFF,NIT2,BDH1,IARS2,SLC7A6,DBT,PAWR
GSE17721_CTRL_VS_PAM3CSK4_2H_BMDC_UP	ADHD	0.00814275	0.00551303	0.139675	34	0.393623	brain	PWAS	c7	0.139675	0.526153561	TSPAN15,TMEM51,CASP9,RRM2B,PALD1,ABHD10,COA6,PBXIP1,ARHGAP21,DDT,CYB5R1,TRIM25,ERAP1,MICAL1,ACOT8,UROS,EPDR1,ALAD,ENDOG,LCMT1,TMA7,UBE3B,PSMB9,DUT,TSTD1,NAXE,APRT,CLASP2,SLC4A8,PITPNC1,ACADVL,OSBPL2,FAIM
GSE37532_TREG_VS_TCONV_PPARG_KO_CD4_TCELL_FROM_VISCERAL_ADIPOSE_TISSUE_DN	ADHD	0.0104844	0.00710747	0.140181	24	0.0973829	brain	PWAS	c7	0.140181	0.527745147	CPE,ATP8A1,RCHY1,PLEKHA2,PDE2A,RRM2B,CASP9,HEXB,PTGR1,CDS2,RGS14,CWC27,MKRN1,GSN,IDH1,FAM221A,TPD52,ADD3,CRLF3,ATAD1,LMBRD1,FAS,ACSS1
GSE41978_KLRG1_HIGH_VS_LOW_EFFECTOR_CD8_TCELL_UP	ADHD	-0.0119733	0.00812108	0.140387	24	0.414918	brain	PWAS	c7	0.140387	0.528206088	BAALC,TGM2,ALDH1A3,SART3,SLC2A5,RRAS2,CANX,BCR,ADCK1,MIA2,PTGFRN,PPP3CC,CAMKK1,PON1,WARS1,CD82,ECM1,TOMM70,ALPL,CA4,ACE,RDH13,LUZP1
GSE40274_FOXP3_VS_FOXP3_AND_SATB1_TRANSDUCED_ACTIVATED_CD4_TCELL_DN	ADHD	-0.00826736	0.00561417	0.140862	42	0.151101	brain	PWAS	c7	0.140862	0.52967799	PARL,ADPGK,FHIP2B,TANGO2,AGPAT4,HLCS,ABLIM1,NIPSNAP1,RCSD1,GRAMD2B,PVR,MPRIP,HDDC2,PAG1,ACTN1,IDH2,GCSH,PLS1,ECI1,TRAF3,NARS2,MRI1,ADI1,PDE4B,CD55,SCFD1,CRLF3,MECR,GGPS1,PDK1,RTN4,TEX264,PRKCB,FAS,GPN2,PDHB,DGKA,PHGDH,ITGAM,SLC7A6,INPP5A
CORDENONSI_YAP_CONSERVED_SIGNATURE	ADHD	0.0220898	0.0150099	0.141106	11	0.508586	brain	PWAS	c6	0.141106	0.530130709	TGM2,NDRG1,HEXB,ASAP1,GGH,FSCN1,ITGB2,PDLIM2,DDAH1,GLS,DUT,PHGDH
GSE16385_MONOCYTE_VS_12H_IFNG_TNF_TREATED_MACROPHAGE_UP	ADHD	0.0106432	0.00723336	0.141182	23	0.062282	brain	PWAS	c7	0.141182	0.530130709	COMT,ISCU,LRIG1,RRAS2,RNPEP,NUBP2,ATP1B3,SLC16A1,NCOA7,MRS2,SLC24A2,RPA2,CD82,EIF6,FAAH,EPB41,LAMA1,PDK1,CFL1,SEPTIN9,RAB37,MAPRE1,APMAP,TMEM43,GAMT,NOLC1,PLCH2
GSE20715_0H_VS_6H_OZONE_LUNG_DN	ADHD	0.00838967	0.00570256	0.141234	30	0.411447	brain	PWAS	c7	0.141234	0.530130709	STBD1,TXNRD1,NUDT6,CBR3,KCNN3,NID2,CD14,AMACR,SLC15A2,GCLC,GSN,POR,DPYSL5,GALM,HSPG2,CDK18,ITGA6,ALKBH4,ACE,PLD1,GFM1,PSMD9,SLC7A6,HP,PPP2R5B,DPYSL4
GOBP_REGULATION_OF_JNK_CASCADE	ADHD	-0.0135447	0.00920999	0.141385	14	0.516284	brain	PWAS	c5	0.141385	0.530382543	PDCD4,PRKN,RASGRP1,RIPK2,SIRPA,DUSP3,TPD52L1,TRAF3,PLCB1,RAP2A,HRAS,EGFR,PTK2B,DUSP19,GSTP1,CRK
GOBP_NEGATIVE_REGULATION_OF_LEUKOCYTE_CELL_CELL_ADHESION	ADHD	0.0171717	0.0116866	0.14174	12	0.322618	brain	PWAS	c5	0.14174	0.531398897	SDC4,DUSP3,PAG1,GPNMB,LGALS3,BTN2A2,SCRIB,CD274,ASS1,DLG1,MIA3,PAWR,HLA-G,HLA-DRB1
GSE1925_CTRL_VS_IFNG_PRIMED_MACROPHAGE_DN	ADHD	-0.00778973	0.00530274	0.141832	30	0.661498	brain	PWAS	c7	0.141832	0.531428614	IDUA,TBC1D1,DOCK5,LDAH,CPT2,GGH,GNA13,GCAT,CHL1,UNC45A,NME1,GART,PYGB,LGALS3,CAPG,SUCLG2,PNP,CD82,CNN3,NUMA1,SQOR,PPOX,PDK1,MFF,MYO6,RMND1,SEPTIN9,SORD
GOMF_PHOSPHATASE_REGULATOR_ACTIVITY	ADHD	0.0165701	0.0112945	0.142353	14	0.81664	brain	PWAS	c5	0.142353	0.532219234	PPP2R2A,SBF2,TESC,PPP2R5C,SBF1,PPP2R5A,LGALS3,PPP1R16A,PTPA,GNA12,PPP1R12C,B3GAT3,PPP1R14C,PPP2R5B
GSE15733_BM_VS_SPLEEN_MEMORY_CD4_TCELL_DN	ADHD	-0.0103276	0.00704104	0.142437	31	0.256415	brain	PWAS	c7	0.142437	0.532219234	HSD17B11,DCK,C1QBP,PRKCA,CZIB,DECR1,ATIC,PAG1,EPHX1,PIP4K2A,HIBADH,TMEM160,STARD5,DCPS,GIT2,NDUFAF7,SCRIB,VPS13A,TOR1AIP2,AVEN,EHD3,FAAH,SLC25A22,APRT,FARSB,CUL2,VKORC1,BLOC1S2,CRK
GSE17301_IFNA2_VS_IFNA2_AND_ACD3_ACD28_STIM_CD8_TCELL_UP	ADHD	0.00951854	0.00648728	0.142305	30	0.324151	brain	PWAS	c7	0.142305	0.532219234	CCDC25,FHIP2B,MLYCD,ETHE1,PCYOX1L,DIAPH1,ACAA1,MKRN2,SUN2,GNPDA1,PCK2,MTERF4,ZC3HAV1,GIMAP4,VWA8,RIOX2,CTBS,QRSL1,VAMP5,BTN3A3,WIPF1,GTDC1,LPIN1,CD55,SYNJ1,KIF21B,RSU1,NT5E,ROBO1,AVL9,PITPNC1,BNIP3,CUL2,SLC7A6,SLC25A15
GSE25123_WT_VS_PPARG_KO_MACROPHAGE_UP	ADHD	-0.0176342	0.0120232	0.142464	13	0.644855	brain	PWAS	c7	0.142464	0.532219234	LIMS1,SLC16A7,AMPD3,SOD2,LPCAT1,SGTB,PTK2B,LYN,QPCT,PLPP3,NT5C3A,PLXND1,CNN2
MEK_UP.V1_DN	ADHD	0.00839198	0.00572044	0.142372	30	0.583568	brain	PWAS	c6	0.142372	0.532219234	HSPA4L,CBR4,PDCD4,AGL,LRIG1,RASGRP1,GDAP1,ABLIM1,DCAF6,MOCS2,FTO,PRKAR2B,GFRA1,PCP4,QPRT,H1-2,NMRK1,ELAPOR1,WIPF1,CHN1,RMC1,ASS1,TDRD7,GALC,OAS1,RAB29,PTER,IFIT5,RMND1,PSPH,NDUFAF1,NPEPPS
GSE1112_OT1_VS_HY_CD8AB_THYMOCYTE_RTOC_CULTURE_UP	ADHD	0.00791513	0.00540063	0.142759	37	0.191322	brain	PWAS	c7	0.142759	0.532374871	NFXL1,ACOX3,HTT,TBRG4,NUP93,ECH1,PMVK,SLC7A8,SDC4,ALDH7A1,EMB,PITRM1,EPHX1,MTHFD1,TKT,ERC2,NARS2,NME7,AKR1B1,RIDA,MMS19,BORCS5,MVD,ARHGAP25,LANCL2,PACS1,GSTP1,HLA-B
GSE14415_ACT_VS_CTRL_NATURAL_TREG_DN	ADHD	0.00821767	0.00560581	0.14267	24	0.102305	brain	PWAS	c7	0.14267	0.532374871	FAM120B,CLYBL,HSD17B11,AKT3,CBR1,RNF141,RAB23,PLEKHA1,CHCHD6,EPHX1,DGUOK,CDC37L1,GUK1,RMDN1,KHK,MTAP,HINT2,FOCAD,CD55,BAG5,MFSD6,MESD,NFU1,SSH2,NT5E,SIDT1,THEM4,VKORC1
GSE15624_CTRL_VS_3H_HALOFUGINONE_TREATED_CD4_TCELL_DN	ADHD	-0.0111343	0.00759724	0.142767	18	0.0502098	brain	PWAS	c7	0.142767	0.532374871	ANXA6,ANXA5,PGM2,BCL2L13,TOR1A,MCC,DBNL,NDUFAF2,SHMT1,PDXK,PFKL,NAPA,COTL1,GFUS,TRAPPC4,MTAP,RASAL1,MECR,PDIA3,ALKBH7,RAB18,SMIM12
GSE17721_CTRL_VS_PAM3CSK4_12H_BMDC_DN	ADHD	-0.00973421	0.00664483	0.14294	31	0.695595	brain	PWAS	c7	0.14294	0.532374871	CD38,TGM2,EFHD2,ZMPSTE24,SRXN1,CD200,PMVK,GLRX,CD14,SOD2,ALDH7A1,FSCN1,FABP3,FLNB,AGPAT3,SLC25A13,SRSF9,PACSIN3,REXO2,REPS1,ESD,ELAPOR1,TDRD7,SPTB,CD82,ME1,PDE4B,FKBP1A,HDGF,ACTR1B,GSPT1,PPIF,GPN2,NSF
GSE19825_NAIVE_VS_DAY3_EFF_CD8_TCELL_UP	ADHD	0.013444	0.00917883	0.143011	21	0.696075	brain	PWAS	c7	0.143011	0.532374871	LBP,SPARCL1,SLC2A5,IGSF21,ADD2,EPN2,NRIP2,EPDR1,STMN4,DEPTOR,MOBP,GSTM1,AIF1L,TPMT,PLCL1,CSDC2,ACE,CRYL1,HPCA,DPYSL4
GSE21774_CD62L_POS_CD56_BRIGHT_VS_CD62L_NEG_CD56_DIM_NK_CELL_DN	ADHD	-0.0118967	0.00811921	0.142853	24	0.0958746	brain	PWAS	c7	0.142853	0.532374871	CD38,ATP8A1,ABCA5,DIAPH1,AFDN,SIK3,HECTD4,CADPS2,MADD,CISD1,GSTM1,GTDC1,STX17,USP15,LPIN1,CRLF3,EPB41,PLPP3,ITGA6,CCDC88A,PLSCR4,RAB37,PITPNC1,EXOC6
GSE5542_UNTREATED_VS_IFNA_AND_IFNG_TREATED_EPITHELIAL_CELLS_24H_UP	ADHD	0.00977069	0.00667247	0.143104	32	0.800062	brain	PWAS	c7	0.143104	0.532407524	IMMT,MPHOSPH6,HLCS,ACAA1,APPL2,TOR1A,CD14,BCR,STX6,DHRS4,DHRS1,COG7,ATP1B3,NMT1,CAMKK1,RIC8A,MYO5A,NME7,NDUFAF7,ESD,RMC1,GSTM3,ERLEC1,TOMM70,RECQL,PLXND1,EPRS1,GLOD4,HLA-DRB1
GOBP_NEGATIVE_REGULATION_OF_MAPK_CASCADE	ADHD	-0.00980588	0.00670469	0.143593	17	0.0841625	brain	PWAS	c5	0.143593	0.533292594	PTPN1,PDCD4,PRKN,RGS14,LEMD2,SIRPA,DUSP3,FLCN,PRKCD,LYN,BTN2A2,EPHB2,DUSP19,DLG1,C3orf33,GSTP1,AGT,P2RX7,PEBP1
GSE15659_NAIVE_VS_PTPRC_NEG_CD4_TCELL_DN	ADHD	0.0151627	0.0103674	0.143595	18	0.0276932	brain	PWAS	c7	0.143595	0.533292594	TRIM2,TBC1D4,PPM1K,RNASET2,PVR,RASA1,SEC23B,PSEN1,SCO2,PPP2R5A,WARS1,TDRD7,SNAP91,TPMT,RRM1,SCAMP5,TPI1
GSE24634_NAIVE_CD4_TCELL_VS_DAY7_IL4_CONV_TREG_UP	ADHD	0.0132636	0.00906568	0.143451	13	0.677755	brain	PWAS	c7	0.143451	0.533292594	IGFBP7,GOLGA3,LRPAP1,LARS1,CAST,FLNB,CDC37L1,VWA8,DDX5,MVK,RHOT2,SLC7A6
GOCC_INTRINSIC_COMPONENT_OF_ENDOPLASMIC_RETICULUM_MEMBRANE	ADHD	0.0110322	0.00754845	0.143874	24	0.486524	brain	PWAS	c5	0.143874	0.533701616	WFS1,HACD2,ZMPSTE24,TMEM33,ERGIC1,BNIP1,EMC1,CAMLG,CANX,STING1,LNPK,CPT1C,PLPP6,ESYT2,ABCB9,ATP13A1,RTN1,STIM1,PDIA3,RTN4,SLC27A2,HLA-B,HLA-G,HLA-A,HLA-DRB1
GSE2770_IL4_ACT_VS_ACT_CD4_TCELL_48H_UP	ADHD	-0.00896518	0.00613303	0.143799	32	0.385128	brain	PWAS	c7	0.143799	0.533701616	HADH,HSP90B1,CPNE8,ARHGAP21,SLC7A8,TOR1B,SH3PXD2B,RNASET2,CANX,RIMOC1,ACTN1,MTMR10,UMPS,FARP2,NCOA7,GMFB,PLPP6,STX2,GOT2,SLC1A4,APIP,EPM2A,SLC25A24,LZTFL1,DDX18,STXBP5,AKR1A1,CUL2,MRPS31
GSE12845_IGD_POS_BLOOD_VS_PRE_GC_TONSIL_BCELL_DN	ADHD	0.00934941	0.00640055	0.144093	33	0.0580552	brain	PWAS	c7	0.144093	0.53388737	NANS,TBC1D4,GRHPR,GLRX5,USP14,ALDH18A1,EHD4,ODR4,CTNNAL1,BID,LNPEP,ADA,ATOX1,NME1,PLXNB2,TSFM,RUVBL1,GSN,SLC1A4,XPNPEP1,NT5DC2,LPIN1,PLIN3,DPP3,MANF,LANCL2,PPIF,CLASP2,TNS3,RASA2,PHGDH
GSE37605_TREG_VS_TCONV_C57BL6_FOXP3_IRES_GFP_DN	ADHD	0.00786154	0.00538171	0.144074	27	0.753271	brain	PWAS	c7	0.144074	0.53388737	LMO7,PPA1,EEF1E1,N6AMT1,NT5C3B,ADA,SLC25A27,MCEE,DTYMK,DGUOK,CTPS1,REXO2,KHK,PHYHD1,RCN1,ECI2,PDHX,NSUN4,MECR,CCS,CARS2,TIMM13,RAB37,GPX4,VPS4A,ANKRD45,EEF1AKMT1
GOBP_RECEPTOR_INTERNALIZATION	ADHD	0.0177371	0.0121477	0.144258	21	0.463122	brain	PWAS	c5	0.144258	0.534185599	NECAB2,LRPAP1,DNM3,PICK1,DNM1,ITGB2,ANXA2,RAB5A,NUMB,SCRIB,CNTN2,ATAD1,SNX1,RALB,TBC1D5,LMBRD1,HPCA,AP2A2
GSE15330_LYMPHOID_MULTIPOTENT_VS_PRO_BCELL_DN	ADHD	-0.00985996	0.00676028	0.144699	30	0.376902	brain	PWAS	c7	0.144699	0.535504906	GM2A,TBC1D1,ADSS2,OXR1,CAND1,CD200,EIF2AK4,RMDN3,AKAP12,ODR4,TRIM25,AMACR,STING1,PGS1,AGPAT3,RAP2A,CTBS,IDH1,OSGEP,PNP,GPSM1,PDE4B,LDHA,TOR1AIP2,RAB29,TPP2,CLCC1,OGFR,CARM1,SERPINB9,SORD,MTARC2,RAB18
GSE17721_POLYIC_VS_PAM3CSK4_0.5H_BMDC_DN	ADHD	0.0103954	0.00713582	0.145176	23	0.535527	brain	PWAS	c7	0.145176	0.53695582	TRIM2,ELP3,AGL,UBE2O,PNKD,PTGR1,SUN2,RARS1,ELAC2,GDE1,OSBPL11,FASTKD5,GPNMB,IQSEC1,PHLDB1,NUDT3,USP15,ME1,DLD,NMNAT3,GALK1,WBP2,RDH13,MRM3,CUTA,NSF
GSE23505_IL6_IL1_IL23_VS_IL6_IL1_TGFB_TREATED_CD4_TCELL_UP	ADHD	0.0110892	0.0076193	0.145554	32	0.386993	brain	PWAS	c7	0.145554	0.537724625	ATP8A1,ANXA6,ETHE1,CYB5R1,EHD4,GLRX,CD14,VCAN,RASGRF2,TESC,AHSG,TSEN15,SYNPR,ATP13A2,LHPP,SAMM50,ANKMY2,UBXN2B,ATP13A1,LCMT1,IFIT2,OGFR,MELTF,GALK1,MRPL9,DDAH2,PDCD6IP,SPRYD4,ARL2,GAA
LEF1_UP.V1_UP	ADHD	-0.0110603	0.0075993	0.145547	21	0.584543	brain	PWAS	c6	0.145547	0.537724625	PTPRN2,TGM2,IGFBP7,CBS,AKAP12,FNBP1,PHLDA3,PDLIM4,DBN1,LGALS1,ISYNA1,TRPV2,FLNC,MICU1,S100A4,CHGB,CDA,RBP1,CYBRD1,ADIRF
GOBP_IMP_METABOLIC_PROCESS	ADHD	0.0124536	0.00856245	0.145822	15	0.852937	brain	PWAS	c5	0.145822	0.538062233	PAICS,ADSS2,PPAT,AMPD3,ATIC,PFAS,NT5C2,GART,ADSS1,PNP,AMPD2,APRT,ADSL,NT5C1A
GSE19888_ADENOSINE_A3R_INH_VS_INH_PRETREAT_AND_ACT_WITH_TCELL_MEMBRANES_MAST_CELL_UP	ADHD	0.00758768	0.00521736	0.14586	40	0.0923524	brain	PWAS	c7	0.14586	0.538062233	ATP8A1,GUF1,AKT3,TBC1D4,MCCC1,AKAP12,CAND2,NNT,CMBL,DECR1,AMACR,MYH10,GPD1L,LARS2,EFR3A,L3HYPDH,LRRC57,MTHFR,CASP1,DHRS7,WDFY1,GSTM1,THUMPD1,GALC,FNDC3A,SSH1,NRCAM,FAH,OAS1,SQOR,CARS2,CCDC88A,NIPSNAP2,MAPRE1,REEP6
GSE360_L_MAJOR_VS_M_TUBERCULOSIS_MAC_DN	ADHD	0.011028	0.00758538	0.145988	24	0.464367	brain	PWAS	c7	0.145988	0.538062233	RCHY1,PTPRN2,COMT,FDPS,HLCS,CLASP1,RRAS2,NIPSNAP1,SAMM50,UBXN2B,RIDA,H1-2,ATP5PO,ATXN3,EFNB3,CDK18,PRODH,APRT,MYO6,C12orf29,PLXND1,PYGM,PPP2R5B
GSE39820_TGFBETA1_VS_TGFBETA3_IN_IL6_IL23A_TREATED_CD4_TCELL_DN	ADHD	0.00998405	0.00686873	0.146071	35	0.759189	brain	PWAS	c7	0.146071	0.538062233	RAB24,HTT,NUB1,ACP6,MIF,COQ9,PARS2,TOR1B,FNBP1,VCAN,NLN,MDP1,ANXA2,ATP1B3,TNKS1BP1,MRPL10,NAPB,LPCAT2,PTPRK,TPD52,CYB5R3,EML2,TREX1,SYNJ1,SQOR,PLIN3,MECR,INPP4A,GALK1,CXADR,GLO1,PLXND1,TPD52L2,SNX15,TXNL4A
GSE7852_TREG_VS_TCONV_DN	ADHD	0.0119337	0.0082088	0.146011	19	0.0529857	brain	PWAS	c7	0.146011	0.538062233	PLEKHA2,APPL2,PDLIM4,AP3D1,GRAMD2B,EMB,THEMIS,PAG1,GIMAP4,MSRA,PDE4B,TTLL12,EHD3,FAAH,EPB41,AAK1,ITPR1,ALKBH4,AP2A2
GSE10147_IL3_VS_IL3_AND_CPG_STIM_PDC_UP	ADHD	0.0243348	0.0167496	0.146263	11	0.856166	brain	PWAS	c7	0.146263	0.538455692	FAM172A,PLS1,PAPLN,SLC17A6,TDRD7,PSMB9,CHCHD2,UBA2,DGKA
GSE3039_NKT_CELL_VS_B1_BCELL_DN	ADHD	0.00845676	0.00582824	0.146781	33	0.0596854	brain	PWAS	c7	0.146781	0.539420175	MSMO1,ITM2C,CCDC32,GAS7,COQ6,ATIC,HDDC2,TRAF3,CSE1L,OPA1,ALAD,MYO5A,GDPD1,GSTM3,ACO1,FXN,CEP41,PRDX3,MYO1B,CHD1L,PLPP3,PRODH,RRM1,TAMM41,NDUFAF5,LRRC40,GNA12,SMG6,CUL2,EPRS1,PSMB4,VCL,VKORC1,SLC7A6,ARL2,TPI1
GSE40274_FOXP3_VS_FOXP3_AND_GATA1_TRANSDUCED_ACTIVATED_CD4_TCELL_DN	ADHD	-0.0128757	0.00887309	0.146754	17	0.397638	brain	PWAS	c7	0.146754	0.539420175	CA8,GNB1L,ALDH18A1,FAM114A2,IGF2R,HOMER1,UBQLN4,PIP4K2A,PFKM,TOM1L2,EPB41L2,NDRG4,ANO6,NSUN4,MCF2L,TTYH3,CACNB3,RASA2,TMEM120B
RAPA_EARLY_UP.V1_UP	ADHD	0.0117237	0.00807855	0.146721	23	0.0883242	brain	PWAS	c6	0.146721	0.539420175	ACOX3,PDE2A,HMBS,NUDCD3,FSCN1,CES1,PDE1B,PLEKHA6,ASPH,GNG12,SSH1,FKBP1A,CLCC1,C2orf72,STUM,P2RX7,SNCG
GSE4142_PLASMA_CELL_VS_GC_BCELL_DN	ADHD	0.00703916	0.00485288	0.146916	28	0.17711	brain	PWAS	c7	0.146916	0.539602578	ART3,GABRB1,C1QBP,CD200,GLRX5,B3GLCT,BCL2L13,NLN,EMB,POGLUT3,PDXK,SAMM50,SMIM8,GRK5,RMDN2,CASP1,ADI1,L2HGDH,TREX1,WARS2,TMCC2,KYAT3,RCN2,NQO1,COQ7,MAP6
GOBP_NEGATIVE_REGULATION_OF_MITOTIC_CELL_CYCLE	ADHD	0.0133976	0.00924449	0.147266	18	0.222772	brain	PWAS	c5	0.147266	0.540260236	USP47,TOM1L2,GPNMB,BTN2A2,SCRIB,RPA2,RINT1,LCMT1,TREX1,CRLF3,MRE11,AVEN,DLG1,KANK2,BRSK1,VPS4A
GSE32986_GMCSF_AND_CURDLAN_LOWDOSE_VS_GMCSF_AND_CURDLAN_HIGHDOSE_STIM_DC_UP	ADHD	-0.00850768	0.00587026	0.147258	32	0.639382	brain	PWAS	c7	0.147258	0.540260236	RCHY1,SLC16A7,RELL1,NAGA,WDSUB1,TMEM245,PGGT1B,ARMC10,DUSP3,IDH2,KANK3,TAX1BP1,NAGK,DAGLB,GSN,MGST1,RELCH,BPHL,DMAC2L,SQOR,RETREG2,RAPH1,RMND1,LANCL2,CLASP2,SDHAF4,YEATS4,P2RX7,PAK1,OSBPL2
GOBP_RNA_PHOSPHODIESTER_BOND_HYDROLYSIS	ADHD	0.0161496	0.0111527	0.147605	15	0.459107	brain	PWAS	c5	0.147605	0.540974998	MBLAC1,EXOG,RNASET2,ELAC2,NUDT12,NOP9,DCPS,REXO2,DIS3L2,LACTB2,RIDA,ENDOG,PRORP,PNPT1,SND1,NUDT16,SMG6
GOMF_RIBONUCLEASE_ACTIVITY	ADHD	0.0161348	0.0111432	0.147632	15	0.45867	brain	PWAS	c5	0.147632	0.540974998	MBLAC1,EXOG,RNASET2,ELAC2,NUDT12,DCPS,REXO2,DIS3L2,LACTB2,RIDA,ENDOG,PRORP,PNPT1,SND1,NUDT16,SMG6
GSE13522_CTRL_VS_T_CRUZI_G_STRAIN_INF_SKIN_UP	ADHD	-0.00701983	0.00485111	0.147881	45	0.0806378	brain	PWAS	c7	0.147881	0.541573465	ACSL1,NDRG1,ANXA5,TBC1D4,UCHL3,GFM2,TAGLN3,ETHE1,LDAH,SWAP70,NSUN2,NHLRC2,BLVRA,SCAMP1,EPHX1,GPX1,TMEM65,RNH1,REXO2,CAPG,SERAC1,FBXO6,UFL1,GLIPR2,PANX1,FAH,AVEN,LCLAT1,ECM1,COX20,PTER,ERLEC1,ACAA2,FABP1,NT5E,ADSL,PDIA4,CNPY2,SERPINF1
GSE5589_LPS_VS_LPS_AND_IL10_STIM_IL10_KO_MACROPHAGE_180MIN_UP	ADHD	-0.00870014	0.00601523	0.148079	33	0.600987	brain	PWAS	c7	0.148079	0.541984574	CD38,MGST2,PTPRN2,DGKQ,CD200,ETFB,TPBG,CMBL,FSCN1,MPP7,CPT1A,PCP4,UROS,SHPK,PPP2R5A,BBOX1,MGST1,GDPD1,PTPRK,AKR1B1,ARHGAP39,LDHA,FAH,COX20,PON2,APRT,PDE1A,CHCHD2,NCEH1,CLASP2
GOCC_CELL_LEADING_EDGE	ADHD	0.00791721	0.00547923	0.148472	68	0.535133	brain	PWAS	c5	0.148472	0.543108514	SORBS2,CLCN3,PLCG1,MYH9,ARPIN,MACF1,AMPH,DIAPH1,SWAP70,APPL2,PLEKHA1,ABLIM1,PDLIM4,DBN1,MCC,DBNL,FER,SRA1,CARMIL1,ARHGAP44,CD2AP,TESC,MYH10,RASA1,FSCN1,CDC42BPA,FGD4,ACTN1,IQGAP1,RAB5A,APPL1,NME1,NME2,CTNND1,SLC39A6,MTSS2,S100B,EPS8L2,GSN,RDX,STX2,TLN2,MYO5A,PTPRK,EGFR,PTK2B,CAPG,SCRIB,PACSIN2,ACAP2,WIPF1,MTMR6,INPP5E,AIF1L,CDC42BPB,SSH1,LIMK1,SLK,IFIT5,SNX1,CORO1C,AAK1,CCDC88A,RAPH1,MYO6,MYO1D,FLOT2,CFL1,CLASP2,PLXND1,THEM4,P4HB,HPCA,ASAP3,PAK1,STX4,HIP1R
GOBP_REGULATION_OF_PEPTIDASE_ACTIVITY	ADHD	-0.00774823	0.00536419	0.148617	52	0.337936	brain	PWAS	c5	0.148617	0.543324498	SLC1A1,CRYAB,UBE2O,BIN1,CASP9,TBC1D10A,ARL6IP5,USP14,USP47,PI16,BCL2L13,BID,CAST,RIPK2,AHSG,HRG,MICAL1,CTSB,ANXA2,GPX1,PAPLN,CSTB,PPM1F,ATP13A2,PRDX5,SERPINB8,GSN,POR,LYN,MGMT,ASPH,CASP1,ROCK2,PRDX3,PSMF1,PSMB9,ECM1,NRDC,FABP1,ROBO1,SERPINB1,SERPINB9,AGT,FAS,F3,LXN,DIABLO,CD109,SERPINF1,CTSH,HIP1R
GSE11057_NAIVE_VS_CENT_MEMORY_CD4_TCELL_DN	ADHD	-0.0112496	0.00779033	0.148727	30	0.773574	brain	PWAS	c7	0.148727	0.543412351	LIMS1,EFHD2,RAPGEF2,AKT3,GPRIN3,ATP2B4,EHD4,DPY19L1,LGALS1,CAST,MPRIP,AFDN,PFKP,IQGAP1,PRKCD,OSBPL11,NCOA7,S100A4,CTSC,LGALS3,MYO5A,COTL1,ZC2HC1A,ELAPOR1,YWHAH,CD82,RSU1,ANXA4,TERF2IP,FAS,VCL,MLF1,HLA-DRB1
GSE15930_STIM_VS_STIM_AND_TRICHOSTATINA_24H_CD8_T_CELL_DN	ADHD	0.0084537	0.0058586	0.149033	37	0.430348	brain	PWAS	c7	0.149033	0.544215825	HSD17B11,SCP2,CCDC6,COQ9,DIAPH1,SWAP70,IMPA1,SEC23A,GALK2,RAB5A,PEPD,TSFM,SRSF9,RIOX2,CTSC,PIP4K2C,OGFOD2,LRPPRC,MTHFR,ROCK2,PGM1,NRCAM,FKBP1A,IFIT2,NFU1,MIX23,RMND1,NQO1,PPIE,EEF1AKMT1,TPRG1L,MTARC2
GOBP_REGULATION_OF_CATION_CHANNEL_ACTIVITY	ADHD	-0.0146414	0.0101511	0.149204	21	0.813991	brain	PWAS	c5	0.149204	0.544525684	HTT,RASGRF1,ABCC8,HOMER1,RASGRF2,PPP3CC,CACNA2D1,PTK2B,ACTN2,GSTM2,EPHB2,SRI,PDE4B,FKBP1A,EHD3,STIM1,DLG1,NIPSNAP2,CACNB3,HPCA,GSTO1
GSE45365_WT_VS_IFNAR_KO_CD8A_DC_MCMV_INFECTION_DN	ADHD	0.010426	0.00723497	0.149569	20	0.0410156	brain	PWAS	c7	0.149569	0.545542786	CPE,SLC2A11,CAND2,BID,PDLIM4,SCGN,SERGEF,DGKG,WIPI2,PRKAR2A,FLNC,LIN7B,SULT4A1,ALAD,PRORP,FAAH,SND1,SLC27A2,PLD1,GLS2,COQ7
GOBP_CERAMIDE_METABOLIC_PROCESS	ADHD	-0.010491	0.00728551	0.149872	20	0.77692	brain	PWAS	c5	0.149872	0.545822171	GM2A,HEXA,HEXB,NAGA,CERS1,PRKCD,CERS4,SIRT3,ASAH1,GBA2,GALC,PLPP3,NEU3,P2RX7,SMPD3
GOBP_POSITIVE_REGULATION_OF_STRESS_ACTIVATED_PROTEIN_KINASE_SIGNALING_CASCADE	ADHD	-0.0203735	0.0141526	0.149991	14	0.540581	brain	PWAS	c5	0.149991	0.545822171	STK39,RELL1,ARL6IP5,RASGRP1,RIPK2,TPD52L1,TRAF3,PLCB1,HRAS,PTK2B,LYN,DUSP19,CRK
GOBP_RNA_MODIFICATION	ADHD	0.0116027	0.00805946	0.14997	25	0.490269	brain	PWAS	c5	0.14997	0.545822171	ELP3,TYW5,ANKRD16,NSUN2,AARS2,ELP1,THG1L,FBLL1,FTO,WDR6,ELP2,AARS1,OSGEP,C9orf64,THUMPD1,NSUN4,ADAR,TFB1M,TRMT61B,THUMPD3,FTSJ3,MRM3
GSE18791_CTRL_VS_NEWCASTLE_VIRUS_DC_16H_DN	ADHD	-0.011818	0.00820788	0.149914	14	0.491418	brain	PWAS	c7	0.149914	0.545822171	CD38,FAM107B,PPM1K,PLSCR1,TRIM25,SOD2,RIPK2,TOMM34,PAG1,SULT4A1,SARDH,PTK2B,WARS1,PDE4B,PNPT1,ADAR,FAS,IFIT2,IFIT5
GSE2770_IL12_AND_TGFB_VS_IL4_TREATED_ACT_CD4_TCELL_2H_UP	ADHD	0.00851269	0.0059167	0.15022	28	0.867039	brain	PWAS	c7	0.15022	0.546340978	FAM120B,NANS,ACSS3,AMPD3,SART3,PTGR1,PPIL1,AP3D1,CCDC127,CDH9,IGF2R,SDC4,LIG3,PELO,SIRPA,CTSB,CES1,SERPINB8,PTPRK,BAG3,CD274,SQOR,TNS3,SNX19,HLA-B,GPN2,GSTO1,HLA-A
GSE16386_IL4_VS_IL4_AND_ROSIGLITAZONE_STIM_MACROPHAGE_6H_UP	ADHD	0.00768946	0.00534762	0.150456	30	0.229006	brain	PWAS	c7	0.150456	0.546570331	COMT,GARS1,CBR1,ACP6,HSD17B12,CPT2,ACAA1,PPIH,TARS1,NT5C3B,BORCS7,WIPI2,PAG1,IDH2,MRPL10,CALU,AARS1,MRS2,IBA57,OLA1,GNPAT,GSTM4,GSTM3,RINT1,PTPA,GBA2,MECR,PRODH,RCN2,BDH1,TIMM50,CUL2
GSE42088_UNINF_VS_LEISHMANIA_INF_DC_8H_UP	ADHD	0.00759842	0.00528387	0.150423	35	0.476806	brain	PWAS	c7	0.150423	0.546570331	PPA2,PAICS,PPAT,PRKCA,GGH,N6AMT1,NHLRC2,ATOX1,PLXNA1,AFDN,FSCN1,NME1,GART,SLC39A6,TSFM,VAC14,PLGRKT,SLC25A13,VWA8,LSS,GSN,CPM,ADO,NT5DC2,GTDC1,FBP1,ACO1,PLCL1,NT5E,SLC33A1,TNS3,FGGY,AGRN
GSE1925_CTRL_VS_24H_IFNG_STIM_IFNG_PRIMED_MACROPHAGE_UP	ADHD	0.0079235	0.00551225	0.150594	35	0.308543	brain	PWAS	c7	0.150594	0.546704814	CA8,RELL1,SUCLG1,GGT5,SCP2,PTGR1,SBF2,TMEM230,C11orf54,DBN1,GLRX,NCAM1,HARS1,VCAN,NLN,RASGRF2,DOCK7,ITGB2,ACYP1,IQGAP1,UROS,S100A13,NMRK1,AK4,FBP1,AUH,DPP7,FAH,ACP1,CCS,ITGA6,RTN4,NIPSNAP2,CXADR,MMUT,CNTN3,CRK
GSE27092_WT_VS_HDAC7_PHOSPHO_DEFICIENT_CD8_TCELL_UP	ADHD	0.0127319	0.00885892	0.150666	20	0.435017	brain	PWAS	c7	0.150666	0.546704814	ACSL1,ANXA3,RELL1,FAM107B,SRXN1,ABCC8,PGAM2,MPRIP,PLXNA1,CES1,COL18A1,GSTM5,TPMT,ICAM1,INPP4A,MELTF,GPN2,GSTO1
GOBP_MAINTENANCE_OF_PROTEIN_LOCATION	ADHD	-0.0175543	0.0122283	0.151132	19	0.236273	brain	PWAS	c5	0.151132	0.547478064	SYNE1,SCIN,DBN1,SUN2,GOPC,TXN,GSN,VPS13C,RIT2,TSPO,SRI,VPS13A,CCDC88A,ARL2,FAF1
GOMF_FAD_BINDING	ADHD	0.0108474	0.00755824	0.151237	21	0.529614	brain	PWAS	c5	0.151237	0.547478064	ACOX3,TXNRD1,CYB5R1,MICAL3,MTRR,COQ6,MICAL1,D2HGDH,ERO1A,LDHD,CYB5R3,MTHFR,SQOR,PRODH,PCYOX1,NQO2,ACOX2
GSE13493_DP_VS_CD8POS_THYMOCYTE_UP	ADHD	-0.0107415	0.00748946	0.151512	22	0.439834	brain	PWAS	c7	0.151512	0.547478064	HSPA4L,ABCC8,H1-0,NT5C3B,STX6,ALG11,AHSG,HCLS1,CHL1,TRPV2,SLC2A13,DENND4C,PLGRKT,RDH11,DIP2A,ERO1A,NKIRAS1,IFIT2,FMNL2,CYBRD1,PRKCB
GSE15735_CTRL_VS_HDAC_INHIBITOR_TREATED_CD4_TCELL_2H_UP	ADHD	0.0101729	0.00708922	0.151292	34	0.0635912	brain	PWAS	c7	0.151292	0.547478064	AKT3,RNF141,NMRAL1,ARHGAP21,CNRIP1,SWAP70,EHD4,ALG2,RUFY1,RIPK2,MPRIP,PRKCD,ATP13A2,TMED8,MICU1,ALCAM,ABHD12,RNH1,CTSC,MGST1,ADSS1,CAPG,DPP7,ACSF3,GNAQ,TDRD7,ACTR3B,PLPP3,PRKCB,SLC25A19,CAPN5,EXOC6
GSE22886_NAIVE_CD8_TCELL_VS_DC_DN	ADHD	-0.00805813	0.00561708	0.151408	44	0.470676	brain	PWAS	c7	0.151408	0.547478064	MGST2,ANXA5,RAPGEF2,HTT,CAT,PCBD1,NAGA,PGD,MNDA,HOMER2,SLC7A8,BID,IFI30,GDE1,DUSP3,CTSB,FPGT,ANXA2,GPX1,PSEN1,TAX1BP3,RNH1,TXN,GSN,IDH1,TMEM70,GCA,DLD,PLIN3,SNX1,CORO1C,CLASP2,TFG,ABHD6,NQO1,CTSH,ETFA,HLA-DRB1
GSE23502_BM_VS_COLON_TUMOR_HDC_KO_MYELOID_DERIVED_SUPPRESSOR_CELL_UP	ADHD	0.0181982	0.012688	0.15149	10	0.584337	brain	PWAS	c7	0.15149	0.547478064	BAALC,CA8,MOXD1,HEBP1,SARM1,SLC24A2,DDAH1,TSPAN8,HOGA1,NTM,PSMF1,VAT1,CNTN3
GSE26495_NAIVE_VS_PD1HIGH_CD8_TCELL_DN	ADHD	-0.00825166	0.00575429	0.151572	35	0.54134	brain	PWAS	c7	0.151572	0.547478064	JAKMIP1,NDRG1,ELP3,EFHD2,MXRA7,SRXN1,EOGT,WIPI1,ATP2B4,DPY19L1,BLVRA,CAST,LPCAT1,COLGALT2,ANXA2,MRPL10,SFXN3,NUDT19,S100A4,CTSC,TTC38,CASP1,GALM,RAB29,CAPN2,KATNAL1,ARHGAP25,FAS,APMAP,GYG1
GSE369_PRE_VS_POST_IL6_INJECTION_IFNG_KO_LIVER_DN	ADHD	-0.0096308	0.00671595	0.151567	32	0.0332394	brain	PWAS	c7	0.151567	0.547478064	ANXA6,CASP9,MX1,RRAS2,TRIM25,RUFY1,CARMIL1,IFI30,GRAMD2B,PRKAR2A,NCOA7,RRAS,HINT3,PTPRK,GRK5,ENDOG,DNAJA4,ANKRD45,TOR1AIP2,PANX1,OAS1,FAAH,ANXA4,RPE,DNAJB4,TRIM65,NT5C3A,DNAJB1,LIME1,DARS2
GOMF_OXIDOREDUCTASE_ACTIVITY_ACTING_ON_NAD_P_H_QUINONE_OR_SIMILAR_COMPOUND_AS_ACCEPTOR	ADHD	0.0087589	0.00611254	0.151875	22	0.329617	brain	PWAS	c5	0.151875	0.548259209	CBR4,NDUFV3,CBR1,CBR3,NDUFA6,DHRS4,NDUFB9,AKR1C1,AKR1C3,CRYZ,TP53I3,NQO2,DCXR,NQO1
GSE24972_MARGINAL_ZONE_BCELL_VS_FOLLICULAR_BCELL_IRF8_KO_DN	ADHD	0.0108751	0.00759503	0.15218	25	0.0220428	brain	PWAS	c7	0.15218	0.548920977	CD38,NDRG1,ALG1,TAGLN3,CNRIP1,FAM210B,ECI2,CTSB,PRKAR2A,PLCD3,CTNND1,NMRK1,PHYHD1,AUH,FKBP5,MESD,DOCK4,RMND1,PEAK1,SERPINB1,SLC4A8
GSE26488_WT_VS_HDAC7_KO_DOUBLE_POSITIVE_THYMOCYTE_UP	ADHD	-0.00989763	0.00691325	0.152232	27	0.640882	brain	PWAS	c7	0.152232	0.548920977	SORBS2,ADSS2,SLC30A9,TARS3,RNF141,ALG1,ALDH9A1,CCDC127,LNPEP,NUDT12,HOOK1,AKAP10,OSBPL8,HIBCH,AVEN,PPOX,NAXD,APRT,SESTD1,TERF2IP,PLEKHA5,HMGCL,KANK2,FARP1,NUDT16,OSBPL2,ARL2
GSE13411_PLASMA_CELL_VS_MEMORY_BCELL_DN	ADHD	-0.00959358	0.00670504	0.152487	26	0.171434	brain	PWAS	c7	0.152487	0.54937954	DCK,SPAG7,RNF141,FNBP1,ABLIM1,STK10,RNASET2,CAMLG,RIPK2,PIP4K2A,PDLIM2,AKAP10,GIT2,PTPRK,MSRA,LYN,QRSL1,NUDT3,SNX6,PIK3CD,NAXD,ARHGAP25,SEPTIN9,RCN2,SIDT1,INPP5A,HLA-DRB1
GSE43863_NAIVE_VS_MEMORY_TFH_CD4_TCELL_D150_LCMV_UP	ADHD	0.0133936	0.00936192	0.152533	18	0.39619	brain	PWAS	c7	0.152533	0.54937954	PLCG1,MYH9,AKT3,PDE2A,DCK,HEXB,ABCG2,STK10,LNPEP,HEBP1,ATP13A2,CPT1A,LPCAT2,TMED8,PPOX,SSH2,HACL1,SIDT1,CNN2,DGKA
GOBP_NEURON_PROJECTION_GUIDANCE	ADHD	-0.0159568	0.0111631	0.152883	20	0.116622	brain	PWAS	c5	0.152883	0.550326562	EFNA3,NCAM1,EMB,PLXNA1,KALRN,CHL1,PLXNB2,ALCAM,ARHGEF25,DCC,CRPPA,DPYSL5,CHN1,EPHB2,SEMA4D,NRCAM,EFNB3,CNTN2,PLXNA2,CNTN5,LAMA1,ROBO1,GAP43,PLXND1,DPYSL4
GSE2585_THYMIC_DC_VS_THYMIC_MACROPHAGE_DN	ADHD	0.00767	0.00536702	0.152976	42	0.0996724	brain	PWAS	c7	0.152976	0.55034792	TNC,CORO2A,FARS2,MACF1,EPHX2,ACAA1,PPIH,HOMER2,SDHA,HOOK1,HCLS1,PDLIM2,BBS9,LHPP,MYOM2,LYRM9,GUK1,MTRF1L,CUL9,S100A4,COTL1,CAB39L,ACTR3B,CDK18,ACAA2,NT5E,GLB1,DOCK9,SMG6,DHODH,GPX4,AKR1A1,TBCD
GSE10147_IL3_AND_HIVP17_VS_IL3_AND_CPG_STIM_PDC_DN	ADHD	0.0101638	0.00711363	0.15307	22	0.504959	brain	PWAS	c7	0.15307	0.55037285	HADH,PDK2,ZMPSTE24,CAND2,ADCK1,PAG1,IQGAP1,ALDH2,ATG4B,TBC1D17,TMEM65,RDH11,POR,PTPA,FAM234A,MOCS1,RAB3D,FLOT2,ANKRD29,RCN2,NQO2,ENDOD1,TPRG1L
GOBP_NUCLEUS_ORGANIZATION	ADHD	0.01495	0.0104949	0.154301	26	0.232472	brain	PWAS	c5	0.154301	0.551923293	CHMP7,ZMPSTE24,BIN1,SYNE1,NUP93,PRKCA,TOR1B,TOR1A,LMNB1,SUN2,LEMD2,CHMP4A,CHMP1A,FAM118B,UBXN2B,LPIN1,PITPNB,NUMA1,TOR1AIP1,CHMP3,RTN4,PRKCB,TMEM43,PDCD6IP,NOLC1,VPS4A,PLEC
GOCC_ACTOMYOSIN	ADHD	0.0181206	0.0127053	0.153805	20	0.273522	brain	PWAS	c5	0.153805	0.551923293	PDLIM5,PDLIM3,SYNPO2,MYH9,STX1A,SORBS1,ABLIM1,PDLIM4,DBN1,ABLIM3,MYH10,FSCN1,CDC42BPA,ACTN1,FLNB,PDLIM2,DAAM1,BAG3,CDC42BPB,MYH14,SEPTIN9,CNN2,PDCD6IP
GSE13946_CTRL_VS_DSS_COLITIS_GD_TCELL_FROM_COLON_UP	ADHD	-0.0089369	0.00627523	0.154401	33	0.0322023	brain	PWAS	c7	0.154401	0.551923293	CD38,HACD2,FAM107B,ECH1,MPHOSPH6,ATP2B4,GGH,PLSCR1,BLVRA,MICAL1,PRKAR2A,CARHSP1,RAP2A,ALCAM,S100A13,LY6H,BAG3,H1-2,CASP1,SCRN3,ACOT7,ANXA4,CHCHD2,HTATIP2,SERPINB9,TXNDC17,ASRGL1,PAWR
GSE17721_CPG_VS_GARDIQUIMOD_16H_BMDC_DN	ADHD	0.00814143	0.00571859	0.15454	27	0.411296	brain	PWAS	c7	0.15454	0.551923293	CD38,TRIM2,SLC2A5,USP14,HLCS,WIPI1,PTGR1,WASHC4,RASGRP1,NOP9,PAG1,PNPO,SORBS3,MCEE,ABAT,AK3,ERO1A,ARL6,GCDH,ROCK2,MYO1B,APRT,YEATS4,PDCD6IP,NQO1,HP,MRAS
GSE21927_SPLEEN_C57BL6_VS_EL4_TUMOR_BALBC_MONOCYTES_DN	ADHD	0.0101739	0.0071363	0.153969	28	0.189141	brain	PWAS	c7	0.153969	0.551923293	PPAT,ETFB,RAB8B,MIF,CTNNAL1,CRELD2,BLVRA,RARS1,CMC2,NUDC,CALU,PSMG1,PMM2,SLC7A5,DCPS,CISD1,WARS1,PSAT1,DLD,DPP3,TTLL12,GSPT1,PDIA4,NASP,EPRS1,IARS2,PHGDH
GSE31082_DP_VS_CD4_SP_THYMOCYTE_DN	ADHD	-0.00758212	0.00531909	0.154026	44	0.38339	brain	PWAS	c7	0.154026	0.551923293	ATP8A1,TMA16,AKT3,ITM2C,ARL6IP5,MIF,HLCS,SWAP70,MAP2K1,SIRPA,CTSB,SNAP47,NINJ2,ACTN1,RRAS,TMEM65,MADD,RNH1,DAAM1,TMOD3,MAPK3,LRPPRC,PTK2B,TPD52,WARS1,LRRC8A,DHRS7,NUP210,SRI,SLC25A24,PANX1,ICAM1,SLC25A12,NT5E,THUMPD3,NT5C3A,AGRN,CCDC90B,HLA-G,HLA-DRB1
GSE3565_DUSP1_VS_WT_SPLENOCYTES_DN	ADHD	-0.0119105	0.00835608	0.15405	23	0.0756079	brain	PWAS	c7	0.15405	0.551923293	MGST2,ACSF2,SLC14A1,PPAT,ADD1,GSTT2,RRAS2,TRIM25,ABLIM1,CD2AP,PIP4K2A,HOOK1,ACTN1,IDH2,NME1,TIMM9,ADD3,PDK1,SIDT1,RASA2,DGKA
GSE39820_TGFBETA1_IL6_VS_TGFBETA1_IL6_IL23A_TREATED_CD4_TCELL_UP	ADHD	0.00978241	0.0068597	0.153848	31	0.367099	brain	PWAS	c7	0.153848	0.551923293	CD38,PLEKHA2,PLCG1,BDH2,HTT,RNF141,STX1A,CORO7,CDS2,GNA13,BCR,ITGB2,IQGAP1,CACNA2D2,UNC45A,TMX4,ALDH3A2,GSN,STX2,CPNE3,ARHGAP39,TSPO,ASAH1,FBXO2,FNDC3A,SLK,ARHGAP25,HNMT,NT5E,UBASH3B,RAB3GAP2,RAB18,CRK,WDR81
GSE41176_WT_VS_TAK1_KO_UNSTIM_BCELL_UP	ADHD	-0.0103615	0.00727176	0.154187	23	0.145113	brain	PWAS	c7	0.154187	0.551923293	ACSL1,KCNQ2,RAPGEF2,AKT3,SEC14L3,HOMER2,BID,ACSL6,DBN1,SOD2,AMACR,FABP3,TOM1L2,RAB5A,PSEN1,RPL13,ALCAM,DNAJC8,LIME1,VAPB,IST1,P2RX7,ENDOD1,PHGDH,SNCG
GSE43863_TFH_VS_LY6C_LOW_CXCR5NEG_EFFECTOR_CD4_TCELL_UP	ADHD	0.0119323	0.00837067	0.154015	21	0.604708	brain	PWAS	c7	0.154015	0.551923293	AKT3,FAM107B,PPM1K,ACP6,SWAP70,RRAS2,LNPEP,GRAMD2B,FSCN1,TMED8,GIMAP4,GOPC,CTSC,MYO5A,CPNE3,IDH3A,USP15,TOR1AIP2,PSMB9,IFIT2,HACL1,BDH1,TFG
GSE9006_HEALTHY_VS_TYPE_1_DIABETES_PBMC_1MONTH_POST_DX_UP	ADHD	-0.0134323	0.00943515	0.154549	18	0.170505	brain	PWAS	c7	0.154549	0.551923293	HSP90B1,ANXA5,GDI2,CANX,NNT,MAP2K1,MTHFD1,ILVBL,STAU1,MKRN1,SRSF9,TMOD3,COPS7B,CPNE3,SNX6,ADAM10,PDIA3,CORO1C,PDIA4,SIDT1,MAPRE1,EPRS1,GLUD1
GSE9946_LISTERIA_INF_MATURE_VS_PROSTAGLANDINE2_TREATED_MATURE_DC_UP	ADHD	-0.0140566	0.00987304	0.154524	11	0.341394	brain	PWAS	c7	0.154524	0.551923293	LSP1,FLNB,PRKAR2A,PTK2B,RFTN1,ACTN2,SCLY,RIN1,FAS,CACNB3,INPP5A
GSE2706_R848_VS_LPS_8H_STIM_DC_UP	ADHD	-0.0102471	0.00720088	0.154727	20	0.0106894	brain	PWAS	c7	0.154727	0.55224696	SOD3,PAICS,PRKCA,PLCD1,TESC,NAGK,S100A1,ARHGEF25,TSPAN8,RIT2,ADD3,PHYHD1,PSAT1,TIMM21,HNMT,ITPR1,C3orf33
GSE13493_DP_VS_CD4INTCD8POS_THYMOCYTE_DN	ADHD	0.00585483	0.00412116	0.155411	49	0.203068	brain	PWAS	c7	0.155411	0.55312665	CBR4,PLEKHA2,ELP3,CTPS1,RNF141,PPA1,PPIL3,WDSUB1,B3GLCT,HMBS,PI16,PDLIM4,DPY19L1,RARS1,ERAP1,DECR1,EIF2AK4,MTHFD1,CADPS,PEPD,LONP1,NCOA7,GUK1,FOXRED1,DAGLB,RCN1,PSAT1,THUMPD1,CEP41,ICAM1,ACP1,KYAT3,TFB1M,RAB27B,FAM185A,PPIE,DPCD,NOLC1,EHD1
GSE19772_CTRL_VS_HCMV_INF_MONOCYTES_AND_PI3K_INHIBITION_DN	ADHD	0.00970338	0.00682689	0.155216	33	0.6717	brain	PWAS	c7	0.155216	0.55312665	IMMT,MLYCD,IRAG1,IVD,GLRX3,SNTB1,INA,TPD52L1,MTMR10,GRWD1,PLXNB2,GART,TMED8,BBS9,FOXRED1,GSN,CTPS1,CRYM,CNN3,PITPNB,PC,UGGT1,RMND1,PSPH,CA4,GLO1,GAMT,HSPA1L,SPRYD4,DPCD,SORD
GSE22601_IMMATURE_CD4_SINGLE_POSITIVE_VS_CD4_SINGLE_POSITIVE_THYMOCYTE_DN	ADHD	0.0105385	0.00741322	0.155149	24	0.176699	brain	PWAS	c7	0.155149	0.55312665	SPATA20,SNX25,TBC1D4,VWA5A,SOD2,TMEM132E,PRKCD,TKT,OSBPL11,PDXK,PGP,TRAF3,SIRT3,TXN,SYNJ2,SESTD1,TMEM163,STAM2,RMND1,RAB5C,PDCD6IP,MRM3
GSE29618_LAIV_VS_TIV_FLU_VACCINE_DAY7_MDC_UP	ADHD	0.00954498	0.00671798	0.155372	27	0.247366	brain	PWAS	c7	0.155372	0.55312665	PLEKHA2,MYH9,RAB8B,PRKCA,CZIB,RASA1,VWA8,SIRT3,CTSC,TMOD3,MIPEP,SEMA4D,SCCPDH,PGM1,NUBPL,LZTFL1,PTER,NEU3,SLC4A8,SRR,RASA2,CUL2,CRK
GSE9988_ANTI_TREM1_VS_VEHICLE_TREATED_MONOCYTES_DN	ADHD	-0.0134817	0.00948605	0.155254	20	0.256415	brain	PWAS	c7	0.155254	0.55312665	EFHD2,RRM2B,ARL6IP5,TOR1B,SUN2,CD14,LGALS1,ARL3,STX6,WIPI2,MIA2,CTNND1,PLXNB2,PPM1F,ARHGAP1,DAGLB,GLTP,GIT2,COTL1,AMPD2,NT5DC2,DEPDC5,PIK3CD,HDGF,STK24,CTSH
GOBP_AMP_METABOLIC_PROCESS	ADHD	0.00916919	0.00645741	0.155623	23	0.773106	brain	PWAS	c5	0.155623	0.55356949	PAICS,ADSS2,PPAT,AMPD3,NUDT2,ADA,ATIC,PFAS,GART,AK3,ADSS1,AMPD2,AK4,APRT,NT5E,ADSL,ADK,NT5C1A
GSE43956_WT_VS_SGK1_KO_TH17_DIFFERENTIATED_CD4_TCELL_DN	ADHD	-0.0111954	0.00789043	0.155941	19	0.292059	brain	PWAS	c7	0.155941	0.554388673	RAB24,AMZ2,SBF2,TMEM230,AP3D1,PAG1,TAX1BP1,PRDX5,ABCB8,PMM2,AARS1,SHD,CISD1,TOR1AIP2,PTER,DDX18,MANF,GLO1,MRPL9,REEP6,CNPY2,GSTO1,EHD1,MRAS
GSE21546_ELK1_KO_VS_SAP1A_KO_AND_ELK1_KO_DP_THYMOCYTES_UP	ADHD	0.00848888	0.00598584	0.156144	27	0.427353	brain	PWAS	c7	0.156144	0.554798327	ELP3,APOL2,TBCA,PPM1K,LRRFIP1,MX1,TMEM230,PLSCR1,TMEM245,TRIM25,ERAP1,SCAMP1,IFI30,ARSA,GMPR,DIS3L2,DDX5,TDRD7,PNPT1,OAS1,ADAR,IFIT2,IFIT5,HDHD2,AVL9,STXBP5,NT5C3A,HLA-B,HLA-A
GSE45365_CD8A_DC_VS_CD11B_DC_DN	ADHD	-0.00625225	0.00441287	0.156535	46	0.771117	brain	PWAS	c7	0.156535	0.555875132	MSMO1,SLC1A1,CBS,ENOPH1,ACADM,MPHOSPH6,COQ9,MKRN2,PPIL1,CERS1,FTO,TPD52L1,HDDC2,FPGT,IDH2,EPB41L2,CHMP1A,DNPH1,CPNE3,LACTB2,RIDA,SUCLG2,H1-2,BTN2A1,ASAH1,UFL1,ADI1,CRYM,MMAB,NRCAM,COX20,PON2,APRT,ANXA4,TERF2IP,THUMPD3,NQO2,LMBRD1,FAS,LXN,STX4,SULT1A1,ETFA
GSE42724_MEMORY_VS_B1_BCELL_DN	ADHD	-0.00891505	0.00629672	0.156827	26	0.273329	brain	PWAS	c7	0.156827	0.556599364	SLC7A11,MSMO1,PTPN1,TBRG4,CD200,FDPS,RASGRP1,LMNB1,SOD2,MPZL1,SDC4,FSCN1,PEF1,TSFM,SHD,TXN,RFTN1,AK4,CD274,SRI,PDE4B,RAB29,ARHGAP25,PLD2,LXN,EHD1
GSE27786_LSK_VS_NKTCELL_UP	ADHD	0.00761865	0.00538256	0.156941	45	0.429866	brain	PWAS	c7	0.156941	0.556691392	MCTP1,GUF1,TGM2,PPA2,PAICS,BDH2,ACADM,HSD17B12,FDPS,MIF,NUDT2,NSUN2,NUDCD2,COQ6,NDUFAF2,DGKG,HRG,GRWD1,NUDC,PLXNB2,ATP13A2,SLC25A13,CUL9,MYOF,OSBPL8,MSRA,TPD52,CAPG,SUCLG2,PNP,KYAT3,SLK,MESD,C12orf29,DNAJB4,ABCD3,LXN,EPRS1,GLOD4
GOCC_AZUROPHIL_GRANULE_LUMEN	ADHD	-0.00854946	0.00604275	0.157118	27	0.217759	brain	PWAS	c5	0.157118	0.556694438	GM2A,HEXB,TXNDC5,MNDA,GGH,GDI2,RNASET2,ARSB,ANXA2,PRKCD,ARSA,PYGB,FUCA2,HEBP2,CTSC,NAPRT,CYB5R3,DPP7,GCA,GLB1,VAT1,LYZ,IST1
GSE16386_IL4_VS_IL4_AND_ROSIGLITAZONE_STIM_MACROPHAGE_6H_DN	ADHD	0.0114803	0.00811274	0.157039	15	0.750913	brain	PWAS	c7	0.157039	0.556694438	HACD2,RBP7,ABCC8,MCCC1,RNASET2,KALRN,HDDC3,MLC1,PLCB1,DPP10,PHYHD1,CRABP1,NIPSNAP3B,CSDC2,C3orf18,B3GAT3
GOBP_POSITIVE_REGULATION_OF_PROTEIN_SERINE_THREONINE_KINASE_ACTIVITY	ADHD	-0.0115805	0.00819721	0.157733	24	0.236228	brain	PWAS	c5	0.157733	0.557322111	ACSL1,RAPGEF2,PTPN1,MIF,ATP2B4,RASGRP1,MAP2K1,TPD52L1,IQGAP1,PSEN1,MAP2K2,HRAS,EGFR,PTK2B,CAB39L,DUSP19,RALB,ROBO1,P2RX7,PAK1
GSE13887_HEALTHY_VS_LUPUS_RESTING_CD4_TCELL_DN	ADHD	-0.0189632	0.0134226	0.157721	11	0.166088	brain	PWAS	c7	0.157721	0.557322111	NEK1,BAALC,RAB8B,PLCD1,GGH,GDI2,FGGY,HOOK1,GPT,TMA7,MFSD6,SNX1,CTSH
GSE38681_WT_VS_LYL1_KO_LYMPHOID_PRIMED_MULTIPOTENT_PROGENITOR_UP	ADHD	0.012991	0.00919187	0.157565	20	0.117657	brain	PWAS	c7	0.157565	0.557322111	SLC1A1,ACADM,STX1A,ISCU,AMPH,MOGS,NOPCHAP1,HARS2,GDE1,FLCN,GSTZ1,TENM4,HRAS,PIP4K2C,OGFOD2,GOT2,H1-2,C19orf53,TRAPPC4,ALKBH4,SEC24C,NOLC1,TPRG1L
GSE3982_DC_VS_TH2_DN	ADHD	0.00929189	0.00657728	0.157736	21	0.606005	brain	PWAS	c7	0.157736	0.557322111	RAB23,HARS1,THBS4,CCP110,TESC,HDDC2,TPD52,QRSL1,PNP,ECI2,RYR2,KIF21B,RRM1,DDX18,NT5E,RMND1,NASP,B3GAT3,GLOD4
GSE41176_WT_VS_TAK1_KO_ANTI_IGM_STIM_BCELL_3H_DN	ADHD	0.00843434	0.00596712	0.157518	34	0.119021	brain	PWAS	c7	0.157518	0.557322111	LIMS1,HEXA,HSP90B1,COMT,GGCT,GOLGA3,GSDME,CPVL,LSP1,GNPDA1,IGF2R,DUSP3,HDDC2,ANXA2,CSTB,NME1,CALU,RNH1,RDX,AKR1B1,CAPG,AK4,PISD,HDGF,MYDGF,SEC24C,BCAT1,STX4,GSTO1
GSE27786_LSK_VS_MONO_MAC_DN	ADHD	-0.00889149	0.00630088	0.1582	32	0.374229	brain	PWAS	c7	0.1582	0.558400881	PDLIM5,RCHY1,PTPN1,HEXB,RBP7,CDS2,STK10,ARSB,DGKG,HRG,MIA2,PRKCD,PRKAR2A,PCYT1A,MCEE,TAX1BP3,CARHSP1,SLC17A6,PNPLA7,USP15,SLC25A24,SYNJ1,RAB29,FARP1,YEATS4,TPPP3,GYG1,PLEC
GSE40274_SATB1_VS_FOXP3_AND_SATB1_TRANSDUCED_ACTIVATED_CD4_TCELL_DN	ADHD	-0.0122299	0.00866696	0.158218	19	0.636363	brain	PWAS	c7	0.158218	0.558400881	GABRB1,TRIM2,STX7,LMO7,CDC42BPA,MIA2,ERO1A,MEGF9,CPNE3,DHRS7,THUMPD1,GALC,KATNAL1,NAXD,DNAJB4
GSE16450_CTRL_VS_IFNA_6H_STIM_MATURE_NEURON_CELL_LINE_UP	ADHD	-0.0111412	0.00789747	0.158325	27	0.316023	brain	PWAS	c7	0.158325	0.558466699	CPE,MGST2,GM2A,NDRG1,NT5DC3,CORO2A,SLC14A1,ITM2C,LRP1B,CORO7,SWAP70,RGS14,CTNND1,TECPR1,LRRC8C,RCN1,TMEM25,NTM,CNDP2,SSH1,ECM1,CCS,NT5E
GOBP_FIBROBLAST_MIGRATION	ADHD	-0.0261143	0.0185199	0.158519	10	0.546263	brain	PWAS	c5	0.158519	0.558839152	APPL2,AKAP12,GNA13,FER,SDC4,IQGAP1,APPL1,CORO1C,GNA12,PLEC
GSE13522_WT_VS_IFNAR_KO_SKING_T_CRUZI_Y_STRAIN_INF_UP	ADHD	-0.00885855	0.00628509	0.1587	29	0.768647	brain	PWAS	c7	0.1587	0.559165385	CPE,CORO2A,TBC1D4,CD200,LRIG1,ADCY9,SV2C,PRKCA,SWAP70,TRIM25,IGF2R,ANXA2,LYSMD2,NCOA7,CAPG,GALM,GLIPR2,ANXA4,MYO6,P2RX7,ENDOD1,GSTO1,MAP6
GOBP_RNA_CATABOLIC_PROCESS	ADHD	0.00986565	0.00700771	0.159182	34	0.0142768	brain	PWAS	c5	0.159182	0.559738964	LSM6,TBRG4,PRKCA,NSUN2,RNASET2,NT5C3B,ELAC2,PELO,FTO,NUDT12,TTC5,PRKCD,FASTKD5,TNKS1BP1,ZC3HAV1,CARHSP1,SAMD4A,DCPS,RNH1,DIS3L2,LRPPRC,RIDA,DDX5,MTPAP,ROCK2,PNPT1,CSDC2,SND1,GSPT1,NUDT16,SMG6,UPF3A,DHX36,THRAP3
GSE24634_NAIVE_CD4_TCELL_VS_DAY3_IL4_CONV_TREG_DN	ADHD	0.00923475	0.00655971	0.159191	32	0.149703	brain	PWAS	c7	0.159191	0.559738964	IMMT,PPAT,C1QBP,RAB8B,BID,KIF3A,BLVRA,ARL3,SEC23B,MTHFD1,IDH2,GMPPB,EPRS1,GPX1,PDXK,CALU,AHSA1,RDX,IDH1,WARS1,TMED5,NT5DC2,SRI,MRE11,PLPP3,DPP3,TFB1M,UGGT1,FAM136A,GLB1,NDUFAF1,CTSH,HLA-DRB1
GSE32986_UNSTIM_VS_GMCSF_AND_CURDLAN_HIGHDOSE_STIM_DC_UP	ADHD	0.00849583	0.00603237	0.159021	30	0.478404	brain	PWAS	c7	0.159021	0.559738964	CPOX,STK39,GARS1,PCBD1,LACTB,RNPEP,SDC4,SEC23A,PSMG1,TXN,CTPS1,NME7,CYB5R3,WARS1,AK4,GTDC1,PGM1,FAH,SQOR,ICAM1,LIMK1,DPP3,MVD,GLB1,UBA2,TDRKH,NQO1,PHGDH
GSE42021_CD24HI_VS_CD24INT_TCONV_THYMUS_DN	ADHD	0.00761636	0.00541046	0.159217	32	0.132417	brain	PWAS	c7	0.159217	0.559738964	BAALC,DGKQ,APOL2,CBR3,PPA1,CAND2,PLSCR1,PHLDA3,IFI30,GNAZ,CADPS,TRPM3,GUK1,TENM4,WARS1,ECI2,AK4,USP15,PSMB9,ICAM1,CFH,LGALS8,SLC25A22,MYH14,DOCK4,FAS,ASRGL1
GSE2826_XID_VS_BTK_KO_BCELL_UP	ADHD	-0.0091046	0.00647012	0.159375	27	0.293605	brain	PWAS	c7	0.159375	0.559982977	PTPRN2,PGM2,BNIP1,NUP93,SLC2A5,COA6,ALDH9A1,TXNDC5,FAM171A1,TMEM230,GNA13,LSP1,MAP2K1,ACYP1,CMC2,SLC15A2,TSFM,PPP2R5A,ALCAM,PEX6,WIPF1,PISD,ROCK2,PRDX3,LAMA1,GLB1,PXK,SORD
GSE17721_LPS_VS_PAM3CSK4_6H_BMDC_UP	ADHD	-0.0148772	0.010575	0.159478	25	0.878901	brain	PWAS	c7	0.159478	0.560033577	NDRG1,TBC1D1,PCBD1,DDHD1,ABCG2,PMVK,LLGL1,TAX1BP1,FOXRED1,HINT3,RDX,TMOD3,UBXN2B,TMEM70,SEC23IP,TSPO,CASP1,WDFY1,USP15,ATAD1,PPIF,SERPINB9,PITPNC1,HPCA,PAK1,DGKA,ASPA
GOBP_PYRUVATE_METABOLIC_PROCESS	ADHD	-0.00901448	0.00641684	0.160076	32	0.650162	brain	PWAS	c5	0.160076	0.560266	PDK2,ADPGK,TIGAR,PGAM2,FLCN,PFKP,PCK2,PFKM,PSEN1,PFKL,ME3,HOGA1,FBP1,PDHX,ME1,PGM1,LDHA,TREX1,EIF6,DLD,PC,ME2,PDK1,GALK1,SRR,P2RX7,PDHB,DHTKD1,ARL2,TPI1
GSE17974_IL4_AND_ANTI_IL12_VS_UNTREATED_24H_ACT_CD4_TCELL_UP	ADHD	0.0131931	0.00939043	0.160035	16	0.964774	brain	PWAS	c7	0.160035	0.560266	SORBS2,HOMER2,CPT1A,SARDH,ADHFE1,CSRP2,CD55,RTN1,RAB27B,THNSL2,CA4,ABCD3,ABHD6
GSE3337_CTRL_VS_16H_IFNG_IN_CD8POS_DC_DN	ADHD	-0.00934881	0.0066536	0.159999	33	0.291916	brain	PWAS	c7	0.159999	0.560266	CPOX,IFT27,TANGO2,CASP9,PPA1,FDPS,SOD2,HCLS1,FLNB,FASTKD5,TMEM160,AARS1,AK3,PREP,CISD1,STX2,PTK2B,TSPO,WARS1,IDNK,GLIPR2,NUDT3,CNN3,PITPNB,MRE11,OGFR,SEPTIN9,LYSMD1,CYBC1,HIP1R,HLA-DRB1
GSE35825_UNTREATED_VS_IFNA_STIM_MACROPHAGE_DN	ADHD	-0.00982735	0.00699091	0.159804	19	0.187811	brain	PWAS	c7	0.159804	0.560266	TGM2,GGCT,RMDN3,ENPP4,ALDH1B1,GNA13,RGS14,DBNL,SOD2,SEC23B,FLNB,LYN,TBC1D13,TREX1,LZTFL1,SLC25A22,TRMT61B,FAS
GSE3982_MAST_CELL_VS_NEUTROPHIL_DN	ADHD	0.0108968	0.00775258	0.159853	28	0.229798	brain	PWAS	c7	0.159853	0.560266	ACSL1,EFHD2,DOCK5,LRRFIP1,TAGLN3,ASAP1,LSP1,GLRX,LMNB1,CD14,HOOK1,TKT,CYP4F11,GIT2,CSRP2,GNAQ,PISD,PSMB9,NRDC,SLK,INPP4A,MINDY1,DHTKD1,MTARC1
GSE5589_WT_VS_IL6_KO_LPS_STIM_MACROPHAGE_45MIN_DN	ADHD	0.00938909	0.00667836	0.159755	22	0.219976	brain	PWAS	c7	0.159755	0.560266	WFS1,RETSAT,B3GLCT,ACOT11,RGS14,SH3PXD2B,LPCAT1,LEMD2,CPNE2,CNNM2,IQCB1,ACOT1,TRAF3,MGMT,ANXA11,MYO1B,LIMK1,PDIA3,CRACDL,C2orf88,MCF2L
GOBP_POSITIVE_REGULATION_OF_AXONOGENESIS	ADHD	-0.0152116	0.0108565	0.161169	16	0.0451555	brain	PWAS	c5	0.161169	0.560348484	MACF1,DBN1,DBNL,MAP2K1,PLXNA1,TRPV2,PLXNB2,MAP2K2,SEMA4D,LIMK1,PLXNA2,ROBO1,IST1,ISLR2,PLXND1,MAP6
GSE13306_RA_VS_UNTREATED_TREG_UP	ADHD	0.00997226	0.00710319	0.160345	31	0.215225	brain	PWAS	c7	0.160345	0.560348484	GUF1,SORCS2,HSD17B11,CA8,DDI2,TPBG,LARS1,SCAMP1,LPCAT1,HAGH,NUDT12,EIF2AK4,MTHFD1,SFXN5,D2HGDH,CSE1L,EFR3A,DAGLB,STX2,H1-2,KYAT1,PLA2G4C,HGH1,LZTFL1,COA7,RSU1,CRACDL,TERF2IP,DCUN1D2,VAT1,VKORC1
GSE13306_TREG_VS_TCONV_SPLEEN_DN	ADHD	0.0105272	0.00750436	0.160673	29	0.228515	brain	PWAS	c7	0.160673	0.560348484	HACD2,SYNE1,BCL2L13,KIF3A,LNPEP,BAIAP3,EMB,THEMIS,MICAL1,ALDH3A2,LSS,RIOX2,HIP1R,ABCB9,ARHGAP39,CRTAC1,WIPF1,DHRS7,PSAT1,ATXN3,MFSD6,HSPA12A,PGM2L1,FKBP5,AAK1,STAM2,PLEKHA5,CYB561,RPA1
GSE16385_UNTREATED_VS_12H_ROSIGLITAZONE_IL4_TREATED_MACROPHAGE_UP	ADHD	-0.0121754	0.00868045	0.16073	21	0.0218654	brain	PWAS	c7	0.16073	0.560348484	DGKQ,ANXA5,AKT3,RBP7,ALG2,ANKRD16,LMNB1,TTC5,SLC16A1,ICA1,LETMD1,MRI1,RMC1,SEMA4D,EPB41,PDIA3,CFL1,SEPTIN9,STK24,RAB5C,RAB37,GPX4
GSE19923_E2A_KO_VS_E2A_AND_HEB_KO_DP_THYMOCYTE_UP	ADHD	-0.0088043	0.006275	0.160594	26	0.36665	brain	PWAS	c7	0.160594	0.560348484	STBD1,RELL1,FAM107B,AMPD3,TBC1D10A,PCMT1,CPT2,CCDC6,PLSCR1,GLRX,PCK2,MDP1,ACOT8,NAGK,MKRN1,PYGB,S100A13,S100A1,CPNE3,GLIPR2,ENTPD2,DPP7,PLXNA2,PON2,AAK1,HMGCL,WBP2,PDIA4,DNAJB1,CACNB3,RPA1,ADK
GSE20715_0H_VS_6H_OZONE_TLR4_KO_LUNG_UP	ADHD	0.0103803	0.00740831	0.161165	26	0.0815578	brain	PWAS	c7	0.161165	0.560348484	ANXA6,PLEKHA2,PDCD4,RAB8B,PRKCA,THBS4,NCAN,FSCN1,CENPV,HEBP2,SARDH,VAMP5,ADI1,CNN3,HHATL,NSUN4,TUBA8,BCS1L,ATG7,TAMM41,PPIF,ACY3,RDH13,PPP1R12C,SPRYD4,ABHD6,HLA-G
GSE20715_WT_VS_TLR4_KO_48H_OZONE_LUNG_DN	ADHD	-0.00888015	0.00633575	0.161037	30	0.882878	brain	PWAS	c7	0.161037	0.560348484	NUDT6,PGD,APPL2,ALG2,PLEKHA1,ELP1,PHLDA3,CYSTM1,H1-0,HINT1,MSTO1,UBQLN4,ACOT2,NMT1,TMEM160,ELP2,CENPV,SRSF9,HDHD3,ADSS1,LRPPRC,CMPK1,SCRIB,ACOT7,HINT2,GDA,GALC,SQOR,PLEKHB1,TOMM70,ACOX2,HP,GAA
GSE21033_3H_VS_12H_POLYIC_STIM_DC_DN	ADHD	-0.0216513	0.0154398	0.160825	11	0.651202	brain	PWAS	c7	0.160825	0.560348484	VWA5B2,RNF141,MPP3,IDH2,SYNPR,HRAS,TMEM25,EFNB3,OPALIN,ROBO1,PLXND1,PAWR
GSE24142_EARLY_THYMIC_PROGENITOR_VS_DN2_THYMOCYTE_ADULT_UP	ADHD	0.0132656	0.00945742	0.160716	16	0.13777	brain	PWAS	c7	0.160716	0.560348484	HADH,ACSL1,LBP,TMEM51,APPL2,ODR4,RUFY1,LIG3,DOCK7,ITGB2,DGLUCY,FAM91A1,S100A4,LYN,LPIN1,MFSD6,ROBO1,ATP8A2,RASA2,VCL,HLA-DRB1
GSE2585_CD80_HIGH_VS_LOW_AIRE_KO_MTEC_DN	ADHD	-0.0168919	0.01205	0.16097	14	0.603694	brain	PWAS	c7	0.16097	0.560348484	SPAG7,CORO7,PARS2,PGGT1B,BHMT,TOMM34,SLC22A23,TBC1D17,PREP,DAAM1,SH3GL2,SCG2,FBP1,SCN4B,MERTK
GSE31082_CD4_VS_CD8_SP_THYMOCYTE_DN	ADHD	-0.0109934	0.00783521	0.160596	19	0.988102	brain	PWAS	c7	0.160596	0.560348484	EIF2A,ELP3,RELL1,PPA1,BHMT,HINT1,ATIC,NOP56,MICAL1,ANXA2,UMPS,SLC39A6,STX2,GSTM5,RCN1,HAAO,PEAK1,HID1,DPCD,FAF1
GSE360_L_MAJOR_VS_T_GONDII_DC_DN	ADHD	-0.0082695	0.0059031	0.161252	25	0.165011	brain	PWAS	c7	0.161252	0.560348484	CPE,SDHA,HARS1,ERAP1,CCT6B,ERC1,INA,SEC23B,KANK3,GCLC,FLNC,ME3,RUVBL1,TPD52,H1-3,FAM131B,CRYM,SLC25A24,BAG5,TMCC2,MERTK,SND1,RPE,SLC27A2,PDIA4,CPNE1,HP,INPP5A
GSE5455_EX_VIVO_VS_POST_24H_INCUBATION_MONOCYTES_FROM_TUMOR_BEARING_MOUSE_DN	ADHD	-0.0106951	0.0076222	0.160573	23	0.276842	brain	PWAS	c7	0.160573	0.560348484	MGST2,AKT3,WIPI1,RASGRP1,PPIP5K2,RGS14,STK10,NADK2,EMB,PGS1,TECPR1,GPNMB,PMM2,SHD,SLC25A24,CRLF3,CCS,ITGA6,NCK1,ACSS1,PITPNC1,UBASH3B,DGKA
GSE24102_GRANULOCYSTIC_MDSC_VS_NEUTROPHIL_UP	ADHD	0.00743556	0.00530964	0.161397	34	0.345074	brain	PWAS	c7	0.161397	0.560544196	LBP,OXR1,FAM172A,BAIAP3,EMB,DHRS1,MIA2,ACOT2,NTPCR,MRPL10,PNPO,ATP13A2,ALDH2,AHSA1,BBS9,MGST1,PTPRK,CPNE3,ADD3,AUH,HSDL2,HIBCH,EPB41,ATG7,SVIP,LRRC40,YOD1,SERPINB1,CPNE1,GLOD4
GOBP_REGULATION_OF_RECEPTOR_MEDIATED_ENDOCYTOSIS	ADHD	-0.0187839	0.0134231	0.161702	18	0.578866	brain	PWAS	c5	0.161702	0.561295081	NECAB2,LRPAP1,PICK1,CD2AP,ANXA2,SGIP1,PSEN1,NUMB,SCRIB,SNAP91,SYNJ1,ATAD1,AAK1,TBC1D5,NEU3,HPCA,HIP1R
GOCC_CELL_CORTEX	ADHD	-0.00928	0.00663325	0.161809	60	0.543812	brain	PWAS	c5	0.161809	0.561358227	MYH9,SEPTIN3,GLRX3,CLASP1,AKAP12,PHLDB1,C2CD2L,MICAL3,FNBP1,SCIN,DBN1,DBNL,FER,ERC1,MYH10,FSCN1,MPP7,ACTN1,IQGAP1,LLGL1,EXOC6B,HCLS1,FLNB,PLS1,PSEN1,CTNND1,PDLIM2,EPB41L2,MTSS2,ERC2,GSN,RDX,UNC13C,PTK2B,ACTN2,ASPH,ADD3,MOBP,PLA2G4C,GPSM1,SPTB,STXBP6,CAPN2,EPB41,STIM1,CORO1C,FABP1,MYO6,MYO1D,FLOT2,LANCL2,PRKCB,SEPTIN9,CLASP2,CTSZ,GIPC1,EXOC6,HIP1R
GOMF_PROTEIN_SERINE_THREONINE_PHOSPHATASE_ACTIVITY	ADHD	-0.0137922	0.00986201	0.161958	10	0.630899	brain	PWAS	c5	0.161958	0.561566933	PPA2,PPM1K,DUSP3,PPM1F,PPP3CC,PPTC7,MTMR6,SSH1,DUSP23,DUSP19,SSH2,PTPMT1,LRRC40,TIMM50
GOBP_GLIAL_CELL_DEVELOPMENT	ADHD	0.0268945	0.0192597	0.162589	11	0.672326	brain	PWAS	c5	0.162589	0.56215151	NDRG1,PICK1,PSEN1,TENM4,LYN,CNTN2,TSPAN2,EIF2B3,PHGDH,ASPA,PLEC
GOBP_PATTERN_RECOGNITION_RECEPTOR_SIGNALING_PATHWAY	ADHD	0.0127489	0.00913268	0.162724	20	0.362077	brain	PWAS	c5	0.162724	0.56215151	LBP,C1QBP,APPL2,NLRX1,TRIM25,CD14,RIPK2,SLC15A2,APPL1,TRAF3,SARM1,LYN,RFTN1,CASP1,WDFY1,USP15,OAS1,RTN4,FLOT2
GOBP_REGULATION_OF_LEUKOCYTE_CHEMOTAXIS	ADHD	0.0167853	0.0120132	0.16234	13	0.622282	brain	PWAS	c5	0.16234	0.56215151	LBP,STK39,C1QBP,MIF,DDT,OXSR1,SWAP70,THBS4,MAPK3,PTK2B,LYN,ADAM10,ANO6
GOBP_RESPONSE_TO_ZINC_ION	ADHD	0.0115221	0.00824951	0.162503	13	0.0568939	brain	PWAS	c5	0.162503	0.56215151	ABCC8,SOD2,ATP13A2,D2HGDH,ALAD,CPS1,KHK,TSPO,ASS1,HAAO,P2RX7
GSE18148_CBFB_KO_VS_WT_TREG_UP	ADHD	-0.0130888	0.00938065	0.162927	15	0.814896	brain	PWAS	c7	0.162927	0.56215151	SLC25A32,PPFIA2,GSDME,CD200,TPD52L1,TSEN15,MIA2,DCAKD,TIMM9,PCP4,TMEM25,PDHX,MYDGF,SNCG
GSE24634_TEFF_VS_TCONV_DAY5_IN_CULTURE_DN	ADHD	0.00922491	0.00660303	0.162392	27	0.233889	brain	PWAS	c7	0.162392	0.56215151	MAN2B2,PDCD4,TAGLN3,EPHX2,FAM171A1,ABLIM1,HEBP1,PGS1,PEPD,BBS9,RRAS,RNH1,MYOF,SURF1,CCDC92,TREX1,PLEKHB1,PDK1,KIAA0513,PITPNC1,GLS2,ITGAM,INPP5A,HLA-G
GSE26290_CTRL_VS_AKT_INHIBITOR_TREATED_ANTI_CD3_AND_IL2_STIM_CD8_TCELL_DN	ADHD	0.00896186	0.00642059	0.162775	30	0.465192	brain	PWAS	c7	0.162775	0.56215151	MSMO1,PTPRN2,RAB24,CORO2A,CBR3,RELL1,FDPS,LACTB,RAB8B,PRKCA,PPFIBP1,WIPI1,SNTB1,GNPDA1,SGTB,MICAL1,PAG1,ESYT2,S100A4,CAPG,ARL6,DIP2B,SCAI,CD82,CRLF3,PSMB9,LANCL1,ITPR1,DOCK9,UBASH3B,AKR1A1
GSE28237_EARLY_VS_LATE_GC_BCELL_UP	ADHD	0.011055	0.00792218	0.162882	15	0.386556	brain	PWAS	c7	0.162882	0.56215151	CAND1,ABHD10,PPIP5K2,CPNE2,ACOT1,FASTKD5,SLC39A6,SHPK,FAM91A1,TPD52,GFPT1,MYO1D,VAPB,WBP2,CYB561,HPCA
GSE3920_UNTREATED_VS_IFNG_TREATED_ENDOTHELIAL_CELL_DN	ADHD	-0.0087026	0.00623063	0.16249	38	0.0491615	brain	PWAS	c7	0.16249	0.56215151	TGM2,RMDN3,H6PD,ISOC1,PFAS,ALG11,UBQLN4,GPD1L,PFKL,PLXNB2,GART,LHPP,ELP2,CENPV,TSFM,MLEC,KCTD21,PREP,ALAD,SEC23IP,XPNPEP1,LRRC8C,PLIN3,MESD,RETREG2,PCYOX1,GNA12,CTSZ,NUDT16,SEC24C,NDUFAF1
GSE11961_MEMORY_BCELL_DAY7_VS_GERMINAL_CENTER_BCELL_DAY7_DN	ADHD	0.00897116	0.00643789	0.163471	31	0.438504	brain	PWAS	c7	0.163471	0.562624055	SLC16A7,RGS12,TBC1D4,ABCG2,GGT5,GGH,AKAP12,GDAP1,STK10,SDC4,SIRPA,PCYT1A,GART,BBS9,PTK2B,CASP1,DNAJA4,EFEMP1,RASAL1,SQOR,LGALS8,IFIT2,SLC44A2,DNAJB4,AGRN,PREX1,MTARC1
GSE29949_DC_BRAIN_VS_MONOCYTE_BONE_MARROW_DN	ADHD	0.00952383	0.00683036	0.163215	27	0.547356	brain	PWAS	c7	0.163215	0.562624055	CD38,MGST2,IFT27,MOXD1,TRAP1,ADCY9,PBXIP1,WIPI1,PLCD1,SWAP70,COLGALT2,SLC15A2,PPM1F,RCN1,ASS1,PGM3,PSMF1,CCS,SLC27A2,CPNE1,GAMT,BCAT1,PLCH2
GSE360_DC_VS_MAC_T_GONDII_DN	ADHD	0.00978984	0.00702222	0.163281	25	0.0646939	brain	PWAS	c7	0.163281	0.562624055	CPE,IGFBP7,NDRG1,AKT3,SLC2A5,PPIH,CD14,VCAN,TECPR2,TKT,GSTZ1,GPNMB,S100A4,GBE1,REPS1,CDA,ADCY3,SCG2,BAG5,ITGA6,MERTK,NT5E,MCF2L,MANF,PDIA4,F3,BNIP3,BCAT1
GSE5542_IFNA_VS_IFNA_AND_IFNG_TREATED_EPITHELIAL_CELLS_24H_DN	ADHD	0.0120527	0.00864795	0.163407	20	0.322713	brain	PWAS	c7	0.163407	0.562624055	ACSF2,PLCG1,IGLON5,CYB5R1,PTGR1,GDI2,LGALS1,ARL3,PRKAR2B,IDH2,RAB7A,NAGK,TAX1BP3,ARFGEF2,ADHFE1,FBXO2,YWHAH,ITGA6,SSH2,ACSS1,MINDY1,MRPL9,NASP,EPRS1,MRPS31
PRC2_SUZ12_UP.V1_DN	ADHD	0.0155388	0.011152	0.163509	13	0.1876	brain	PWAS	c6	0.163509	0.562624055	PRKN,SYN3,EPHX2,LMOD1,LPCAT1,CACNA2D2,KALRN,DCC,PYCR3,SLC4A8,BPNT1,SLC7A6
GOBP_REGULATION_OF_ACTIN_FILAMENT_ORGANIZATION	ADHD	0.0111865	0.00803429	0.163816	44	0.153262	brain	PWAS	c5	0.163816	0.563373741	SYNPO2,ARPIN,BIN1,PRKN,ADD1,CLASP1,SWAP70,WASHC4,SCIN,LMOD1,DBN1,DBNL,FER,CARMIL1,PICK1,SDC4,RASA1,PRKCD,HCLS1,NAA80,PPM1F,SORBS3,ADD2,GMFB,RHPN2,GSN,RDX,TMOD3,PTK2B,ACTN2,CAPG,ADD3,WASHC2C,GBA2,SPTB,ROCK2,CFL2,SSH1,LIMK1,CCDC88A,DLG1,NCK1,CLASP2,ASAP3,PAK1,HIP1R
GSE17974_IL4_AND_ANTI_IL12_VS_UNTREATED_2H_ACT_CD4_TCELL_UP	ADHD	0.0128644	0.00924223	0.16395	16	0.102911	brain	PWAS	c7	0.16395	0.563527977	SLC7A11,MBLAC1,HEXA,GPRIN3,SYNE1,ETNPPL,FAM98C,DDT,RASGRP1,RIPK2,CTSC,CD274,ME2,ARHGAP25,RALB,FARP1
GSE11057_NAIVE_VS_MEMORY_CD4_TCELL_DN	ADHD	-0.00991821	0.0071327	0.164369	35	0.713209	brain	PWAS	c7	0.164369	0.563741969	LIMS1,GPRIN3,LRIG1,ATP2B4,EHD4,LGALS1,EMB,PFKP,IQGAP1,ANXA2,PRKCD,NCOA7,ALCAM,S100A4,LGALS3,MYO5A,COTL1,ZC2HC1A,RFTN1,ELAPOR1,DHRS7,YWHAH,CD82,LDHA,SQOR,CAPN2,RSU1,ANXA4,GLB1,FAS,ENDOD1,PRDX1,MLF1,PREX1,HLA-DRB1
GSE1432_CTRL_VS_IFNG_6H_MICROGLIA_UP	ADHD	0.00992746	0.00713535	0.164132	28	0.166389	brain	PWAS	c7	0.164132	0.563741969	PARL,LIMS1,FHIP2B,SYNE1,LRIG1,SV2C,HMBS,SLC7A8,CDH6,ARL3,RASA1,NINJ2,NUAK1,PPM1F,COX11,MRS2,PCNT,S100B,KHK,TBC1D13,NT5DC2,NFU1,TRMT61B,CCDC93,HMGCL,KANK2,RCN2,BDH1,PLXND1,DGKA,RPA1
GSE21379_WT_VS_SAP_KO_CD4_TCELL_DN	ADHD	-0.00929506	0.0066832	0.164284	35	0.52625	brain	PWAS	c7	0.164284	0.563741969	CD38,ENPP6,CAMK1G,RRM2B,CAT,DCK,ETHE1,GSTT2,GAS7,RRAS2,CTNNAL1,GFRA1,NUAK1,CMC2,GPD1L,HDDC3,GIMAP4,HMGCLL1,CPM,CACNA2D1,QRSL1,CHORDC1,PLPP3,SCN4B,PRKCB,PXK,BCAT1,INPP5A
GSE5542_UNTREATED_VS_IFNA_TREATED_EPITHELIAL_CELLS_6H_UP	ADHD	-0.00990552	0.00712087	0.164209	25	0.677544	brain	PWAS	c7	0.164209	0.563741969	CPOX,SLC7A11,EFHD2,GPRIN3,PCBD1,LRIG1,ATP2B4,ERICH3,PPP2R5C,IQGAP1,ANXA2,NCOA7,ALCAM,COTL1,GALM,RYR2,MVD,ANXA4,MERTK,FAS,SEC24C,LUZP1,SYN2,ADK
GOBP_PROTEIN_KINASE_B_SIGNALING	ADHD	0.00887197	0.00638263	0.164523	25	0.262614	brain	PWAS	c5	0.164523	0.563964145	C1QBP,MYORG,TPBG,PLEKHA1,MKRN2,PHLDA3,LEMD2,FLCN,HCLS1,GPX1,AKR1C3,RRAS,TXN,OSBPL8,EGFR,BTN2A2,PIK3CD,RTN4,MERTK,DLG1,CPNE1,THEM4,F3,MYDGF,HLA-G
GOBP_REGULATION_OF_ENDOCYTOSIS	ADHD	-0.0110222	0.00793699	0.164919	42	0.127424	brain	PWAS	c5	0.164919	0.564011651	MCTP1,CDH13,DGKQ,PTPN1,NECAB2,LRPAP1,BIN1,EHD4,APPL2,STON2,TOR1A,CD14,RUFY1,PICK1,ITGA2,CD2AP,ANXA2,SGIP1,RAB5A,APPL1,PSEN1,NUMB,PPP3CC,PACSIN3,LGALS3,RIT2,SCRIB,PACSIN2,SNAP91,SYNJ1,ANO6,ATAD1,CD151,AAK1,RAB4B,TBC1D5,NEU3,RAB5C,HPCA,SCAMP5,HIP1R
GSE22935_UNSTIM_VS_24H_MBOVIS_BCG_STIM_MYD88_KO_MACROPHAGE_UP	ADHD	-0.0108364	0.00780135	0.164821	22	0.59953	brain	PWAS	c7	0.164821	0.564011651	ANXA3,RELL1,PTGR1,SWAP70,CAMLG,CAST,LEMD2,DUSP3,TAX1BP1,SLC7A5,PIP4K2C,SLC1A4,GNAQ,ROCK2,PON2,GFPT1,WBP2,TMEM43,RAB18,OPLAH
GSE27670_CTRL_VS_BLIMP1_TRANSDUCED_GC_BCELL_DN	ADHD	-0.00899507	0.00647625	0.164853	35	0.735928	brain	PWAS	c7	0.164853	0.564011651	CPE,ADSS2,LMO7,CD200,FAM171A1,PPIH,SCIN,SOD2,CPT1A,TIMM9,RRAS,NUDT19,ALCAM,CTPS1,CHGB,SYNJ2,SLC1A4,RCN1,RPA2,USP15,CFL2,MYO1B,DLD,GGPS1,MYO6,PLEKHA5,MYO1D,PACS1,DNAJB4,SERPINB9,CYB561,TXNDC17,EPRS1,PAWR
GSE3982_BCELL_VS_BASOPHIL_UP	ADHD	0.00991663	0.00714002	0.164869	24	0.109169	brain	PWAS	c7	0.164869	0.564011651	GAK,CHMP7,PPAT,MLYCD,CORO7,TRIM25,NUDCD3,RUFY1,TOMM34,HDHD5,NUBP2,COQ6,NOP56,SDR39U1,SRPRB,ACOT8,PPP3CC,DNPH1,ABCB9,GRK5,DNAJC11,AMPD2,MTAP,PLPP3,SCLY,TOMM70,MCF2L,ENDOD1,CRYL1,NASP,SLC41A3,PLCH2,GAA,HLA-DRB1
GSE41176_UNSTIM_VS_ANTI_IGM_STIM_BCELL_1H_UP	ADHD	-0.0157595	0.01135	0.164983	14	0.126615	brain	PWAS	c7	0.164983	0.564011651	SLC7A11,ACSL1,AMPD3,SOD2,TOM1,LYN,GNG12,MYO1B,PANX1,ICAM1,MYO6,PPIF,SERPINB1,AGRN,EHD1
GSE17721_PAM3CSK4_VS_CPG_12H_BMDC_UP	ADHD	0.0069914	0.00503964	0.165356	40	0.295959	brain	PWAS	c7	0.165356	0.56498123	HADH,RCHY1,ETFDH,ZMPSTE24,ACADM,NDUFA6,CYB5R1,C15orf40,GGH,RNASET2,TST,HINT1,EMB,DHRS1,PAG1,RBBP9,SGIP1,GPX1,PGP,FASTKD5,SLC39A6,SFXN3,CSE1L,SAMM50,CISD1,OLA1,LRPPRC,IDH1,GRK5,CCDC91,C19orf53,ECI2,GALC,APRT,MANF,LYRM2,CRYL1
GOBP_REGULATION_OF_PROTEIN_SERINE_THREONINE_KINASE_ACTIVITY	ADHD	-0.00951382	0.00686258	0.165645	38	0.15889	brain	PWAS	c5	0.165645	0.565662909	ACSL1,RAPGEF2,CBS,PTPN1,HTT,PDCD4,MIF,ATP2B4,RASGRP1,RGS14,MAP2K1,TPD52L1,PRKAR2B,IQGAP1,PRKCD,PRKAR2A,PSEN1,MAP2K2,HRAS,EGFR,PTK2B,LYN,CHORDC1,CAB39L,DUSP19,RALB,ROBO1,GSTP1,AGT,P2RX7,SNF8,PAK1,LIME1
GOCC_RECYCLING_ENDOSOME_MEMBRANE	ADHD	0.0130763	0.00944494	0.166213	19	0.810176	brain	PWAS	c5	0.166213	0.566324858	SLC1A1,SORCS2,NDRG1,RAB8B,EHD4,PDLIM4,SCAMP1,BAIAP3,RAP2A,PACSIN2,CD274,EHD3,PDIA3,INPP4A,NEU3,HLA-B,GGA3,SCAMP5,EHD1,HLA-G,HLA-A
GSE17721_POLYIC_VS_GARDIQUIMOD_12H_BMDC_DN	ADHD	0.010571	0.00763245	0.166051	23	0.286288	brain	PWAS	c7	0.166051	0.566324858	SYNPO2,HSP90B1,GARS1,HEXB,MPHOSPH6,FDPS,CYB5R1,NLRX1,LIG3,IAH1,SFXN3,PSMG1,SRSF9,ERO1A,PSMD5,RIDA,C9orf64,AP5M1,TMA7,MYO1B,MECR,MANF,PDF,MMUT
GSE20366_CD103_POS_VS_NEG_TREG_KLRG1NEG_UP	ADHD	-0.00905808	0.00654357	0.166276	24	0.648868	brain	PWAS	c7	0.166276	0.566324858	GFM2,MX1,ACSL6,SGTB,THEMIS,PIP4K2A,NAPB,AACS,GPNMB,LGALS3,COTL1,AIF1L,ACSF3,DUSP23,KCNJ9,SNX32,CLASP2,PITPNC1,DPH1,HP
GSE21546_WT_VS_SAP1A_KO_AND_ELK1_KO_DP_THYMOCYTES_UP	ADHD	0.0123821	0.00894747	0.166398	21	0.599701	brain	PWAS	c7	0.166398	0.566324858	LBP,TBC1D1,PTPN1,DDI2,HSD17B12,SLC6A7,ENPP4,DBN1,GLRX,TMEM132E,HOMER1,BCR,TAX1BP1,STARD5,GYS1,ESYT2,RIOX2,EIF6,LZTFL1,ICAM1,DLD,ANO6,IFIT2,CACNB3
GSE2197_IMMUNOSUPPRESSIVE_DNA_VS_UNTREATEDIN_DC_DN	ADHD	0.00800779	0.00578744	0.166466	25	0.521562	brain	PWAS	c7	0.166466	0.566324858	WFS1,NANS,CBR3,MOGS,ACOT11,CAST,MAP1S,MTMR10,GCSH,ACOT4,NTPCR,GART,TIMM9,DTYMK,MEGF9,TMEM120A,SARS1,ACO1,GBA2,ALDH4A1,CAPN2,DUSP19,ABCD3,SLC9A3R2
GSE3982_NEUTROPHIL_VS_CENT_MEMORY_CD4_TCELL_DN	ADHD	-0.00883151	0.0063805	0.166315	30	0.725675	brain	PWAS	c7	0.166315	0.566324858	ETHE1,LRIG1,ALDH18A1,GALT,MCCC1,DPY19L1,RARS1,TBC1D9B,LARS1,HINT1,ATIC,ECI1,PPP3CC,EPB41L2,NENF,REXO2,MEAK7,PNP,UBE3C,ADD3,CHN1,FXN,LZTFL1,CHD1L,PPOX,TPP2,DOCK9,CYB561,RPA1,GLUD1,CTSH
GSE411_100MIN_VS_400MIN_IL6_STIM_MACROPHAGE_DN	ADHD	0.0102869	0.00742751	0.166062	24	0.296016	brain	PWAS	c7	0.166062	0.566324858	ADH5,GLRX5,ALDH18A1,MIF,PLSCR1,TIGAR,HINT1,ATIC,NOP9,ACTN1,RWDD1,GCLC,CALU,AHSA1,RIOX2,OLA1,LPIN1,NMNAT3,HDGF,MVD,THOP1,FAM185A,ADK,GFER,CCDC90B,TPI1
GSE43955_TH0_VS_TGFB_IL6_TH17_ACT_CD4_TCELL_42H_UP	ADHD	0.0114263	0.00826422	0.16678	27	0.37334	brain	PWAS	c7	0.16678	0.567087886	GM2A,ELP3,ACADM,MX1,TRIM25,SUN2,ISOC1,DOCK7,RABGGTA,TSEN15,PPP2R5A,ALCAM,LSS,RNH1,RIOX2,GRK5,ARHGAP39,NMRK1,SEMA4D,ICAM1,CAPN2,ADAR,DPP3,RTN4,TOMM70,GSPT1,CACNB3,SLC25A19,PRDX1,GLUD1
GOBP_REGULATION_OF_NERVOUS_SYSTEM_PROCESS	ADHD	-0.0191197	0.0138352	0.166983	14	0.501568	brain	PWAS	c5	0.166983	0.567195116	STX1A,ITGA2,HOMER1,MGLL,TYMP,ABAT,TENM4,CTSC,PTK2B,DLGAP2,TMEM25,ROCK2,LPIN1,JAM2,SLC25A12,AGT
GSE22432_MULTIPOTENT_VS_COMMON_DC_PROGENITOR_UNTREATED_DN	ADHD	0.0086635	0.00626911	0.166991	23	0.0441678	brain	PWAS	c7	0.166991	0.567195116	MSMO1,POGLUT1,LSM6,PPAT,GLRX5,GSTT2,FNBP1,HARS1,ISYNA1,RIPK2,SMCR8,NUDC,PNPO,CALU,ATL3,AARS1,GUK1,RIOX2,ATP13A1,BAG5,APRT,CTSZ,ABHD11,TPD52L2,GFER
GSE7852_TREG_VS_TCONV_THYMUS_DN	ADHD	-0.012636	0.00914671	0.167133	23	0.179481	brain	PWAS	c7	0.167133	0.567372553	ATP8A1,KCTD8,VAMP1,ALG1,APPL2,FRRS1L,PDLIM4,AP3D1,CARMIL1,VCAN,AP4E1,THEMIS,RABGGTA,PIP4K2A,ZZEF1,CDC37L1,CAP2,CPM,CYP4X1,NAP1L4,EPB41,AAK1,RAB3D,SRR,RHOT2,WDR81,NSF
GOCC_CELL_SUBSTRATE_JUNCTION	ADHD	-0.00838705	0.0060859	0.168168	81	0.198372	brain	PWAS	c5	0.168168	0.567646027	SORBS2,SYNPO2,CDH13,TNC,ANXA6,TGM2,LIMS1,GAK,HSP90B1,ANXA5,MYH9,CAT,LMO7,ADD1,CLASP1,PPFIBP1,SNTB1,GDI2,AKAP12,RRAS2,GNA13,MPZL1,DCAF6,SDC4,ITGA2,MAP2K1,PVR,DOCK7,ACTN1,IQGAP1,FLNB,PRKAR2A,NUMB,NME2,SORBS3,EPB41L2,FLNC,RRAS,ALCAM,MAP2K2,GSN,REXO2,RDX,GIT2,TLN2,MAPK3,EGFR,CPNE3,PTK2B,PACSIN2,CSRP2,INPP5E,AIF1L,CNN3,HSPG2,ADAM10,ICAM1,FBLN7,EHD3,LIMK1,CAPN2,RSU1,CD151,PDIA3,CORO1C,ITGA6,FLOT2,CFL1,PEAK1,CLASP2,TNS3,GNA12,P4HB,CNN2,PDCD6IP,ASAP3,CAPN5,PAK1,VCL,SLC9A3R2,ARL2,PLEC
GSE17974_1.5H_VS_72H_IL4_AND_ANTI_IL12_ACT_CD4_TCELL_UP	ADHD	-0.0167734	0.0121759	0.168331	10	0.634476	brain	PWAS	c7	0.168331	0.567646027	SLC25A32,CHMP7,RELL1,PBXIP1,MOCS2,GRAMD2B,PAG1,MPP7,SMCR8,FLNB,CDC37L1,CTPS1,MTMR6,ATXN3,RBMXL1,PON2,UBASH3B,CWF19L1,CRK
GSE22935_UNSTIM_VS_12H_MBOVIS_BCG_STIM_MACROPHAGE_UP	ADHD	-0.00689071	0.00499084	0.16738	48	0.662544	brain	PWAS	c7	0.16738	0.567646027	HSPA4L,ETFDH,ACOX3,GAK,ANXA5,COMT,ADSS2,TMEM33,RELL1,SDHA,GNPDA1,FAHD1,SNAP47,RBBP9,MTMR10,PCYT1A,PSEN1,NTPCR,TRPV2,NUDC,NAPA,MTERF4,D2HGDH,ACOT13,PYGB,MYOF,ASPH,RMC1,WDFY1,GALM,PGM1,BOLA1,ANXA4,WWOX,RECQL,NDUFAF1,RPA1,SCAMP5,SNX15
GSE25087_TREG_VS_TCONV_FETUS_UP	ADHD	0.0109431	0.00793208	0.16771	27	0.715061	brain	PWAS	c7	0.16771	0.567646027	CLGN,NDRG1,DOCK5,SRXN1,EOGT,PTGR1,PPIH,FNBP1,IGF2R,ANXA2,RAB5A,ATP1B3,TMED8,LRP4,RDX,LGALS3,C2CD2,NME7,ZC2HC1A,SLC1A4,DHRS7,FBP1,PGM2L1,HLA-DRB1
GSE27786_NKTCELL_VS_ERYTHROBLAST_UP	ADHD	0.0069739	0.00506113	0.168224	34	0.830717	brain	PWAS	c7	0.168224	0.567646027	FAM120B,GM2A,IFT27,STK39,BIN1,TARS1,PLSCR1,PGGT1B,NOP56,THEMIS,MDP1,TTC5,ACYP1,BBS9,ABHD12,OPA1,AAMDC,SURF1,TMEM120A,GRK5,CAPG,FBXO6,ASS1,MECR,DCUN1D2,GLB1,FDXR,CPNE1,TXNDC17,PSMB4,EFL1,GSTO1
GSE36476_YOUNG_VS_OLD_DONOR_MEMORY_CD4_TCELL_DN	ADHD	-0.0121421	0.00881264	0.168264	21	0.161323	brain	PWAS	c7	0.168264	0.567646027	ART3,PDLIM3,SOD3,PPFIA2,HLCS,IQSEC3,CPT1A,BBOX1,CPS1,DLGAP2,FAM131B,MOBP,SH3GL2,ADCY3,ALDH4A1,CNTN2,CLCC1,PLPP3,TUBA8,PEAK1,FDXR,PLD1,XYLB,SERPINF1
GSE36888_STAT5_AB_KNOCKIN_VS_WT_TCELL_IL2_TREATED_6H_DN	ADHD	0.00844857	0.00612718	0.167936	34	0.317628	brain	PWAS	c7	0.167936	0.567646027	CNPY4,C2orf69,PDCD4,EMC1,PPIH,EHD4,ARSB,CCP110,TESC,STING1,SEC23A,WDR6,PEPD,EPB41L2,CALU,GIMAP4,OPA1,FUCA2,OSBPL8,ADSS1,LRRC57,H1-2,XPNPEP1,PSAT1,CD151,INPP4A,MYO6,LRRC40,PRKCB,SERPINB9,MAPRE1,DCXR,GGA3
GSE37605_C57BL6_VS_NOD_FOXP3_IRES_GFP_TREG_DN	ADHD	-0.0148571	0.0107769	0.168019	13	0.148249	brain	PWAS	c7	0.168019	0.567646027	HSP90B1,CORO2A,IRAG1,CAND1,TXNDC5,MPRIP,LYSMD2,MICU1,GIT2,ABCB9,WIPF1,SPTB,ECM1,FAS,ASPA
GSE41978_ID2_KO_VS_BIM_KO_KLRG1_LOW_EFFECTOR_CD8_TCELL_UP	ADHD	0.00763334	0.00553313	0.167719	30	0.236287	brain	PWAS	c7	0.167719	0.567646027	LSM6,APOL2,MX1,CAND2,PLSCR1,RARS1,SOD2,IFI30,PVR,SCO2,ZC3HAV1,BTN3A3,WARS1,RCN1,RPA2,PANX1,PSMB9,SQOR,ICAM1,CFH,ADAR,FAS,IFIT5,PLSCR4,OGFR,RMND1,HLA-B,HLA-G,HLA-A
GSE43863_NAIVE_VS_LY6C_LOW_CXCR5NEG_CD4_EFF_TCELL_D6_LCMV_DN	ADHD	0.00850419	0.0061647	0.167741	33	0.104849	brain	PWAS	c7	0.167741	0.567646027	ENPP6,HEXA,PLCG1,HTT,ACSS3,PNMA2,PMVK,NOPCHAP1,NLRX1,NSUN2,LGALS1,GCAT,ISYNA1,PVR,MSTO1,GALK2,PEX6,DNPH1,S100A13,ENDOG,HYI,GBA2,DMAC2L,DECR2,EIF6,NRCAM,CCS,APRT,SND1,RAB3D,TEX264,SMG6,ACE,RDH13,SEC24C,PHGDH
GSE45365_NK_CELL_VS_CD11B_DC_MCMV_INFECTION_DN	ADHD	0.00873534	0.00634179	0.168381	24	0.249188	brain	PWAS	c7	0.168381	0.567646027	ITM2C,GPRIN3,RGS14,DECR1,MAP2K1,BCR,ECI2,GPX1,PCYT1A,TAX1BP1,UROS,TAX1BP3,STAU1,ABHD12,PIP4K2C,SYNJ2,KHK,ACOT7,GLIPR2,FAM177A1,HAAO,NQO2,P4HB,PREX1,PYGM
GSE46606_DAY1_VS_DAY3_CD40L_IL2_IL5_STIMULATED_IRF4_KO_BCELL_DN	ADHD	-0.00863892	0.0062641	0.167859	31	0.0945142	brain	PWAS	c7	0.167859	0.567646027	CLGN,TBC1D1,ITM2C,FARS2,AGPAT4,FAM81A,NIPSNAP1,IGF2R,FAHD1,MPP7,PPP2R5C,GALK2,PGS1,OSBPL11,MRPL10,COL18A1,SIRT3,TPD52,DIP2B,NIPSNAP3B,SLC25A40,CNN3,NUMA1,MAP4,RYR2,PON2,NAXE,PTER,CCDC88A,NQO2,UBASH3B,DPCD,BPNT1,VPS4A,BLOC1S2
GSE7831_UNSTIM_VS_INFLUENZA_STIM_PDC_4H_DN	ADHD	-0.00818796	0.00594367	0.168329	34	0.188063	brain	PWAS	c7	0.168329	0.567646027	HSPA4L,TANGO2,RELL1,ECH1,MX1,CD200,GLRX3,FDPS,TXNDC5,PTGR1,TRIM25,ASNS,DNM1,CTSB,SEC23B,AARS1,AK3,RDH11,MLEC,PEX6,ALAD,TSPAN8,ADSS1,GBA2,CFL2,CHMP3,LANCL1,GLB1,PSPH,MYDGF,SLC7A6
GOBP_DIVALENT_INORGANIC_CATION_HOMEOSTASIS	ADHD	0.0084674	0.00615242	0.168738	42	0.245975	brain	PWAS	c5	0.168738	0.567897613	ANXA6,WFS1,SLC1A1,TGM2,HSP90B1,PLCG1,IMMT,SLC30A9,HTT,PRKN,HEXB,RMDN3,ATP2B4,DIAPH1,MCUR1,AP3D1,SCGN,CNNM2,PSEN1,ATP13A2,SLC39A6,MICU1,ERO1A,SLC24A2,PTK2B,LYN,ATP13A1,GSTM2,SRI,FKBP1A,RYR2,STIM1,ITPR1,ALPL,NT5E,VAPB,PRKCB,P2RX7,UBASH3B,BNIP3,SLC39A12,CNNM1,LIME1,GSTO1
GSE15659_CD45RA_NEG_CD4_TCELL_VS_ACTIVATED_TREG_UP	ADHD	-0.010148	0.00737487	0.168815	20	0.357031	brain	PWAS	c7	0.168815	0.567897613	ARPIN,RMDN3,ADCY9,GCAT,GFRA1,CES1,BBOX1,CPNE3,ENTPD2,AVEN,ACTR3B,BOLA1,CCS,ERLEC1,ALKBH7,ENTPD3,AGRN,ANKRD45,FAIM
GSE1740_MCSF_VS_MCSF_AND_IFNG_DAY2_DERIVED_MACROPHAGE_UP	ADHD	0.0130601	0.00948785	0.168666	13	0.224265	brain	PWAS	c7	0.168666	0.567897613	CAMK1G,SV2C,CZIB,FABP6,ERAP2,HINT1,PLS1,SCO2,EGFR,WARS1,FBXO6,PSMF1,HLA-DRB1,PSMB9,MVD
GSE29618_BCELL_VS_MONOCYTE_DAY7_FLU_VACCINE_DN	ADHD	0.00822891	0.00597971	0.168778	35	0.91148	brain	PWAS	c7	0.168778	0.567897613	MGST2,MCTP1,ACSL1,IGFBP7,EFHD2,LRPAP1,DOCK5,HEXB,NAGA,PGD,GAS7,CD14,SIRPA,TKT,GPX1,ALDH2,QPCT,AMPD2,GNAQ,RTN1,FKBP1A,EMILIN2,ICAM1,HDGF,KIAA0513,GSTP1,PLXND1,CAMKK2,SULT1A2,SULT1A1,GAA
GOBP_EXTERNAL_ENCAPSULATING_STRUCTURE_ORGANIZATION	ADHD	0.0132734	0.00965104	0.169029	26	0.610777	brain	PWAS	c5	0.169029	0.568315058	HSD17B12,PBXIP1,CLASP1,NID2,SH3PXD2B,FSCN1,COLGALT2,ANXA2,PAPLN,VPS33B,VIPAS39,COL18A1,ERO1A,RIC8A,GSN,CAPG,SERAC1,PHLDB1,ADAM10,LAMA1,MELTF,CLASP2,AGT
GSE20715_WT_VS_TLR4_KO_LUNG_DN	ADHD	0.00966951	0.0070338	0.169218	29	0.102726	brain	PWAS	c7	0.169218	0.568648048	CPOX,TRIM2,MLYCD,SYNE1,RMDN3,ACAA1,PHLDA3,LSP1,CYSTM1,HIBADH,VIPAS39,USP7,TBC1D17,ICA1,NME7,DEPTOR,VAMP5,SCRIB,SARS1,ENDOG,ACOT7,LCMT1,EIF6,PRODH,MAN2C1,CCDC88A,MERTK,MYH14,ACSS1,MINDY1,HP,NXN
GSE8921_UNSTIM_VS_TLR1_2_STIM_MONOCYTE_12H_UP	ADHD	-0.00883212	0.00642734	0.169396	27	0.156911	brain	PWAS	c7	0.169396	0.568943739	ATP8A1,B3GLCT,GLRX,NUDCD3,NNT,NIPSNAP1,ADA,AS3MT,HEBP1,CMC2,HDDC3,ALDH16A1,TENM4,FUCA2,MEGF9,MDH2,OXNAD1,HYI,ADCY3,FBP1,GSS,LZTFL1,DOCK4,SVIP,CLASP2,GLO1,PAK1,SCAMP5,TPD52L2,OSBPL2,DARS2
GOBP_POSITIVE_REGULATION_OF_PROTEIN_KINASE_ACTIVITY	ADHD	-0.00922425	0.00671552	0.169574	41	0.196686	brain	PWAS	c5	0.169574	0.568950392	ACSL1,SLC1A1,DGKQ,RAPGEF2,PTPN1,MIF,ATP2B4,RASGRP1,SDC4,MAP2K1,TPD52L1,IQGAP1,PRKCD,PSEN1,CAMKK1,MADD,MAP2K2,HRAS,TXN,OSBPL8,EGFR,PTK2B,CAB39L,CCDC88A,DUSP19,RALB,DLG1,ROBO1,AGT,ACE,P2RX7,CAMKK2,PAK1
GOBP_POSITIVE_REGULATION_OF_RESPONSE_TO_BIOTIC_STIMULUS	ADHD	-0.0187768	0.0136702	0.169578	14	0.683143	brain	PWAS	c5	0.169578	0.568950392	LBP,AP1G1,MIF,PRKCA,MNDA,RASGRP1,PLSCR1,CD14,PVR,STING1,HRG,LYN,CD274,USP15,EMILIN2,TOMM70,PAK1,HLA-G,HLA-DRB1
GSE31082_DN_VS_DP_THYMOCYTE_DN	ADHD	0.012999	0.0094718	0.169941	20	0.0380857	brain	PWAS	c7	0.169941	0.569563659	SNX25,FHIP2B,SLC30A9,ACADM,GNA13,ABLIM1,AP3D1,HDHD5,MDP1,AGPAT3,ARHGAP1,DIP2A,S100A13,PPTC7,TMOD3,TSPO,IDNK,LZTFL1,GGPS1,SLK,CFL1,PREX1,INPP5A
GSE5679_PPARG_LIGAND_ROSIGLITAZONE_VS_ROSIGLITAZONE_AND_RARA_AGONIST_AM580_TREATED_DC_UP	ADHD	-0.00831414	0.00605794	0.169927	38	0.160191	brain	PWAS	c7	0.169927	0.569563659	CD38,TNC,MAN2B2,EFHD2,TBC1D4,CD200,ARHGAP21,DDT,PPFIBP1,POGLUT3,PPP2R5C,CARHSP1,SLC25A13,RNH1,GSKIP,VAMP5,CASP1,SCRN3,ACOT7,UAP1L1,PLCL1,FKBP1A,OAS1,LCLAT1,EHD3,PDIA3,ANXA4,RAPH1,SEPTIN9,CYB561,ENDOD1,TXNDC17,DCXR,MYDGF,SLC25A19,LUZP1,GLOD4,LIME1
GOBP_REGULATION_OF_SODIUM_ION_TRANSPORT	ADHD	0.0122532	0.00893236	0.170132	16	0.306295	brain	PWAS	c5	0.170132	0.56982694	STK39,ATP2B4,GLRX,TESC,GPD1L,ATP1B3,YWHAH,SCN4B,DLG1,P2RX7
GSE14000_UNSTIM_VS_4H_LPS_DC_UP	ADHD	0.00941582	0.00686648	0.17029	25	0.122037	brain	PWAS	c7	0.17029	0.56982694	PPAT,UBAP2,MTX3,NADK2,BCR,WIPI2,MSTO1,SNAP47,TMED8,SHPK,OGFOD2,DAAM1,DEPTOR,LRRC8A,MTAP,ATXN3,PSMF1,LANCL1,TAMM41,RAB3D,NUDT16,FTSJ3,RDH13
GSE3691_CONVENTIONAL_VS_PLASMACYTOID_DC_SPLEEN_UP	ADHD	0.00943893	0.00688191	0.170202	30	0.403547	brain	PWAS	c7	0.170202	0.56982694	CPOX,DDI2,GLRX,AMACR,WIPI2,CTSB,CERS4,SLC15A2,ILVBL,FARP2,RNH1,SCRIB,DNAJA4,SRI,BORCS5,CRLF3,FKBP1A,SLK,RAPH1,SSH2,MYO6,SERPINB1,ALKBH4,SLC25A19,RAB18
GOBP_GLUTATHIONE_METABOLIC_PROCESS	ADHD	0.00760782	0.00555675	0.170964	23	0.178715	brain	PWAS	c5	0.170964	0.570010177	SLC7A11,MGST2,SLC1A1,ARL6IP5,ETHE1,GSTT2B,GSTT2,GGT5,SOD2,HAGH,GPX1,GCLC,GSTZ1,IDH1,GSTM4,GSTM2,GSTM1,GSTM3,GSTM5,GSS,GSTP1,GLO1,GPX4,GSTO1,OPLAH
GOBP_REGULATION_OF_CELL_DIVISION	ADHD	0.0223918	0.0163456	0.170719	10	0.171101	brain	PWAS	c5	0.170719	0.570010177	CAT,SUSD2,FGF1,THBS4,CCP110,FLCN,SMYD5,CENPV,FSD1,CHMP3,GIPC1,VPS4A
GOBP_SULFUR_COMPOUND_METABOLIC_PROCESS	ADHD	0.004074	0.00297501	0.170872	98	0.515548	brain	PWAS	c5	0.170872	0.570010177	SLC7A11,MGST2,PDK2,ACSF2,ACSL1,SLC1A1,IDUA,HACD2,CBS,ENOPH1,MLYCD,SUCLG1,LIAS,ISCU,HSD17B12,ARL6IP5,GLRX5,ETHE1,GLRX3,PMVK,GSTT2B,GSTT2,GGT5,HLCS,MCCC1,ACOT11,ACSL6,HSD17B4,MTRR,TST,SOD2,BHMT,NUBP2,HAGH,ISCA2,MICAL1,MTHFD1,GPX1,ACOT1,ACOT2,ACOT4,ACOT8,GSTZ1,MCEE,GCDH,NUDT19,IBA57,SULT4A1,DIP2A,CPS1,IDH1,MSRA,SUCLG2,GSTM4,GSTM2,GSTM1,GSTM3,GSTM5,MTHFR,MRI1,ACOT7,MMS19,ADI1,MTAP,FXN,ACSF3,APIP,PDHX,NUBPL,THTPA,GSS,MVK,SQOR,FDX2,DLD,TSTD1,BOLA1,MVD,PDK1,NFU1,LYRM4,GLB1,GSTP1,ACSS1,GLO1,GPX4,SLC25A19,AKR1A1,PDHB,BPNT1,MMUT,PHGDH,GSTO1,SULT1A2,SULT1A1,OPLAH
GOBP_TRNA_MODIFICATION	ADHD	0.0119554	0.00873247	0.170976	19	0.282462	brain	PWAS	c5	0.170976	0.570010177	ELP3,TYW5,ANKRD16,NSUN2,AARS2,ELP1,THG1L,WDR6,TRUB1,ELP2,AARS1,OSGEP,C9orf64,THUMPD1,TRMT61B,THUMPD3
GOLDRATH_NAIVE_VS_EFF_CD8_TCELL_DN	ADHD	-0.0116548	0.00850314	0.170484	26	0.89631	brain	PWAS	c7	0.170484	0.570010177	EFHD2,DOCK5,ARHGAP21,PLSCR1,GLRX,LGALS1,H1-0,GCAT,GNPDA1,IFI30,ANXA2,CMC2,CARHSP1,TXN,S100A4,CISD1,LGALS3,LYN,CAPG,H1-2,ACOT7,LPIN1,CAPN2,RRM1,ANXA4,SERPINB9,VCL,TPI1
GSE13485_DAY1_VS_DAY21_YF17D_VACCINE_PBMC_UP	ADHD	0.0180622	0.0131887	0.170837	15	0.641624	brain	PWAS	c7	0.170837	0.570010177	CORO7,AP1G1,HOMER2,MGLL,SIK3,SMYD5,IBA57,CUL9,GLTP,XPNPEP1,DIP2B,OMG,NRDC,MAN2C1,CARM1,TBC1D5,WBP2,PREX1
GSE22886_NEUTROPHIL_VS_MONOCYTE_UP	ADHD	-0.0150098	0.0109618	0.170911	14	0.650161	brain	PWAS	c7	0.170911	0.570010177	RLBP1,ANXA3,NECAB2,ITGA2,PCP4,H1-2,ELAPOR1,MTAP,SNAP91,NRCAM,MCF2L,CA4,GFM1,PYGM
GSE17974_CTRL_VS_ACT_IL4_AND_ANTI_IL12_48H_CD4_TCELL_DN	ADHD	0.00610085	0.00445854	0.171203	44	0.123276	brain	PWAS	c7	0.171203	0.570466085	PPID,NUDT6,PCBD1,ETFB,TRAP1,MIF,CTNNAL1,RNPEP,HDHD5,ISCA2,ATOX1,MYH10,ARL3,FPGT,IDH2,ATP1B3,NTPCR,ECI1,DTYMK,OGFOD2,GOT2,TPD52,ECI2,GTDC1,FAH,BOLA1,ACAA2,NIT2,ATG7,GLB1,SDHAF4,GSTP1,BDH1,SARS2,GSTO1,TXNL4A,FAF1
CAMP_UP.V1_UP	ADHD	0.00735142	0.00538457	0.172167	37	0.0104043	brain	PWAS	c6	0.172167	0.571115284	RCHY1,TRIM2,LIMS1,HSP90B1,RAPGEF2,CZIB,WIPI1,PLSCR1,GLRX,CCDC124,RABGGTA,EARS2,GATD3,NME1,TYMP,DGLUCY,LONP1,AARS1,RUVBL1,MDH2,DIP2B,LETMD1,CRABP1,CEP41,CNDP2,SAT2,IFIT2,PDIA3,NQO2,IST1,P4HB,PXK,RHOT2,SELENBP1
GOBP_AMINE_TRANSPORT	ADHD	-0.0140484	0.0102806	0.171784	13	0.846926	brain	PWAS	c5	0.171784	0.571115284	PRKN,STX1A,ARL6IP5,TOR1A,PSEN1,ABAT,SLC7A5,RAB3B,AGT,SYT1,P2RX7,SNCG
GOBP_NEGATIVE_REGULATION_OF_ENDOCYTOSIS	ADHD	-0.0177136	0.0129619	0.171753	14	0.817705	brain	PWAS	c5	0.171753	0.571115284	MCTP1,NECAB2,LRPAP1,ANXA2,PSEN1,PACSIN3,LGALS3,PACSIN2,NEU3,SCAMP5
GSE15930_NAIVE_VS_48H_IN_VITRO_STIM_CD8_TCELL_DN	ADHD	0.00672266	0.00492366	0.172134	39	0.259336	brain	PWAS	c7	0.172134	0.571115284	NANS,GARS1,NUP93,PGD,DDT,SEC23B,PFKL,ITPA,GART,LONP1,DTYMK,PSMG1,SSBP1,PSMD5,CAPG,GNPAT,PSAT1,PRDX3,EIF6,ACP1,RBMXL1,RRM1,DPP3,TIMM13,GSPT1,MANF,HTATIP2,THUMPD3,DNAJB1,PRDX1,NASP,GPN2,CUL2,NDUFAF1,COQ7
GSE17301_CTRL_VS_48H_ACD3_ACD28_STIM_CD8_TCELL_DN	ADHD	-0.00808905	0.00592546	0.172211	37	0.459512	brain	PWAS	c7	0.172211	0.571115284	ABCF3,PDLIM5,PDE2A,ISCU,FDPS,MIF,SWAP70,GLRX,SOD2,BORCS7,DOCK7,HDDC2,SERPINB8,COL18A1,LARS2,S100A4,GDPD1,LYN,ARL6,AK4,PDE4B,ICAM1,MVD,HNMT,TOMM70,CHCHD2,GLB1,CTSZ,CAMKK2,PAK1,NDUFAF1,PRXL2B,ITGAM,EHD1,CTSH
GSE360_CTRL_VS_T_GONDII_MAC_DN	ADHD	-0.0112278	0.0082209	0.172012	24	0.396437	brain	PWAS	c7	0.172012	0.571115284	SLC14A1,H6PD,FAM171A1,HARS1,SCGN,TOMM34,FPGT,MTHFD1,FLNB,ME3,RALY,RUVBL1,RIOX2,ABCB9,PLEKHA6,UBE3C,LETMD1,PHLDB1,PGM1,CRLF3,CNTN2,SLC5A6,MCF2L,RCN2,BCAT1,ERLIN1,PYGM
GSE360_L_DONOVANI_VS_L_MAJOR_MAC_DN	ADHD	0.00756681	0.00554102	0.172065	29	0.435389	brain	PWAS	c7	0.172065	0.571115284	GABRB1,HSPA4L,TXNRD1,ANXA5,RAPGEF2,CASP9,PRKN,AP1G1,HAGH,GFRA1,ACTN1,PDXK,TAX1BP1,GSTZ1,ACADS,VWA8,SURF1,PON1,AKR1B1,FAM131B,ASS1,PDE4B,CHD1L,PDE1A,RAB4B,HTATIP2,SRR,PYGM,EHD1
GSE6092_UNSTIM_VS_IFNG_STIM_AND_B_BURGDORFERI_INF_ENDOTHELIAL_CELL_UP	ADHD	0.00869537	0.00636752	0.17207	33	0.272617	brain	PWAS	c7	0.17207	0.571115284	SLC30A9,PGD,CLASP1,GGH,GDAP1,GDPGP1,DCAKD,GNG8,PPP3CC,CES1,VIPAS39,OPA1,SULT4A1,CAP2,PON3,CYB5R3,ECI2,MMS19,CNN3,CHD1L,RAB29,IFIT2,LIPA,CARS2,DCUN1D2,VAPB,HTATIP2,MPI,EPRS1,HLA-G
GSE8921_UNSTIM_0H_VS_TLR1_2_STIM_MONOCYTE_3H_DN	ADHD	0.0109554	0.00801423	0.171626	16	0.277201	brain	PWAS	c7	0.171626	0.571115284	ETFDH,ALDH1A3,FAM98C,EPHX2,PGAM2,NCAN,HEBP1,ACOT1,MRGPRF,SCRN1,SERPINB8,EPS8L2,ASPHD1,LDHD,CRAT,GSS,NRCAM,SCN4B,DOCK4,RMND1,PEX5L
AKT_UP_MTOR_DN.V1_UP	ADHD	-0.0102514	0.0075123	0.172376	26	0.646778	brain	PWAS	c6	0.172376	0.571362714	CPE,MAN2B2,MGARP,GAK,SEC14L2,PLSCR1,GDE1,TESC,TRAF3,CAMKK1,MICU1,SH3BGRL2,PACSIN3,LSS,DAGLB,PON1,VAMP5,FBXO6,AK4,CD55,ADAM10,PON2,VAT1,GIPC1,PAK1
GSE18281_SUBCAPSULAR_CORTICAL_REGION_VS_WHOLE_MEDULLA_THYMUS_UP	ADHD	0.0155127	0.0113738	0.172598	19	0.0578456	brain	PWAS	c7	0.172598	0.571511064	ABCF3,GM2A,IDUA,FHIP2B,ADD1,MOGS,ERC1,PSEN1,PLXNB2,ATP13A2,SORBS3,LHPP,SRSF9,MADD,EPS8L2,HSPG2,HDGF,AAK1,MIA3,PPP2R5B
GSE24142_DN2_VS_DN3_THYMOCYTE_ADULT_UP	ADHD	0.0131267	0.00962645	0.172692	18	0.234499	brain	PWAS	c7	0.172692	0.571511064	GM2A,SCRG1,RELL1,F13A1,SCIN,DHRS4,CERS4,PLXNB2,SORBS3,ALDH2,PYGB,MSRA,CSRP2,OAS1,PC,HAAO,SLC27A2,DCXR,DDAH2,SERPINF1
GSE24142_EARLY_THYMIC_PROGENITOR_VS_DN2_THYMOCYTE_ADULT_DN	ADHD	-0.0110981	0.00813786	0.172644	23	0.79189	brain	PWAS	c7	0.172644	0.571511064	ATP8A1,PRKCA,RRAS2,DGKE,BLVRA,LGALS1,ANXA2,HIBADH,JAM2,TUBA8,RRM1,FKBP5,DYSF,THNSL2,DDAH2,TMEM120B,BCAT1,DGKA
GOBP_MONOSACCHARIDE_CATABOLIC_PROCESS	ADHD	-0.0128252	0.00941736	0.173239	13	0.283947	brain	PWAS	c5	0.173239	0.571750285	GALT,XYLB,TIGAR,PGAM2,PFKP,PFKM,PFKL,GALM,SLC25A12,GALK1,GLB1,NUDT5,TPI1
GOBP_RECEPTOR_SIGNALING_PATHWAY_VIA_STAT	ADHD	-0.0188662	0.0138415	0.172876	10	0.910439	brain	PWAS	c5	0.172876	0.571750285	FER,HCLS1,ELP2,STAT6,PTK2B,LYN,EPHB2,CRLF3,TYK2,AGT
GSE11057_CD4_CENT_MEM_VS_PBMC_UP	ADHD	0.00988004	0.00725313	0.173142	27	0.544556	brain	PWAS	c7	0.173142	0.571750285	PLCG1,CBR3,FAM107B,TBC1D4,LRIG1,PBXIP1,USP47,FNBP1,LNPEP,SERGEF,HINT1,RASGRF2,NOP56,MPRIP,STING1,PAG1,TNKS1BP1,TECPR1,REXO2,DIS3L2,BAG3,LRRC8A,CD274,EPB41,ADSL,PACS1,DOCK9,DGKA,LIME1,EHD1
GSE22140_GERMFREE_VS_SPF_ARTHRITIC_MOUSE_CD4_TCELL_DN	ADHD	-0.00932374	0.00684174	0.172954	33	0.154431	brain	PWAS	c7	0.172954	0.571750285	CD38,NDRG1,DNAJC13,ETHE1,GGH,SDHA,LMNB1,DECR1,PRKAR2B,SIK3,SCO2,TYMP,AARS1,SAMD4A,ALDH5A1,CTSC,STAT6,PTK2B,RIDA,VAMP5,BTN3A3,WARS1,XPNPEP1,CD55,PSMB9,GGPS1,RAB4B,FLOT2,KIAA0513,GPX4,AKR1A1,CTSH
GSE27291_0H_VS_6H_STIM_GAMMADELTA_TCELL_DN	ADHD	-0.00989555	0.0072673	0.173307	27	0.0419726	brain	PWAS	c7	0.173307	0.571750285	ZMPSTE24,TBC1D4,ALDH18A1,LDAH,PRKCA,ODR4,NDUFAF2,CNNM2,NDUFB9,RWDD1,CADPS,PNPO,MLEC,C2CD2,QRSL1,CRTAC1,PLPP3,ATAD1,CNTN5,ADPRHL1,DARS2,MRPS31,THRAP3
GSE3982_MAC_VS_CENT_MEMORY_CD4_TCELL_DN	ADHD	0.0106222	0.00780069	0.173292	20	0.62391	brain	PWAS	c7	0.173292	0.571750285	MACF1,KCNN3,SLC2A11,TESC,MIA2,PGS1,SMYD5,COPS7B,BTN2A1,NAP1L4,MMS19,PDE4B,INPP4A,TSPAN2,HLA-B,HSPA1L,LIME1,SLC25A15,HLA-A
GSE30971_WBP7_HET_VS_KO_MACROPHAGE_DN	ADHD	0.0137671	0.0101197	0.173693	18	0.488325	brain	PWAS	c7	0.173693	0.572724806	CLGN,LRIG1,ENPP4,STON2,ADA,CDC42BPA,ATL3,ASAP2,PLGRKT,HEBP2,CPM,GTDC1,CD274,FSD1L,SERPINB1,DNAJB1,PLD1
GOBP_GLYCEROLIPID_BIOSYNTHETIC_PROCESS	ADHD	-0.00868998	0.00640266	0.174704	41	0.185416	brain	PWAS	c5	0.174704	0.57307566	ACSL1,DGKQ,ACP6,AGPAT4,PIP5KL1,CDS2,PLSCR1,DGKE,LPCAT1,HDHD5,DGKG,PCK2,IMPA1,FABP3,PIP4K2A,PGS1,PCYT1A,AGPAT3,LPCAT2,VAC14,DHRS7B,EFR3A,PIP4K2C,DGKB,SYNJ2,GNPAT,PLA2G4C,MTMR6,INPP5E,PISD,SYNJ1,LCLAT1,CAPN2,PIK3CD,INPP4A,PTPMT1,TAMM41,SLC44A2,PLD2,PLD1,BPNT1,DGKA
GOBP_REGULATION_OF_ACTIN_FILAMENT_BASED_PROCESS	ADHD	0.010537	0.00776789	0.174947	47	0.306529	brain	PWAS	c5	0.174947	0.57307566	SYNPO2,MYH9,ARPIN,BIN1,PRKN,ADD1,CLASP1,SWAP70,WASHC4,SCIN,LMOD1,DBN1,DBNL,FER,CARMIL1,PICK1,SDC4,ARHGAP44,CD2AP,RASA1,HRG,FSCN1,IQGAP1,PRKCD,HCLS1,NAA80,PPM1F,SORBS3,ADD2,GMFB,RHPN2,HRAS,GSN,RDX,TMOD3,PTK2B,ACTN2,RYR2,CAPG,ADD3,WASHC2C,SRI,GBA2,SPTB,ROCK2,CFL2,SSH1,LIMK1,CCDC88A,DLG1,NCK1,CLASP2,CNN2,ASAP3,PAK1,CRK,HIP1R
GOCC_GOLGI_LUMEN	ADHD	0.018927	0.0139629	0.17525	10	0.782588	brain	PWAS	c5	0.17525	0.57307566	SOD3,ACAN,LRPAP1,VCAN,NCAN,SDC4,ERO1A,GPC5,HSPG2,BCAN,AGRN
GSE15324_ELF4_KO_VS_WT_ACTIVATED_CD8_TCELL_UP	ADHD	0.00764261	0.0056244	0.1742	40	0.155588	brain	PWAS	c7	0.1742	0.57307566	EIF2A,MACROD2,CLYBL,ELP3,AGPAT4,LRIG1,ALDH9A1,FAM114A2,TBC1D9B,NIPSNAP1,DCAF6,ARL3,CHCHD6,EIF2AK4,SEC23A,PGS1,AKR1C3,LONP1,MYOM2,NCOA7,FAM91A1,CRYZ,DIP2A,GSTM4,NUBPL,POMGNT2,RBP1,GLO1,HLA-B,PPIE,GLOD4,SLC25A15,EHD1,ARL2,TPI1
GSE16385_IL4_VS_ROSIGLITAZONE_STIM_MACROPHAGE_DN	ADHD	-0.00961665	0.00709297	0.175163	23	0.249381	brain	PWAS	c7	0.175163	0.57307566	KCNQ2,GAK,C12orf73,CBR1,PPM1K,LRRFIP1,ISCU,OSBP2,LLGL1,SMCR8,TXN,CYP4X1,BTN2A1,RPA2,CD274,SEMA4D,MVK,C2orf88,NIT2,SERPINB1,TCP11L1,MRM3
GSE16385_UNTREATED_VS_12H_ROSIGLITAZONE_IL4_TREATED_MACROPHAGE_DN	ADHD	0.0113078	0.00832348	0.174292	14	0.400466	brain	PWAS	c7	0.174292	0.57307566	QDPR,IGLON5,SEPTIN3,MCCC1,FRRS1L,ERICH3,COG7,APPL1,NME2,GNAQ,ACP1,AAK1,RAPH1,DOCK4,ATP8A2,THEM4
GSE20366_TREG_VS_NAIVE_CD4_TCELL_UP	ADHD	0.0109982	0.00810497	0.174792	31	0.285748	brain	PWAS	c7	0.174792	0.57307566	MGST2,NDRG1,SLC14A1,ADSS2,PPA1,USP47,SWAP70,BID,SCAMP1,SDC4,EPHX1,CAMKK1,CTPS1,FAM221A,LRRC57,GSTM4,CSRP2,GNG12,HBS1L,LCLAT1,ECM1,CCS,ITGA6,GFPT1,PEAK1,UBASH3B,SLC25A19,GSTO1,INPP5A
GSE26343_UNSTIM_VS_LPS_STIM_MACROPHAGE_UP	ADHD	0.00914873	0.00674036	0.174684	29	0.179928	brain	PWAS	c7	0.174684	0.57307566	SLC7A11,NAAA,TMA16,TXNRD1,ALDH1B1,DIAPH1,NSUN2,VCAN,RIPK2,RASA1,PFKP,ACTN1,RWDD1,NME1,GART,HRAS,REXO2,QPCT,MRI1,GLIPR2,FNDC3A,EIF6,TOR1AIP2,RBMXL1,FMNL2,SND1,MCF2L,RASA2,NXN
GSE26343_WT_VS_NFAT5_KO_MACROPHAGE_DN	ADHD	-0.00937344	0.00689844	0.174217	26	0.356206	brain	PWAS	c7	0.174217	0.57307566	STBD1,SYNPO2,PTPN1,AGPAT4,CD200,SWAP70,SLC7A2,GNA13,RCSD1,RIPK2,ACTN1,SLC15A2,TRAF3,NCOA7,ERO1A,IQSEC1,CD82,EIF6,RASAL1,FAS,RASA2,TMEM120B,HLA-DRB1
GSE27434_WT_VS_DNMT1_KO_TREG_UP	ADHD	-0.0117818	0.00868283	0.174812	22	0.799222	brain	PWAS	c7	0.174812	0.57307566	GOLGA3,CASP9,SART3,ECH1,ETHE1,PPFIA4,ISYNA1,FLCN,PCK2,PRKCD,TYMP,GUK1,SAMM50,HRAS,COTL1,TMEM70,CHORDC1,NAXE,KCNJ9,CYBC1,SEC24C,FAF1,TPI1
GSE27670_BLIMP1_VS_LMP1_TRANSDUCED_GC_BCELL_DN	ADHD	0.0108	0.00795119	0.174372	32	0.270581	brain	PWAS	c7	0.174372	0.57307566	DCK,DNAJC13,COQ9,PPIH,LMNB1,RNASET2,NNT,STX6,RASA1,PRKCD,FASTKD5,COL18A1,RRAS,REXO2,ABCB9,MTHFR,DIP2B,ASS1,PSAT1,NUMA1,SNX6,CAPN2,ACAA2,CCDC93,SLC44A2,FLOT2,TXNDC17,CNN2,CUL2,MRPS31,INPP5A
GSE30962_ACUTE_VS_CHRONIC_LCMV_SECONDARY_INF_CD8_TCELL_DN	ADHD	-0.0108549	0.00800492	0.175089	31	0.185724	brain	PWAS	c7	0.175089	0.57307566	NDRG1,LSM6,CORO2A,PPA1,NUP93,HSD17B12,NMRAL1,PMVK,OXSR1,EHD4,HMBS,PPIL1,GLRX,IFI30,PIP4K2A,POGLUT3,HOOK1,GCSH,KALRN,CPT1A,SRGAP3,EPDR1,ICA1,RUVBL1,MIPEP,NDUFAF7,XPNPEP1,RCN1,LDHA,DUT,RRM1,SERPINB9,FARP1,PLXND1,UBASH3B,NASP,CD109
GSE35685_CD34POS_CD38NEG_VS_CD34POS_CD10NEG_CD62LPOS_BONE_MARROW_DN	ADHD	0.00917744	0.00675003	0.173952	31	0.415003	brain	PWAS	c7	0.173952	0.57307566	ABCF3,NDRG1,IMMT,HTT,RAB8B,RNPEP,KIF3A,ADA,SDC4,MAP1S,GRAMD2B,RABGGTA,MPP7,MTMR10,OSBPL11,PNPO,ATG4B,ASL,CTSC,COPS7B,NKIRAS1,TSPO,FBXO6,EPHB2,F3,CNN3,SNX6,PSMB9,SNX1,RAB4B,ITPR1,MANF,SEC24C,VWA7,CTSH,AP2A2,NSF
GSE360_CTRL_VS_L_DONOVANI_MAC_DN	ADHD	0.00887468	0.00654153	0.174887	26	0.554329	brain	PWAS	c7	0.174887	0.57307566	PDLIM5,TGOLN2,MACF1,OXSR1,MICAL3,HARS2,TOMM34,ATP1B3,SRSF9,TXN,CTBS,ADD3,LETMD1,PDHX,PGM1,ACP1,HDGF,GGPS1,DOCK4,SUSD5,NIPSNAP2,CPNE1,LUZP1,PYGM
GSE3982_MEMORY_CD4_TCELL_VS_TH1_UP	ADHD	0.0111083	0.00819339	0.175174	23	0.346023	brain	PWAS	c7	0.175174	0.57307566	CBR4,AKT3,AGL,BIN1,MACF1,PBXIP1,PLEKHA1,STK10,RUFY1,RASA1,SIK3,AKR1C1,BBS9,GLTP,CASP1,LZTFL1,CARS2,SEPTIN9,TDRKH,HLA-B
GSE7852_TREG_VS_TCONV_THYMUS_UP	ADHD	0.0110197	0.00811838	0.174662	26	0.392709	brain	PWAS	c7	0.174662	0.57307566	CD38,MGARP,RAB8B,PLSCR1,BID,RNPEP,FAM210B,PLCB3,SH3BGRL2,S100A4,LGALS3,PNP,CSRP2,CASP1,ACOT7,OAS1,LCLAT1,PEAK1,HLA-B,PPIE,GSTO1,TPI1
GSE3982_MAC_VS_NKCELL_UP	ADHD	-0.00803197	0.00592761	0.175414	37	0.399651	brain	PWAS	c7	0.175414	0.573315354	MGST2,ACSL1,ANXA5,CBR1,AMPD3,PCBD1,ABCG2,RMDN3,SLC2A5,CCDC6,GLRX,FER,HEBP1,APPL1,NUMB,PDXK,EPB41L2,VAC14,SLC25A13,GSN,CPM,AHNAK2,MYO5A,QPRT,IDH1,MSRA,QPCT,ACOT7,GNG12,PRDX3,CNDP2,PLIN3,MERTK,CYBRD1,STUM,HTATIP2,FGGY,CTSH
GOMF_SODIUM_ION_TRANSMEMBRANE_TRANSPORTER_ACTIVITY	ADHD	0.0230985	0.0170606	0.175766	11	0.44976	brain	PWAS	c5	0.175766	0.574168933	SLC1A1,SLC6A11,SLC6A7,SLC24A2,SLC20A2,SLC17A6,SCN4B,SLC5A6,SLC4A8,SLC13A5,SLC41A3
GOBP_REGULATION_OF_NEUROTRANSMITTER_LEVELS	ADHD	0.00855248	0.00632083	0.176036	42	0.200142	brain	PWAS	c5	0.176036	0.574362981	MCTP1,PTPRN2,CPLX1,COMT,SLC6A11,MOXD1,PRKN,STX1A,SYN3,ALDH9A1,TOR1A,BAIAP3,SNAP47,RAB5A,CADPS,PSEN1,NAPB,RPH3A,NAPA,CADPS2,PDE1B,ABAT,LIN7B,ERC2,ALDH5A1,DAGLB,STX2,UNC13C,DOC2A,SCRIB,SNPH,SYNJ1,RAB3B,HNMT,BRSK1,PRKCB,SLC4A8,GIPC1,P2RX7,SYN2,STX4,SNCG
GSE37301_LYMPHOID_PRIMED_MPP_VS_GRAN_MONO_PROGENITOR_UP	ADHD	0.00938697	0.00693858	0.176098	25	0.197191	brain	PWAS	c7	0.176098	0.574362981	NT5DC3,PAICS,ZMPSTE24,PPAT,UCHL3,EMC1,NCAN,SDC4,DGKG,SRPRB,TRAF3,OPA1,RIOX2,TFAM,AHNAK2,MMS19,IDH3A,FXN,PISD,ICAM1,TRMT61B,NT5E,LANCL2,C12orf29
GSE5542_UNTREATED_VS_IFNA_AND_IFNG_TREATED_EPITHELIAL_CELLS_6H_DN	ADHD	-0.00994154	0.00734779	0.176057	28	0.746913	brain	PWAS	c7	0.176057	0.574362981	MYH9,PTPN1,MXRA7,ADCY9,B3GLCT,NHLRC2,PIP4K2A,CACNA2D2,TMX4,MYO5A,PTK2B,FAM131B,EVI5L,DNAJC8,FOCAD,YWHAH,ADAM10,LIMK1,SLC25A22,MESD,PLEKHA5,PLXND1,P2RX7,ACADVL,GYG1
DCA_UP.V1_DN	ADHD	-0.0127387	0.00943056	0.176762	16	0.510296	brain	PWAS	c6	0.176762	0.574786358	MCTP1,PDK2,POGLUT1,ABCA5,ETNPPL,C2CD2L,SHMT1,NUMB,LIN7B,GMPR,POR,PLA2G4C,GPT,TDRD7
GSE11924_TH1_VS_TH2_CD4_TCELL_DN	ADHD	0.00946975	0.007011	0.176792	31	0.526541	brain	PWAS	c7	0.176792	0.574786358	GOLGA3,MOXD1,TBC1D10A,HSD17B12,HOMER2,KIF3A,CAMLG,CANX,ALG11,PSEN1,NUMB,NMT1,AKR1C3,PRDX5,COL18A1,RAP2A,GSN,GPC5,DAAM1,RELCH,PON3,VAMP5,CASP1,MTMR6,GTDC1,NIPSNAP3A,DMAC2L,LGALS8,RSU1,RAB27B,GFPT1,RALB,DLG1,GLB1,NT5C3A,TFG,SLC25A19,ADK,VKORC1,ERLIN1
GSE16450_CTRL_VS_IFNA_12H_STIM_IMMATURE_NEURON_CELL_LINE_UP	ADHD	0.00786364	0.00582334	0.176899	37	0.0326103	brain	PWAS	c7	0.176899	0.574786358	DNAJC30,FARS2,IVD,NAGA,LDAH,PRKCA,FAM172A,CARMIL1,CCT6B,RASGRF2,MPRIP,MSTO1,GPD1L,HECTD4,DGLUCY,TECPR1,BBS9,USP7,VWA8,PCNT,FUCA2,PSMD5,SMIM8,MSRA,MIPEP,GNAQ,ITGA6,FARSB,SND1,WWOX,DLG1,TBC1D5,PRKCB,CLASP2,UBASH3B,GFM1,ADK
GSE17721_POLYIC_VS_GARDIQUIMOD_12H_BMDC_UP	ADHD	0.00956935	0.00708021	0.176515	24	0.0268735	brain	PWAS	c7	0.176515	0.574786358	RCHY1,ACSL1,TMEM51,USP47,RGS14,SUN2,CAMLG,RIPK2,FAM210B,PAG1,HEBP1,GMPPB,ATP1B3,PCYT1A,DGLUCY,GUK1,CCDC92,LRRC8C,ANXA11,IDNK,CD274,C11orf96,PGM1,PNPT1,NSUN4,DGKA,MAP6
GSE2585_AIRE_KO_VS_WT_CD80_HIGH_MTEC_UP	ADHD	-0.00810588	0.00600495	0.177059	37	0.13946	brain	PWAS	c7	0.177059	0.574786358	HADH,ATP8A1,IDUA,WDR41,GSDME,VWA5A,LRIG1,CPT2,MKRN2,HMBS,LGALS1,MOCS2,SGTB,CPNE2,NT5C2,UMPS,ATP1B3,PDXK,ZC3HAV1,EFR3A,IBA57,DAAM1,LRRC8A,WDFY1,DMAC2L,CDC42BPB,PLIN3,CAPN2,MYO6,LANCL2,PRKCB,RDH13,PPP1R12C,RAB3GAP2,GLUD1,GYG1
GSE27670_CTRL_VS_BLIMP1_TRANSDUCED_GC_BCELL_UP	ADHD	-0.00984278	0.00728527	0.176679	26	0.0378412	brain	PWAS	c7	0.176679	0.574786358	LBP,SPARCL1,CA8,ANXA3,ABCC8,RFK,SUN2,CYSTM1,ARMC10,ATOX1,CTSB,CADPS,CES1,NDRG4,LY6H,FBP1,DPP7,FAAH,RTN4,MELTF,SERPINB1,TMEM43,PLD1,GSTO1,CTSH
GSE32164_RESTING_DIFFERENTIATED_VS_ALTERNATIVELY_ACT_M2_MACROPHAGE_DN	ADHD	-0.00957727	0.00709904	0.177307	28	0.410136	brain	PWAS	c7	0.177307	0.574786358	PPID,RAB24,HSD17B11,ITM2C,RELL1,LDAH,AP1G1,DIAPH1,SBF2,GNA13,ITGB2,PRKCD,DENND4C,MKRN1,GRK5,VAMP5,WIPF1,CD82,CRLF3,HLA-DRB1,PSMB9,ICAM1,SERPINB9,HLA-B,ASRGL1,CTSH
GSE34156_NOD2_LIGAND_VS_NOD2_AND_TLR1_TLR2_LIGAND_24H_TREATED_MONOCYTE_UP	ADHD	-0.016805	0.0124556	0.177273	11	0.159602	brain	PWAS	c7	0.177273	0.574786358	ABCF3,ANXA5,AKT3,ABCG2,SART3,DPY19L1,MGLL,SIK3,NRIP2,SLC24A2,CPS1,HSPA12A,PDIA3,EPRS1,CNTN3
GSE37416_0H_VS_24H_F_TULARENSIS_LVS_NEUTROPHIL_UP	ADHD	0.00951719	0.00704629	0.176802	32	0.681927	brain	PWAS	c7	0.176802	0.574786358	RELL1,ADD1,ALDH9A1,SCP2,CZIB,FAM172A,RNASET2,TST,MPZL1,PPM1F,LPCAT2,ARHGAP1,KCTD21,TSPO,GCA,PLIN3,NRDC,KIF21B,ADAR,IFIT5,INPP4A,FLOT2,CFL1,HTATIP2,CA4,NASP,NUDT5,PSMD9,VCL,GAA
GSE43957_UNTREATED_VS_NACL_TREATED_ANTI_CD3_CD28_STIM_CD4_TCELL_DN	ADHD	0.0121532	0.0090067	0.177223	23	0.123667	brain	PWAS	c7	0.177223	0.574786358	RAB24,TXNRD1,STX7,ETFB,GLRX3,SBF2,WIPI2,GMPPB,ALDH3A2,PLGRKT,ARHGAP1,RNH1,CISD1,VPS13C,COQ3,PON3,SLC1A4,TOR1AIP2,ICAM1,DDX18,REEP6,RAB18,MRAS
GSE6269_FLU_VS_STREP_PNEUMO_INF_PBMC_UP	ADHD	0.0104315	0.00772466	0.176885	24	0.245473	brain	PWAS	c7	0.176885	0.574786358	PPID,SART3,MX1,AP3D1,ADA,CD2AP,IDH2,SBF1,TYMP,GART,MLEC,TRAPPC4,PDHX,MAP4,PSMB9,OAS1,ADAR,HLA-B,HLA-A
GSE9960_HEALTHY_VS_GRAM_NEG_AND_POS_SEPSIS_PBMC_DN	ADHD	-0.00939168	0.00696167	0.177319	21	0.0267543	brain	PWAS	c7	0.177319	0.574786358	SLC30A9,PGM2,GRAMD2B,ISOC1,VPS36,FPGT,PTGR2,TRUB1,OGFOD2,L3HYPDH,SCRN3,HSCB,RBMXL1,LYRM4,TSPAN2,AVL9,SDHAF4,SLC25A15
GSE19888_ADENOSINE_A3R_INH_VS_INH_PRETREAT_AND_ACT_WITH_TCELL_MEMBRANES_MAST_CELL_DN	ADHD	0.00959349	0.00711432	0.177505	26	0.492301	brain	PWAS	c7	0.177505	0.575094364	PTPRN2,LYPLAL1,TAGLN3,PCYOX1L,ACOT11,SUN2,TOMM34,ERICH3,IQGAP1,SGIP1,SLC15A2,ATP1B3,TSPAN8,ARHGAP39,BORCS5,EHD3,TMEM163,MYO1D,HLA-B,FN3KRP
GSE20366_EX_VIVO_VS_DEC205_CONVERSION_DN	ADHD	-0.0127405	0.00945802	0.177963	19	0.12286	brain	PWAS	c7	0.177963	0.575398528	GPRIN3,FAM107B,LRIG1,FAM81A,RIPK2,GRAMD2B,MYH10,THEMIS,PIP4K2A,ACOT2,PDXK,TIMM9,NMRK1,PDE4B,PGM2L1
GSE2585_CTEC_VS_MTEC_THYMUS_DN	ADHD	0.0081837	0.00607455	0.177912	36	0.289536	brain	PWAS	c7	0.177912	0.575398528	TMA16,ABCA8,SUSD2,SLC7A2,CAND2,GLRX,CD14,NIPSNAP1,SOD2,HRG,PRKAR2B,HCLS1,PFKL,PLCB3,UNC13C,TMEM70,CFHR1,ACOT7,AK4,FBP1,FABP1,NT5E,RIN1,SERPINB9,CA4,F3,LXN,AGRN
GSE7460_CD8_TCELL_VS_TREG_ACT_DN	ADHD	0.0151027	0.0112076	0.177805	18	0.0749042	brain	PWAS	c7	0.177805	0.575398528	ACSL1,ADSS2,PTPN1,NUP93,CD2AP,PRKAR2B,TSEN15,KIFBP,CSE1L,DIP2A,QRSL1,AVEN,ECM1,FARSB,DCUN1D2,RCN2,STK24,NUDT5
GSE9988_LOW_LPS_VS_CTRL_TREATED_MONOCYTE_DN	ADHD	-0.0182031	0.0135127	0.177945	17	0.299183	brain	PWAS	c7	0.177945	0.575398528	DNAJC13,ARL6IP5,TOR1A,HARS2,IFI30,ISCA2,GDE1,STX6,WIPI2,OSBPL11,PGP,PLXNB2,STAU1,MKRN1,SRSF9,DAGLB,GIT2,NAP1L4,TMEM43,TPRG1L
GSE11961_UNSTIM_VS_ANTI_IGM_AND_CD40_STIM_6H_FOLLICULAR_BCELL_DN	ADHD	-0.00773263	0.00574474	0.178291	27	0.635945	brain	PWAS	c7	0.178291	0.575504475	HSD17B11,RGS12,STX1A,CD200,MYORG,AKAP12,MCC,CD2AP,RTF2,EPHX1,EARS2,OTUD7A,SLC15A2,NTPCR,MLC1,PPP2R5A,PLGRKT,ASPHD1,ARHGEF12,BPHL,FAH,ACAA2,ALKBH4,SIDT1,FTSJ3,LYRM2
GSE17721_CTRL_VS_POLYIC_2H_BMDC_DN	ADHD	0.00967414	0.00718818	0.178354	22	0.356353	brain	PWAS	c7	0.178354	0.575504475	CLYBL,TPBG,SNTB1,FABP6,GNA13,CD14,NMT1,CES1,GSTZ1,AACS,MYO5A,GDPD1,SCCPDH,RTN1,CRLF3,CHMP3,ICAM1,THNSL2,NCK1,ENDOD1,RASA2,PYGM
GSE41867_DAY6_VS_DAY8_LCMV_ARMSTRONG_EFFECTOR_CD8_TCELL_DN	ADHD	0.00731219	0.00543439	0.178451	36	0.287578	brain	PWAS	c7	0.178451	0.575504475	MRPL1,PAICS,SPAG7,CAND1,TBC1D10A,MPHOSPH6,ALDH18A1,ALDH9A1,UBAP2,NUDT2,SWAP70,RPAP1,N6AMT1,MTRR,HARS1,HAGH,FTO,ALG11,NDUFB9,RWDD1,EEFSEC,NME1,NUDC,RPA2,GSTZ1,LARS2,IBA57,FAM118B,DNPH1,MSRA,C19orf53,ACOT7,EIF6,COA7,RBMXL1,MANF,SPRYD4,PPIE
GSE4984_GALECTIN1_VS_VEHICLE_CTRL_TREATED_DC_UP	ADHD	0.0111859	0.00830965	0.178261	19	0.261905	brain	PWAS	c7	0.178261	0.575504475	DGKQ,TARS3,ATP2B4,DIAPH1,APPL2,SIRT5,FAM172A,SUN2,CAMLG,SCAMP1,CUTA,EIF2AK4,KANK3,PDLIM2,ALAD,SURF1,SUCLG2,SNPH,LANCL1,SIDT1,UPF3A
GSE8685_IL2_ACT_IL2_STARVED_VS_IL15_ACT_IL2_STARVED_CD4_TCELL_DN	ADHD	0.00738706	0.00549003	0.178451	29	0.232746	brain	PWAS	c7	0.178451	0.575504475	PARL,NAAA,CBR1,TBC1D4,PPFIBP1,LGALS1,ARSB,PPP2R5C,TKT,GCSH,UMPS,NMT1,NME2,PNPO,UROS,ATE1,OPA1,IDH3A,MTPAP,PSAT1,DLD,COX20,ANXA4,PLD1,PPP1R14C,SERPINF1,EHD1
GSE39820_CTRL_VS_TGFBETA3_IL6_CD4_TCELL_UP	ADHD	0.00858724	0.00638493	0.17865	32	0.662012	brain	PWAS	c7	0.17865	0.575558945	ACSL1,CISD2,ERGIC1,TBC1D4,TBRG4,SWAP70,ELP1,BID,NHLRC2,PHLDA3,MTRR,RCSD1,ELP2,SLC16A1,RUVBL1,CTPS1,LRPPRC,RPA2,HGH1,USP15,KYAT3,RBMXL1,PTER,MIX23,SVIP,TTYH3,SIDT1,PLXND1,ADK,COMTD1,GSTO1,TXNL4A
GSE7460_WT_VS_FOXP3_HET_ACT_TCONV_DN	ADHD	0.00805694	0.00598968	0.178581	28	0.352482	brain	PWAS	c7	0.178581	0.575558945	PARL,CD38,ANXA3,UCHL3,MCCC1,LYPLAL1,ETFB,USP47,COQ9,ALG2,PLSCR1,GLRX,SRA1,GNAZ,MPP7,NMT1,MLEC,LGALS3,UBE3C,RMDN2,C9orf64,HSDL2,APIP,CHORDC1,ATXN3,KYAT3,PEX5L,TDRKH,SLC7A6
GOBP_CELLULAR_KETONE_METABOLIC_PROCESS	ADHD	0.00585224	0.00435784	0.179298	49	0.448507	brain	PWAS	c5	0.179298	0.576255423	SLC7A11,PDK2,CBR4,DGKQ,MLYCD,CBR1,H6PD,AKR7A2,COQ9,ATP2B4,APPL2,SIRT5,BHMT,HAGH,COQ6,DHRS4,FABP3,NMT1,CPT1A,AKR1C1,AKR1C3,CES1,COQ5,CYP4F11,PPTC7,GOT2,COQ3,AKR1B1,KYAT1,PANK2,TREX1,EIF6,KYAT3,PDK1,FABP1,NQO2,FDXR,GLO1,ACADVL,AKR1A1,NQO1,VKORC1,COQ7,ERLIN1,TPI1
GOBP_ENDOTHELIAL_CELL_PROLIFERATION	ADHD	0.0188275	0.014017	0.179211	11	0.195072	brain	PWAS	c5	0.179211	0.576255423	CDH13,PLCG1,AKT3,PRKCA,THBS4,SCG2,ECM1,PIK3CD,DLG1,F3,MYDGF
GOBP_FAT_CELL_DIFFERENTIATION	ADHD	0.00792755	0.00590719	0.17959	24	0.990238	brain	PWAS	c5	0.17959	0.576255423	FAM120B,ERAP1,SOD2,ALDH6A1,FTO,FLCN,FABP3,OSBPL11,GPX1,PLCB1,BBS9,DHRS7B,AAMDC,ERO1A,OSBPL8,TMEM120A,GRK5,LRRC8C,CNTN2,CARM1,BNIP3,TMEM120B,ADIRF
GOBP_PROTEIN_ACETYLATION	ADHD	0.0189544	0.0141245	0.179612	11	0.124016	brain	PWAS	c5	0.179612	0.576255423	ZMPSTE24,PBXIP1,FLCN,NAA80,RUVBL1,DIP2A,POR,DIP2B,HINT2,TERF2IP,WBP2,YEATS4
GOMF_NAD_BINDING	ADHD	0.00818612	0.00610377	0.179869	37	0.19855	brain	PWAS	c5	0.179869	0.576255423	QDPR,HADH,ALDH1A3,NUDT6,BDH2,GRHPR,ALDH1B1,SIRT5,NNT,IDH2,GPD1L,HIBADH,ALDH2,ZC3HAV1,ME3,CRYZ,SIRT3,IDH1,IDH3A,ME1,ME2,CRYL1,PHGDH,SORD,GLUD1
GSE17721_0.5H_VS_8H_LPS_BMDC_UP	ADHD	0.00743188	0.00554091	0.179831	38	0.22063	brain	PWAS	c7	0.179831	0.576255423	CDH13,ZMPSTE24,PALD1,NUP93,AKR7A2,PPIH,GNPDA1,IFI30,PAG1,PIP4K2A,GALK2,PEPD,CPT1A,SORBS3,ELP2,CENPV,ACOT13,ACADS,DCPS,HEBP2,CISD1,MAPK3,ARHGAP39,DIP2B,C19orf53,GPT,IDH3A,COA7,NAXE,UGGT1,DUSP19,PACS1,HTATIP2,NQO2,SRR,DCXR,TPD52L2,OSBPL2,MAP6,TXNL4A,FAF1
GSE17721_CTRL_VS_GARDIQUIMOD_12H_BMDC_UP	ADHD	0.00713333	0.0053145	0.179518	34	0.191806	brain	PWAS	c7	0.179518	0.576255423	CLYBL,TMEM51,ANXA3,C1QBP,PALD1,AKR7A2,CPT2,WIPI1,IFI30,HOMER1,PEPD,PDLIM2,MCEE,SFXN3,CENPV,FUCA2,S100A1,QRSL1,PGM1,NIT1,APRT,LANCL1,WWOX,HACL1,HTATIP2,MINDY1,PLD1,SLC41A3,GSTO1,SNX15,GLUD1,SMIM12
GSE17721_CTRL_VS_LPS_12H_BMDC_DN	ADHD	-0.00770903	0.00574127	0.179356	27	0.68147	brain	PWAS	c7	0.179356	0.576255423	SYNPO2,TMA16,SCRG1,CD200,PMVK,MYORG,PDLIM4,CD14,GDE1,PMPCB,MPP3,PEF1,REPS1,EGFR,ESD,TBC1D13,PHLDB1,CD82,CRYM,ME1,CAB39L,FKBP1A,PSMB9,KIF21B,RPE,GPN2,NOLC1
GSE19941_UNSTIM_VS_LPS_AND_IL10_STIM_IL10_KO_NFKBP50_KO_MACROPHAGE_UP	ADHD	0.00789242	0.0058777	0.179345	29	0.107185	brain	PWAS	c7	0.179345	0.576255423	ART3,WFS1,IGFBP7,HEXA,C2orf69,GPRIN3,CASP9,PDLIM4,AIFM3,ACTN1,SCRN2,SLC25A29,DPP10,SHPK,PMM2,QPRT,PLEKHA6,ACTN2,FBXO6,FBLN7,PRKCB,FAS,ADK,PAWR,HLA-A,OPLAH
GSE24671_CTRL_VS_SENDAI_VIRUS_INFECTED_MOUSE_SPLENOCYTES_UP	ADHD	-0.0156984	0.0117016	0.179736	20	0.259091	brain	PWAS	c7	0.179736	0.576255423	MAPK10,TNC,ACSL1,CLCN3,TXNRD1,SLC16A7,RGS12,PTMS,AGPAT4,MACF1,SUSD2,APPL2,COLGALT2,DENND4C,NCOA7,PDE4B,PSMB9,CCDC88A,TNS3
GSE5099_CLASSICAL_M1_VS_ALTERNATIVE_M2_MACROPHAGE_UP	ADHD	0.00993905	0.00740792	0.1797	32	0.2956	brain	PWAS	c7	0.1797	0.576255423	ANXA6,PLEKHA2,BIN1,LRIG1,ACAA1,ERAP2,PAG1,MPP7,HEBP1,RPL13,S100B,NKIRAS1,COTL1,BAG3,BTN3A3,NMRK1,PNP,ADD3,PRORP,LRRC8C,FXN,LPIN1,PDE4B,CD55,SQOR,FBLN7,CAPN2,TPP2,EPB41,APRT,CTSZ,KIAA0513,DOCK9,HLA-B,PANK4,HLA-G
GOCC_NEURON_SPINE	ADHD	0.0154036	0.0114971	0.180315	25	0.0792802	brain	PWAS	c5	0.180315	0.576424121	SLC1A1,SORCS2,CRYAB,PPFIA2,DNM3,PDLIM4,RGS14,CANX,ARHGAP44,HOMER1,BCR,PRKAR2B,ACTN1,CTNND1,RPH3A,ARFGEF2,DIP2A,PTK2B,ACTN2,FBXO2,EPHB2,PDE4B,FARP1,GIPC1,DNAJB1,HPCA,STX4,HIP1R
GSE17721_CPG_VS_GARDIQUIMOD_12H_BMDC_UP	ADHD	0.0171138	0.0127746	0.180352	13	0.666747	brain	PWAS	c7	0.180352	0.576424121	TGM2,ERGIC1,RABEP1,PMVK,BID,SDC4,CPNE2,FLNC,ELP2,ALCAM,AKR1B1,CAPG,H1-2,MMS19,C11orf96,LPIN1,HTATIP2,SLC9A3R2,GLUD1,HLA-G
GSE1791_CTRL_VS_NEUROMEDINU_IN_T_CELL_LINE_3H_UP	ADHD	0.0101153	0.00755293	0.180487	19	0.0735481	brain	PWAS	c7	0.180487	0.576424121	BAALC,APOL2,TYW5,BNIP1,CCDC32,CDH9,DECR1,PELO,D2HGDH,ALDH5A1,CACNA2D1,WARS1,CASP1,MOBP,GLS,HLA-DRB1,PSMB9,RAB4B,SND1,MYDGF,BCAT1,PSMB4,HLA-A,ADIRF
GSE30083_SP1_VS_SP2_THYMOCYTE_DN	ADHD	-0.0107475	0.0080229	0.180373	19	0.582081	brain	PWAS	c7	0.180373	0.576424121	MLYCD,AMPD3,APPL2,CAST,PCK2,MLC1,PPP3CC,SARM1,EGFR,ADD3,GSTM1,SPTB,PANX1,FAAH,SLC25A12,ITGAM
GSE36476_YOUNG_VS_OLD_DONOR_MEMORY_CD4_TCELL_72H_TSST_ACT_DN	ADHD	-0.00754295	0.0056268	0.18007	29	0.921977	brain	PWAS	c7	0.18007	0.576424121	ATP8A1,POGLUT1,ABCA5,SART3,GSDME,CD200,CPT2,PLEKHA1,IFI30,MTERF4,LIN7B,VWA8,MEGF9,HEBP2,NDUFAF7,BPHL,EML2,RMC1,CD82,CAB39L,SYNJ1,NFU1,ACTR1B,PRKCB,APMAP,TFG
GSE37532_VISCERAL_ADIPOSE_TISSUE_VS_LN_DERIVED_TCONV_CD4_TCELL_UP	ADHD	0.0123076	0.00919141	0.18056	17	0.617424	brain	PWAS	c7	0.18056	0.576424121	TGM2,CCDC85A,TRAP1,BLVRA,NOP56,EIF2AK4,ANXA2,CPT1A,MGMT,PDE1A,HTATIP2,SLC27A2,P4HB,GSTO1
GSE44955_MCSF_VS_MCSF_AND_IL27_STIM_MACROPHAGE_UP	ADHD	-0.00862332	0.00643825	0.180444	38	0.335406	brain	PWAS	c7	0.180444	0.576424121	ACSL1,TGM2,POGLUT1,TBC1D1,RGS12,DOCK5,NUB1,AMPD3,AGPAT4,SNTB1,TMEM230,STON2,LMNB1,SRA1,RIPK2,NDUFB9,NME1,LONP1,SLC7A5,POR,SYNJ2,SLC1A4,RCN1,GALM,CD55,AVEN,MELTF,ANKRD29,PRKCB,FGGY,THEM4,ENDOD1,F3,FECH,CNPY2,ABHD6,MRPS31,MRAS
GSE17721_POLYIC_VS_PAM3CSK4_16H_BMDC_DN	ADHD	0.00888845	0.00664142	0.180787	24	0.289111	brain	PWAS	c7	0.180787	0.576607166	CLYBL,HSP90B1,ADH5,ADSS2,ANXA3,RNF141,ACADM,GLRX3,AKR7A2,TXNDC5,GAS7,AGPAT3,GATD3,PPP3CC,RRAS,ERO1A,S100A13,COTL1,GRK5,ARHGEF12,OPA3,HBS1L,MESD,HDHD2,WBP2,RCN2,SDHAF4,GANAB
GSE339_EX_VIVO_VS_IN_CULTURE_CD4POS_DC_DN	ADHD	-0.0121739	0.0090974	0.180841	27	0.425771	brain	PWAS	c7	0.180841	0.576607166	SLC7A11,HSD17B11,ADSS2,TBCA,ANXA3,SRXN1,USP14,PLSCR1,SCIN,PHLDA3,BHMT,ANXA2,NEK4,GCSH,RAB5A,PTGFRN,PLCB1,SHD,ADSS1,TPD52,ANXA11,TOR1AIP2,IFIT2,GSPT1,SERPINB9,PRDX1
GSE6875_TCONV_VS_FOXP3_KO_TREG_DN	ADHD	-0.0067617	0.00505352	0.180891	41	0.930572	brain	PWAS	c7	0.180891	0.576607166	MCTP1,ATP8A1,WFS1,TGM2,HSP90B1,PLCG1,NUDT6,SYNE1,PGM2,AKR7A2,SIRT5,NLRX1,ELP1,DECR1,TPD52L1,HDDC2,LYSMD2,NTPCR,SLC39A6,UROS,ACOT13,GPC5,PON3,PHYHD1,RCN1,CCDC91,LCMT1,C9orf64,TUBA8,CRACDL,SVIP,SNX19,BDH1,PLD1,LXN,RAB3GAP2,DARS2
GOBP_INSULIN_RECEPTOR_SIGNALING_PATHWAY	ADHD	-0.0160705	0.0120347	0.181763	16	0.33428	brain	PWAS	c5	0.181763	0.576806315	PDK2,PTPN1,SORBS1,SLC2A8,FER,AHSG,PIP4K2A,PRKCD,APPL1,LONP1,OSBPL8,PIP4K2C,PRKCB,NCK1,AGT
GSE14769_UNSTIM_VS_60MIN_LPS_BMDM_UP	ADHD	0.00929162	0.00695821	0.181763	20	0.310051	brain	PWAS	c7	0.181763	0.576806315	CBR3,TAGLN3,ANKRD16,BID,BLVRA,AHSG,PGP,ECI1,FASTKD5,CDC37L1,ACOT13,MKRN1,DNAJC8,C19orf53,MESD,TIMM13,TRIM65,HID1,ALKBH7,PEBP1,BLOC1S2
GSE19888_ADENOSINE_A3R_ACT_VS_TCELL_MEMBRANES_ACT_AND_A3R_INH_PRETREAT_IN_MAST_CELL_UP	ADHD	0.00915452	0.00685489	0.181722	24	0.437356	brain	PWAS	c7	0.181722	0.576806315	TANGO2,SRXN1,CZIB,HSD17B4,DPY19L1,CUTA,LPCAT2,TMED8,AHSA1,PLCB3,AAMDC,LGALS3,PANK2,CLCC1,HDHD2,LANCL1,MANF,RMND1,PSPH,ABCD3,ASPA
GSE21063_WT_VS_NFATC1_KO_8H_ANTI_IGM_STIM_BCELL_DN	ADHD	0.00781085	0.00584213	0.181227	26	0.137186	brain	PWAS	c7	0.181227	0.576806315	TMA16,SORCS2,CORO2A,ERGIC1,PMVK,MCCC1,TMEM245,STK10,DHRS4,DHRS1,PFKM,RPL13,PYGB,VWA8,PEX6,HGH1,GALM,ACO1,RASAL1,LCLAT1,SLC44A2,LYSMD1,UPF2,RHOT2
GSE360_T_GONDII_VS_M_TUBERCULOSIS_MAC_DN	ADHD	-0.0116042	0.00868688	0.181606	21	0.14553	brain	PWAS	c7	0.181606	0.576806315	ACSL1,PTPN1,ETHE1,CLASP1,HMBS,ELP1,MCC,BLVRA,VCAN,ARSB,ADA,ERC1,ATOX1,FABP3,SMYD5,TLN2,VAMP5,H1-2,AMPD2,FKBP1A,RAB4B,STUM,PYGM
GSE40274_FOXP3_VS_FOXP3_AND_LEF1_TRANSDUCED_ACTIVATED_CD4_TCELL_UP	ADHD	0.00778448	0.00583054	0.181836	38	0.479032	brain	PWAS	c7	0.181836	0.576806315	GM2A,HSD17B11,NDRG1,ECH1,LPCAT1,HOMER1,TESC,FAM210B,STING1,CERS4,ECI1,ALDH2,FARP2,NENF,DHRS7B,RIC8A,RNH1,NDRG4,ZC2HC1A,CAPG,VAMP5,CSRP2,DHRS7,ANXA11,ASS1,SEMA4D,CD82,FAM234A,AVEN,CAPN2,NT5E,C12orf29,CRYL1,EEF1AKMT1
GSE46606_IRF4HIGH_VS_WT_CD40L_IL2_IL5_DAY1_STIMULATED_BCELL_UP	ADHD	-0.00868765	0.00650745	0.181866	26	0.421654	brain	PWAS	c7	0.181866	0.576806315	ETFDH,HEXA,OXR1,ALG1,NAGA,B3GLCT,ALDH9A1,GDI2,RUFY1,CCP110,EIF2AK4,CMC2,RAP2A,DEPTOR,TPD52,ANXA11,INPP5E,GALC,PANX1,NSUN4,STIM1,SLC5A6,THOP1,HACL1,NASP,KBTBD3,DARS2,AP2A2
GSE557_CIITA_KO_VS_I_AB_KO_DC_UP	ADHD	0.00906161	0.00678242	0.181535	30	0.514597	brain	PWAS	c7	0.181535	0.576806315	PDLIM5,FAM120B,ACP6,DNM3,PBXIP1,CZIB,PPFIA4,IFI30,RIMOC1,MDP1,PDLIM2,BBS9,TBC1D17,ICA1,KCTD21,TENM4,ERO1A,SURF1,RELCH,PLEKHA6,LRRC8A,WDFY1,SRI,STX17,CD82,TSPAN2,SERPINB9,ABHD11,HLA-B,AGRN
GSE7852_LN_VS_FAT_TCONV_UP	ADHD	0.00878224	0.00657537	0.181671	26	0.226965	brain	PWAS	c7	0.181671	0.576806315	MGST2,HTT,EMC1,MTX3,ISOC1,FTO,COLGALT2,EPHX1,STARD5,DGLUCY,PSMG1,UROS,BPHL,MTAP,CEP41,ADAR,PDK1,BCS1L,DLG1,LRRC40,PRKCB,GAA
GSE9988_LOW_LPS_VS_VEHICLE_TREATED_MONOCYTE_UP	ADHD	-0.0122278	0.00915009	0.18143	16	0.588385	brain	PWAS	c7	0.18143	0.576806315	ACSL1,RAPGEF2,SOD2,RIPK2,SDC4,DUSP3,SERPINB8,SLC7A5,LSS,TXN,PSMD5,TPD52,ANO5,CD274,C11orf96,ICAM1,DNAJB4,PLD1,F3
GSE14308_TH2_VS_NATURAL_TREG_DN	ADHD	0.0128521	0.00963183	0.182094	15	0.795963	brain	PWAS	c7	0.182094	0.576902089	ACSF2,ZMPSTE24,PPP2R2A,IVD,CDH9,RCSD1,BAIAP3,PDXK,STARD5,ASAP2,CHMP1A,USP7,EFR3A,OPA1,OSBPL8,DMAC2L,PNPT1,PREX1,MIA3
GSE1925_3H_VS_24H_IFNG_STIM_IFNG_PRIMED_MACROPHAGE_DN	ADHD	0.00937506	0.00702716	0.182165	30	0.654863	brain	PWAS	c7	0.182165	0.576902089	RELL1,SPAG7,MIF,SCP2,NID2,ISCA2,DHRS4,DHRS1,LLGL1,PCYT1A,PGP,HIBADH,ILVBL,GCLC,UROS,GSN,PDE1C,AUH,DNAJB1,CHMP3,PPIF,PITPNC1,CRYL1,VPS4A,CRK
GSE2706_R848_VS_R848_AND_LPS_2H_STIM_DC_DN	ADHD	0.0126504	0.0094823	0.18217	18	0.200486	brain	PWAS	c7	0.18217	0.576902089	NEK1,PPM1K,SYN3,DGKE,SUN2,SOD2,ADA,STARD5,ZC3HAV1,NCOA7,RIT2,CPS1,SH3GL2,TDRD7,IFIT2,IFIT5,DNAJB4,MIA3
GSE17974_2.5H_VS_72H_IL4_AND_ANTI_IL12_ACT_CD4_TCELL_UP	ADHD	-0.0158306	0.0118731	0.182426	15	0.647501	brain	PWAS	c7	0.182426	0.577028288	SLC25A32,CHMP7,TMEM33,LRPAP1,ARHGAP21,CAST,SYNM,LYSMD2,TTC19,ARFGEF2,TMEM70,QPCT,TRAPPC4,MTMR6,CCDC93,UBASH3B,TPRG1L
GSE22443_IL2_VS_IL12_TREATED_ACT_CD8_TCELL_DN	ADHD	-0.0098832	0.00741499	0.182575	30	0.48955	brain	PWAS	c7	0.182575	0.577028288	NDRG1,ANXA3,NAGA,LDAH,PPIH,STK10,RUFY1,NNT,HINT1,EIF2AK4,PRKCD,NTPCR,VIPAS39,CENPV,DAGLB,REXO2,LGALS3,ASAH1,GALC,PSMB9,PIK3CD,CLCC1,RRM1,UGGT1,PRKCB,PPP1R12C,RPA1,ADK,SLC9A3R2,THRAP3
GSE3982_DC_VS_TH2_UP	ADHD	0.0092909	0.00697003	0.182539	24	0.130973	brain	PWAS	c7	0.182539	0.577028288	ABCG2,CPVL,BID,PDLIM4,RGS14,TPP1,PLXNA1,SEC23B,PEPD,TRAF3,ALCAM,CACNA2D3,ASPHD1,ASPH,WDR37,CTSZ,PLXND1,NQO1,ACOX2,VCL,MRAS,GYG1,CTSH,NSF
GSE7348_UNSTIM_VS_TOLERIZED_AND_LPS_STIM_MACROPHAGE_DN	ADHD	-0.00836377	0.00627228	0.182384	27	0.204689	brain	PWAS	c7	0.182384	0.577028288	NFXL1,PLEKHA2,CCDC25,GGCT,GOLGA3,DCK,TAGLN3,RMDN3,TPBG,PLSCR1,DBNL,SOD2,RIPK2,PGS1,LLGL1,ZC3HAV1,ADHFE1,CASP1,CRLF3,PSMB9,TYK2,WDR37,TUBA8,ITPR1,FAS
GOBP_POSITIVE_REGULATION_OF_CYTOKINE_PRODUCTION	ADHD	-0.00777202	0.00583707	0.183026	38	0.0234808	brain	PWAS	c5	0.183026	0.577675654	LBP,CD200,ABCC8,MIF,DDT,MNDA,AKAP12,RASGRP1,CD14,RIPK2,STING1,APPL1,PSEN1,PLCB1,ZC3HAV1,ARFGEF2,SLC7A5,HRAS,S100A13,RFTN1,SCRIB,PNP,CASP1,EPHB2,CD274,ROCK2,PDE4B,CD55,PANX1,OAS1,TYK2,PIK3CD,TOMM70,AGT,P2RX7,F3,SCAMP5,DHX36,HLA-G,HLA-A
GSE20198_UNTREATED_VS_IL12_IL18_TREATED_ACT_CD4_TCELL_DN	ADHD	-0.00857538	0.00644082	0.183054	28	0.271843	brain	PWAS	c7	0.183054	0.577675654	C1QBP,CCDC6,AKAP12,AARS2,STX6,ADCK1,EARS2,UNC45A,GRWD1,FASTKD5,COX11,TMEM160,SAMM50,ZC2HC1A,SCRN3,DDX5,LCMT1,PTPA,DMAC2L,NSUN4,DNAJB4,RAB5C,VKORC1,EHD1
GSE7852_THYMUS_VS_FAT_TREG_DN	ADHD	-0.0104333	0.00783389	0.182919	24	0.54101	brain	PWAS	c7	0.182919	0.577675654	ANXA6,GM2A,CPNE8,SORBS1,ENPP4,DIAPH1,NID2,ARSB,ABLIM3,DUSP3,FLNB,CTNND1,MRS2,S100A4,NDRG4,ASAH1,GNAQ,FAM177A1,LCLAT1,TUB,MYO6,PLD1,GLS2,TPPP3,MLF1,PLEC
GSE10273_HIGH_IL7_VS_HIGH_IL7_AND_IRF4_IN_IRF4_8_NULL_PRE_BCELL_UP	ADHD	0.00757704	0.00569444	0.18332	27	0.15944	brain	PWAS	c7	0.18332	0.577938015	TMA16,ISCU,NUP93,SLC2A5,NMRAL1,GSTT2,SDC4,ELAC2,ISOC1,CCP110,PCK2,TIMM9,UROS,CSE1L,SLC7A5,IBA57,CTPS1,NME7,MIPEP,TPD52,ADI1,PRKG1,HIBCH,HDGF,THOP1,ADSL,BDH1,GFM1,NOLC1,GSTO1,ARL2,ERLIN1
GSE14769_UNSTIM_VS_120MIN_LPS_BMDM_DN	ADHD	-0.0171709	0.0129044	0.183314	17	0.223431	brain	PWAS	c7	0.183314	0.577938015	SLC7A11,TGM2,TBC1D1,PPP2R2A,SLC7A2,GNA13,SDC4,FABP3,PDE1B,CD274,C11orf96,NCK1,HLA-B,RASA2
GOBP_CARDIAC_MUSCLE_CELL_DIFFERENTIATION	ADHD	0.016075	0.012098	0.183935	10	0.99061	brain	PWAS	c5	0.183935	0.57814676	PDLIM5,SORBS2,ZMPSTE24,ACADM,PI16,ACTN2,TOMM70,ADPRHL1,AGT,CXADR,PLEC
GOBP_EXTRINSIC_APOPTOTIC_SIGNALING_PATHWAY	ADHD	-0.0082689	0.00622022	0.18373	26	0.431033	brain	PWAS	c5	0.18373	0.57814676	ITM2C,HTT,BID,GPX1,GCLC,MADD,LGALS3,DEPTOR,BAG3,SCG2,ICAM1,PDIA3,ITGA6,WWOX,GSTP1,AGT,FAS,FAIM2,P2RX7,DIABLO,STX4,BLOC1S2,FAIM,FAF1
GOBP_TRNA_METABOLIC_PROCESS	ADHD	-0.00706174	0.00531134	0.183664	42	0.814177	brain	PWAS	c5	0.183664	0.57814676	ELP3,LSM6,TYW5,GARS1,TARS3,FARS2,TRNT1,ANKRD16,TARS1,NSUN2,AARS2,PARS2,ELP1,THG1L,HARS1,HARS2,RARS1,LARS1,ELAC2,TSEN15,EARS2,YARS2,WDR6,EPRS1,ELP2,AARS1,LARS2,NARS2,QRSL1,OSGEP,SARS1,WARS1,PRORP,C9orf64,THUMPD1,WARS2,CARS2,TRMT61B,FARSB,THUMPD3,SARS2,IARS2,DARS2
GSE21927_SPLENIC_VS_TUMOR_MONOCYTES_FROM_C26GM_TUMOROUS_MICE_BALBC_DN	ADHD	-0.00983613	0.00740124	0.183853	28	0.464521	brain	PWAS	c7	0.183853	0.57814676	GCC2,IDUA,VAMP1,MACF1,ARL6IP5,VWA5A,CLASP1,DHRS1,TECPR2,ABAT,ARHGAP1,LSS,CTBS,CMPK1,CPNE3,BTN2A1,ADD3,PIK3CD,RAB4B,IST1,CRYL1
GSE3039_ALPHAALPHA_CD8_TCELL_VS_B2_BCELL_UP	ADHD	0.0102514	0.00771441	0.183891	23	0.254211	brain	PWAS	c7	0.183891	0.57814676	GM2A,GAK,PTPN1,ARHGEF37,NLRX1,DPY19L1,DGKG,FABP3,IQGAP1,ICA1L,ACOT8,MDH2,KHK,NUP210,GBA2,TDRD7,SPTB,HAAO,KCNJ9,SND1,SVIP,PDIA4,KIAA0513,MINDY1,HP,MRAS
GSE360_HIGH_VS_LOW_DOSE_B_MALAYI_DC_DN	ADHD	0.0098264	0.00739331	0.183817	26	0.178871	brain	PWAS	c7	0.183817	0.57814676	RLBP1,RABEP1,SLC6A7,CDH6,LMNB1,ACAT2,ANXA2,PRKAR2A,PSMG1,MICU1,RDH11,MLEC,S100A13,IDH1,PNP,CASP1,ASS1,FAH,MPZ,TPP2,ACAA2,PDE1A,SYT1,GANAB,ERLIN1,PYGM
GOBP_MICROTUBULE_BASED_MOVEMENT	ADHD	0.00999184	0.00752184	0.184054	28	0.169229	brain	PWAS	c5	0.184054	0.578233267	MGARP,IFT27,HTT,ARHGAP21,ATP2B4,RASGRP1,KIF3A,AP3D1,MAP1S,ARL3,BORCS7,STAU1,OPA1,LRPPRC,BAG3,PCM1,ADCY3,VPS13A,BORCS5,MAP4,LZTFL1,KIF21B,TUB,RAB27B,FLOT2,DPCD,RHOT2,SORD,BLOC1S2
GOBP_POSITIVE_REGULATION_OF_EPITHELIAL_CELL_MIGRATION	ADHD	-0.0134206	0.0101157	0.184601	23	0.415302	brain	PWAS	c5	0.184601	0.579663647	PLCG1,AKT3,ANXA3,DOCK5,PRKCA,CLASP1,ITGA2,PPM1F,RRAS,PTK2B,GFUS,IQSEC1,GLIPR2,ROCK2,PIK3CD,PLPP3,RTN4,CLASP2,AGT,CTSH
E2F1_UP.V1_UP	ADHD	0.00823499	0.0062098	0.184797	27	0.112562	brain	PWAS	c6	0.184797	0.579895313	ART3,GUF1,RELL1,GSDME,TRNT1,FNBP1,LMNB1,ADA,SIRPA,NOP56,PIP4K2A,KANK3,GRWD1,TRAF3,MTSS2,CRYZ,TFAM,TPD52,ARHGAP39,EIF6,RRM1,THOP1,MELTF,PACS1,RDH13,NASP,GPN2,NOLC1
GOBP_T_CELL_RECEPTOR_SIGNALING_PATHWAY	ADHD	-0.0109854	0.0082867	0.18495	20	0.169628	brain	PWAS	c5	0.18495	0.579895313	PLCG1,RIPK2,ADA,DUSP3,THEMIS,PSEN1,HRAS,LGALS3,RFTN1,BTN2A2,BTN3A3,BTN2A1,PDE4B,RAB29,PIK3CD,EIF2B3,CACNB3,LIME1,PAWR,HLA-A,HLA-DRB1
GSE13762_CTRL_VS_125_VITAMIND_DAY12_DC_DN	ADHD	0.0115636	0.00872159	0.184888	15	0.572521	brain	PWAS	c7	0.184888	0.579895313	SPATA20,ALDH9A1,UBAP2,PPFIBP1,PLCD1,JPH1,SDC4,S100A13,CCDC92,NUDCD1,LRRC8C,EPM2A,MANF,ENDOD1,PPP2R5B
GSE13306_RA_VS_UNTREATED_TREG_DN	ADHD	0.0101431	0.00765884	0.18538	22	0.503072	brain	PWAS	c7	0.18538	0.579972841	KCNQ2,TMEM51,VAMP1,FARS2,SIRPA,AK5,MIA2,PDLIM2,SCRN1,EPDR1,TMEM65,SLC17A6,UAP1L1,MAP4,POMGNT2,TPMT,MYO6
GSE14308_TH1_VS_NAIVE_CD4_TCELL_DN	ADHD	-0.0112948	0.00852289	0.185093	22	0.95284	brain	PWAS	c7	0.185093	0.579972841	RRM2B,DDHD1,PPM1K,EMC1,DGKE,COQ6,STX6,DHRS4,HOOK1,ACYP1,SHMT1,OSBPL11,LDHD,DDX5,CHORDC1,UBE3B,OAS1,PLEKHB1,TNS3,GANAB,MTARC2,CRK,THRAP3
GSE20727_CTRL_VS_H2O2_TREATED_DC_UP	ADHD	-0.0134715	0.0101775	0.185617	26	0.308447	brain	PWAS	c7	0.185617	0.579972841	RABEP1,TBC1D10A,PCYOX1L,FAM81A,RAB8B,MNDA,SNTB1,GNA13,NUDCD3,RUFY1,LARS1,RCSD1,HOMER1,ERICH3,SIK3,FLNB,LYSMD2,PDLIM2,TOM1,ZC3HAV1,MADD,GIT2,VPS13C,GTDC1,NUMA1,EPB41,CCDC93,TBC1D5,STXBP5,ITGAM,BLOC1S2
GSE22601_DOUBLE_NEGATIVE_VS_DOUBLE_POSITIVE_THYMOCYTE_UP	ADHD	-0.00887847	0.00670748	0.185613	33	0.547561	brain	PWAS	c7	0.185613	0.579972841	TMA16,ACOX3,EOGT,AMZ2,HMBS,GNA13,ATIC,CTSB,ATP13A2,ALDH16A1,DHRS7B,IBA57,GNPAT,GSTM1,FTSJ3,HSDL2,GNAQ,CHORDC1,BAG5,ADAM10,EPB41,MIX23,AGT,FECH,ASAP3,HPCAL4
GSE24634_TREG_VS_TCONV_POST_DAY5_IL4_CONVERSION_UP	ADHD	-0.00722488	0.00545429	0.185296	33	0.363803	brain	PWAS	c7	0.185296	0.579972841	PPID,TMA16,SLC25A32,PAICS,PPAT,C1QBP,UCHL3,CD200,DIAPH1,KIF3A,ASNS,PFAS,GART,DGUOK,SLC16A1,NARS2,FSD1,RIOX2,TPD52,C19orf53,IDH3A,FXN,CHORDC1,PSMB9,AVEN,PON2,TIMM13,GSPT1,LANCL2,PPIF,BDH1,EPRS1,PSMB4,MRM3,MRPS31,COQ7,CWF19L1
GSE34205_RSV_VS_FLU_INF_INFANT_PBMC_DN	ADHD	0.00995451	0.00751464	0.185277	18	0.144025	brain	PWAS	c7	0.185277	0.579972841	TBC1D9B,IFI30,ITGB2,PGP,TYMP,ARSA,PEPD,AMPD2,CAPN2,ADAR,OGFR,TTYH3,NT5C3A,FDXR,HLA-B,PREX1,HLA-G,HLA-A
GSE42088_UNINF_VS_LEISHMANIA_INF_DC_2H_DN	ADHD	0.014569	0.0110037	0.185498	16	0.58351	brain	PWAS	c7	0.185498	0.579972841	NEK1,HSD17B11,IGFBP7,TESC,TKT,RPL13,S100A4,PTK2B,ADD3,OMG,DDAH2,SYN2
GSE25123_IL4_VS_IL4_AND_ROSIGLITAZONE_STIM_PPARG_KO_MACROPHAGE_DAY10_DN	ADHD	0.0117604	0.00888834	0.185793	22	0.302349	brain	PWAS	c7	0.185793	0.580235945	RAB24,SORCS2,ADPGK,TRIM25,KIF3A,SUN2,FLNB,NUMB,GNG8,TMED8,SRSF9,OSBPL8,GBE1,CYB5R3,FBXO2,AK4,SEMA4D,PGM1,LDHA,NT5E,SLC44A2,PPIF,LYZ,CD109,PPP2R5B,TPI1
GOBP_PROTEIN_CONTAINING_COMPLEX_DISASSEMBLY	ADHD	0.00841576	0.00636318	0.185978	51	0.0770477	brain	PWAS	c5	0.185978	0.580526883	GAK,CHMP7,ZMPSTE24,CAPG,GFM2,ADD1,CLASP1,SWAP70,MICAL3,SCIN,LMOD1,CARMIL1,MAP1S,MICAL1,WIPI2,CHMP4A,UBQLN4,SMCR8,VPS33B,GRWD1,NAPB,NAPA,VIPAS39,ADD2,TECPR1,VTA1,CHMP1A,MTRF1L,GSN,RDX,TMOD3,STMN4,ACTN2,ASPH,ADD3,SH3GL2,WASHC2C,STX17,SPTB,CFL2,SYNJ1,CHMP3,GSPT1,CFL1,CLASP2,IST1,BNIP3,VPS4A,NSF
GSE20500_CTRL_VS_RETINOIC_ACID_TREATED_CD4_TCELL_UP	ADHD	0.00836416	0.00632887	0.186305	30	0.124369	brain	PWAS	c7	0.186305	0.580973806	ABCF3,MLYCD,LRRC20,PCYOX1L,EFNA3,SORBS1,RFK,NLRX1,MTRR,LMNB1,HARS2,GNPDA1,HAGH,HINT1,IDH2,SHMT1,MLC1,NENF,PEX6,COPS7B,MEAK7,INPP5E,PRDX3,ADAM10,COA7,BCS1L,PLSCR4,MRPL9,PPIE,FN3KRP
GSE41867_LCMV_ARMSTRONG_VS_CLONE13_DAY15_EFFECTOR_CD8_TCELL_UP	ADHD	0.00932457	0.00705541	0.186295	35	0.0495352	brain	PWAS	c7	0.186295	0.580973806	PARL,POGLUT1,PTPN1,DOCK5,SPAG7,CORO7,USP47,CYB5R1,SWAP70,PLSCR1,GLRX,SRA1,MRPS27,NDUFB9,PRKCD,CARHSP1,AARS1,TXN,MEGF9,PSMD5,FBXO6,DIP2B,IDNK,CRLF3,SYNJ1,AVEN,ADAR,PGM2L1,VAT1L,SNF8,PDF,PSMB4,AGRN
GSE18281_PERIMEDULLARY_CORTICAL_REGION_VS_WHOLE_CORTEX_THYMUS_UP	ADHD	0.0142472	0.0107844	0.186472	17	0.0990251	brain	PWAS	c7	0.186472	0.581207846	IDUA,PHLDA3,GNPDA1,ERC1,MRPS27,PRKCD,SMYD5,PSEN1,PLXNB2,CPT1A,SORBS3,GIMAP4,SRSF9,EPS8L2,DEPTOR,CARM1,CAPN5,VCL,MIA3
GSE3982_EOSINOPHIL_VS_NEUTROPHIL_DN	ADHD	0.00979508	0.00742197	0.186921	31	0.637083	brain	PWAS	c7	0.186921	0.582033321	ACSL1,HSD17B11,SLC7A2,CDS2,IGF2R,HEBP1,PRKCD,TKT,CADPS,TYMP,PPM1F,PPP2R5A,CTBS,OSBPL8,MAPK3,CDA,GNAQ,OMG,ICAM1,NRDC,MVD,DYSF,DOCK4,FLOT2,CNN2,HLA-B,CTSH
GSE6674_UNSTIM_VS_ANTI_IGM_AND_CPG_STIM_BCELL_UP	ADHD	0.00932432	0.00706518	0.186916	30	0.258392	brain	PWAS	c7	0.186916	0.582033321	ETFDH,MGARP,NEK1,NDRG1,PAICS,IFT27,OXR1,MFSD11,GRHPR,DDT,NADK2,SDC4,RBBP9,VIPAS39,D2HGDH,RRAS,RAP2A,CRYZ,PEX6,GIT2,NME7,ADD3,LETMD1,KIF21B,SNX1,ME2,DUSP19,DNAJB4,ALKBH4,GLO1,MRPL9,SELENBP1,GLOD4,SORD,HLA-A
GOBP_CELLULAR_RESPONSE_TO_CHEMICAL_STRESS	ADHD	-0.00547095	0.00414697	0.187081	72	0.516717	brain	PWAS	c5	0.187081	0.582159749	SLC7A11,PDK2,SLC1A1,SOD3,STK39,OXR1,CAT,PRKN,SRXN1,ARL6IP5,TRAP1,NUDT2,OXSR1,PLEKHA1,FER,SOD2,RCSD1,SIRPA,PRKCD,RWDD1,GPX1,ATP13A2,LONP1,PRDX5,NCOA7,MICU1,STAU1,TXN,GSKIP,MGST1,STX2,STAT6,MAPK3,PTPRK,EGFR,MEAK7,MSRA,AKR1B1,MGMT,TSPO,CASP1,ENDOG,LRRC8C,FBP1,FXN,SLC25A24,PRDX3,PNPT1,TREX1,PRODH,CCS,LANCL1,PDK1,FABP1,ATG7,CHCHD2,STK24,FAS,CAMKK2,P4HB,PRDX1,BNIP3,SMPD3,NQO1,DIABLO,STX4,GFER,PAWR,PLEC
GSE20366_TREG_VS_NAIVE_CD4_TCELL_HOMEOSTATIC_CONVERSION_DN	ADHD	-0.00652184	0.00494475	0.187188	41	0.380538	brain	PWAS	c7	0.187188	0.582159749	LBP,HSD17B11,EFHD2,STK39,SYNE1,WDSUB1,LRIG1,APPL2,PLSCR1,FNBP1,EMB,PIP4K2A,HIBADH,MCEE,CALCOCO1,PPTC7,LGALS3,CASP1,SLC25A24,MFSD6,PGM2L1,MAN2C1,SESTD1,CRACDL,PLEKHA5,TBC1D5,VAT1L,NQO2,P2RX7,STK32C
GSE3982_EFF_MEMORY_CD4_TCELL_VS_TH1_DN	ADHD	0.0069766	0.00529124	0.18733	33	0.0277362	brain	PWAS	c7	0.18733	0.582159749	PAICS,HSD17B12,CD200,NDUFA6,EMC1,EHD4,GGH,PLSCR1,TIGAR,H1-0,SDC4,MYH10,CERS4,KIFBP,CSE1L,SLC7A5,QPRT,LMAN1,NME7,AKR1B1,IDH3A,APIP,SCCPDH,PRDX3,FAH,RRM1,SERPINB1,NDUFAF1,PHGDH,GLUD1,ETFA
GSE46606_IRF4HIGH_VS_IRF4MID_CD40L_IL2_IL5_DAY1_STIMULATED_BCELL_UP	ADHD	-0.00807087	0.00612044	0.187278	26	0.498391	brain	PWAS	c7	0.187278	0.582159749	ACSL1,RNF141,NIF3L1,NAGA,C11orf54,STK10,BCR,DUSP3,RTF2,RASA1,PNPO,TIMM9,FARP2,ATP23,CTPS1,GBE1,NAP1L4,ACAP2,TRAPPC5,LPIN1,UBE3B,PANX1,PON2,SLC44A2,TPPP3
GSE39152_SPLEEN_CD103_NEG_VS_BRAIN_CD103_POS_MEMORY_CD8_TCELL_DN	ADHD	0.00837988	0.00635688	0.187424	28	0.242754	brain	PWAS	c7	0.187424	0.582165653	MAPK10,ALDH1A3,CA8,RELL1,PNKD,AMPD3,SART3,TBC1D10A,LRIG1,ADCY9,EFNA3,TOMM34,PEF1,NUDC,MCEE,DENND4C,CACNA2D1,ARHGAP39,RGS6,SCG2,MVK,RASAL1,KYAT3,EPB41,ACE,ERLIN1
GOBP_CELLULAR_COMPONENT_DISASSEMBLY	ADHD	0.00663345	0.00504391	0.188463	79	0.0802519	brain	PWAS	c5	0.188463	0.582304806	PARL,GAK,CHMP7,ZMPSTE24,CAPG,CISD2,HTT,PRKN,GFM2,ADD1,PBXIP1,ABCC8,PRKCA,CLASP1,WIPI1,EXOG,SWAP70,MICAL3,SCIN,TIGAR,LMOD1,SH3PXD2B,FER,CARMIL1,CERS1,MAP1S,RIMOC1,PELO,DUSP3,STING1,MICAL1,WIPI2,FSCN1,CHMP4A,UBQLN4,SMCR8,VPS33B,GRWD1,ATP13A2,NAPB,NAPA,VIPAS39,ADD2,TECPR1,VTA1,ATG4B,CHMP1A,MTRF1L,SNX30,GSN,RDX,VPS13C,STMN4,ASPH,TSPO,ADD3,ENDOG,UFL1,IQSEC1,SH3GL2,WASHC2C,STX17,SPTB,CFL2,SYNJ1,CHMP3,ADAM10,PLIN3,RETREG2,ATG7,MELTF,GSPT1,TEX264,CFL1,PRKCB,CLASP2,IST1,CAMKK2,BNIP3,VPS4A,ITGAM,NSF
GOBP_IN_UTERO_EMBRYONIC_DEVELOPMENT	ADHD	-0.0111097	0.00845841	0.18903	24	0.472939	brain	PWAS	c5	0.18903	0.582304806	MYH9,ADCY9,CPT2,NSUN2,GNA13,DBN1,FBLL1,ADA,MAP2K1,NECAB1,PELO,FLCN,NMT1,PLCD3,SCO2,RPL13,KIFBP,RIC8A,EGFR,ENDOG,RCN1,ADAM10,CAPN2,RTN4,PSPH,GNA12,SEC24C,NASP,NXN
GOBP_MUSCLE_CELL_DEVELOPMENT	ADHD	0.0106488	0.008101	0.188676	22	0.267848	brain	PWAS	c5	0.188676	0.582304806	PDLIM5,SORBS2,ZMPSTE24,BIN1,MYORG,PI16,LMOD1,HOMER1,ACTN1,GPX1,FLNC,MYOM2,MYOF,TMOD3,ACTN2,CSRP2,CFL2,DYSF,TOMM70,ADPRHL1,AGT,CXADR,PLEC
GOBP_REGULATION_OF_CHEMOTAXIS	ADHD	0.0127945	0.00973618	0.188808	24	0.556551	brain	PWAS	c5	0.188808	0.582304806	CDH13,LBP,STK39,C1QBP,USP14,MIF,DDT,OXSR1,SWAP70,TPBG,THBS4,ITGA2,DUSP3,HRG,PPM1F,MAPK3,PTK2B,LYN,SCG2,SEMA4D,ADAM10,ANO6,ROBO1,F3,STX4
GOBP_REGULATION_OF_NATURAL_KILLER_CELL_MEDIATED_IMMUNITY	ADHD	0.015525	0.0118165	0.188901	12	0.861172	brain	PWAS	c5	0.188901	0.582304806	AP1G1,RASGRP1,PVR,SERPINB9,HLA-B,GFER,CRK,HLA-G,HLA-A
GSE13411_IGM_MEMORY_BCELL_VS_PLASMA_CELL_DN	ADHD	-0.00711035	0.00541466	0.189127	35	0.426128	brain	PWAS	c7	0.189127	0.582304806	TNC,CAMK1G,AGPAT4,EPHX2,CPT2,PRKAR2B,ANXA2,GMPPB,AKR1C3,CALU,TRPM3,IBA57,QPRT,TIMM44,NT5DC2,GSTM3,ASS1,MYO1D,LANCL2,KIAA0513,P4HB,SARS2,HSPA1L,ASRGL1,SCAMP5,VKORC1,DARS2,HPCAL4
GSE16266_CTRL_VS_HEATSHOCK_AND_LPS_STIM_MEF_DN	ADHD	0.00909295	0.00692433	0.18912	24	0.495333	brain	PWAS	c7	0.18912	0.582304806	NDUFV3,CBR1,NIF3L1,ENPP4,AKR7A2,ALDH9A1,DIAPH1,PLCD1,STK10,NAA80,GRWD1,TMEM160,PRDX5,TOM1,AARS1,COQ5,SAMM50,SURF1,CYB5R3,BPHL,C9orf64,APRT,MYO6,PPIF,TMEM43,ASRGL1
GSE19923_WT_VS_HEB_AND_E2A_KO_DP_THYMOCYTE_DN	ADHD	0.0107777	0.00818118	0.187714	16	0.472756	brain	PWAS	c7	0.187714	0.582304806	NDRG1,RMDN3,ALDH18A1,AMZ2,TARS1,MPRIP,FASTKD5,PCNT,ERO1A,SEC23IP,CYB5R3,ME1,TPMT,TOR1AIP2,DNAJB1
GSE21379_TFH_VS_NON_TFH_CD4_TCELL_UP	ADHD	0.0102536	0.00780059	0.18869	24	0.176917	brain	PWAS	c7	0.18869	0.582304806	SORCS2,CCDC25,SYNE1,SYN3,IGF2R,PRKAR2A,TRPV2,ALDH2,MKRN1,VPS13A,SLC25A40,ACTR3B,PGM2L1,SVIP,SERPINB9,PITPNC1,HLA-B,GGA3,UPF2,EXOC6
GSE2405_0H_VS_1.5H_A_PHAGOCYTOPHILUM_STIM_NEUTROPHIL_UP	ADHD	0.00750077	0.00569955	0.188165	36	0.15672	brain	PWAS	c7	0.188165	0.582304806	HADH,KCTD8,GM2A,ITM2C,PPA1,VWA5A,KCNN3,EFNA3,PHLDA3,HINT1,CTSB,SHMT1,CSTB,SCRN2,CPT1A,RNH1,REXO2,CTSC,EGFR,CAPG,ADHFE1,RCN1,GNG12,PGM1,HSPG2,PSMB9,RBP1,PC,MYH14,SERPINB1,KBTBD3,NQO1,PSMB4,ANKRD45,NXN,INPP5A
GSE24726_WT_VS_E2_2_KO_PDC_DN	ADHD	0.00890803	0.0067799	0.188884	34	0.182451	brain	PWAS	c7	0.188884	0.582304806	SART3,ISCU,ARHGEF37,CRELD2,ISOC1,MRPL54,ATOX1,CNNM2,VPS36,PAG1,PRKCD,TKT,AACS,AARS1,NUDT19,PLGRKT,LSS,HRAS,FAM177A1,TOR1AIP1,SQOR,EMILIN2,ME2,MANF,DNAJB1,UBASH3B,NPEPPS,SCAMP5,ITGAM,COMTD1
GSE2706_2H_VS_8H_R848_AND_LPS_STIM_DC_DN	ADHD	-0.00845364	0.006425	0.188261	27	0.643555	brain	PWAS	c7	0.188261	0.582304806	CD38,CAMK1G,MMAA,NUB1,PPA1,CD200,RAB8B,SWAP70,ALG2,BLVRA,SOD2,VCAN,ADA,FABP3,SYNM,KCTD21,TXN,RFTN1,BTN3A3,AK4,CD274,FSD1L,PGM3,FNDC3A,RAB29,ADIRF
GSE29164_CD8_TCELL_VS_CD8_TCELL_AND_IL12_TREATED_MELANOMA_DAY7_UP	ADHD	-0.0109016	0.00829438	0.188733	23	0.378481	brain	PWAS	c7	0.188733	0.582304806	CNPY4,DNAJC13,PGD,APPL2,MCUR1,TMEM245,GNPDA1,RASA1,PCYT1A,TRAF3,RELCH,CMPK1,DEPTOR,AMPD2,ACAP2,DHRS7,ANXA11,GTDC1,GALC,PGM2L1,PCYOX1,RAB3D,MINDY1,ABCD3,PREX1,MRPS31,SORD
GSE33425_CD161_HIGH_VS_NEG_CD8_TCELL_UP	ADHD	0.0173805	0.0132275	0.188858	16	0.374978	brain	PWAS	c7	0.188858	0.582304806	TBC1D1,UBE2O,STX1A,ADA,FLCN,TAX1BP1,ILVBL,GYS1,FOXRED1,GSN,OGFOD2,ARHGAP39,SERAC1,TRAPPC5,CNN3,DPP3,RALB,SLC44A2,PXK,CAPN5,HLA-DRB1
GSE4590_PRE_BCELL_VS_VPREB_POS_LARGE_PRE_BCELL_UP	ADHD	-0.0124916	0.00951032	0.189023	22	0.465353	brain	PWAS	c7	0.189023	0.582304806	CD38,PPP2R2A,RMDN3,FAM81A,TPBG,RASGRP1,CD2AP,NUDT12,HEBP1,LYSMD2,TNKS1BP1,ME3,HMGN1,AK3,ARHGEF12,BTN2A2,WARS1,TBC1D13,CNDP2,CRLF3,THSD7A,FMNL2,GYG1
GSE7218_IGM_VS_IGG_SIGNAL_THGOUGH_ANTIGEN_BCELL_UP	ADHD	-0.00923172	0.00702999	0.189119	31	0.169761	brain	PWAS	c7	0.189119	0.582304806	IMMT,SLC30A9,PGM2,NNT,SCAMP1,MICAL1,CDC42BPA,EPHX1,IDH2,SGIP1,CERS4,WDR6,CTNND1,ATP13A2,BBS9,MDH2,SCRIB,GCDH,PTPA,PRODH,ACAA2,STAM2,SND1,RALB,ADSL,LRRC40,VAT1,SLC4A8,PLXND1,GFM1,CD109,DARS2,RAB18
GSE8685_IL2_ACT_IL2_STARVED_VS_IL21_ACT_IL2_STARVED_CD4_TCELL_UP	ADHD	-0.00876362	0.00666302	0.188422	24	0.522746	brain	PWAS	c7	0.188422	0.582304806	MCTP1,HSPA4L,OXR1,PRKCA,RNPEP,BAIAP3,PLXNA1,TMEM65,ALAD,ZC2HC1A,GLIPR2,FAM234A,PSMB9,MVD,SCLY,NT5E,TSPAN2,FARP1,PLD1,P2RX7,UBASH3B,CNPY2,LXN,GYG1
KRAS.600.LUNG.BREAST_UP.V1_UP	ADHD	0.020395	0.0155185	0.188766	15	0.340701	brain	PWAS	c6	0.188766	0.582304806	MAPK10,PDE2A,STX1A,MACF1,TAGLN3,AKAP12,OSBP2,GLRX,NCAM1,ITGA2,MGLL,FBP1,SNAP91,NRCAM,DOCK4
GSE1925_CTRL_VS_3H_IFNG_STIM_MACROPHAGE_DN	ADHD	0.0124744	0.0095044	0.189356	21	0.636875	brain	PWAS	c7	0.189356	0.582726035	GABRB1,PTPN1,ANXA3,MIF,MNDA,SLC7A2,DGKG,MGLL,CADPS,RPL13,CYP7B1,CYP4F11,GOT2,DNAJA4,ACO1,CCDC88A,NQO2,AKR1A1,DIABLO,EPRS1
GSE16266_CTRL_VS_HEATSHOCK_AND_LPS_STIM_MEF_UP	ADHD	0.0092752	0.00706887	0.18948	22	0.0902835	brain	PWAS	c7	0.18948	0.582823883	EFHD2,HACD2,NDUFV3,CSTB,GLRX3,COA6,DDT,SEC23B,GATD3,TMEM160,RAP2A,ERO1A,TXN,S100A4,CISD1,AKR1B1,DNAJA4,ACP1,RAB29,COX20,NFU1,RPA1
GOBP_TUMOR_NECROSIS_FACTOR_MEDIATED_SIGNALING_PATHWAY	ADHD	-0.0109801	0.00837458	0.189818	11	0.226888	brain	PWAS	c5	0.189818	0.583579561	LIMS1,PRKN,TRAF3,NKIRAS1,PTK2B,CASP1,GSTP1,FAS,CPNE1,TXNDC17
GOBP_REGULATION_OF_INTRACELLULAR_PROTEIN_TRANSPORT	ADHD	-0.0123523	0.00942344	0.189924	26	0.708611	brain	PWAS	c5	0.189924	0.583621587	PARL,SLC1A1,GCC2,PTPN1,PRKN,RAB23,ABLIM3,ARHGAP44,ITGB2,PRKCD,HCLS1,PSEN1,NMT1,ATP13A2,PCNT,HRAS,TXN,LMAN1,BAG3,PCM1,RAB29,MFF,ERLEC1,SVIP,YOD1,HSPA1L,HPCA,B3GAT3,NOLC1,NPEPPS,ITGAM
GSE2770_IL12_ACT_VS_ACT_CD4_TCELL_2H_UP	ADHD	-0.0098446	0.00751311	0.190087	26	0.761271	brain	PWAS	c7	0.190087	0.583838643	MCTP1,LIMS1,NDRG1,STX1A,DIAPH1,LPCAT1,STX6,HDDC3,SRGAP3,ADD2,D2HGDH,CPM,PNP,ASAH1,PNPLA7,CAB39L,SAT2,LGALS8,SLK,PPIF,PDCD6IP,BCAT1,GSTO1,NSF
GOBP_VASCULAR_TRANSPORT	ADHD	0.0135164	0.0103192	0.190253	17	0.799699	brain	PWAS	c5	0.190253	0.583956787	ATP8A1,SLC1A1,SLC16A7,ABCG2,ATP2B4,SLC7A2,SLC7A8,SLC15A2,SLC2A13,SLC16A1,SLC7A5,SLC1A4,SLC6A17,SLC5A6,SLC4A8
GOCC_LAMELLIPODIUM	ADHD	0.0103601	0.00791343	0.190476	38	0.437676	brain	PWAS	c5	0.190476	0.583956787	SORBS2,PLCG1,ARPIN,SWAP70,ABLIM1,PDLIM4,DBN1,MCC,DBNL,FER,CARMIL1,TESC,MYH10,FSCN1,CDC42BPA,FGD4,NME2,CTNND1,SLC39A6,MTSS2,GSN,RDX,STX2,PTK2B,CAPG,SCRIB,CDC42BPB,SSH1,LIMK1,SNX1,CORO1C,CCDC88A,RAPH1,FLOT2,CFL1,PLXND1,P4HB,PAK1,STX4
GSE3720_UNSTIM_VS_LPS_STIM_VD2_GAMMADELTA_TCELL_DN	ADHD	0.0161991	0.0123701	0.190354	15	0.881565	brain	PWAS	c7	0.190354	0.583956787	SOD3,DOCK5,LGALS1,ITGB2,LGALS3,UBXN2B,CAPG,SLC17A6,CAPN2,TMEM163,INPP4A,DPP6,TSPAN2,UBASH3B,DPYSL4
GSE5142_HTERT_TRANSDUCED_VS_CTRL_CD8_TCELL_LATE_PASSAGE_CLONE_UP	ADHD	0.00640401	0.00489185	0.190495	36	0.231253	brain	PWAS	c7	0.190495	0.583956787	C12orf73,NDUFV3,HTT,RMDN3,PMVK,FDPS,ARHGAP21,NUDT2,NUDCD2,HINT1,NOP56,ECI2,CMC2,GCSH,DTYMK,LSS,FUCA2,CISD1,LMAN1,ARL6,CASP1,APIP,MRE11,FKBP5,CORO1C,BCS1L,TAMM41,LANCL2,TSPAN2,SERPINB9,PSPH,TBCD,EHD1
GOBP_NUCLEOSIDE_TRIPHOSPHATE_METABOLIC_PROCESS	ADHD	-0.00586305	0.00449709	0.192321	57	0.845993	brain	PWAS	c5	0.192321	0.584193793	ADPGK,NDUFV3,RRM2B,DNAJC30,NDUFA6,NUDT2,RAB23,TIGAR,SDHA,PGAM2,ADA,AK5,PFKP,NDUFB9,PFKM,PSEN1,PFKL,ITPA,NME1,NME2,DTYMK,DGUOK,AK3,SLC25A13,OPA1,CTPS1,OLA1,CMPK1,NME7,TSPO,ATP5PO,AK4,FBP1,PGM1,LDHA,DMAC2L,TREX1,EIF6,DUT,SLC25A12,NT5E,GALK1,NUDT16,P2RX7,DHTKD1,NUDT5,EFL1,ADK,ENTPD3,ARL2
GOBP_PROTEIN_CONTAINING_COMPLEX_LOCALIZATION	ADHD	0.0162854	0.0124927	0.19237	22	0.0957236	brain	PWAS	c5	0.19237	0.584193793	SLC1A1,CPLX1,IFT27,STX7,DNM3,DBN1,AP3D1,LMNB1,ARHGAP44,ARL3,NOP9,NUMB,STAU1,HRAS,SCRIB,GPHN,PCM1,EIF6,ADAM10,ATAD1,TUB,RALB,DLG1,HPCA,AP2A2
GOBP_STRIATED_MUSCLE_TISSUE_DEVELOPMENT	ADHD	0.0139831	0.0107242	0.192273	13	0.868696	brain	PWAS	c5	0.192273	0.584193793	PDLIM5,SORBS2,ZMPSTE24,ACADM,PI16,TENM4,NDRG4,ACTN2,RYR2,TREX1,FKBP1A,TOMM70,ADPRHL1,AGT,CXADR,PLEC
GSE10500_ARTHRITIC_SYNOVIAL_FLUID_VS_HEALTHY_MACROPHAGE_UP	ADHD	-0.0114994	0.00882759	0.192687	15	0.101394	brain	PWAS	c7	0.192687	0.584193793	QDPR,TXNRD1,RELL1,AGPAT4,CPT2,GNA13,RAB7A,GPD1L,ERO1A,CPM,SUCLG2,LPIN1,PSMB9,RRM1,MVD,LANCL1,LYRM2,CNPY2,TXNL4A
GSE12003_4D_VS_8D_CULTURE_MIR223_KO_BM_PROGENITOR_DN	ADHD	0.0106887	0.00820522	0.192686	27	0.717449	brain	PWAS	c7	0.192686	0.584193793	ACSF2,TBC1D4,VAMP1,WIPI1,PPIL1,LMNB1,TBC1D9B,HDHD5,GRAMD2B,TESC,IDH2,RFT1,TAX1BP1,COTL1,SYNJ2,FBXO6,LPIN1,FAM234A,KIF21B,TTLL12,FARP1,SLC4A8,PITPNC1,TMEM43,ENDOD1,SLC25A19,BPNT1,PANK4,OPLAH
GSE14000_4H_VS_16H_LPS_DC_UP	ADHD	0.00712638	0.00545967	0.191799	43	0.684688	brain	PWAS	c7	0.191799	0.584193793	MGST2,TNC,LIMS1,GGCT,GARS1,TMEM33,RRM2B,HTT,SRXN1,F13A1,SCP2,MAP1S,HOMER1,EMB,ACTN1,RAB5A,PEPD,ZC3HAV1,NCOA7,DNPH1,MEGF9,S100A4,QPRT,LMAN1,PON1,MSRA,RIDA,AMPD2,DIP2B,IQSEC1,GALM,TPMT,PON2,AAK1,UGGT1,TBC1D5,SEPTIN9,UBASH3B,CRYL1,ASRGL1
GSE14308_TH2_VS_INDUCED_TREG_DN	ADHD	0.00950089	0.00729253	0.192635	29	0.344716	brain	PWAS	c7	0.192635	0.584193793	CPOX,HSPA4L,WFS1,NT5DC3,ZMPSTE24,PTMS,MKRN2,CRELD2,SUN2,MAP1S,FSCN1,SDR39U1,PEF1,SEC23B,NMT1,PNMA8B,MLEC,PCNT,TFAM,GFUS,TBC1D13,TRAPPC5,RINT1,ADI1,C2orf76,LRRC40,PSPH,SNX19,CRYL1
GSE16385_IFNG_TNF_VS_UNSTIM_MACROPHAGE_ROSIGLITAZONE_TREATED_DN	ADHD	-0.0124031	0.00950343	0.191852	22	0.276496	brain	PWAS	c7	0.191852	0.584193793	ATP8A1,TGOLN2,CYB5R1,COA1,ACTN1,TAX1BP1,MYOM2,AKAP10,COL18A1,PPP2R5A,ATP13A1,ADD3,MTMR6,SEMA4D,THUMPD1,OAS1,CAPN2,INPP4A,NT5E,ROBO1,CUL2,RAB3GAP2,MRPS31
GSE17721_POLYIC_VS_PAM3CSK4_12H_BMDC_DN	ADHD	0.0072931	0.00559542	0.192437	35	0.447278	brain	PWAS	c7	0.192437	0.584193793	HSP90B1,ACADM,GLRX3,NUDT2,COQ9,CYB5R1,GGH,MTRR,CARMIL1,DHRS1,IDH2,EEFSEC,NTPCR,TRPV2,CALU,SAMM50,IDH1,AKR1B1,NUDCD1,SYNJ2,ARL6,C19orf53,NUP210,ECI2,MVK,MYO1B,CLCC1,ADSL,TIMM50,PRDX1,MMUT
GSE18791_CTRL_VS_NEWCASTLE_VIRUS_DC_16H_UP	ADHD	-0.00728953	0.00557227	0.190812	34	0.228415	brain	PWAS	c7	0.190812	0.584193793	NUDT6,RELL1,PCYOX1L,ANKRD16,AP3D1,FAM172A,CWC27,VPS36,NINJ2,UMPS,PRKAR2A,GATD3,ITPA,ABAT,GMFB,MRS2,SAMM50,ASL,TFAM,CTSC,ANKMY2,PNP,ENDOG,PRORP,MRI1,SLC25A12,RAPH1,PCYOX1,C12orf29,TIMM50,NUDT5,AP2A2
GSE19923_WT_VS_E2A_KO_DP_THYMOCYTE_UP	ADHD	0.00792014	0.00605749	0.191045	23	0.559466	brain	PWAS	c7	0.191045	0.584193793	CDH13,EIF2A,LBP,ALDH1A3,GLRX3,LRIG1,GDI2,LYSMD2,ACOT2,ECI1,PCP4,TENM4,DNPH1,NKIRAS1,OXNAD1,SERAC1,GSTM3,RAB3B,NIT2,VAPB,GAP43,CRYL1,MMUT
GSE22886_NAIVE_CD4_TCELL_VS_NEUTROPHIL_DN	ADHD	-0.0119231	0.00915304	0.192698	18	0.673491	brain	PWAS	c7	0.192698	0.584193793	SLC7A11,RNF141,MNDA,PLSCR1,BID,SOD2,MPZL1,MPP3,DGKG,GSN,CTBS,EGFR,QPCT,GCA,STAM2,ASRGL1,MTARC1
GSE25123_IL4_VS_IL4_AND_ROSIGLITAZONE_STIM_PPARG_KO_MACROPHAGE_DAY10_UP	ADHD	0.0113057	0.00864472	0.190934	23	0.0678845	brain	PWAS	c7	0.190934	0.584193793	ART3,CPLX1,PCBD1,ACP6,IGLON5,NAGA,EXOG,LSP1,ACSL6,ISOC1,SLC25A27,NAGK,NRIP2,GPT,FBP1,PISD,ADAR,TUBA8,SND1,PACS1,ACE,UBA2,MPI,SNX27,BNIP3,SNX15
GSE26928_CENTR_MEMORY_VS_CXCR5_POS_CD4_TCELL_UP	ADHD	-0.00934031	0.00715744	0.1919	22	0.434022	brain	PWAS	c7	0.1919	0.584193793	SLC1A1,TBC1D10A,SEC14L3,THNSL1,DBN1,GALK2,GMPPB,ILVBL,ABCB8,RALY,MADD,ASL,VAMP5,SYNJ2,H1-2,ACY3,P2RX7,P4HB,PRDX1,PSMD9,SELENBP1,CD109,ADK,STX4
GSE2770_TGFB_AND_IL4_VS_IL4_TREATED_ACT_CD4_TCELL_2H_UP	ADHD	-0.00881289	0.0067569	0.192138	32	0.257102	brain	PWAS	c7	0.192138	0.584193793	CPLX1,ELP3,HACD2,NUDT6,PTPN1,RETSAT,SEC14L2,NAGA,OSCP1,SIRT5,AKAP12,SIK3,NUDT16,CPNE4,NENF,GIT2,STX2,RFTN1,SYNJ2,RCN1,PLA2G4C,NUMA1,SQOR,TYK2,LCLAT1,ACAA2,PACS1,GLB1,IST1,REEP6,ASAP3,CAPN5,CD109,HIP1R,HPCAL4
GSE2770_TGFB_AND_IL4_VS_TGFB_AND_IL12_TREATED_ACT_CD4_TCELL_48H_UP	ADHD	0.00947932	0.00727599	0.192635	23	0.122262	brain	PWAS	c7	0.192635	0.584193793	ACSF2,DNAJC13,PGD,LDAH,COQ9,RPAP1,NUDCD3,ERC1,ARMC10,ATOX1,SMCR8,RAB7A,CSTB,PPM1F,TIMM9,MRS2,COPS7B,TBC1D13,PRDX3,LZTFL1,COA7,PTER,DLG1,PRKCB,IARS2,CCDC90B
GSE27786_CD4_TCELL_VS_NKCELL_UP	ADHD	0.00814552	0.00622655	0.190809	32	0.0800076	brain	PWAS	c7	0.190809	0.584193793	PPM1K,IGFBP7,GAK,NUDT6,PDE2A,GPRIN3,BIN1,RMDN3,SLC6A7,CCDC6,KIF3A,GLRX,NUDCD2,SUN2,CYSTM1,LPCAT1,FLNB,ME3,AAMDC,GPT,ADI1,FOCAD,EPB41,TTLL12,NDUFAF5,PSPH,RAB37,CNPY2
GSE27859_MACROPHAGE_VS_CD11C_INT_F480_INT_DC_DN	ADHD	0.00797625	0.0061075	0.19156	45	0.0827168	brain	PWAS	c7	0.19156	0.584193793	TNC,ELP3,TBC1D1,SYNE1,C1QBP,NUP93,NDUFA6,COA6,TRAP1,ALDH1B1,PPIH,AKAP12,NSUN2,ISYNA1,MTHFD1,SRPRB,UMPS,GART,PPM1F,TMX4,SLC16A1,RUVBL1,CTPS1,SYNJ2,OSGEP,PANK2,NUDT3,ICAM1,INPP4A,RAPH1,RALB,ISOC2,MANF,LANCL2,SERPINB1,NUDT5,SLC25A15
GSE28737_FOLLICULAR_VS_MARGINAL_ZONE_BCELL_DN	ADHD	0.0111235	0.00851328	0.191345	23	0.200718	brain	PWAS	c7	0.191345	0.584193793	LBP,TSPAN15,ANXA3,TBC1D4,TAPBPL,SCIN,AK5,SLC22A23,PFKP,GFRA1,SIK3,RIT2,CAPG,SYNJ2,SSTR2,AK4,GRID1,ICAM1,CHCHD2,NEU3,PSMB4,ENTPD3
GSE36476_CTRL_VS_TSST_ACT_40H_MEMORY_CD4_TCELL_YOUNG_DN	ADHD	-0.00692	0.00531225	0.192695	29	0.205928	brain	PWAS	c7	0.192695	0.584193793	PAICS,IMMT,ABCG2,CD200,TARS1,MCUR1,HMBS,IFI30,LIG3,PFAS,PCK2,SHMT1,GMPPB,UMPS,NME1,TYMP,ALDH2,DTYMK,TXN,CTPS1,MYOF,CISD1,WARS1,ACOT7,YWHAH,FAH,DUT,TIMM13,NQO1,SORD,TPI1
GSE5542_IFNG_VS_IFNA_TREATED_EPITHELIAL_CELLS_6H_DN	ADHD	0.00773878	0.00592841	0.191766	28	0.580045	brain	PWAS	c7	0.191766	0.584193793	ACSF2,HSD17B11,AKT3,SLC16A7,RGMA,HEXB,RNASET2,CARMIL1,AIFM3,NGEF,TPD52L1,CSTB,ECI1,GIMAP4,ABHD12,AAMDC,HYI,MTAP,PDE4B,SERPINB1,ALKBH7,GPX4,DHTKD1,SCAMP5,VKORC1
GSE6566_STRONG_VS_WEAK_DC_STIMULATED_CD4_TCELL_DN	ADHD	0.0116607	0.00894096	0.19217	22	0.943787	brain	PWAS	c7	0.19217	0.584193793	HSD17B11,SPARCL1,LRPAP1,SYNE1,PRKCA,PITPNC1,TOR1A,STK10,ERC1,DHRS1,ADCK1,CTNND1,AKR1C3,ZZEF1,CYP7B1,C9orf64,GNAQ,CNDP2,PLCL1,HSPA1L,SLC41A3
GSE7348_UNSTIM_VS_LPS_STIM_MACROPHAGE_DN	ADHD	-0.0104162	0.00798758	0.192218	20	0.4752	brain	PWAS	c7	0.192218	0.584193793	ACSL1,AMPD3,DDHD1,DNM3,TPBG,RASGRP1,PLSCR1,SOD2,RIPK2,FLNB,ZC3HAV1,REPS1,ADHFE1,ICAM1,NCK1,NT5C3A,FAS
ESC_V6.5_UP_EARLY.V1_DN	ADHD	-0.0120314	0.00924225	0.19299	24	0.28409	brain	PWAS	c6	0.19299	0.584297627	CPE,TNC,LBP,IGFBP7,ANXA5,ANXA3,DDHD1,VAC14,ANXA2,CADPS,GYS1,ALCAM,GSN,S100A4,FBXO6,BAG5,CAPN2,BCAN,LAMA1,GSTP1,GAP43,SLC41A3,SERPINF1,MRAS
GOMF_LIGASE_ACTIVITY	ADHD	-0.00571643	0.00439187	0.193055	58	0.747992	brain	PWAS	c5	0.193055	0.584297627	ACSF2,ACSL1,PAICS,ADSS2,GARS1,TARS3,SUCLG1,ACSS3,FARS2,HLCS,MCCC1,TARS1,AARS2,PARS2,ACSL6,ASNS,HARS1,HARS2,RARS1,LARS1,LIG3,PFAS,EARS2,YARS2,MTHFD1,GART,AACS,TRIM25,AARS1,LARS2,NARS2,DIP2A,CTPS1,ADSS1,CPS1,NAPRT,QRSL1,SUCLG2,SARS1,WARS1,ATP5PO,ASS1,ACSF3,GSS,WARS2,PC,CARS2,FARSB,ATG7,TTLL12,SLC27A2,ACSS1,UBA2,SARS2,EPRS1,IARS2,DARS2,RTCA
GSE15330_HSC_VS_GRANULOCYTE_MONOCYTE_PROGENITOR_IKAROS_KO_UP	ADHD	-0.0102148	0.00784439	0.192856	22	0.278183	brain	PWAS	c7	0.192856	0.584297627	ANXA3,BIN1,RELL1,LRIG1,KIF3A,LGALS1,IFI30,NUBP2,ARHGAP12,NEK4,FLNB,ITPA,ATE1,GDPD1,ARHGAP39,NUP210,GLIPR2,SLK,WWOX,SLC25A19,RASA2
GSE8921_UNSTIM_VS_TLR1_2_STIM_MONOCYTE_3H_DN	ADHD	0.00801449	0.00615809	0.193102	37	0.555737	brain	PWAS	c7	0.193102	0.584297627	PLCG1,STX7,SUCLG1,DDI2,NAGA,PPFIBP1,APPL2,CDS2,AKAP12,KIF3A,AP3D1,MDP1,CERS4,SORBS3,TECPR1,PLCB3,PRDX5,FAM91A1,ACADS,PYGB,RNH1,ASL,MAPK3,LDHD,XPNPEP1,UFL1,SRI,BORCS5,SLC25A24,FAM234A,CNDP2,ANXA4,RAPH1,IST1,SARS2,SLC25A19,RAB18
GSE15330_WT_VS_IKAROS_KO_HSC_UP	ADHD	0.0102207	0.00785611	0.193264	28	0.281255	brain	PWAS	c7	0.193264	0.584508011	PDK2,DDHD1,STX1A,IGF2R,SGIP1,SFXN3,PDE1B,USP7,ARHGAP1,QPRT,IDH1,POR,QPCT,NUP210,SRI,FNDC3A,HBS1L,SQOR,CAPN2,MAN2C1,DLG1,ALKBH4,LMBRD1,CYBC1,VCL,PLEC,HLA-DRB1
GSE22103_LPS_VS_GMCSF_AND_IFNG_STIM_NEUTROPHIL_UP	ADHD	0.00712317	0.00547979	0.193636	37	0.146589	brain	PWAS	c7	0.193636	0.585353016	QDPR,FAM107B,GRHPR,ARHGAP21,WIPI1,MCCC1,AKAP12,NADK2,ARSB,NDUFAF2,SIRPA,MYH10,PRKAR2B,SIK3,PRKAR2A,GPX1,ACOT8,MCEE,TECPR1,RDH11,CRYZ,FUCA2,GLTP,TSPAN8,RELCH,CPNE3,AKR1B1,QPCT,WIPF1,SCAI,LDHA,COX20,PSPH,TTYH3,PPP1R12C,UBASH3B,NASP,PAK1,VCL,VKORC1
KAECH_DAY8_EFF_VS_MEMORY_CD8_TCELL_DN	ADHD	-0.00946061	0.00727985	0.193751	28	0.643136	brain	PWAS	c7	0.193751	0.585420684	HSD17B11,IDUA,HEXA,NT5DC3,STX1A,IVD,MOGS,SBF2,PLEKHA1,SUN2,NOP56,SNAP47,LONP1,D2HGDH,OGFOD2,GBE1,BAG3,ATP13A1,DDX5,PISD,NUMA1,FAAH,PDK1,RALB,VKORC1,GSTO1
GOBP_RIBONUCLEOSIDE_MONOPHOSPHATE_METABOLIC_PROCESS	ADHD	0.00725931	0.00559445	0.194427	35	0.697478	brain	PWAS	c5	0.194427	0.585934717	PAICS,ADSS2,PPAT,DCK,AMPD3,PRTFDC1,NUDT2,RFK,ADA,ATIC,PFAS,NT5C2,UMPS,GART,AK3,GUK1,ADSS1,CMPK1,PNP,AMPD2,CDA,AK4,GDA,APRT,NT5E,DLG1,ADSL,DHODH,ADK,NT5C1A
GOCC_INTRINSIC_COMPONENT_OF_MITOCHONDRIAL_INNER_MEMBRANE	ADHD	-0.0100845	0.00777311	0.194507	24	0.625434	brain	PWAS	c5	0.194507	0.585934717	ETFDH,C12orf73,IMMT,MCUR1,COA1,MTX3,CHCHD6,SFXN5,SCO2,COX11,SFXN3,SAMM50,DNAJC11,PISD,SFXN4,L2HGDH,PPOX,SLC25A19
GSE19825_CD24LOW_VS_IL2RA_HIGH_DAY3_EFF_CD8_TCELL_UP	ADHD	0.0109093	0.00841003	0.19457	21	0.788614	brain	PWAS	c7	0.19457	0.585934717	MGST2,CORO7,GALT,TMEM230,GRAMD2B,EMB,IAH1,GIMAP4,AAMDC,SMIM8,CPNE3,ACTN2,VAMP5,SSH1,FMNL2,CCDC93,PRKCB,PEAK1,ACSS1,DCXR,CYBC1,PAK1,UPF3A,TPRG1L
GSE37416_12H_VS_48H_F_TULARENSIS_LVS_NEUTROPHIL_UP	ADHD	0.0127028	0.00978723	0.194324	16	0.458154	brain	PWAS	c7	0.194324	0.585934717	MYH9,ERGIC1,SRXN1,MX1,ATP2B4,ACAA1,HARS2,SIRPA,STX6,OSBPL11,LYSMD2,TMX4,GIMAP4,TOR1AIP1,INPP4A,SERPINB1,SERPINB9,MAPRE1
GSE40274_CTRL_VS_HELIOS_TRANSDUCED_ACTIVATED_CD4_TCELL_DN	ADHD	-0.00954415	0.00735638	0.194494	21	0.529452	brain	PWAS	c7	0.194494	0.585934717	ADPGK,TXNRD1,ABCA5,SRXN1,TBRG4,CAND1,PIP5KL1,MIF,ELP1,PICK1,HOMER1,FLCN,SRPRB,TMEM70,ADO,GPSM1,DPP7,PSAT1,L2HGDH,AVEN,VAT1,TIMM50
GSE8621_LPS_STIM_VS_LPS_PRIMED_AND_LPS_STIM_MACROPHAGE_UP	ADHD	-0.00850792	0.00655216	0.194119	27	0.0435806	brain	PWAS	c7	0.194119	0.585934717	CCDC25,NT5DC3,ARVCF,AGPAT4,ETFB,AKR7A2,TXNDC5,SLC7A8,DNM1,ABCB8,DNPH1,CACNA2D1,VAMP5,DNAJC11,GSTM3,BORCS5,RBP1,NMNAT3,TMCC2,PON2,TUBA8,ITGA6,THNSL2,ACOX2
P53_DN.V1_DN	ADHD	-0.0071408	0.00549935	0.194122	34	0.214294	brain	PWAS	c6	0.194122	0.585934717	IGFBP7,CRYAB,GSDME,TAGLN3,CPVL,GAS7,VCAN,ADA,GFRA1,HSPA12A,CHL1,SLC39A6,MYOM2,GPNMB,LYRM9,ACADS,S100B,S100A1,STAT6,MYO5A,CPS1,AKR1B1,QPCT,CASP1,PDE4B,GLS,NRCAM,OAS1,ECM1,LAMA1,PDE1A,CTSZ,FDXR,FAS,GAMT
GSE28783_CTRL_ANTI_MIR_VS_UNTREATED_ATHEROSCLEROSIS_MACROPHAGE_UP	ADHD	0.011677	0.00900562	0.194756	21	0.206752	brain	PWAS	c7	0.194756	0.58621556	ETFDH,PRKN,KCNN3,ALDH1B1,VAC14,GAS7,VCAN,SDC4,ATOX1,SIK3,PPP2R5A,TSPAN8,CHGB,ASAH1,SH3GL2,HSDL2,GSS,DLD,ACTR1B,CFL1,SMG6,IST1,ENDOD1,GPX4,SULT1A1
GOBP_REGULATION_OF_CALCIUM_MEDIATED_SIGNALING	ADHD	-0.0164837	0.0127443	0.195868	12	0.101716	brain	PWAS	c5	0.195868	0.589282069	PDK2,CDH13,HTT,ATP2B4,HOMER2,ADA,HINT1,PPP3CC,RIT2,PTK2B,ITPR1,LMCD1
GSE3982_NEUTROPHIL_VS_TH2_UP	ADHD	-0.0111116	0.00859373	0.196016	24	0.138489	brain	PWAS	c7	0.196016	0.589446782	EFHD2,LRRFIP1,RASGRF1,CDS2,NCAM1,MAP1S,ACTN1,ZZEF1,CACNA2D3,GIT2,EGFR,BTN2A1,PACSIN2,FBP1,GNAQ,PISD,TOR1AIP1,SYNJ1,ECM1,IFIT2,THNSL2,MINDY1,PAK1,VCL
GSE22886_IL2_VS_IL15_STIM_NKCELL_DN	ADHD	0.0075856	0.00587095	0.196337	27	0.477554	brain	PWAS	c7	0.196337	0.589850845	NUDT6,GGCT,NDUFA6,PCMT1,MCUR1,COQ6,TRPV2,NUDC,CAP2,RIC8A,ASL,ATP5PO,RBP1,CDK18,NRDC,TPP2,CCS,VAPB,UBA2,PLD1,DCXR,NASP,CUL2,NDUFAF1,PSMB4,MRPS31,NSF
GSE35543_IN_VITRO_ITREG_VS_CONVERTED_EX_ITREG_UP	ADHD	0.00876374	0.00678263	0.196328	24	0.195166	brain	PWAS	c7	0.196328	0.589850845	LSM6,IFT27,SLC14A1,UCHL3,CZIB,PPIH,SLC7A2,CENPV,PCNT,SUCLG2,NUP210,ECI2,PTPA,FXN,TUBA8,SCN4B,TAMM41,DCXR,SNCG
GOMF_SINGLE_STRANDED_DNA_BINDING	ADHD	-0.0188989	0.014646	0.196917	10	0.477085	brain	PWAS	c5	0.196917	0.590493494	LONP1,SSBP1,LRPPRC,RPA2,TREX1,TERF2IP,RECQL,RPA1,DHX36
GSE11864_CSF1_PAM3CYS_VS_CSF1_IFNG_PAM3CYS_IN_MAC_DN	ADHD	-0.00955619	0.00740659	0.196972	24	0.0641689	brain	PWAS	c7	0.196972	0.590493494	CDH13,DDHD1,LRRFIP1,CD200,DECR1,WIPI2,ADCK1,SCRN1,LIN7B,MICU1,CTSC,NME7,VAMP5,SLC1A4,ANO5,EFEMP1,INPP4A,DYSF,LMCD1,DNAJB4,PAK1,GSTO1,CWF19L1,BLOC1S2,HLA-A
GSE17721_LPS_VS_GARDIQUIMOD_1H_BMDC_DN	ADHD	0.00732014	0.00567352	0.196971	30	0.589216	brain	PWAS	c7	0.196971	0.590493494	QDPR,FAM120B,PLEKHA2,CHMP7,OXR1,C1QBP,VAMP1,USP47,NOPCHAP1,AKAP12,ERAP1,RCSD1,NEK4,PNPO,CHMP1A,CDC37L1,PYGB,SAMM50,CTSC,CPNE3,BAG3,USP15,CHORDC1,LCLAT1,MESD,AAK1,RETREG2,ITPR1,YEATS4,NUDT16,SNCG
GSE20715_0H_VS_24H_OZONE_TLR4_KO_LUNG_DN	ADHD	-0.00895328	0.00694003	0.197018	32	0.31813	brain	PWAS	c7	0.197018	0.590493494	LBP,STK39,PPA1,CCDC85A,PGD,OXSR1,HOMER2,RRAS2,HSD17B4,FER,HINT1,ACTN1,SLC15A2,PRKAR2A,MYOM2,CARHSP1,STAU1,LGALS3,GDPD1,IDH3A,EIF6,CDK18,CAPN2,GSPT1,F3,SELENBP1,SLC7A6,HP,ECHS1,ERLIN1,CTSH
GSE42021_TREG_PLN_VS_CD24INT_TREG_THYMUS_UP	ADHD	-0.0191064	0.0147979	0.196649	15	0.248671	brain	PWAS	c7	0.196649	0.590493494	ACSL1,TXNRD1,PLEKHA1,CD14,SCAMP1,TAX1BP1,CTPS1,DDX5,GLIPR2,FNDC3A,ICAM1,DLD,SLK,MAPRE1,IST1,VCL,EHD1,RAB18
GOBP_EPITHELIAL_CELL_DEVELOPMENT	ADHD	0.0110052	0.00853519	0.197262	19	0.334406	brain	PWAS	c5	0.197262	0.590660338	RAPGEF2,PDE2A,ADD1,TIGAR,HSD17B4,FER,AFDN,IQGAP1,FLNB,GPX1,PLCB1,COL18A1,RDX,AKR1B1,GSTM3,ROCK2,FNDC3A,ICAM1,VCL,PLEC
GSE12366_PLASMA_CELL_VS_MEMORY_BCELL_UP	ADHD	-0.00899024	0.00697295	0.197293	26	0.0741971	brain	PWAS	c7	0.197293	0.590660338	RAPGEF2,TARS3,LRIG1,ALG2,PI16,AP3D1,SEC23B,RAB5A,GMPPB,STARD5,MCEE,ABHD12,TPD52,EVI5L,PSAT1,TPP2,CCDC88A,C2orf88,DYSF,TP53I3,VAT1,GSTP1,CYB561,MYDGF,CNPY2,PHGDH
GSE14415_INDUCED_TREG_VS_FAILED_INDUCED_TREG_DN	ADHD	0.0082664	0.0064124	0.197354	33	0.267835	brain	PWAS	c7	0.197354	0.590660338	CD38,LRPAP1,ECH1,MX1,ETFB,PTGR1,SWAP70,EHD4,PLSCR1,ITGA2,MICAL1,PFKP,SRGAP3,GIMAP4,CARHSP1,ALCAM,S100A13,MYO5A,PNP,SEMA4D,SLC25A24,FKBP5,TMEM163,FARP1,ASRGL1,LIME1,ITGAM,PREX1
GSE9650_NAIVE_VS_EFF_CD8_TCELL_UP	ADHD	0.00808372	0.00627278	0.197503	36	0.386582	brain	PWAS	c7	0.197503	0.590826532	WFS1,HSD17B11,HEXA,AMPD3,RNF141,CYB5R1,PLEKHA1,ABLIM1,RNASET2,NNT,SCAMP1,MAP1S,HAGH,CD2AP,NOP56,EPHX1,ACYP1,ACTN1,IDH2,WDR6,GRWD1,TIMM9,PSMG1,GSN,CTPS1,PCM1,CNN3,CRLF3,PDK1,NIT2,DNAJB1,NOLC1,DGKA,VKORC1
GSE40666_STAT1_KO_VS_STAT4_KO_CD8_TCELL_WITH_IFNA_STIM_90MIN_UP	ADHD	-0.00882613	0.0068512	0.197655	31	0.762851	brain	PWAS	c7	0.197655	0.59100154	NUDT6,SPAG7,NIF3L1,FARS2,GRAMD2B,COQ6,RABGGTA,SIK3,PFKM,MIA2,PRKCD,LNPK,PSMG1,PLPP6,FOXRED1,GLTP,TTC38,NAP1L4,PLCL1,LZTFL1,TYK2,ERLEC1,LANCL2,LXN,RHOT2,PRXL2B
GOBP_CELLULAR_TRANSITION_METAL_ION_HOMEOSTASIS	ADHD	0.0119421	0.00928102	0.198191	17	0.0452876	brain	PWAS	c5	0.198191	0.591789449	SLC1A1,SLC30A9,ISCU,GLRX3,AP3D1,ATOX1,SCO2,ATP13A2,SLC39A6,ACO1,SRI,FXN,CYBRD1,CYB561,SLC39A12
GSE18893_TCONV_VS_TREG_24H_CULTURE_DN	ADHD	0.0110395	0.00858023	0.198228	25	0.388257	brain	PWAS	c7	0.198228	0.591789449	ATP8A1,PDE2A,MX1,AKAP12,SDC4,CCP110,STING1,LPCAT2,EPB41L2,IAH1,PCP4,MEGF9,CALCOCO1,CPM,PTK2B,CSRP2,ARL6,PSAT1,IFIT2,ARHGAP25,PLXND1
GSE19888_ADENOSINE_A3R_INH_PRETREAT_AND_ACT_BY_A3R_VS_TCELL_MEMBRANES_ACT_MAST_CELL_DN	ADHD	0.00858375	0.00667165	0.198234	28	0.560372	brain	PWAS	c7	0.198234	0.591789449	SLC16A7,PDCD4,PNKD,ACP6,ALDH18A1,SCP2,ANKRD16,FAM114A2,DECR1,FSCN1,GPD1L,TOM1,COL18A1,EFR3A,NDRG4,LMAN1,ANKMY2,LRRC57,CCDC91,ECI2,SSH1,CARM1,FAM185A,APMAP,MINDY1,REEP6,FECH,GFER,GSTO1
GSE24210_TCONV_VS_TREG_UP	ADHD	-0.00866856	0.00673847	0.198293	29	0.736671	brain	PWAS	c7	0.198293	0.591789449	ACOX3,NAGA,PMVK,FDPS,BLVRA,SCAMP1,PAG1,CTSB,PLS1,PAPLN,PPP3CC,PDLIM2,FARP2,PCP4,GSN,EGFR,CFHR1,DHRS7,PSAT1,CD82,SSH1,MANF,SEPTIN9,LYSMD1,GPX4,ELMOD1,GYG1
GOBP_AMYLOID_PRECURSOR_PROTEIN_CATABOLIC_PROCESS	ADHD	-0.0193213	0.0150276	0.19854	14	0.474764	brain	PWAS	c5	0.19854	0.591956733	BIN1,EFNA3,PSEN1,SLC2A13,LYN,ROCK2,RTN1,FKBP1A,ADAM10,RTN4,FLOT2,GGA3
GSE23321_CD8_STEM_CELL_MEMORY_VS_NAIVE_CD8_TCELL_DN	ADHD	0.00916077	0.00712435	0.198499	24	0.120732	brain	PWAS	c7	0.198499	0.591956733	CBR4,CISD2,TGOLN2,LYPLAL1,CDS2,RGS14,DECR1,GATD3,DGLUCY,ZZEF1,PCNT,HEBP2,UQCR10,BTN3A3,ASAH1,LETMD1,IDNK,CHMP3,DUT,OAS1,PPOX,EPB41,SSH2,ALKBH7,HSPA1L,ARL2
GSE8868_SPLEEN_VS_INTESTINE_CD11B_POS_CD11C_NEG_DC_UP	ADHD	-0.00954501	0.00742534	0.19863	19	0.243748	brain	PWAS	c7	0.19863	0.591956733	NAAA,GRHPR,ARSB,GDPGP1,CMC2,KANK3,ZC3HAV1,GSKIP,DAAM1,POR,FAM131B,ATXN3,MFSD6,TSTD1,RAB29,PIK3CD,SVIP,YOD1,SNX27,PDF
GSE29949_CD8_NEG_DC_SPLEEN_VS_MONOCYTE_BONE_MARROW_DN	ADHD	0.00822189	0.00640054	0.198945	27	0.064057	brain	PWAS	c7	0.198945	0.59233695	CD38,ETFDH,IDUA,PPFIA2,PPFIBP1,MYH10,PCYT1A,AKR1C3,TOM1,RAP2A,SULT4A1,BBOX1,CALCOCO1,NDRG4,GRK5,DNAJC11,XPNPEP1,AK4,KYAT3,HAAO,RPE,PRKCB,SERPINB1,CAMKK2,BNIP3,PSMB4
GSE9037_WT_VS_IRAK4_KO_LPS_4H_STIM_BMDM_DN	ADHD	0.00774744	0.0060308	0.198916	29	0.131984	brain	PWAS	c7	0.198916	0.59233695	ACSF2,ANXA6,DDI2,MIF,ALG2,BLVRA,MBLAC2,NGEF,TESC,DHRS1,PAG1,TOM1L2,MCEE,RIC8A,SNX30,SURF1,EPHB2,EFEMP1,DUT,CORO1C,APRT,ARHGAP25,RPE,NUDT16,ACE,ABCD3,RPA1,LIME1,AP2A2
GSE1432_CTRL_VS_IFNG_24H_MICROGLIA_DN	ADHD	-0.00747413	0.00582113	0.199154	32	0.111541	brain	PWAS	c7	0.199154	0.592680054	CD38,TGM2,RAPGEF2,APOL2,TAPBPL,MX1,RMDN3,GLRX,LMNB1,ERAP2,ISOC1,MTHFD1,SCO2,PPP3CC,CES1,GIMAP4,MYOF,TLN2,LYN,VAMP5,BTN2A2,BTN3A3,WARS1,RCN1,TDRD7,SNAP91,PDE4B,PANX1,HLA-DRB1,PSMB9,ICAM1,ADAR,RSU1,FAS,IFIT5,RALB,PAK1,ERLIN1
GSE17721_PAM3CSK4_VS_GADIQUIMOD_16H_BMDC_UP	ADHD	0.0076735	0.00597857	0.199316	36	0.825682	brain	PWAS	c7	0.199316	0.592821199	ACSL1,BAALC,ZMPSTE24,SYNE1,SUSD2,TOR1A,CD14,LGALS1,NIPSNAP1,NSF,STX6,STING1,PAG1,PIP4K2A,ACTN1,SHMT1,RWDD1,SLC25A29,DGLUCY,SFXN3,AAMDC,HINT3,RIC8A,COTL1,UBE3C,HINT2,ICAM1,NIT1,PRODH,SNX19,NPEPPS,VCL
GSE29615_CTRL_VS_DAY3_LAIV_IFLU_VACCINE_PBMC_UP	ADHD	0.0160952	0.0125421	0.199389	14	0.190284	brain	PWAS	c7	0.199389	0.592821199	CRYAB,ANXA3,GNA13,TIGAR,CARMIL1,SGTB,CAMKK1,ERO1A,TFAM,GNG12,MTMR6,RBP1,IFIT5,TOMM70,VAPB,TFG
GSE18893_TCONV_VS_TREG_24H_TNF_STIM_UP	ADHD	0.0065889	0.00513771	0.199682	32	0.15279	brain	PWAS	c7	0.199682	0.593413221	PPA2,CBR1,ETFB,TRAP1,NMRAL1,DDT,COQ9,HMBS,CTNNAL1,ARMC10,NDUFB9,PLGRKT,GOT2,COQ3,ATP5PO,SFXN4,GSS,DUT,RRM1,NIT2,TTLL12,CHCHD2,SLC27A2,GFER,DARS2,ETFA,TPI1
GSE15330_GRANULOCYTE_MONOCYTE_PROGENITOR_VS_PRO_BCELL_DN	ADHD	0.00892644	0.00696512	0.199986	25	0.519814	brain	PWAS	c7	0.199986	0.59347958	NUB1,STX1A,ETHE1,TTC5,SFXN3,RPL13,S100A13,GLTP,ABCB9,QPRT,LRRC8C,ANXA11,CRAT,SRI,FNDC3A,UBE3B,PON2,WBP2,PXK,OSBPL2,STX4,MRAS
GSE32986_CURDLAN_LOWDOSE_VS_GMCSF_AND_CURDLAN_LOWDOSE_STIM_DC_DN	ADHD	-0.00915135	0.0071403	0.199966	27	0.356443	brain	PWAS	c7	0.199966	0.59347958	RABEP1,PPA1,RMDN3,FDPS,NSUN2,CRELD2,PGS1,RWDD1,AACS,PSMG1,LSS,CTPS1,AMPD2,MTAP,NUDT3,F3,CNN3,EIF6,EMILIN2,RBMXL1,GSPT1,SEPTIN9,PDIA4,DIABLO,EPRS1,DGKA,SLC7A6,EHD1
GSE41867_DAY6_EFFECTOR_VS_DAY30_MEMORY_CD8_TCELL_LCMV_ARMSTRONG_UP	ADHD	0.00683489	0.00533244	0.199928	34	0.289876	brain	PWAS	c7	0.199928	0.59347958	NAAA,CD38,ATP8A1,SYNE1,PGGT1B,RNASET2,TBC1D9B,LGALS1,GNPDA1,DUSP3,MICAL1,ITGB2,TRPV2,PLXNB2,MCEE,DGLUCY,ZC3HAV1,PDE1B,NCOA7,PLGRKT,CTSC,NUDT14,QPCT,ECI2,GLIPR2,UAP1L1,PSMB9,CCS,AAK1,RAB4B,FLOT2,STK24
GSE17974_CTRL_VS_ACT_IL4_AND_ANTI_IL12_72H_CD4_TCELL_UP	ADHD	-0.0112709	0.00879831	0.200184	17	0.544142	brain	PWAS	c7	0.200184	0.593788392	NAAA,ATP8A1,MAN2B2,RAPGEF2,LRPAP1,ARHGAP21,EXOG,PLEKHA1,MOCS2,EMB,AK5,MPP7,SYNM,ASAH1,CASP1,PON2,ITGA6,STXBP5,UBASH3B,SLC7A6,TPRG1L
GSE17721_CTRL_VS_POLYIC_6H_BMDC_UP	ADHD	-0.00895643	0.00699473	0.200386	25	0.443	brain	PWAS	c7	0.200386	0.594108774	MAN2B2,ECH1,PGD,CUTA,HEBP1,PDXK,PLXNB2,PDLIM2,AKR1C3,NAGK,SFXN3,ALDH3A2,TAX1BP3,FAM91A1,SIRT3,RNH1,QRSL1,ARHGAP39,RPA2,IQSEC1,GALC,HAAO,RETREG2,ECHDC1
GSE15659_NAIVE_CD4_TCELL_VS_ACTIVATED_TREG_DN	ADHD	0.0121781	0.00951483	0.200578	19	0.0406709	brain	PWAS	c7	0.200578	0.594120683	TBC1D4,PPM1K,SEPTIN3,SLC6A7,RAB8B,PVR,STING1,SEC23B,PSEN1,SCO2,PPP2R5A,GFUS,WARS1,TDRD7,SNAP91,TPMT,TOR1AIP1,RRM1,SARS2,SYN2,TPI1
GSE29949_MICROGLIA_VS_DC_BRAIN_DN	ADHD	0.0118685	0.00927115	0.20049	14	0.118608	brain	PWAS	c7	0.20049	0.594120683	CD38,LBP,SLC16A7,LRIG1,PBXIP1,TRIM25,SERPINB8,COL18A1,ACADS,TIMM44,RAB29,RAB3B,SLC27A2,PRKCB,PLCH2
GOBP_PEPTIDYL_PROLINE_MODIFICATION	ADHD	-0.0120384	0.00941163	0.200863	12	0.129377	brain	PWAS	c5	0.200863	0.594280186	PPID,PPIL3,PPIH,PPIL1,CWC27,ERO1A,FKBP1A,FKBP5,PPIF,P4HB,PPIE
GOBP_POSITIVE_REGULATION_OF_SUPRAMOLECULAR_FIBER_ORGANIZATION	ADHD	0.012243	0.00958279	0.20139	28	0.112247	brain	PWAS	c5	0.20139	0.594280186	SYNPO2,BIN1,CLASP1,SWAP70,SCIN,LMOD1,FER,CARMIL1,SDC4,GPX1,PSEN1,PPM1F,SORBS3,GSN,PTK2B,ACTN2,WASHC2C,ROCK2,NUMA1,CFL2,LIMK1,CCDC88A,DLG1,NCK1,MAPRE1,PAK1,ARL2
GOBP_STRESS_FIBER_ASSEMBLY	ADHD	-0.0148366	0.0116102	0.201287	19	0.284135	brain	PWAS	c5	0.201287	0.594280186	SORBS1,CLASP1,FAM171A1,CARMIL1,SDC4,PPM1F,SORBS3,RHPN2,PTK2B,ROCK2,LIMK1,CCDC88A,CLASP2,ASAP3,PAK1
GSE11864_UNTREATED_VS_CSF1_IN_MAC_DN	ADHD	0.00687751	0.00538245	0.201332	39	0.393818	brain	PWAS	c7	0.201332	0.594280186	ELP3,PDE2A,CNRIP1,WIPF3,CANX,MBLAC2,THEMIS,CHMP4A,HEBP1,YARS2,MTMR10,GMPPB,PRKAR2A,ACOT4,DNAL1,NTPCR,SLC2A13,MCEE,ME3,CRYZ,DNPH1,RDX,UQCR10,OXNAD1,CAB39L,ADAM10,PTER,ANKRD29,TEX264,GLB1,MYDGF,LXN,NQO1
GSE13229_IMM_VS_MATURE_NKCELL_UP	ADHD	-0.00912408	0.00713552	0.201008	29	0.662621	brain	PWAS	c7	0.201008	0.594280186	MCTP1,LBP,SPARCL1,STK39,ITM2C,LIAS,SUSD2,SIRT5,FAM114A2,SNAP47,PFKM,HOOK1,PGS1,SLC2A13,SSBP1,MLEC,OPA1,S100A4,COTL1,SLC20A2,RFTN1,EHD3,PDK1,AAK1,NIT2,MYO1D,CXADR,EFL1
GSE17721_LPS_VS_PAM3CSK4_4H_BMDC_UP	ADHD	-0.00897551	0.00702533	0.201393	34	0.616965	brain	PWAS	c7	0.201393	0.594280186	TSPAN15,NUB1,SLC7A8,RGS14,DBNL,SDC4,MOCS2,GRAMD2B,LLGL1,TNKS1BP1,CPT1A,ATL3,PLGRKT,DAGLB,BBOX1,COQ3,SEC23IP,ATP13A1,TMED5,IDNK,NTM,GNAQ,PSAT1,PSMF1,PSMB9,RAB29,PIK3CD,FAAH,ATAD1,PLEKHA5,OGFR,F3,DGKA
GSE22886_IGG_IGA_MEMORY_BCELL_VS_BLOOD_PLASMA_CELL_DN	ADHD	0.00617364	0.00482788	0.200985	43	0.100054	brain	PWAS	c7	0.200985	0.594280186	WFS1,COMT,LRPAP1,TAPBPL,MOGS,WIPI1,ODR4,PPIP5K2,CD14,RARS1,TST,ERAP1,ADA,NEK4,ARSA,GSTZ1,RALY,MLEC,DNPH1,CTBS,ABCB9,LGALS3,BAG3,QPCT,TTC38,H1-2,BTN2A2,SLC1A4,XPNPEP1,RCN1,UFL1,PDHX,FNDC3A,HIBCH,AVEN,PDK1,GFPT1,UGGT1,SLC33A1,CLASP2,TFG,GPN2,LIME1,NSF
GSE360_L_MAJOR_VS_B_MALAYI_HIGH_DOSE_MAC_UP	ADHD	0.00925289	0.00724381	0.201478	18	0.483595	brain	PWAS	c7	0.201478	0.594280186	RAPGEF2,SYN3,ACTN1,GTPBP10,ALCAM,VWA8,DAAM1,PON1,CYB5R3,CASP1,WIPF1,PDE4B,EPB41,DPP6,NQO1,SYN2
GSE40685_NAIVE_CD4_TCELL_VS_TREG_UP	ADHD	-0.00609595	0.00476852	0.201118	30	0.143776	brain	PWAS	c7	0.201118	0.594280186	CPT2,SWAP70,LGALS1,AMACR,PITRM1,TTC5,EEFSEC,PPM1F,PLCB3,NDUFAF7,MRI1,MMS19,SCAI,GLS,SAT2,CAPN2,RAPH1,C3orf33,STXBP5,GSTP1,THEM4,GPX4,NQO1,FAF1
GOBP_CELLULAR_RESPONSE_TO_INSULIN_STIMULUS	ADHD	-0.0138928	0.0109084	0.202808	20	0.213168	brain	PWAS	c5	0.202808	0.594584264	PDK2,PTPN1,TBC1D4,SORBS1,SLC2A8,APPL2,FER,AHSG,PCK2,PIP4K2A,PRKCD,APPL1,GCLC,DENND4C,LONP1,OSBPL8,PIP4K2C,RAB15,MYO5A,GPT,FBP1,LPIN1,APRT,PRKCB,NCK1,AGT,EPRS1
GOBP_CELL_CYCLE_G2_M_PHASE_TRANSITION	ADHD	0.015496	0.0121434	0.201925	12	0.577783	brain	PWAS	c5	0.201925	0.594584264	RRM2B,USP47,TPD52L1,PLCB1,RINT1,LCMT1,MRE11,AVEN,RRM1,BRSK1,VPS4A
GOBP_REGULATION_OF_CELLULAR_RESPONSE_TO_INSULIN_STIMULUS	ADHD	-0.015816	0.0123969	0.202022	14	0.238379	brain	PWAS	c5	0.202022	0.594584264	PTPN1,SORBS1,APPL2,AHSG,PIP4K2A,PRKCD,LONP1,OSBPL8,PIP4K2C,PRKCB,NCK1,AGT
GOBP_REGULATION_OF_INSULIN_RECEPTOR_SIGNALING_PATHWAY	ADHD	-0.0157914	0.0123852	0.2023	14	0.23787	brain	PWAS	c5	0.2023	0.594584264	PTPN1,SORBS1,AHSG,PIP4K2A,PRKCD,LONP1,OSBPL8,PIP4K2C,PRKCB,NCK1,AGT
GOBP_REGULATION_OF_OXIDOREDUCTASE_ACTIVITY	ADHD	-0.0139452	0.0109341	0.202171	20	0.325043	brain	PWAS	c5	0.202171	0.594584264	PRKN,RFK,ATP2B4,SIRT3,S100A1,DDAH1,POR,EGFR,PTK2B,FXN,FDX2,CCS,SDHAF4,AGT,DDAH2,HP
GOBP_REGULATION_OF_PHOSPHATIDYLINOSITOL_3_KINASE_SIGNALING	ADHD	0.0155481	0.0121993	0.202481	12	0.177204	brain	PWAS	c5	0.202481	0.594584264	CAT,RASGRP1,HCLS1,EGFR,BTN2A2,INPP5E,SEMA4D,AGT,MYDGF,LIME1
GSE17186_BLOOD_VS_CORD_BLOOD_CD21HIGH_TRANSITIONAL_BCELL_DN	ADHD	-0.0084634	0.00663725	0.202261	33	0.0925696	brain	PWAS	c7	0.202261	0.594584264	MYH9,GNB1L,ADSS2,OXR1,RRM2B,ADD3,PDCD4,CBR1,ADD1,STX1A,PPIL3,RAB23,AKAP12,RRAS2,ALDH6A1,STING1,CERS4,ZC3HAV1,MADD,ABCB9,RFTN1,LRRC8A,IDNK,GTDC1,PANX1,AVEN,CCS,APRT,TEX264,NCEH1,FAS,TPRG1L
GSE21927_SPLEEN_VS_TUMOR_MONOCYTE_C57BL6_DN	ADHD	-0.0109596	0.00860331	0.202707	17	0.337469	brain	PWAS	c7	0.202707	0.594584264	CD38,SLC1A1,CLYBL,CPNE8,SLC16A7,CAT,PPA1,DBNL,NNT,SGTB,EMB,TPD52,H1-3,AK4,FNDC3A,CHD1L,LGALS8,PDHB,SLC7A6
GSE23505_IL6_IL1_VS_IL6_IL1_IL23_TREATED_CD4_TCELL_UP	ADHD	-0.0112172	0.0088005	0.202449	20	0.479051	brain	PWAS	c7	0.202449	0.594584264	HSPA4L,PALD1,AGPAT4,BORCS7,SHMT1,NME2,TNKS1BP1,TAX1BP3,REPS1,RFTN1,SARS1,CSRP2,RMDN2,RCN1,INPP5E,PITPNB,TMA7,WDR37,CAPN2,LRRC40,NASP,TPPP3,DARS2
GSE26890_CXCR1_NEG_VS_POS_EFFECTOR_CD8_TCELL_DN	ADHD	-0.00742141	0.0058283	0.202898	34	0.480162	brain	PWAS	c7	0.202898	0.594584264	PLCG1,AMPD3,VAMP1,GRHPR,ALG2,BID,TBC1D9B,GNPDA1,ADA,ATIC,MPRIP,STING1,TECPR2,IDH2,HDDC3,PPM1F,TRAF3,BBS9,PCP4,ADSS1,MEAK7,COTL1,SERAC1,GSTM4,GSTM5,FAM234A,PANX1,FAH,SCLY,SERPINB1,TTYH3,FAS,GGA3,LXN,DIABLO
GSE27786_LIN_NEG_VS_ERYTHROBLAST_UP	ADHD	0.00711613	0.00558789	0.202844	33	0.20621	brain	PWAS	c7	0.202844	0.594584264	GM2A,ETFDH,IFT27,PDE2A,LDAH,AMZ2,PLSCR1,NIPSNAP1,MOCS2,NOP56,ITGB2,PRKCD,PTGR2,ATP13A2,MCEE,LONP1,PLPP6,EFR3A,FUCA2,TMEM70,LYN,PNPLA7,C9orf64,TYK2,CORO1C,NCK1,PSMB4,TPD52L2,RTCA,GYG1
GSE32034_UNTREATED_VS_ROSIGLIZATONE_TREATED_LY6C_HIGH_MONOCYTE_UP	ADHD	-0.0110246	0.00864675	0.20231	20	0.714874	brain	PWAS	c7	0.20231	0.594584264	TXNRD1,CA8,RAB8B,DIAPH1,VCAN,PEF1,FLNB,PPP3CC,AARS1,H1-2,ESD,FXN,TYK2,PLXNA2,PDK1,MERTK,RAB4B,SLC44A2,SEPTIN9,MINDY1,GPX4,NOLC1,NSF
GSE40685_NAIVE_CD4_TCELL_VS_TREG_DN	ADHD	0.00717034	0.00563069	0.202862	35	0.593161	brain	PWAS	c7	0.202862	0.594584264	MGST2,ATP8A1,FAM120B,HEXA,SLC14A1,AGL,SUCLG1,TBC1D4,ACP6,MX1,LRIG1,THNSL1,TESC,PFKM,PGS1,PTGFRN,NTPCR,CSTB,PNPO,D2HGDH,CUL9,DIS3L2,CRPPA,ANKMY2,ARHGAP39,SYNJ2,GTDC1,GGPS1,CCS,ARHGAP25,FARSB,C3orf33,LUZP1,ADK,STX4
GSE41176_WT_VS_TAK1_KO_ANTI_IGM_STIM_BCELL_6H_UP	ADHD	0.0107968	0.00847506	0.202681	19	0.585853	brain	PWAS	c7	0.202681	0.594584264	IGLON5,ALDH1B1,CZIB,PLSCR1,ADA,PTGFRN,TTC19,TATDN3,CTBS,PDE4B,JAM2,FBLN7,THNSL2,THUMPD3,SUMF2,AVL9,KBTBD3,BPNT1,ECHS1,HIF1AN
GSE17721_LPS_VS_CPG_2H_BMDC_UP	ADHD	0.00973064	0.0076443	0.203044	25	0.100981	brain	PWAS	c7	0.203044	0.594736387	TAPBPL,MX1,PPFIA4,FER,PICK1,SDC4,ERC1,RASA1,PTPRK,MRPL10,NAPA,ALDH16A1,MKRN1,LRP4,DAGLB,LY6H,MOBP,GSTM3,ASS1,TREX1,LCLAT1,RAB3B,PEAK1,SLC4A8,ECHDC1,MRPL9
GSE23695_CD57_POS_VS_NEG_NK_CELL_DN	ADHD	-0.0083958	0.00659872	0.203254	24	0.356125	brain	PWAS	c7	0.203254	0.595075745	MFSD11,DDT,NADK2,SGTB,CHCHD6,PITRM1,ACYP1,TAX1BP1,MCEE,RELCH,AKR1B1,SEC23IP,CAPG,ASAH1,SCAI,SLC5A6,CCDC93,TERF2IP,NDUFAF5,PSPH,PAK1,VCL,SORD
KRAS.DF.V1_UP	ADHD	0.00743017	0.0058421	0.203433	36	0.114841	brain	PWAS	c6	0.203433	0.595324071	CBR4,ALDH1A3,AKT3,CAT,RETSAT,ABHD10,ETFB,GSTT2,CPVL,AKAP12,KIF3A,GLRX,VCAN,ALDH7A1,HCLS1,TMEM160,PDLIM2,AKR1C3,BBS9,CRYZ,QPRT,RIDA,ASPH,CDA,MTAP,PLIN3,TP53I3,SERPINB1,MPI,PITPNC1,ACADVL,GLS2,PLCH2,STX4,OPLAH
GOBP_CELL_CELL_SIGNALING_BY_WNT	ADHD	-0.0144018	0.0113356	0.203908	19	0.230019	brain	PWAS	c5	0.203908	0.596162104	CPE,PRKN,MACF1,PBXIP1,USP47,TPBG,MCC,RAB5A,PSEN1,CTNND1,TAX1BP3,RUVBL1,LRP4,GSKIP,CALCOCO1,GPC5,DAAM1,EGFR,GRK5,ARL6,GNAQ,PLPP3,MESD,WWOX,NXN
GOCC_EXTRINSIC_COMPONENT_OF_PLASMA_MEMBRANE	ADHD	-0.0163736	0.0128872	0.203894	19	0.850414	brain	PWAS	c5	0.203894	0.596162104	CDH13,GNA13,CDH6,FER,CDH9,GNAZ,IQGAP1,ANXA2,NUMB,CTNND1,GNG8,ESYT2,PTK2B,LYN,SCRIB,GNG12,GNAQ,SNAP91,NUMA1,AAK1,GNA12,FARP1,OSBPL2
GSE19401_UNSTIM_VS_PAM2CSK4_STIM_FOLLICULAR_DC_UP	ADHD	0.0137302	0.0108136	0.204188	15	0.594317	brain	PWAS	c7	0.204188	0.596244018	PDLIM3,SPARCL1,LIAS,PPP2R2A,SART3,RIPK2,SBF1,TRAF3,PCNT,RFTN1,AK4,TDRD7,RAB27B,FABP1,KARS1,SLC27A2,VCL
GSE39556_CD8A_DC_VS_NK_CELL_DN	ADHD	0.00760639	0.00599107	0.204219	28	0.0688103	brain	PWAS	c7	0.204219	0.596244018	CD38,HEXA,TBC1D1,AGL,STX7,GSDME,EPHX2,GAS7,CAND2,RASGRP1,GNAZ,MIA2,TMX4,SERPINB8,STAT6,DAAM1,LYN,MTMR6,CRYM,CD55,NT5E,PRKCB,SERPINF1
GSE9037_WT_VS_IRAK4_KO_LPS_1H_STIM_BMDM_DN	ADHD	0.0109541	0.00862545	0.204095	22	0.0369205	brain	PWAS	c7	0.204095	0.596244018	GABRB1,ARVCF,AKT3,IRAG1,TAGLN3,SLC2A8,CRELD2,SUN2,THBS4,ISOC1,AFDN,PCK2,MPP7,AHSA1,PPP2R5A,S100A1,NUDT14,SCRN3,DCUN1D2,ACE
GOBP_RNA_SPLICING	ADHD	-0.0111708	0.00880335	0.204466	19	0.0170594	brain	PWAS	c5	0.204466	0.596414207	LSM6,ARVCF,C1QBP,PPIL3,SART3,PPIH,PPIL1,FAM172A,CWC27,TSEN15,RALY,SRSF9,DCPS,AHNAK2,LGALS3,DDX5,RBMXL1,PPIE,TXNL4A,CWF19L1,THRAP3
GSE20198_IL12_VS_IFNA_TREATED_ACT_CD4_TCELL_DN	ADHD	-0.00903052	0.00711558	0.204399	22	0.162505	brain	PWAS	c7	0.204399	0.596414207	TMEM51,DDHD1,LSP1,NUDCD2,ARSB,VPS36,SDR39U1,ITGB2,CACNA2D2,TECPR1,TXN,GOT2,TDRD7,CD82,SLC25A24,AAK1,ACAA2,VAPB,VAT1,NUDT16,LIPA,SYT1,ACADVL
GOCC_NEURON_PROJECTION_CYTOPLASM	ADHD	-0.0153741	0.0121306	0.205019	13	0.174614	brain	PWAS	c5	0.205019	0.596969099	MGARP,KIF3A,AP3D1,CANX,STAU1,ABHD12,OPA1,RAB27B,FLOT2,HPCA,BLOC1S2,HIP1R
GSE15930_STIM_VS_STIM_AND_IL12_72H_CD8_T_CELL_DN	ADHD	-0.00775581	0.00611976	0.205034	38	0.0813605	brain	PWAS	c7	0.205034	0.596969099	ELP3,NT5DC3,IRAG1,EFNA3,RFK,PPIH,SWAP70,NLRX1,PGAM2,RARS1,PIP4K2A,GFRA1,RAB5A,NAA80,TSFM,PIP4K2C,PON1,THUMPD1,NRCAM,HSPG2,TUBA8,FKBP5,NFU1,MYH14,REEP6,NUDT5,NQO1,PPIE,GAA
GSE17721_CTRL_VS_GARDIQUIMOD_2H_BMDC_DN	ADHD	-0.0123742	0.00975953	0.204831	19	0.750452	brain	PWAS	c7	0.204831	0.596969099	SYNPO2,TMA16,NUP93,GSDME,PLSCR1,GNA13,PFKP,EIF2AK4,NUMB,CTNND1,STARD5,CENPV,STAU1,NDUFAF7,ADCY3,PHLDB1,USP15,PDE4B,TOR1AIP2,DLD,ENDOD1,TMEM120B,ADK,EHD1
GSE24634_IL4_VS_CTRL_TREATED_NAIVE_CD4_TCELL_DAY7_UP	ADHD	-0.00865668	0.00682922	0.204943	28	0.75012	brain	PWAS	c7	0.204943	0.596969099	QDPR,PPA2,STK39,ABCG2,SLC2A5,GALT,HOMER2,GGH,IDH2,SHMT1,AKR1C1,EPB41L2,DTYMK,UROS,SLC25A13,CUL9,ASL,COTL1,OSGEP,C19orf53,SEMA4D,MYO6,LMCD1,LANCL2,AKR1A1,EPRS1,CTSH
GSE13485_DAY1_VS_DAY21_YF17D_VACCINE_PBMC_DN	ADHD	0.00719856	0.00568129	0.205133	36	0.589465	brain	PWAS	c7	0.205133	0.596982363	PPID,PPA2,ADH5,ACADM,ABHD10,EEF1E1,GLRX,LMBRD2,ISOC1,ARMC10,IMPA1,UMPS,GRWD1,VTA1,ACADS,CISD1,REXO2,NME7,RIDA,MESD,SLC25A12,YEATS4,RECQL,ECHDC1,PDHB,KBTBD3,LXN,BPNT1,EEF1AKMT1,CCDC90B
GOBP_MRNA_CATABOLIC_PROCESS	ADHD	0.00916324	0.00723997	0.20564	30	0.0183151	brain	PWAS	c5	0.20564	0.597569579	LSM6,TBRG4,PRKCA,NT5C3B,PELO,FTO,NUDT12,TTC5,PRKCD,FASTKD5,TNKS1BP1,ZC3HAV1,CARHSP1,SAMD4A,DCPS,RNH1,DIS3L2,RIDA,DDX5,MTPAP,ROCK2,PNPT1,CSDC2,SND1,GSPT1,NUDT16,SMG6,UPF3A,DHX36,THRAP3
GSE11961_FOLLICULAR_BCELL_VS_PLASMA_CELL_DAY7_DN	ADHD	-0.0109339	0.00863784	0.205578	18	0.398833	brain	PWAS	c7	0.205578	0.597569579	ITGA2,AMACR,BORCS7,ITGB2,CHL1,PPP3CC,TECPR1,ZC3HAV1,PLGRKT,PTK2B,AUH,ADAM10,CAPN2,PON2,IFIT2,NCK1,ALKBH4,NASP,DGKA,SORD
GSE19772_HCMV_INFL_VS_HCMV_INF_MONOCYTES_AND_PI3K_INHIBITION_DN	ADHD	0.0095176	0.00752431	0.205902	25	0.874966	brain	PWAS	c7	0.205902	0.597569579	CPE,HEXA,ITM2C,RRM2B,DOCK5,ARHGAP21,TARS1,PLSCR1,CAMLG,RARS1,H1-0,DECR1,EMB,IMPA1,ANXA2,SRPRB,LYSMD2,CPT1A,GIMAP4,SRSF9,ADSS1,GBE1,COQ3,ASAH1,CASP1,RCN1,LCLAT1,SNX1,PSPH,GANAB,GSTO1
GSE21360_NAIVE_VS_SECONDARY_MEMORY_CD8_TCELL_UP	ADHD	-0.01035	0.00817811	0.205664	17	0.439096	brain	PWAS	c7	0.205664	0.597569579	IGFBP7,RAPGEF2,PTPN1,PGM2,MIF,SOD2,VCAN,SDC4,PRKAR2B,HCLS1,FLNB,PFKL,LPCAT2,RRAS,LRRC8C,GNG12,ME1,PDE4B,MYO1B,FAS,VCL,ADK,TPI1
GSE41176_WT_VS_TAK1_KO_ANTI_IGM_STIM_BCELL_24H_DN	ADHD	0.0073726	0.00582748	0.20582	36	0.233674	brain	PWAS	c7	0.20582	0.597569579	LRPAP1,CAT,CASP9,CCDC6,ACAA1,SWAP70,FNBP1,ACAT2,GDE1,STX6,WIPI2,IDH2,TKT,CACNA2D2,GPD1L,CADPS,ECI1,HECTD4,PLCB1,SLC16A1,RALY,MLEC,MEGF9,CALCOCO1,IDH1,GLS,KYAT3,CCS,TP53I3,SERPINB1,CPNE1,NASP,ACADSB
GSE5589_LPS_VS_LPS_AND_IL6_STIM_IL10_KO_MACROPHAGE_45MIN_UP	ADHD	-0.0117788	0.00931066	0.205841	19	0.822738	brain	PWAS	c7	0.205841	0.597569579	TSPAN15,APOL2,ECH1,ETHE1,GLRX3,ADCY9,GGT5,SCGN,HEBP1,D2HGDH,PEX6,HBG2,SSTR2,MTMR6,SRI,RAB29,CLCC1,ACAA2,COX15,SNX27,KBTBD3,PLCH2,TPD52L2
GOBP_EPITHELIAL_CELL_PROLIFERATION	ADHD	0.010082	0.00798044	0.206467	28	0.0545317	brain	PWAS	c5	0.206467	0.598934331	CDH13,LIMS1,PLCG1,AKT3,RASGRF1,PRKCA,BID,MCC,THBS4,MAP2K1,FLCN,GPX1,PSEN1,NME1,NME2,HMGN1,MAP2K2,HRAS,STAT6,PTPRK,EGFR,RIDA,SCG2,ECM1,PIK3CD,RTN4,RAP1GAP,DLG1,ROBO1,SERPINB1,F3,MYDGF,CD109,SERPINF1
GSE25088_ROSIGLITAZONE_VS_IL4_AND_ROSIGLITAZONE_STIM_STAT6_KO_MACROPHAGE_DAY10_DN	ADHD	0.00864533	0.00684535	0.206607	25	0.248105	brain	PWAS	c7	0.206607	0.599065526	MCTP1,TGM2,LIMS1,TXNRD1,APOL2,CYSTM1,SOD2,MAP2K1,FLCN,SLC2A13,CALU,TXN,EML2,AK4,FBP1,PSMB9,SQOR,COX20,PLPP3,MB21D2,DDX18,CCDC93,SND1,PDIA4,UBA2,TFG,PSMB4,GSTO1
GSE18281_PERIMEDULLARY_CORTICAL_REGION_VS_WHOLE_CORTEX_THYMUS_DN	ADHD	0.0168936	0.0133861	0.206941	15	0.525243	brain	PWAS	c7	0.206941	0.599483988	H6PD,SLC6A7,STK10,COQ6,AK5,CADPS,TOM1,ERO1A,CMPK1,PDE1C,WIPF1,CRYM,RAB4B,SNX19
GSE3039_CD4_TCELL_VS_ALPHABETA_CD8_TCELL_UP	ADHD	0.0105139	0.00833056	0.206919	28	0.0534322	brain	PWAS	c7	0.206919	0.599483988	MCTP1,TNC,SCRG1,ADPGK,PDE2A,SYNE1,ARHGEF37,SLC6A7,LMNB1,FER,NCAM1,SUN2,LPCAT1,MPZL1,TNKS1BP1,PRDX5,PCP4,S100B,FAM221A,H1-2,KHK,CNN3,TMCC2,CFH,PLPP3,SERPINB1,PITPNC1,VCL,HP,SORD
GOBP_REGULATION_OF_PATTERN_RECOGNITION_RECEPTOR_SIGNALING_PATHWAY	ADHD	0.0129008	0.0102255	0.20708	15	0.843906	brain	PWAS	c5	0.20708	0.599611855	LBP,C1QBP,APPL2,NLRX1,CD14,SLC15A2,APPL1,SARM1,LYN,WDFY1,USP15,RTN4,FLOT2
GSE21063_CTRL_VS_ANTI_IGM_STIM_BCELL_8H_UP	ADHD	-0.0108094	0.00857491	0.20746	16	0.961049	brain	PWAS	c7	0.20746	0.599887768	NDRG1,SH3PXD2B,LARS1,CHL1,PCYT1A,NME1,SCRN2,ABCB9,CD274,ICAM1,ME2,LAMA1,TNS3,P2RX7,NT5C1A
GSE4590_PRE_BCELL_VS_SMALL_PRE_BCELL_DN	ADHD	-0.0123509	0.00979533	0.207345	15	0.679227	brain	PWAS	c7	0.207345	0.599887768	TMEM33,C2CD2L,ACYP1,TNKS1BP1,SCRN2,GCLC,FAM118B,CAP2,PDE1C,MGMT,KYAT1,EPHB2,ACY3,NXN
GSE6674_PL2_3_VS_ANTI_IGM_AND_CPG_STIM_BCELL_UP	ADHD	0.00914838	0.00725677	0.207428	30	0.382501	brain	PWAS	c7	0.207428	0.599887768	SUCLG1,TAPBPL,PPIH,FNBP1,NHLRC2,LMNB1,IFI30,ATIC,NT5C2,PAG1,GDPGP1,SPR,WDR6,NME1,AKR1C3,LNPK,PTK2B,AMPD2,RPA2,CD82,NMNAT3,DPP3,LANCL2,ALKBH4,DNAJB1,BPNT1,PREX1,SNX15
GSE40274_FOXP3_VS_FOXP3_AND_IRF4_TRANSDUCED_ACTIVATED_CD4_TCELL_DN	ADHD	-0.00658425	0.00522632	0.207732	36	0.758258	brain	PWAS	c7	0.207732	0.600399621	HEXA,TMEM51,PDE2A,AMPD3,SORBS1,GLRX,CCDC127,H1-0,ARSB,NLN,FPGT,CERS4,ECI1,CPT1A,DENND4C,PPP2R5A,CPM,QRSL1,VAMP5,CSRP2,DHRS7,TMED5,GALM,UAP1L1,THTPA,PLCL1,AVEN,SQOR,LCLAT1,GLB1,SERPINB1,P2RX7,CNN2,HLA-DRB1
GSE3039_NKT_CELL_VS_B1_BCELL_UP	ADHD	0.0177041	0.00946196	0.061334	22	0.00294573	brain	PWAS	c7	0.208213244	0.601240711	CORO2A,FHIP2B,VAMP1,KCNN3,PBXIP1,SORBS1,GGT5,NCAM1,ACAT2,VCAN,RCSD1,LEMD2,ERICH3,PDE1B,S100A13,DLGAP2,YWHAH,EFNB3,SVIP,SLC27A2,MINDY1,PLD1,GPN2,INPP5A,SMIM12
GSE45739_UNSTIM_VS_ACD3_ACD28_STIM_WT_CD4_TCELL_UP	ADHD	-0.00955896	0.00759406	0.208124	29	0.831076	brain	PWAS	c7	0.208124	0.601240711	IDUA,CHMP7,CRYAB,TBC1D4,EPHX2,C2CD2L,RNASET2,AK5,TPD52L1,CTSB,PFKM,AKR1C1,ICA1,SIRT3,MSRA,BAG3,GPHN,ADD3,GNAQ,NUMA1,PLCL1,ITGA6,MCF2L,VAT1,MINDY1,DGKA
GSE12484_HEALTHY_VS_PERIDONTITIS_NEUTROPHILS_UP	ADHD	0.0146504	0.0116578	0.208862	11	0.40379	brain	PWAS	c7	0.208862	0.601465468	SLC6A7,PPFIA4,CD14,GNAZ,GSTM3,HSPG2,TMCC2,TMEM163,VAPB,RIN1
GSE21546_WT_VS_SAP1A_KO_AND_ELK1_KO_DP_THYMOCYTES_DN	ADHD	0.00838094	0.00666834	0.208817	27	0.0102293	brain	PWAS	c7	0.208817	0.601465468	IDUA,PLEKHA2,PLCG1,TBC1D1,AGPAT4,C11orf54,CAND2,TRIM25,FNBP1,H1-0,PPP2R5C,CERS4,SRGAP3,CAMKK1,SIRT3,PTPRK,LRRC8C,MAP4,KANK2,PITPNC1,DDAH2,LUZP1,PREX1
GSE23502_WT_VS_HDC_KO_MYELOID_DERIVED_SUPPRESSOR_CELL_COLON_TUMOR_DN	ADHD	0.0112712	0.00896522	0.208675	16	0.718006	brain	PWAS	c7	0.208675	0.601465468	ARPIN,PDCD4,AGL,MOXD1,LRP1B,HOMER2,GPC5,STXBP6,TOR1AIP1,SNPH,FAAH,VAT1,MAP6,CNTN3
GSE24142_EARLY_THYMIC_PROGENITOR_VS_DN3_THYMOCYTE_ADULT_DN	ADHD	-0.00986004	0.00784378	0.208735	35	0.696512	brain	PWAS	c7	0.208735	0.601465468	PDLIM5,ATP8A1,ITM2C,PRKCA,RRAS2,DGKE,RGS14,BLVRA,PGAM2,SUN2,ADA,GFRA1,ACTN1,ANXA2,HIBADH,GDPD1,SYNJ2,C9orf64,HSDL2,MVK,CHD1L,PLIN3,TPP2,FKBP5,ITGA6,ACAA2,TIMM13,PRKCB,DGKA
GSE4142_NAIVE_BCELL_VS_PLASMA_CELL_DN	ADHD	-0.00559774	0.00445035	0.208457	41	0.15853	brain	PWAS	c7	0.208457	0.601465468	HADH,HEXA,MRPL1,GOLGA3,FAM107B,PPIL3,CD200,GSTT2,CPT2,ACAA1,MAP2K1,ARMC10,NUDT12,FPGT,EPHX1,TTC5,PLXNB2,CALU,FUCA2,ASL,HBG2,SLC17A6,RCN1,UFL1,IQSEC1,PANK2,GTDC1,UAP1L1,CD82,PGM3,SFXN4,FAH,LRRC40,P2RX7,SEC24C,PYGM
GSE5679_CTRL_VS_PPARG_LIGAND_ROSIGLITAZONE_TREATED_DC_UP	ADHD	0.00652394	0.00519022	0.208765	38	0.354313	brain	PWAS	c7	0.208765	0.601465468	PAICS,GARS1,C1QBP,UCHL3,PPA1,TAPBPL,PPIL3,NIF3L1,TBRG4,NUDT2,HMBS,CMC2,GCSH,GMPPB,UMPS,NME1,AHSA1,SLC16A1,RUVBL1,PREP,ALAD,CTPS1,OLA1,MIPEP,PSAT1,NUBPL,CNDP2,MRE11,ACP1,FARSB,LRRC40,APMAP,NUDT5
GSE42021_CD24LO_TREG_VS_CD24LO_TCONV_THYMUS_UP	ADHD	0.00845773	0.00673568	0.209239	22	0.7438	brain	PWAS	c7	0.209239	0.602002603	SPARCL1,SART3,MIF,AGPAT3,GART,CPT1A,ELP2,DGUOK,MYOM2,LSS,CYB5R3,GSTM5,GPSM1,STAM2,MIX23,GLO1,PITPNC1,GANAB,GFER,DBT,HLA-DRB1
MYC_UP.V1_UP	ADHD	0.00990317	0.00788675	0.209235	19	0.0479644	brain	PWAS	c6	0.209235	0.602002603	GLRX5,EEF1E1,MBLAC2,CCDC124,SMYD5,GPD1L,AGPAT3,AHSA1,PMM2,MICU1,TSFM,DPYSL5,AMPD2,DPP7,SLC25A22,FARSB,ITPR1,ISOC2,SLC27A2,GLS2,EEF1AKMT1,SLC25A15,HP,SORD
GSE3982_BCELL_VS_CENT_MEMORY_CD4_TCELL_DN	ADHD	-0.0097179	0.00774414	0.209525	28	0.948383	brain	PWAS	c7	0.209525	0.602551194	POGLUT1,TSPAN15,SLC14A1,HTT,LRRFIP1,RASGRF1,PCYOX1L,ACSL6,CDH9,SDC4,ITGA2,SYNM,EXOC6B,SORBS3,AKR1C1,MTSS2,MTRF1L,PON3,NAP1L4,CHN1,KIF21B,RRM1,FKBP5,CYBRD1,TSPAN2,SEPTIN9,NXN
GOBP_REGULATION_OF_RESPONSE_TO_OXIDATIVE_STRESS	ADHD	0.0104347	0.00832743	0.210186	20	0.0155355	brain	PWAS	c5	0.210186	0.603422984	SLC7A11,MCTP1,OXR1,PRKN,TRAP1,SOD2,GPX1,NCOA7,TXN,HEBP2,MEAK7,ENDOG,BAG5,LANCL1,P4HB,ACOX2,GFER,PAWR
GOCC_MICROBODY_MEMBRANE	ADHD	-0.0112222	0.00895542	0.210162	23	0.844645	brain	PWAS	c5	0.210162	0.603422984	ACSL1,CAT,RAB8B,GDAP1,ACSL6,HSD17B4,DHRS4,ALDH3A2,DHRS7B,PEX6,MAP2K2,MGST1,GNPAT,DECR2,ATAD1,SLC27A2,PEX5L,ABCD3
GSE22886_DC_VS_MONOCYTE_UP	ADHD	0.00560941	0.00447531	0.210055	60	0.406225	brain	PWAS	c7	0.210055	0.603422984	PPA2,MLYCD,CBR3,PCBD1,SWAP70,EHD4,HOMER2,MCUR1,CTNNAL1,TIGAR,ISYNA1,MAP1S,HOMER1,PFKP,FABP3,CTSB,TRPV2,ILVBL,EPB41L2,LONP1,ALDH3A2,HMGN1,SLC16A1,TAX1BP3,AARS1,NENF,ALDH5A1,ACOT13,S100B,DNPH1,GSN,QPRT,MIPEP,GSTM4,PCM1,ANXA11,NT5DC2,ACOT7,ADCY3,ME1,RASAL1,ECM1,PON2,RSU1,NIT2,TOMM70,DNAJB4,APMAP,ACE,ABHD6,EPRS1
GSE8921_UNSTIM_0H_VS_TLR1_2_STIM_MONOCYTE_12H_DN	ADHD	0.00815145	0.00650561	0.21021	28	0.095494	brain	PWAS	c7	0.21021	0.603422984	PLCG1,COMT,CAT,DDI2,VWA5A,ACAA1,GDI2,AKAP12,AP3D1,CAST,ITGB2,PGS1,STARD5,EPB41L2,SH3BGRL2,TSPO,YWHAH,FKBP1A,CLCC1,SESTD1,ARHGAP25,CPNE1,MRPL9
GSE20198_IL12_IL18_VS_IFNA_TREATED_ACT_CD4_TCELL_DN	ADHD	-0.0159653	0.0127479	0.210429	15	0.637341	brain	PWAS	c7	0.210429	0.603503498	TGM2,RELL1,DCK,RRAS2,RIMOC1,PMPCB,YARS2,VPS33B,AKR1C3,TECPR1,IDH3A,TDRD7,ADAM10,WDR37,MYO1D,RCN2,PDCD6IP,EHD1
GSE40685_TREG_VS_FOXP3_KO_TREG_PRECURSOR_UP	ADHD	-0.0087562	0.0069907	0.210369	28	0.156856	brain	PWAS	c7	0.210369	0.603503498	RAPGEF2,APOL2,NUB1,SART3,MX1,RASGRF1,MNDA,RCSD1,CD2AP,PCYT1A,SCO2,PPP3CC,GIMAP4,AARS1,GMPR,VPS13C,VAMP5,BTN3A3,BTN2A1,CASP1,WDFY1,PANX1,PSMB9,SQOR,ADAR,IFIT2,IFIT5,PDIA3,ACSS1,HLA-A
ERBB2_UP.V1_UP	ADHD	0.00923747	0.00737751	0.210529	37	0.907463	brain	PWAS	c6	0.210529	0.603516467	ANXA6,HSD17B11,NDRG1,CA8,MXRA7,PTMS,WIPI1,CDS2,NNT,CAST,GRAMD2B,EPHX1,CADPS2,UROS,DHRS7B,PACSIN3,ANKMY2,RFTN1,ASPH,PDE4B,SCCPDH,ALDH4A1,CAPN2,PLEKHB1,MVD,MYO1D,PACS1,RAB5C,KIAA0513,CXADR,MPI,GAMT,CAPN5,SLC9A3R2,MIA3
GOBP_PROTON_TRANSMEMBRANE_TRANSPORT	ADHD	0.0110408	0.00882426	0.210866	16	0.518817	brain	PWAS	c5	0.210866	0.603661226	CLCN3,NNT,TESC,SLC15A2,SURF1,UQCR10,ATP5PO,DMAC2L,SLC25A22,SLC33A1,PPIF,COX15
GOMF_PROTON_TRANSMEMBRANE_TRANSPORTER_ACTIVITY	ADHD	0.0108303	0.00865589	0.210862	20	0.431753	brain	PWAS	c5	0.210862	0.603661226	CLCN3,NNT,SLC15A2,SLC2A13,SLC25A13,SURF1,UQCR10,SLC17A6,ATP5PO,DMAC2L,SLC25A22,SLC25A12,SLC33A1,COX15
GSE3982_DC_VS_MAC_LPS_STIM_UP	ADHD	0.00865628	0.0069158	0.210691	23	0.364853	brain	PWAS	c7	0.210691	0.603661226	NDRG1,CBR3,AMZ2,TARS1,HARS1,GNPDA1,PRKAR2B,PLCB1,GIMAP4,CSE1L,PREP,GOT2,SLC1A4,TBC1D13,LETMD1,EPM2A,LPIN1,CEP41,FAM136A,TERF2IP,GSTP1,SARS2,VCL
GOBP_ACTIN_CYTOSKELETON_REORGANIZATION	ADHD	0.0170783	0.0136639	0.211342	17	0.70669	brain	PWAS	c5	0.211342	0.604202977	MYH9,PTPN1,PDLIM4,FER,CARMIL1,CD2AP,CDC42BPA,HCLS1,FARP2,RAP2A,HRAS,GSN,PTK2B,CDC42BPB,THSD7A,CXADR,PAK1,PLEC
GSE27670_BLIMP1_VS_LMP1_TRANSDUCED_GC_BCELL_UP	ADHD	-0.00773473	0.00618804	0.211319	31	0.492102	brain	PWAS	c7	0.211319	0.604202977	KCNQ2,ETFB,PPFIA4,FNBP1,NNT,SIRPA,PCK2,ITGB2,PIP4K2A,IDH2,HCLS1,DCPS,STX2,POR,COTL1,MTHFR,GSTM3,RAB3B,PIK3CD,TUB,APRT,ATG7,HMGCL,GNA12,ACSS1,CXADR,PLD2,CYBC1,GSTO1,CTSH
GSE40274_CTRL_VS_IRF4_TRANSDUCED_ACTIVATED_CD4_TCELL_DN	ADHD	0.00898882	0.0071893	0.211188	23	0.689943	brain	PWAS	c7	0.211188	0.604202977	HSPA4L,NT5DC3,CTNNAL1,BCL2L13,IGF2R,PVR,MRPL54,NT5C2,UMPS,UNC45A,OPA3,PNPO,AHSA1,FBXO6,CD274,GPSM1,PGM1,APRT,F3,TMEM120B
GSE17974_CTRL_VS_ACT_IL4_AND_ANTI_IL12_6H_CD4_TCELL_UP	ADHD	0.0151403	0.0121172	0.211489	19	0.63003	brain	PWAS	c7	0.211489	0.604262465	HSD17B11,NDRG1,VAMP1,PBXIP1,RCSD1,AK5,SYNM,DIS3L2,BAG3,H1-2,CFL2,CAPN2,TBC1D5,PRKCB,DNAJB1,UBASH3B,DCXR
GSE30971_WBP7_HET_VS_KO_MACROPHAGE_2H_LPS_STIM_UP	ADHD	-0.00903273	0.00723021	0.211554	32	0.666194	brain	PWAS	c7	0.211554	0.604262465	TXNRD1,TBC1D1,BIN1,LYPLAL1,ETHE1,PGD,GNA13,LSP1,DECR1,ITGB2,HCLS1,PTGFRN,AKR1C3,LPCAT2,ALDH3A2,RDH11,SNX30,UQCR10,ADO,FBP1,SEMA4D,SLC25A40,ME1,PON2,ACAA2,RAPH1,NCEH1,KIAA0513,UBASH3B,ABHD6,ITGAM,MRAS
GSE15330_WT_VS_IKAROS_KO_GRANULOCYTE_MONOCYTE_PROGENITOR_UP	ADHD	-0.00615716	0.00493234	0.211912	43	0.580213	brain	PWAS	c7	0.211912	0.604592103	GNB1L,TAPBPL,ETFB,FAM81A,LACTB,MIF,COQ9,APPL2,C15orf40,RASGRP1,RCSD1,IFI30,HDDC2,ECI1,PSMG1,NUDT19,RUVBL1,FOXRED1,NUDT14,LMAN1,CMPK1,UQCR10,STX17,ACSF3,PNPT1,HIBCH,PIK3CD,ADSL,SIDT1,FAS,LYRM2,CRYL1,HLA-B,NUDT5,DIABLO,GLOD4,EXOC6,COMTD1,HIP1R
GSE21063_WT_VS_NFATC1_KO_8H_ANTI_IGM_STIM_BCELL_UP	ADHD	0.00758524	0.00607812	0.212047	32	0.799965	brain	PWAS	c7	0.212047	0.604592103	CPOX,GM2A,TMA16,GPRIN3,CBR3,LRRC20,FARS2,GGH,TARS1,SDC4,TESC,MTHFD1,DTYMK,AARS1,ACOT13,DCPS,LACTB2,NUP210,SRI,AUH,PSAT1,THOP1,SLC27A2,PRKCB,YEATS4,BDH1,RTCA,FAF1
GSE41176_UNSTIM_VS_ANTI_IGM_STIM_TAK1_KO_BCELL_3H_DN	ADHD	-0.0144072	0.011543	0.211982	14	0.349954	brain	PWAS	c7	0.211982	0.604592103	CDH13,MGARP,WDR17,SLC14A1,MXRA7,RAB3C,THBS4,SHD,CACNA2D1,FBXO2,C2orf88,OPALIN,ANKRD29,SYN2,HPCAL4,PYGM
GSE6875_TCONV_VS_TREG_DN	ADHD	0.00839522	0.00672725	0.212052	33	0.502744	brain	PWAS	c7	0.212052	0.604592103	ACSL1,PTPN1,CBR3,ETFB,KCNN3,IFI30,ATIC,PLXNA1,TIMM44,KANK3,PEPD,LIN7B,RUVBL1,ALAD,HEBP2,GOT2,UQCR10,PON1,CAPG,ELAPOR1,LDHA,ACTR3B,PLIN3,TUBA8,TUB,CXADR,SYT1,SLC39A12,PLEC
GOBP_GLYCEROPHOSPHOLIPID_BIOSYNTHETIC_PROCESS	ADHD	-0.00811464	0.00650599	0.212303	39	0.166604	brain	PWAS	c5	0.212303	0.605034835	DGKQ,ACP6,AGPAT4,PIP5KL1,CDS2,PLSCR1,DGKE,LPCAT1,HDHD5,DGKG,IMPA1,FABP3,PIP4K2A,PGS1,PCYT1A,AGPAT3,LPCAT2,VAC14,DHRS7B,EFR3A,PIP4K2C,DGKB,SYNJ2,GNPAT,PLA2G4C,MTMR6,INPP5E,PISD,SYNJ1,LCLAT1,CAPN2,PIK3CD,INPP4A,PTPMT1,TAMM41,SLC44A2,PLD2,PLD1,BPNT1,DGKA
GSE37532_VISCERAL_ADIPOSE_TISSUE_VS_LN_DERIVED_TREG_CD4_TCELL_DN	ADHD	-0.0104761	0.00840157	0.212426	15	0.382465	brain	PWAS	c7	0.212426	0.605112549	MAN2B2,IDUA,ENOPH1,MXRA7,NAGA,AP3D1,AHSG,TOM1L2,UROS,ABCB9,EVI5L,THOP1,PACS1,NEU3,ULK3
GSE21360_NAIVE_VS_TERTIARY_MEMORY_CD8_TCELL_UP	ADHD	0.00966233	0.00775306	0.212669	26	0.227897	brain	PWAS	c7	0.212669	0.60525923	NANS,VAMP1,ADD1,ACP6,AKR7A3,PRKCA,RGS14,DBN1,FAM172A,SUN2,FTO,MYH10,IDH2,GMPPB,GATD3,RPL13,ARHGAP1,GOT2,C2CD2,COTL1,AKR1B1,ACO1,TMA7,PC,KCNJ9,RCN2,VAT1,GIPC1,CNN2,GPX4,CRYL1,AKR1A1
GSE4142_PLASMA_CELL_VS_MEMORY_BCELL_DN	ADHD	0.0074765	0.00599833	0.212606	38	0.0621736	brain	PWAS	c7	0.212606	0.60525923	ADPGK,C1QBP,GLRX5,ARHGEF37,PPIH,RPAP1,BCL2L13,SCIN,ACSL6,BLVRA,RCSD1,CCDC124,ATIC,VPS36,FABP3,TECPR2,ACOT2,GNG8,TIMM9,MTSS2,TENM4,DIS3L2,C2CD2,FXN,EFEMP1,DUT,COA7,TMCC2,SESTD1,FARSB,LANCL2,MLF1,ANKRD45,EEF1AKMT1,RTCA,MRAS
GSE14908_ATOPIC_VS_NONATOPIC_PATIENT_RESTING_CD4_TCELL_DN	ADHD	0.00683104	0.00548944	0.213354	40	0.59649	brain	PWAS	c7	0.213354	0.606935479	WFS1,GNB1L,PTPN1,TMEM33,ANXA3,BNIP1,GLRX3,COA6,ALDH9A1,TXNDC5,CLASP1,CYB5R1,C15orf40,TRAPPC4,C2CD2L,NSUN2,ELP1,RNPEP,VPS36,IMPA1,CSTB,CALU,SLC39A6,SSBP1,SAMM50,LSS,ALAD,CPNE3,PYCR3,GSTM3,ACO1,CHD1L,LANCL2,LRRC40,PSPH,BDH1,MPI,DHODH,NASP,GLOD4,NXN,RTCA
GSE15659_NAIVE_CD4_TCELL_VS_NONSUPPRESSIVE_TCELL_UP	ADHD	-0.00703184	0.00565342	0.213566	29	0.268701	brain	PWAS	c7	0.213566	0.607265266	ARPIN,CA8,DDT,BID,GCAT,ALDH6A1,EML1,ALDH16A1,BBOX1,DOC2A,C2CD2,CPNE3,DEPTOR,ECI2,GNG12,TMA7,DLD,ACTR3B,BOLA1,ECM1,CCS,BCS1L,DDX18,DDAH2,AKR1A1,AGRN,FAIM
GSE2585_CD80_HIGH_VS_LOW_MTEC_UP	ADHD	-0.0137006	0.0110183	0.213706	13	0.54638	brain	PWAS	c7	0.213706	0.607338725	ITM2C,SV2C,JPH1,NT5C3B,NECAB1,CAMKK1,TRPM3,DDAH1,C2CD2,SLC17A6,SCCPDH,PRKG1,NRCAM,THSD7A,PDE1A,BCAS1
GSE8921_UNSTIM_VS_TLR1_2_STIM_MONOCYTE_6H_UP	ADHD	0.00806807	0.00648961	0.213784	32	0.876781	brain	PWAS	c7	0.213784	0.607338725	HSD17B11,ACADM,ABCG2,STX1A,WASHC4,SLC7A8,SLC25A27,EPHX1,ACTN1,GPD1L,ATP1B3,HIBADH,ALDH2,TECPR1,BBS9,QPRT,ATP5PO,LCLAT1,PIK3CD,PRODH,CCS,SSH2,DNAJB4,VKORC1,THRAP3
GCNP_SHH_UP_LATE.V1_DN	ADHD	0.00852115	0.00685868	0.214093	25	0.126351	brain	PWAS	c6	0.214093	0.60794333	TBC1D1,STX1A,RMDN3,ADCY9,MYORG,PPFIA4,FAHD1,WIPI2,KANK3,ACOT1,NCOA7,SH3BGRL2,S100A13,STX2,UBE3C,EIF6,HSPG2,LYSMD1,DHODH,PLD2,CNN2,B3GAT3,SERPINF1
GSE13887_RESTING_VS_NO_TREATED_CD4_TCELL_DN	ADHD	-0.00947714	0.00764066	0.214843	19	0.443925	brain	PWAS	c7	0.214843	0.609525405	CD38,CBR4,HMBS,NAPB,IDH1,LYN,KYAT1,ECI2,NIPSNAP3A,TMA7,RAB27B,TERF2IP,FAS,FGGY,RAB18,ETFA
GSE46606_IRF4_KO_VS_WT_CD40L_IL2_IL5_1DAY_STIMULATED_BCELL_UP	ADHD	0.00755394	0.0060897	0.21481	35	0.326499	brain	PWAS	c7	0.21481	0.609525405	WFS1,CBS,WDR41,CBR3,PCBD1,ABCG2,CD200,CCDC6,HOMER2,CDS2,MCUR1,CTNNAL1,PFKP,LNPK,ILVBL,EPB41L2,SLC16A1,RAP2A,DNPH1,CCDC92,GDPD1,ANKMY2,ACOT7,AUH,CFL2,CNDP2,CHD1L,RAP1GAP,ISOC2,CLASP2,VAT1,C3orf18,ITGAM,ARL2,TPI1
GSE14769_UNSTIM_VS_20MIN_LPS_BMDM_UP	ADHD	-0.00875972	0.00706944	0.21531	17	0.0892557	brain	PWAS	c7	0.21531	0.610302471	SCRG1,IGLON5,HAGH,MPP3,AK5,AHSG,ADCK1,EPN2,EPDR1,ACOT13,OGFOD2,DCC,NAPRT,FDXR,ISLR2,CNTN3
WNT_UP.V1_UP	ADHD	0.0167818	0.013541	0.215223	13	0.377468	brain	PWAS	c6	0.215223	0.610302471	VAMP1,SLC7A2,NLRX1,SDC4,DCC,CPS1,AKR1B1,ENTPD2,KCNJ9,LANCL2,SERPINF1,DPYSL4
GSE2770_UNTREATED_VS_IL12_TREATED_ACT_CD4_TCELL_2H_UP	ADHD	0.00741365	0.00598607	0.215536	40	0.087283	brain	PWAS	c7	0.215536	0.610669232	MAN2B2,LSM6,RAPGEF2,MYH9,TBC1D1,CAT,F13A1,PBXIP1,SCP2,GAS7,ALDH6A1,GDE1,IQGAP1,SCO2,TMX4,MICU1,MEGF9,S100A4,CALCOCO1,OSBPL8,MYO5A,CPNE3,PACSIN2,ASAH1,ADD3,ATP5PO,TREX1,STIM1,FKBP5,TSPAN2,STK24,LYZ,DNAJB1,GANAB,NDUFAF1,PSMB4,RPA1,VCL,UPF3A,SULT1A1,GAA
GSE21033_CTRL_VS_POLYIC_STIM_DC_24H_UP	ADHD	0.00955008	0.00771615	0.215837	20	0.0769995	brain	PWAS	c7	0.215837	0.610974329	GM2A,AKT3,HEXB,IVD,TRAP1,FBLL1,ISCA2,BAIAP3,AFDN,STARD5,HINT3,CTSC,CPM,PDE4B,ARHGAP25,SSH2,PACS1,ABHD11,PITPNC1,SEC24C,BNIP3,ACADSB
GSE26488_WT_VS_HDAC7_DELTAP_TG_OT2_THYMOCYTE_WITH_PEPTIDE_INJECTION_UP	ADHD	0.00908266	0.00733782	0.215795	23	0.147299	brain	PWAS	c7	0.215795	0.610974329	PNKD,PCBD1,RAB8B,GSTT2,PTGR1,MCCC1,FNBP1,STK10,GLRX,CDH9,MOCS2,MDP1,FAM118B,CAPG,PHLDB1,USP15,CD82,EIF6,DPP3,MVD,CCDC88A,RAP1GAP,MELTF,CTSZ,ACY3,CRYL1,REEP6,EHD1,HLA-A
GSE5589_UNSTIM_VS_45MIN_LPS_STIM_MACROPHAGE_DN	ADHD	0.0112589	0.00910178	0.216085	17	0.966862	brain	PWAS	c7	0.216085	0.611402545	NFXL1,BAALC,PDCD4,DOCK5,CORO7,CDH6,HAGH,HINT1,COQ7,GDE1,FOXRED1,MEGF9,OPA3,PHLDB1,ACO1,CD82,SSH1,SNX32,DCXR,UPF2,DPCD,SCAMP5
GSE35543_IN_VIVO_NTREG_VS_IN_VITRO_ITREG_DN	ADHD	0.00801515	0.00648405	0.216409	22	0.0411242	brain	PWAS	c7	0.216409	0.612045319	PLEKHA2,CPNE8,VAMP1,ADD1,ABLIM3,ALDH6A1,TMX4,MLIP,PDE4B,KYAT3,KATNAL1,TMEM163,TP53I3,ITPR1,PLSCR4,MYO1D,ATP8A2,FAS,PLXND1,DBT
GOBP_PHOSPHOLIPID_BIOSYNTHETIC_PROCESS	ADHD	-0.00726486	0.00588018	0.216651	48	0.154632	brain	PWAS	c5	0.216651	0.612455712	DGKQ,ABCA8,HEXB,ACP6,AGPAT4,PMVK,FDPS,PIP5KL1,CDS2,PLSCR1,DGKE,ISYNA1,LPCAT1,HDHD5,DGKG,IMPA1,FABP3,PIP4K2A,PGS1,PCYT1A,AGPAT3,LPCAT2,VAC14,DHRS7B,EFR3A,PIP4K2C,IDH1,DGKB,SYNJ2,SERAC1,GNPAT,PLA2G4C,MTMR6,INPP5E,PISD,MVK,SYNJ1,LCLAT1,CAPN2,PIK3CD,GGPS1,MVD,INPP4A,PTPMT1,TAMM41,SLC44A2,PLD2,PLD1,BPNT1,DGKA
GSE22025_PROGESTERONE_VS_TGFB1_AND_PROGESTERONE_TREATED_CD4_TCELL_DN	ADHD	0.010943	0.00886577	0.217091	26	0.0637892	brain	PWAS	c7	0.217091	0.613151122	GC,IGFBP7,ANXA3,MPHOSPH6,ETFB,CCT6B,BCR,IMPA1,RAB5A,GPD1L,CSTB,GTPBP10,ABAT,CSE1L,MKRN1,LMAN1,ARHGEF12,DNAJC8,PLA2G4C,YWHAH,FNDC3A,GGPS1,HAAO,MANF,SERPINB1,TCP11L1,ABCD3,ACOX2,ITGAM,DPYSL4
GSE26669_CD4_VS_CD8_TCELL_IN_MLR_COSTIM_BLOCK_UP	ADHD	0.00667933	0.00541088	0.217044	37	0.147509	brain	PWAS	c7	0.217044	0.613151122	HADH,ACSL1,SNX25,STK39,LDAH,CAND2,KIF3A,IFI30,FTO,IMPA1,GALK2,MTMR10,CERS4,MCEE,GIMAP4,CPM,NDUFAF7,XPNPEP1,CASP1,PSAT1,SLC25A24,GLS,CRLF3,SQOR,IFIT2,RPE,LANCL2,NT5C3A,BDH1,CAMKK2,PDF,RPA1,GFER,UPF3A
GOMF_ORGANIC_ANION_TRANSMEMBRANE_TRANSPORTER_ACTIVITY	ADHD	-0.00855537	0.00694159	0.21777	30	0.036478	brain	PWAS	c5	0.21777	0.61479418	SLC7A11,SLC1A1,SLC25A32,SLC16A7,SLC6A11,ABCG2,SLC6A7,SLC2A8,SLC7A2,SLC7A8,SFXN5,SLC25A29,SFXN3,SLC16A1,SLC25A13,SLC7A5,SLC1A4,SLC17A6,LRRC8A,SLC25A24,SLC25A22,SLC5A6,SLC25A12,SLC33A1,SLC4A8,SLC13A5,SLC25A19,SLC25A15
GOBP_FATTY_ACID_DERIVATIVE_BIOSYNTHETIC_PROCESS	ADHD	-0.0114651	0.00932193	0.218732	14	0.684967	brain	PWAS	c5	0.218732	0.615139025	ACSL1,HACD2,ACSS3,HSD17B12,GGT5,ACSL6,AACS,HMGCLL1,GCDH,ACSF3,HMGCL
GSE17721_CTRL_VS_POLYIC_12H_BMDC_UP	ADHD	0.00652663	0.0053025	0.218375	34	0.807514	brain	PWAS	c7	0.218375	0.615139025	ANXA6,CLYBL,CHMP7,RNF141,FDPS,ARHGAP21,GALT,WIPI1,CYB5R1,HMBS,C2CD2L,SCAMP1,ITGB2,EARS2,HEBP1,PDXK,PGP,NME2,VIPAS39,D2HGDH,SFXN3,TAX1BP3,ACOT13,FUCA2,REXO2,NDUFAF7,GSTM3,AUH,MVK,MFSD6,RETREG2,HACL1,CFL1,MINDY1,BDH1,ADK,ERLIN1,PNKD
GSE21033_CTRL_VS_POLYIC_STIM_DC_12H_DN	ADHD	0.00816301	0.00663762	0.218768	32	0.131852	brain	PWAS	c7	0.218768	0.615139025	STBD1,MCTP1,TAPBPL,LRIG1,AKR7A2,PPIH,CRELD2,MTRR,ASNS,SERGEF,MAP2K1,SRPRB,GPD1L,TMX4,AKAP10,EFR3A,RUVBL1,CTSC,MSRA,SYNJ2,H1-2,PRORP,RCN1,GSTM3,SEMA4D,MTPAP,ME1,LDHA,GALC,PLD1
GSE21670_TGFB_VS_TGFB_AND_IL6_TREATED_STAT3_KO_CD4_TCELL_UP	ADHD	-0.00953286	0.00775036	0.218701	28	0.897494	brain	PWAS	c7	0.218701	0.615139025	PDLIM5,APOL2,PDE2A,APPL2,NSUN2,TPP1,IDH2,SPR,GPD1L,TIMM9,STX2,ARHGEF12,PCM1,RCN1,FOCAD,GALC,PGM2L1,MESD,PDK1,CHCHD2,DNAJB1,SPRYD4,DBT,GAA,HLA-DRB1
GSE25123_CTRL_VS_IL4_STIM_MACROPHAGE_UP	ADHD	0.00981179	0.00796917	0.218241	29	0.565465	brain	PWAS	c7	0.218241	0.615139025	JAKMIP1,SORCS2,GAK,EFHD2,MYH9,LRPAP1,HEXB,COA6,PRKCA,TRIM25,GLRX,GNPDA1,IGF2R,GRAMD2B,SNAP47,HCLS1,CES1,PCNT,CTPS1,UQCR10,PTK2B,DEPTOR,CASP1,IQSEC1,ANXA4,SLC5A6,PDIA4,APMAP,ABHD6,BNIP3
GSE30971_CTRL_VS_LPS_STIM_MACROPHAGE_WBP7_HET_4H_UP	ADHD	-0.00943884	0.00767406	0.21871	26	0.142028	brain	PWAS	c7	0.21871	0.615139025	RLBP1,RELL1,ERGIC1,AGPAT4,NAGA,TXNDC5,WASHC4,TRNT1,GDI2,AKAP12,GRAMD2B,PFAS,PIP4K2A,ALDH3A2,FAM118B,LRP4,CPM,OXNAD1,SEC23IP,CNDP2,NRDC,SSH2,PRKCB,PSPH,RASA2,CUL2,EPRS1,MIA3
GSE3337_CTRL_VS_4H_IFNG_IN_CD8POS_DC_DN	ADHD	0.00702392	0.00570235	0.21804	45	0.190985	brain	PWAS	c7	0.21804	0.615139025	NDRG1,PPAT,CAND1,RMDN3,NDUFA6,SWAP70,LMNB1,GRAMD2B,MRPL54,PFKP,ANXA2,FLNB,PNPO,GIMAP4,DCPS,PREP,STX2,PON1,CPNE3,ESD,WARS1,ATP5PO,IDNK,GLIPR2,CNN3,PSMB9,RBMXL1,ADAR,GGPS1,IFIT2,CCDC88A,UGGT1,STAM2,GSPT1,LANCL2,SERPINB1,TXNDC17,GPN2,LXN
GSE43863_TFH_VS_LY6C_INT_CXCR5POS_MEMORY_CD4_TCELL_UP	ADHD	0.0085736	0.00696316	0.218218	24	0.357585	brain	PWAS	c7	0.218218	0.615139025	VWA5B2,MX1,RAB8B,EEF1E1,SBF2,PLSCR1,CCDC127,NGEF,SHMT1,ERO1A,QPRT,PHYHD1,FNDC3A,TREX1,JAM2,ICAM1,ADAR,SLC25A22,DDX18,MYO1D,RPE,SERPINB9,TFG,AGRN
GSE9960_HEALTHY_VS_GRAM_NEG_SEPSIS_PBMC_DN	ADHD	0.0104443	0.00848887	0.218565	23	0.798129	brain	PWAS	c7	0.218565	0.615139025	ACSL1,ACOX3,RAPGEF2,AMPD3,ETHE1,CDS2,TARS1,BID,LMNB1,ADA,NMT1,PLGRKT,ERO1A,AKR1B1,TPD52,CASP1,AK4,SEMA4D,LYRM4,MELTF,F3
GOBP_HISTONE_MODIFICATION	ADHD	0.0118509	0.00965936	0.219866	14	0.84153	brain	PWAS	c5	0.219866	0.616279296	ZMPSTE24,SART3,PBXIP1,N6AMT1,FBLL1,FLCN,SMYD5,USP7,RUVBL1,RIOX2,H1-2,H1-3,MTHFR,UFL1,USP15,TTLL12,CARM1,WBP2,YEATS4
GOBP_INTEGRIN_MEDIATED_SIGNALING_PATHWAY	ADHD	-0.0230196	0.0187663	0.219955	10	0.902869	brain	PWAS	c5	0.219955	0.616279296	LIMS1,MYH9,ITGA2,ITGB2,NME2,PTK2B,ADAM10,PLPP3,LAMA1,ITGA6,ITGAM
GOMF_LIPID_TRANSPORTER_ACTIVITY	ADHD	0.010465	0.00852405	0.219558	22	0.872475	brain	PWAS	c5	0.219558	0.616279296	ATP8A1,GM2A,ABCA8,ABCA5,C2CD2L,PLSCR1,OSBP2,RFT1,OSBPL11,STARD5,OSBPL8,GLTP,TSPO,PITPNB,ANO6,FABP1,PLSCR4,SLC27A2,ATP8A2,PITPNC1,ABCD3,OSBPL2
GSE15330_HSC_VS_LYMPHOID_PRIMED_MULTIPOTENT_PROGENITOR_UP	ADHD	-0.00731889	0.00596581	0.219895	28	0.39784	brain	PWAS	c7	0.219895	0.616279296	RCHY1,WFS1,TXNRD1,NUDT6,PTPN1,PPP2R2A,SRXN1,ADA,BORCS7,RASA1,CTSB,PGS1,AGPAT3,PTGR2,PSMD5,LRRC57,GSTM3,ENTPD2,CNN3,PRKG1,SNX6,GALC,ICAM1,ECM1,SERPINB9
GSE17721_PAM3CSK4_VS_CPG_24H_BMDC_DN	ADHD	-0.00764163	0.00622342	0.219491	36	0.210215	brain	PWAS	c7	0.219491	0.616279296	WFS1,NDRG1,NECAB2,DCK,DDHD1,CD200,VWA5A,KCNN3,LACTB,AP1G1,CDS2,TRIM25,RNPEP,PDLIM4,CANX,RIPK2,GRAMD2B,PGS1,NMT1,AARS1,RAP2A,ALCAM,POR,TSPO,GSTM5,TOR1AIP2,NMNAT3,IFIT2,LIPA,AVL9,ALKBH4,NT5C3A,IST1,PDCD6IP,SERPINF1,EXOC6,AGRN,DBT,MTARC2
GSE22919_RESTING_VS_IL2_IL12_IL15_STIM_NK_CELL_DN	ADHD	0.00718941	0.00585462	0.219451	28	0.424439	brain	PWAS	c7	0.219451	0.616279296	RCHY1,SLC14A1,OXR1,PDCD4,RNF141,ACP6,ECH1,MX1,IVD,B3GLCT,CNRIP1,MCCC1,APPL2,GDI2,IDH2,GPD1L,D2HGDH,KIFBP,NME7,MEAK7,PHYHD1,HSDL2,LCLAT1,CLCC1,DUSP19,SEPTIN9,MMUT
GSE25846_IL10_POS_VS_NEG_CD8_TCELL_DAY7_POST_CORONAVIRUS_BRAIN_UP	ADHD	0.00833161	0.00679355	0.220048	25	0.276729	brain	PWAS	c7	0.220048	0.616279296	ARPIN,EPHX2,RFK,DGKE,FAM114A2,SOD2,ITGA2,HOMER1,SLC15A2,GPD1L,PLCB3,RPL13,CSE1L,PTPRK,RINT1,IDH3A,UAP1L1,LDHA,SCLY,C2orf72,FGGY,P4HB,TPI1
GSE27241_CTRL_VS_DIGOXIN_TREATED_CD4_TCELL_IN_TH17_POLARIZING_CONDITIONS_UP	ADHD	-0.0138493	0.0112875	0.219839	16	0.592302	brain	PWAS	c7	0.219839	0.616279296	HSPA4L,NDRG1,EPHX1,CERS4,CPT1A,MYOM2,TTC19,ESYT2,CTSC,STAT6,CD274,ICAM1,KIF21B,RAPH1,SSH2,SLC44A2,EFL1
GSE29618_MONOCYTE_VS_MDC_DAY7_FLU_VACCINE_UP	ADHD	0.00735477	0.00599708	0.220051	40	0.368077	brain	PWAS	c7	0.220051	0.616279296	NAAA,ACSL1,PGD,WIPI1,GLRX,BLVRA,CD14,CAST,SOD2,IGF2R,VCAN,CTSB,TKT,PDXK,PLCB1,TOM1,GIMAP4,LGALS3,GRK5,QPCT,ASAH1,CDA,ICAM1,DYSF,HNMT,KIAA0513,PLXND1,HLA-B,ITGAM,MTARC1,HLA-A
GSE5589_IL6_KO_VS_IL10_KO_LPS_AND_IL10_STIM_MACROPHAGE_180MIN_DN	ADHD	0.00867923	0.0070876	0.220739	33	0.738365	brain	PWAS	c7	0.220739	0.617932338	ENPP6,SLC25A32,PPA2,ALDH1B1,CYB5R1,SRA1,RARS1,RIPK2,FAHD1,TESC,DGKG,PFKP,ACTN1,HIBADH,LONP1,TENM4,ERO1A,ATP13A1,ADD3,MRI1,AUH,BAG5,FNDC3A,LIMK1,PTPMT1,MCF2L,ABCD3,HSPA1L,PANK4,ITGAM,COMTD1
GSE27786_NKCELL_VS_MONO_MAC_DN	ADHD	0.0105036	0.00857975	0.220864	19	0.482821	brain	PWAS	c7	0.220864	0.618008563	MCTP1,ADA,TESC,DHRS1,MPP7,GPD1L,EPN2,ME3,MYOF,COTL1,AMPD2,GLIPR2,SCCPDH,HIBCH,F3,GYG1
GSE2706_LPS_VS_R848_AND_LPS_8H_STIM_DC_DN	ADHD	0.0132062	0.0107992	0.221373	15	0.947205	brain	PWAS	c7	0.221373	0.619158731	CAMK1G,CPNE8,MPHOSPH6,SLC2A5,TPBG,ACOT11,MPZL1,ADA,NDUFAF2,TESC,ABAT,SLC24A2,FSD1L,AGT,ADIRF
GSE16385_ROSIGLITAZONE_VS_UNTREATED_IFNG_TNF_STIM_MACROPHAGE_UP	ADHD	-0.0103522	0.00846869	0.221555	19	0.110764	brain	PWAS	c7	0.221555	0.6193937	CD38,KCTD8,ANXA5,RBP7,CPVL,TOR1B,IFI30,NUDT12,CMC2,GCSH,ATP13A2,SH3BGRL2,TXN,CPM,RMC1,PDE4B,MYO1B,PSMB9,OAS1,SQOR,UGGT1,DOCK4,SLC44A2,STK24,SMIM12
GSE27786_BCELL_VS_NEUTROPHIL_DN	ADHD	-0.0101096	0.0082731	0.221712	21	0.4973	brain	PWAS	c7	0.221712	0.619558599	SPARCL1,GAK,STK39,ITM2C,IGF2R,RCSD1,BAIAP3,PAG1,PRKAR2A,PCYT1A,TAX1BP1,S100A1,BBOX1,ASPHD1,TMEM120A,PPOX,CORO1C,ATP8A2,GPX4,LXN,ACOX2,GLUD1
GOBP_REGULATION_OF_CELL_SUBSTRATE_JUNCTION_ORGANIZATION	ADHD	-0.0168203	0.0137884	0.222507	15	0.586798	brain	PWAS	c5	0.222507	0.620595613	LIMS1,MACF1,CLASP1,SDC4,DUSP3,HRG,PPM1F,IQSEC1,ROCK2,SLK,CORO1C,PEAK1,CLASP2,VCL
GSE17721_0.5H_VS_24H_CPG_BMDC_DN	ADHD	0.00623873	0.00511121	0.222239	42	0.392101	brain	PWAS	c7	0.222239	0.620595613	CBR3,SYNE1,AMPD3,CD200,H6PD,ENPP4,ARHGAP21,SUSD2,PTGR1,BCL2L13,ASNS,LLGL1,HCLS1,RDH11,REPS1,PON3,PTK2B,RIDA,GSTM1,GSTM5,MTHFR,CD82,ME1,TOR1AIP2,PANX1,LZTFL1,PC,NT5C3A,HLA-B,DGKA,AGRN
GSE19888_ADENOSINE_A3R_INH_VS_ACT_IN_MAST_CELL_DN	ADHD	-0.00912779	0.00748356	0.222574	23	0.500818	brain	PWAS	c7	0.222574	0.620595613	LYPLAL1,VWA5A,LDAH,BID,TST,STING1,DPP10,BBS9,NCOA7,ICA1,GSN,MGST1,TDRD7,TREX1,IFIT2,ITPR1,KANK2,AKR1A1,HLA-A
GSE25088_CTRL_VS_ROSIGLITAZONE_STIM_STAT6_KO_MACROPHAGE_DN	ADHD	0.00918321	0.00752541	0.222354	22	0.532044	brain	PWAS	c7	0.222354	0.620595613	GM2A,CLYBL,PALD1,STX1A,MIF,CD2AP,STX6,WIPI2,TRAF3,CHMP1A,MYOF,OGFOD2,CPNE3,TMEM70,PTPA,GBA2,UBE3B,PSMB9,SLC25A22,SLC5A6,RCN2,YEATS4,PPP1R12C,GANAB
GSE3982_DC_VS_NEUTROPHIL_UP	ADHD	0.0062156	0.0050938	0.222378	38	0.0603169	brain	PWAS	c7	0.222378	0.620595613	ACSF2,ETFDH,TMA16,ENOPH1,HTT,CPT2,PDLIM4,RARS1,LNPEP,MOCS2,HINT1,ATIC,FTO,COG7,MTHFD1,CSTB,TRPV2,PLXNB2,CSE1L,CRYZ,SAMM50,PCNT,RIOX2,ASPHD1,LMAN1,AKR1B1,ATP13A1,RCN1,ACOT7,ECI2,IDH3A,CDC42BPB,CHD1L,PTER,RRM1,TRMT61B,GNA12,CUL2,EPRS1,GLUD1
GOCC_FIBRILLAR_CENTER	ADHD	0.0162292	0.0133148	0.222888	10	0.543223	brain	PWAS	c5	0.222888	0.620777892	TXNRD1,FBLL1,CD2AP,NOP56,NUAK1,TAX1BP3,SAMD4A,TIMM44,MRI1,TIMM13,LIPA,NOLC1,SELENBP1
GOCC_RUFFLE	ADHD	0.00789717	0.00647966	0.222934	37	0.565602	brain	PWAS	c5	0.222934	0.620777892	CLCN3,PLCG1,MYH9,MACF1,DIAPH1,APPL2,PLEKHA1,DBNL,CD2AP,TESC,RASA1,FSCN1,FGD4,ACTN1,IQGAP1,RAB5A,APPL1,NME1,NME2,MTSS2,S100B,EPS8L2,TLN2,MYO5A,EGFR,CAPG,PACSIN2,ACAP2,WIPF1,MTMR6,INPP5E,AIF1L,IFIT5,CORO1C,MYO6,CFL1,CLASP2,THEM4,ASAP3,PAK1,HIP1R
GSE13522_CTRL_VS_T_CRUZI_BRAZIL_STRAIN_INF_SKIN_DN	ADHD	-0.0108797	0.00892324	0.222748	19	0.5961	brain	PWAS	c7	0.222748	0.620777892	SLC6A11,GGT5,CDH9,TOMM34,CHCHD6,TPD52L1,USP7,STAU1,BBOX1,DUSP23,STIM1,FARSB,VAT1L,TNS3,HID1,GIPC1,TPPP3,PAWR
GOBP_STEROL_BIOSYNTHETIC_PROCESS	ADHD	0.0105345	0.00864941	0.223243	15	0.180714	brain	PWAS	c5	0.223243	0.621333156	MSMO1,SEC14L2,PMVK,FDPS,CYB5R1,FGF1,CES1,PLPP6,LSS,POR,CYB5R3,MVK,MVD,ACAA2,ERLIN1
GSE15659_RESTING_VS_ACTIVATED_TREG_UP	ADHD	0.00955662	0.00784797	0.22333	21	0.646001	brain	PWAS	c7	0.22333	0.621333156	ARPIN,CA8,ABCC8,CUTA,FTO,CHL1,CYP7B1,BBOX1,DEPTOR,DNAJA4,ECI2,ENTPD2,ACTR3B,BOLA1,CCS,DDX18,ALKBH7,ENTPD3,ANKRD45
GOBP_DNA_RECOMBINATION	ADHD	-0.0127084	0.010445	0.223721	18	0.573522	brain	PWAS	c5	0.223721	0.621600194	SWAP70,H1-0,LIG3,UBQLN4,RUVBL1,STAT6,H1-2,H1-3,ENDOG,RPA2,MMS19,TREX1,MRE11,TERF2IP,YEATS4,RECQL,RPA1
GOBP_SENSORY_PERCEPTION_OF_MECHANICAL_STIMULUS	ADHD	0.00985925	0.00810112	0.223595	25	0.0906458	brain	PWAS	c5	0.223595	0.621600194	WFS1,HEXA,HEXB,GSDME,LRIG1,DIAPH1,HOMER2,PPIP5K2,ITGA2,ALDH7A1,NDUFB9,GPX1,TIMM9,EPS8L2,TMEM120A,EML2,CRYM,CNTN5,TUB,TIMM13,MYH14,MYO6
GSE17974_1H_VS_72H_UNTREATED_IN_VITRO_CD4_TCELL_UP	ADHD	0.0121991	0.0100245	0.223633	17	0.37571	brain	PWAS	c7	0.223633	0.621600194	SLC25A32,ZMPSTE24,ARHGAP21,CAST,SYNM,SMCR8,LYSMD2,TECPR1,TTC19,FAM91A1,DNAJA4,IQSEC1,ITGA6,SLC5A6,ERLEC1
GSE21927_SPLEEN_MONOCYTE_VS_GMCSF_GCSF_BONE_MARROW_DN	ADHD	-0.0065352	0.0053751	0.22405	37	0.610478	brain	PWAS	c7	0.22405	0.621967523	MSMO1,SPAG7,VAMP1,MNDA,GDAP1,OSBP2,NUDCD3,IFI30,AFDN,PAG1,MSTO1,EARS2,EEFSEC,UMPS,TXN,CISD1,COQ3,ZC2HC1A,PRORP,C19orf53,IDNK,CD82,SNX6,PLEKHB1,DDX18,PCYOX1,GLB1,NQO2,CA4,FAS,ELMOD1,FN3KRP,TPRG1L,INPP5A
GSE32034_LY6C_HIGH_VS_LOW_ROSIGLIZATONE_TREATED_MONOCYTE_DN	ADHD	0.0101164	0.00831881	0.223952	20	0.0217444	brain	PWAS	c7	0.223952	0.621967523	NDRG1,TXNRD1,CA8,PTPN1,CAND1,PLSCR1,SCIN,SRA1,VCAN,IFI30,LIN7B,RNH1,NDRG4,CFHR1,CYB5R3,GNAQ,RASAL1,LGALS8,RAB4B,KARS1,PPIF,PDIA4,ABCD3,EHD1,ERLIN1
GOBP_NOTCH_SIGNALING_PATHWAY	ADHD	-0.017423	0.0143575	0.224935	14	0.745448	brain	PWAS	c5	0.224935	0.622380702	SORBS2,POGLUT1,TSPAN15,CDH6,PGAM2,LLGL1,PSEN1,EPN2,NRIP2,ADAM10,AAK1,ANXA4,ROBO1,SUSD5,HIF1AN
GOBP_REGULATION_OF_LEUKOCYTE_APOPTOTIC_PROCESS	ADHD	-0.0118957	0.00979278	0.224465	12	0.629188	brain	PWAS	c5	0.224465	0.622380702	SLC7A11,RAPGEF2,MIF,ADA,HCLS1,LGALS3,LYN,CD274,PIK3CD,MERTK,P2RX7
GOBP_RESPONSE_TO_CORTICOSTEROID	ADHD	0.0113031	0.0093113	0.224781	14	0.558566	brain	PWAS	c5	0.224781	0.622380702	IGFBP7,STK39,ANXA3,AGL,CASP9,PCK2,AKR1C3,ALAD,CPS1,POR,SSTR2,ASS1,ALPL,GLB1,ACE,SERPINF1
GOMF_CIS_TRANS_ISOMERASE_ACTIVITY	ADHD	-0.0106573	0.00877829	0.224727	12	0.105813	brain	PWAS	c5	0.224727	0.622380702	PPID,PPIL3,PPIH,PPIL1,CWC27,GSTZ1,PTPA,FKBP1A,FKBP5,PPIF,PPIE
GSE17186_NAIVE_VS_CD21HIGH_TRANSITIONAL_BCELL_CORD_BLOOD_DN	ADHD	0.0132925	0.0109463	0.224621	13	0.116874	brain	PWAS	c7	0.224621	0.622380702	LBP,CBR1,MIF,DIAPH1,AKAP12,STK10,LGALS1,TPP1,STING1,PPP3CC,DENND4C,SLC16A1,PPP2R5A,ESYT2,ADI1,IDNK,RAB37,MINDY1,MRM3
GSE20366_CD103_POS_VS_CD103_KLRG1_DP_TREG_DN	ADHD	-0.0100878	0.00831506	0.225056	26	0.218998	brain	PWAS	c7	0.225056	0.622380702	HADH,STBD1,GM2A,SOD3,PLEKHA2,CCDC25,RELL1,APPL2,NUDCD2,LMNB1,H1-0,DUSP3,GPD1L,ALCAM,DIP2A,CPM,NDRG4,DPYSL5,CSRP2,RMDN2,CASP1,GNAQ,CDC42BPB,RAPH1,ANKRD29,FAM185A,CYB561,SLC25A19,CD109,VCL,CTSH
GSE24142_ADULT_VS_FETAL_DN3_THYMOCYTE_DN	ADHD	0.0077264	0.00636905	0.225085	37	0.569558	brain	PWAS	c7	0.225085	0.622380702	PDLIM5,CA8,ARVCF,STK39,ERGIC1,LMO7,LYPLAL1,AMPH,FDPS,EPHX2,EEF1E1,ACAA1,BID,PGAM2,ASNS,SCAMP1,NLN,CERS4,FLNB,DCAKD,GIMAP4,CENPV,SH3BGRL2,SRSF9,FAM118B,CAPG,CRTAC1,C9orf64,CD82,HAAO,SIDT1,CYB561,SNF8,PAWR
GSE37532_TREG_VS_TCONV_CD4_TCELL_FROM_VISCERAL_ADIPOSE_TISSUE_UP	ADHD	0.0117051	0.0096456	0.224934	17	0.955673	brain	PWAS	c7	0.224934	0.622380702	STBD1,SPATA20,ABCC8,PI16,SLC7A8,PELO,PACSIN3,FBXO2,MOBP,CDA,ME1,CNDP1,BCAN,LMCD1,SVIP,GAP43
NFE2L2.V2	ADHD	0.00535493	0.00441275	0.224934	69	0.237928	brain	PWAS	c6	0.224934	0.622380702	PARL,SLC7A11,KCNQ2,CPLX1,CAMK1G,TXNRD1,CBS,PPAT,CBR1,CBR3,PPFIA2,ETNPPL,SRXN1,PGD,PTGR1,GAS7,ACOT11,ASNS,NLN,ALDH7A1,MPP3,DGKG,HRG,TPD52L1,PCK2,EPHX1,NINJ2,TKT,SHMT1,AKR1C1,AKR1C3,ALDH3A2,CAMKK1,GPNMB,CYP4F11,MGST1,L3HYPDH,RAB15,LRPPRC,IDH1,AKR1B1,SLC1A4,ELAPOR1,PHLDB1,SRI,PSAT1,SPTB,ME1,TREX1,BCAN,PTPMT1,MELTF,BCAS1,HTATIP2,NQO2,AGT,SMG6,PLXND1,FECH,NQO1,BCAT1,PHGDH,TPPP3
GSE17186_CD21LOW_VS_CD21HIGH_TRANSITIONAL_BCELL_UP	ADHD	-0.0085725	0.00706842	0.225211	20	0.356844	brain	PWAS	c7	0.225211	0.622456813	COMT,PPFIA4,SWAP70,C11orf54,NLRX1,PLSCR1,RUFY1,CARMIL1,AFDN,ITGB2,EPB41L2,ALDH16A1,RRAS,AARS1,ARHGAP39,PTPA,TREX1,OAS1,ITPR1,PRKCB,SERPINB1,SLC4A8,TMEM120B,HLA-G
GSE42021_TCONV_PLN_VS_CD24LO_TCONV_THYMUS_UP	ADHD	0.00780132	0.00643721	0.225547	29	0.689105	brain	PWAS	c7	0.225547	0.623113019	MLYCD,PDCD4,RETSAT,SPAG7,DNAJC13,SCP2,GCAT,LPCAT1,HAGH,ARL3,MCEE,TAX1BP3,ATE1,S100A4,ACTN2,H1-3,ME1,MAP4,HSPG2,FKBP5,CCDC93,TXNDC17,GYG1,DPYSL4,HLA-G
GOBP_REGULATION_OF_CANONICAL_WNT_SIGNALING_PATHWAY	ADHD	-0.0207423	0.0171228	0.225748	10	0.413725	brain	PWAS	c5	0.225748	0.623123628	PRKN,USP47,TPBG,MCC,PSEN1,CTNND1,RUVBL1,LRP4,GSKIP,GPC5,EGFR,GNAQ
GOMF_TETRAPYRROLE_BINDING	ADHD	-0.0103383	0.00853298	0.225676	14	0.961313	brain	PWAS	c5	0.225676	0.623123628	CBS,CAT,HRG,HEBP1,CYP7B1,CYP4F11,HEBP2,HBG1,HBG2,CYP4X1,MMAB,LMBRD1,COX15,MMUT
GOBP_REGULATION_OF_MUSCLE_CONTRACTION	ADHD	-0.0135826	0.0112211	0.226106	12	0.965383	brain	PWAS	c5	0.226106	0.623567202	ANXA6,DOCK5,BIN1,ADA,ITGA2,ABAT,SSTR2,GSTM2,SRI,PDE4B,PRKG1,EHD3,RYR2,DLG1,DOCK4,GSTO1
GSE43863_TH1_VS_LY6C_INT_CXCR5POS_MEMORY_CD4_TCELL_DN	ADHD	-0.0114919	0.00949306	0.226066	20	0.835511	brain	PWAS	c7	0.226066	0.623567202	PLCG1,CBS,CPNE8,STK10,CTSB,PFKM,TNKS1BP1,PCP4,HMGCLL1,PTK2B,SERAC1,EPHB2,EFEMP1,PLPP3,MERTK,PLD2
GSE21670_STAT3_KO_VS_WT_CD4_TCELL_TGFB_TREATED_UP	ADHD	0.00845106	0.00698353	0.226225	20	0.126765	brain	PWAS	c7	0.226225	0.623623299	ZMPSTE24,RAB8B,ABCC8,AP1G1,USP47,CPT2,LARS1,COQ6,KANK3,OSBPL11,PTGR2,CARHSP1,CRYZ,COQ3,PON1,CAPG,PPP1R16A,GNAQ,MECR,DUSP19,LUZP1,SLC7A6,EEF1AKMT1
GSE3982_MEMORY_CD4_TCELL_VS_BCELL_DN	ADHD	-0.00685334	0.00566799	0.226612	36	0.570305	brain	PWAS	c7	0.226612	0.624417808	CD38,GM2A,CAT,STX7,ADD1,CD200,SWAP70,MICAL3,HSD17B4,RUFY1,SEC23B,SLC15A2,NUMB,SCO2,ALDH2,GSN,TMEM70,PTK2B,LYN,QRSL1,BTN2A2,WARS1,ADO,OAS1,ITPR1,NT5E,GNA12,SIDT1,COX15,NASP,SERPINF1,ADK,CTSH
GOBP_ORGANIC_ACID_CATABOLIC_PROCESS	ADHD	0.00345191	0.00285689	0.226941	108	0.536088	brain	PWAS	c5	0.226941	0.624758952	QDPR,HADH,ETFDH,ACOX3,CBS,BDH2,MLYCD,ACADM,ECH1,IVD,ETFB,PGD,SCP2,CPT2,ATP2B4,ACAA1,XYLB,MCCC1,HSD17B4,MTRR,GCAT,TST,GNPDA1,ACAT2,DECR1,ALDH6A1,AMACR,GCSH,SHMT1,ACOT4,ECI1,HIBADH,ACOT8,CPT1A,ILVBL,CYP4F11,GSTZ1,NAGK,MCEE,ABAT,CPT1C,NUDT19,ALDH5A1,ACADS,HMGCLL1,DDAH1,SARDH,GOT2,QPRT,PON1,PON3,RIDA,LDHD,ADHFE1,KYAT1,GCDH,CRABP1,GPT,ECI2,IDNK,CRAT,AUH,ACSF3,CRYM,DECR2,HIBCH,GLS,FAH,DLD,ALDH4A1,KYAT3,FAAH,PRODH,SCLY,HAAO,FABP1,THNSL2,HNMT,HMGCL,HACL1,SLC27A2,ECHDC1,ABCD3,ACADVL,DCXR,CRYL1,DDAH2,AKR1A1,GLS2,ASRGL1,ACOX2,ASPA,DBT,SORD,ECHS1,GLUD1,ACADSB,ETFA
GSE20715_0H_VS_24H_OZONE_LUNG_DN	ADHD	0.00861645	0.0071339	0.227118	30	0.0562273	brain	PWAS	c7	0.227118	0.624758952	CPE,DOCK5,SORBS1,LACTB,OXSR1,HOMER2,FABP6,CARMIL1,SOD2,PGS1,SRPRB,SLC15A2,PAPLN,GSN,CTPS1,GDPD1,NUDCD1,SCRIB,ESD,PNP,EPHB2,PDE4B,CDK18,CAPN2,PLXNA2,FKBP5,MERTK,MANF,NASP,SLC7A6,HP,PPP2R5B,ERLIN1,CTSH
GSE22886_NAIVE_BCELL_VS_DC_UP	ADHD	-0.0106811	0.00883844	0.226862	12	0.588072	brain	PWAS	c7	0.226862	0.624758952	CD38,ITM2C,SLC16A7,CD200,RRAS2,ACSL6,MTMR10,NIPSNAP3B,MVK,EHD3,SERPINB9,SIDT1,ENDOD1
GSE3982_MEMORY_CD4_TCELL_VS_TH2_DN	ADHD	0.00708018	0.00586338	0.22723	29	0.133111	brain	PWAS	c7	0.22723	0.624758952	PARL,CPOX,CD38,SLC25A32,GGCT,GARS1,CD200,GGH,MCUR1,ACAT2,SDC4,MYH10,ARL3,SEC23B,MTHFD1,CALU,ALDH3A2,SLC16A1,CSE1L,SLC7A5,FSD1,MYOF,RMDN1,TMEM70,ADO,ACOT7,PRDX3,RRM1,PPIF,PDIA4,NASP,GSTO1,TPI1
GSE42021_CD24INT_TREG_VS_CD24INT_TCONV_THYMUS_DN	ADHD	0.00807571	0.00668757	0.227212	29	0.744418	brain	PWAS	c7	0.227212	0.624758952	SLC1A1,RETSAT,EFNA3,COQ9,MCCC1,BHMT,ADA,HAGH,ATE1,DHRS7B,TENM4,DNPH1,RIC8A,ASL,S100A4,TMOD3,IDH1,ACTN2,H1-3,ASAH1,MMS19,LIMK1,GGPS1,FKBP5,INPP4A,ACY3,SLC25A19,RPA1,SLC25A15,DPYSL4,HLA-G,HLA-A
GOCC_TERTIARY_GRANULE_LUMEN	ADHD	-0.00961551	0.00796615	0.227414	13	0.564138	brain	PWAS	c5	0.227414	0.624992997	GGH,DBNL,CSTB,IDH1,QPCT,ASAH1,CDA,PGM1,NIT2,LYZ,CNN2,HP,CTSH
GSE23505_IL6_IL1_VS_IL6_IL1_TGFB_TREATED_CD4_TCELL_DN	ADHD	0.00480294	0.00398121	0.227663	51	0.334737	brain	PWAS	c7	0.227663	0.625378103	ETFDH,NEK1,CBR4,PDCD4,ACP6,NMRAL1,NUDT2,CPT2,CNRIP1,MCCC1,APPL2,SIRT5,LSP1,NIPSNAP1,ALDH6A1,HOMER1,ECI2,ACYP1,GDPGP1,WDR6,GPX1,NMT1,ILVBL,PRDX5,KIFBP,ACOT13,ABHD12,DNPH1,ALAD,S100A1,SURF1,MDH2,CSRP2,BPHL,HSDL2,CNDP2,DNAJB1,MRE11,CLCC1,CCDC93,FAS,COX15,LYRM2,ABCD3,DCXR,NQO1,MMUT,PRXL2B,VKORC1,CTSH,FAF1
GSE25123_CTRL_VS_IL4_AND_ROSIGLITAZONE_STIM_PPARG_KO_MACROPHAGE_UP	ADHD	0.00805086	0.00667473	0.227752	26	0.133106	brain	PWAS	c7	0.227752	0.625378103	HADH,HSD17B11,C12orf73,ZMPSTE24,PDCD4,FAM171A1,PTGR1,RGS14,FER,TST,PRKAR2B,HEBP1,CERS4,FLNB,CSTB,TMX4,CPNE4,ICA1,L3HYPDH,MSRA,RIDA,SH3GL2,CD274,INPP5E,GALC,POMGNT2,ABCD3,PXK
GOBP_LIPOPROTEIN_METABOLIC_PROCESS	ADHD	0.0116891	0.00970081	0.228217	12	0.716436	brain	PWAS	c5	0.228217	0.626110962	APOL2,LYPLAL1,ABHD10,WIPI1,WIPI2,NMT1,ABHD12,HHATL,RAB3GAP2,ATG7,SVIP
GSE23114_PERITONEAL_CAVITY_B1A_BCELL_VS_SPLEEN_BCELL_IN_SLE2C1_MOUSE_DN	ADHD	-0.00816488	0.00677601	0.228215	29	0.802386	brain	PWAS	c7	0.228215	0.626110962	ACSL1,SORBS2,HTT,CD200,UBAP2,FAM171A1,SNTB1,ANKRD16,GAS7,TESC,FSCN1,NINJ2,NTPCR,SLC16A1,NUDT19,TXN,PPTC7,BTN2A2,EPM2A,JAM2,DUT,RBMXL1,TOMM70,DOCK9,BCAT1,DPCD,PLEC
GOCC_ENDOPLASMIC_RETICULUM_PROTEIN_CONTAINING_COMPLEX	ADHD	0.0107345	0.00891377	0.22849	17	0.229628	brain	PWAS	c5	0.22849	0.626165329	HSP90B1,HSD17B12,EMC1,CAMLG,SRPRB,MLEC,ABCB9,RINT1,TREX1,FKBP1A,PDIA3,P4HB,GANAB,HLA-A,FAF1
GOCC_LYSOSOMAL_LUMEN	ADHD	-0.00725188	0.00602102	0.228425	32	0.711932	brain	PWAS	c5	0.228425	0.626165329	NAAA,GM2A,MAN2B2,GC,IDUA,HEXA,ACAN,HEXB,TXNDC5,RNASET2,VCAN,ARSB,NCAN,SDC4,IFI30,CTSB,ARSA,ATP13A2,EPDR1,GPC5,ASAH1,GALC,HSPG2,BCAN,GLB1,AGRN,GYG1,GAA
GSE25088_CTRL_VS_IL4_AND_ROSIGLITAZONE_STIM_STAT6_KO_MACROPHAGE_UP	ADHD	0.00857418	0.00712057	0.228534	30	0.0810367	brain	PWAS	c7	0.228534	0.626165329	CLYBL,SLC30A9,GOLGA3,SRXN1,ETHE1,CTNNAL1,TMEM245,HOMER1,PCYT1A,SCRN2,COL18A1,TTC19,MLEC,S100B,LRPPRC,CMPK1,NME7,IDH1,MMS19,TPP2,DLG1,ISOC2,GFM1,PAK1,DPCD,EPRS1,IARS2,ITGAM
GOBP_PEPTIDYL_TYROSINE_MODIFICATION	ADHD	-0.00923891	0.00768117	0.229053	38	0.252951	brain	PWAS	c5	0.229053	0.626221716	NEK1,DGKQ,PTPN1,MIF,EHD4,FER,THBS4,RIPK2,MAP2K1,BCR,HRG,ITGB2,GFRA1,PRKCD,HCLS1,PSEN1,LONP1,LRP4,MAP2K2,MAPK3,EGFR,PTK2B,LYN,EPHB2,SEMA4D,SNX6,EFEMP1,TYK2,PLPP3,MERTK,PEAK1,AGT,ACE,CAMKK2,PPP2R5B
GOBP_PROTEIN_TARGETING_TO_MEMBRANE	ADHD	-0.0191287	0.0159064	0.22914	10	0.920966	brain	PWAS	c5	0.22914	0.626221716	SLC1A1,RAB8B,SGTB,CHMP4A,ITGB2,SRPRB,HRAS,ARL6,MFF,HPCA,ITGAM
GSE11057_CD4_CENT_MEM_VS_PBMC_DN	ADHD	-0.00905201	0.00751937	0.228657	32	0.204192	brain	PWAS	c7	0.228657	0.626221716	MCTP1,ACSL1,RAB24,EFHD2,F13A1,ARSB,DUSP3,DGKG,PRKAR2B,PRKCD,TKT,MLC1,PLXNB2,CES1,NAGK,ASAP2,ASAH1,FBP1,RTN1,CLIP2,SESTD1,ANXA4,CCDC88A,FMNL2,DYSF,RAB3D,NCEH1,TTYH3,CTSZ,NUDT16,KIAA0513,GSTP1,PLXND1
GSE17721_POLYIC_VS_GARDIQUIMOD_1H_BMDC_UP	ADHD	0.00793261	0.00659363	0.228949	29	0.124475	brain	PWAS	c7	0.228949	0.626221716	TNC,HACD2,COMT,VAMP1,C15orf40,PLEKHA1,TRIM25,PDLIM4,MICAL1,SHMT1,UNC45A,ATP13A2,NAPA,SFXN3,CDC37L1,GLTP,ANXA11,ACOT7,SLC6A17,FAH,SERPINB1,CAMKK2,CNN2,CNPY2,STX4,AP2A2,THRAP3
GSE2585_CTEC_VS_MTEC_THYMUS_UP	ADHD	0.00839982	0.00698103	0.228886	34	0.156094	brain	PWAS	c7	0.228886	0.626221716	RAB24,COMT,SLC30A9,ERGIC1,DNAJC13,CCDC32,ETHE1,NDUFA6,CYB5R3,PRKCA,PPIH,CD14,MAP2K1,HRG,POGLUT3,NUAK1,GPX1,DCAKD,CAMKK1,NENF,CRABP1,AK4,CNN3,TMA7,CFH,SNX1,ITGA6,TIMM13,LMCD1,ALKBH4,LXN,DPCD,HP
GSE29949_CD8_POS_DC_SPLEEN_VS_DC_BRAIN_UP	ADHD	0.00733025	0.00609557	0.229149	34	0.377442	brain	PWAS	c7	0.229149	0.626221716	DCK,PPFIA2,PCBD1,AMPH,ALDH9A1,CLASP1,GGH,ABLIM1,SUN2,ACAT2,HAGH,ACTN1,SHMT1,ERC2,OSBPL8,OSGEP,XPNPEP1,FXN,WDR37,KYAT3,ARHGAP25,RALB,FLOT2,CAMKK2,ACADVL,MMUT
GSE3982_MEMORY_CD4_TCELL_VS_TH2_UP	ADHD	-0.0078374	0.00651919	0.229285	28	0.474858	brain	PWAS	c7	0.229285	0.626322595	POGLUT1,PLCG1,ABCA5,AKT3,BIN1,MACF1,RASGRF1,PBXIP1,RASGRP1,BID,SUN2,PIP4K2A,SIK3,GSN,BTN2A1,ADD3,CASP1,DDX5,LPIN1,OMG,CARS2,MYO6,RIN1,FAS
GSE34156_UNTREATED_VS_6H_TLR1_TLR2_LIGAND_TREATED_MONOCYTE_UP	ADHD	-0.00657073	0.00546883	0.229562	38	0.309683	brain	PWAS	c7	0.229562	0.626808381	GM2A,TMEM51,ANXA5,NUDT6,WDR41,GSDME,MNDA,SRA1,CD14,LGALS1,VCAN,IFI30,SIRPA,PLCXD3,IDH2,GPX1,VPS33B,PLXNB2,MYOF,MGST1,LGALS3,ASPH,WARS1,ASAH1,DIP2B,GCA,CORO1C,SESTD1,DOCK4,TNS3,CTSZ,BCAT1,GSTO1
GSE4748_CTRL_VS_CYANOBACTERIUM_LPSLIKE_STIM_DC_1H_DN	ADHD	-0.00830836	0.00691715	0.229703	30	0.196221	brain	PWAS	c7	0.229703	0.626922566	CPE,NEK1,CBS,HTT,AP1G1,TPBG,WASHC4,FER,ITGA2,SGTB,LIG3,PLXNA1,TOM1L2,KANK3,SRPRB,PDE1B,ERO1A,RIC8A,CTSC,CMPK1,LRRC8C,NUP210,MTMR6,HSDL2,PITPNB,SLC25A24,TOR1AIP2,RASAL1,CDK18,SLC25A22,PC,ATG7,LXN,MTARC1
AKT_UP_MTOR_DN.V1_DN	ADHD	-0.00678747	0.00565862	0.230336	34	0.407095	brain	PWAS	c6	0.230336	0.627566317	MMAA,CBS,CD200,PI16,HARS2,VCAN,ISYNA1,PMPCB,CDC42BPA,MTHFD1,SHMT1,VPS33B,TYMP,SLC7A5,CAP2,NDRG4,ADHFE1,AMPD2,ASS1,PSAT1,RTN1,EFEMP1,PLPP3,ITGA6,BCS1L,MERTK,LANCL2,FAS,BDH1,CAMKK2,SARS2
GOBP_ORGAN_GROWTH	ADHD	0.0143608	0.0119718	0.230314	13	0.931913	brain	PWAS	c5	0.230314	0.627566317	PDLIM5,SORBS2,ANXA6,ZMPSTE24,PI16,TENM4,NDRG4,POR,FXN,ECM1,TOMM70,ADPRHL1,AGT,CXADR,SMPD3
GSE45365_WT_VS_IFNAR_KO_CD11B_DC_MCMV_INFECTION_UP	ADHD	0.0071749	0.00598126	0.23031	23	0.306627	brain	PWAS	c7	0.23031	0.627566317	IDUA,DCK,DNAJC30,IVD,VAC14,RPAP1,DCAF6,STING1,OPA3,UAP1L1,MMAB,NSUN4,NT5E,MANF,PACS1,RIN1,ALKBH4,GIPC1,GLO1,TBCD,TPPP3
GSE7548_NAIVE_VS_DAY28_PCC_IMMUNIZATION_CD4_TCELL_DN	ADHD	0.00884505	0.0073723	0.230229	19	0.298975	brain	PWAS	c7	0.230229	0.627566317	ARVCF,SPAG7,SLC6A7,SYNM,ECI1,GART,MTERF4,BBOX1,SARS1,FAM131B,TTLL12,HDGF,RALB,AKR1A1,ACOX2,ADIRF
GOCC_ENDOCYTIC_VESICLE	ADHD	0.00857316	0.00716433	0.231445	37	0.691562	brain	PWAS	c5	0.231445	0.630266012	CLCN3,RAB24,HSP90B1,RAPGEF2,ANXA3,STX7,TGOLN2,RABEP1,SLC2A8,RAB8B,EHD4,APPL2,RAB23,PICK1,CD2AP,STX6,SGIP1,RAB5A,APPL1,FLNB,GSN,EGFR,LYN,ANXA11,SH3GL2,EHD3,PDIA3,STAM2,MYO6,FLOT2,RIN1,LMBRD1,RAB5C,PLD1,HLA-B,STX4,HP,EHD1,AP2A2,HLA-G,HLA-A,HLA-DRB1
GSE16451_IMMATURE_VS_MATURE_NEURON_CELL_LINE_WEST_EQUINE_ENC_VIRUS_DN	ADHD	0.0067926	0.00567857	0.231626	36	0.0479964	brain	PWAS	c7	0.231626	0.630266012	MRPL1,TMEM33,PGM2,PCBD1,TBRG4,RMDN3,TRAP1,ALDH18A1,NSUN2,LIG3,HOMER1,PFAS,ATOX1,SLC16A1,GMFB,VWA8,FSD1,CISD1,TFAM,WARS1,DNAJA4,MTAP,SFXN4,GFPT1,BCS1L,DDX18,THOP1,FAM136A,SND1,SLC25A19,CD109,PHGDH
GSE28130_ACTIVATED_VS_INDUCEED_TREG_UP	ADHD	0.0135959	0.0113654	0.231597	21	0.697845	brain	PWAS	c7	0.231597	0.630266012	ART3,HSPA4L,PTPRN2,GC,IMMT,KCNN3,SV2C,PGAM2,VCAN,TPD52L1,ASAP2,ABAT,OSBPL8,GIT2,NDRG4,PON3,CASP1,NRDC,CAPN2,CNTN5,ENDOD1,F3,HPCA,GSTO1
GSE22935_24H_VS_48H_MBOVIS_BCG_STIM_MACROPHAGE_UP	ADHD	0.011404	0.00953582	0.231731	17	0.759174	brain	PWAS	c7	0.231731	0.630280401	HTT,NLRX1,TRIM25,SCIN,HARS1,AIFM3,PAG1,PLCD3,CPT1C,EPS8L2,QRSL1,MTHFR,RCN1,RTN1,IFIT2,GFPT1,LXN
GSE3039_CD4_TCELL_VS_NKT_CELL_UP	ADHD	0.00847095	0.00708517	0.231857	30	0.0565188	brain	PWAS	c7	0.231857	0.63035187	CISD2,PDE2A,RGS12,PDCD4,SYNE1,IVD,ETHE1,CDS2,RNASET2,TESC,ERICH3,HEBP1,FGD4,IQGAP1,PDLIM2,AKAP10,MKRN1,KHK,DHRS7,ADCY3,ICAM1,KIF21B,CCDC88A,C2orf88,DOCK4,SEPTIN9,RAB37,PAK1,VCL,OSBPL2
BMI1_DN_MEL18_DN.V1_DN	ADHD	-0.0127351	0.010658	0.23213	16	0.238174	brain	PWAS	c6	0.23213	0.630407166	PDLIM5,TRIM2,PDCD4,ETFB,GAS7,CHL1,PCP4,TSFM,PLGRKT,S100A4,ASPHD1,IDH1,SLC17A6,PDE4B,ACOX2,CTSH,NSF
GOBP_POSITIVE_REGULATION_OF_MAP_KINASE_ACTIVITY	ADHD	-0.0119742	0.0100248	0.232295	15	0.51399	brain	PWAS	c5	0.232295	0.630407166	PTPN1,MIF,RASGRP1,FGF1,TPD52L1,PSEN1,HRAS,EGFR,PTK2B,DUSP19,ROBO1,P2RX7,PAK1
GSE22033_UNTREATED_VS_ROSIGLITAZONE_TREATED_MEF_DN	ADHD	0.00843149	0.00705968	0.232354	28	0.192546	brain	PWAS	c7	0.232354	0.630407166	CLCN3,SLC25A32,DDT,TPBG,RAB23,SIK3,PMM2,SULT4A1,CALCOCO1,CPM,DGKB,PTK2B,RFTN1,SCG2,MFSD6,GLS,PANX1,IFIT2,MERTK,ATG7,MELTF,PEAK1,TFG,TMEM43,PLD1,OSBPL2,COQ7,CWF19L1,CTSH
GSE3982_MAST_CELL_VS_TH1_DN	ADHD	0.00787185	0.00658887	0.232197	36	0.0529121	brain	PWAS	c7	0.232197	0.630407166	PAICS,ABCA8,CBS,TRAP1,GGH,CDS2,MCUR1,ABLIM1,LMNB1,SDC4,PDE4C,MYH10,NUAK1,PPP3CC,MYOM2,ABCB8,RALY,CSE1L,LMAN1,CSRP2,SLC17A6,IDH3A,AK4,PRDX3,TREX1,MRE11,PSMB9,SQOR,FKBP5,SLC5A6,SIDT1,GPN2,RPA1,HLA-G
GSE41867_LCMV_ARMSTRONG_VS_CLONE13_DAY8_EFFECTOR_CD8_TCELL_DN	ADHD	0.00988108	0.00827381	0.232376	21	0.153907	brain	PWAS	c7	0.232376	0.630407166	NFXL1,RCHY1,HACD2,COMT,SUCLG1,C1QBP,ABCG2,ISCU,AKR7A2,GCSH,LHPP,DIP2A,DNPH1,UQCR10,PYCR3,GFUS,STAM2,TSPAN2,GALK1,TXNDC17,GPX4,VCL
GSE9988_ANTI_TREM1_VS_LPS_MONOCYTE_DN	ADHD	-0.0118548	0.00993927	0.232978	17	0.850154	brain	PWAS	c7	0.232978	0.631769171	SYNPO2,ACSL1,RAPGEF2,PPM1K,FNBP1,SOD2,RCSD1,RIPK2,ADA,SDC4,FSCN1,ZC3HAV1,SERPINB8,PSMD5,ANO5,CD274,C11orf96,ICAM1,HDGF,SESTD1,SLC25A12,EHD1
GSE9006_TYPE_1_VS_TYPE_2_DIABETES_PBMC_AT_DX_DN	ADHD	0.00656823	0.00551095	0.23332	41	0.392772	brain	PWAS	c7	0.23332	0.632425266	MCTP1,HSPA4L,POGLUT1,F13A1,MPHOSPH6,ARL6IP5,ATP2B4,GDI2,SCAMP1,DUSP3,ANXA2,PDXK,TAX1BP1,GART,DENND4C,ASAP2,MICU1,CPS1,ARHGEF12,GNPAT,ESD,CASP1,GNAQ,ROCK2,LGALS8,GGPS1,PTER,ANXA4,NIT2,TBC1D5,PRKCB,LMBRD1,DHTKD1,RAB3GAP2,VCL,ADK,GSTO1,CRK
GSE22886_NAIVE_CD8_TCELL_VS_MONOCYTE_UP	ADHD	0.00858827	0.00721392	0.233845	23	0.311059	brain	PWAS	c7	0.233845	0.633576616	PLCG1,PDCD4,TBC1D4,MACF1,LRIG1,EPHX2,PRKCA,RRAS2,ABLIM1,ALDH5A1,TPD52,LPIN1,NRCAM,KIF21B,PLEKHB1,ITGA6,SIDT1,SIRPG,DOCK9,DNAJB1,BNIP3,LIME1
GSE6259_33D1_POS_DC_VS_CD4_TCELL_DN	ADHD	-0.00758833	0.006377	0.234065	36	0.532982	brain	PWAS	c7	0.234065	0.63390097	CD38,ACSL1,TBC1D10A,MACF1,SBF2,GAS7,RASGRP1,SCAMP1,GDE1,MYH10,EPHX1,HEBP1,FGD4,LPCAT2,GPNMB,DAGLB,GDPD1,LRRC8A,GALC,ADAM10,LGALS8,MERTK,HNMT,PRKCB,NCEH1,CTSZ,RAB5C,SNX27,P2RX7,GAMT,SCAMP5
GOBP_CELLULAR_CARBOHYDRATE_METABOLIC_PROCESS	ADHD	0.0057283	0.00481825	0.234488	52	0.165793	brain	PWAS	c5	0.234488	0.634024369	STBD1,PDK2,DGKQ,IDUA,ZMPSTE24,MLYCD,AGL,PGM2,PRKN,ACADM,ABHD10,SORBS1,PGD,TIGAR,PPIP5K2,ISYNA1,NLN,PCK2,IMPA1,PFKM,GALK2,IDH2,PGP,COX11,NAGK,SHPK,USP7,GYS1,PYGB,IDH1,COQ3,PTK2B,SYNJ2,KHK,GPT,LCMT1,IDNK,INPP5E,FBP1,SYNJ1,PDK1,SLC25A12,RPE,GALK1,GLB1,FGGY,BPNT1,SORD,GYG1,INPP5A,GAA,PYGM
GOBP_PROTEIN_LOCALIZATION_TO_EXTRACELLULAR_REGION	ADHD	-0.00627796	0.00528329	0.234729	48	0.32421	brain	PWAS	c5	0.234729	0.634024369	HADH,CD38,PPID,PTPRN2,CPLX1,TANGO2,PRKN,STX1A,CD200,RAB8B,ABCC8,SERGEF,AP1G1,C2CD2L,RAB3C,CANX,PICK1,BAIAP3,CD2AP,NDUFAF2,MYH10,PCK2,PFKM,MIA2,LLGL1,PFKL,ATP13A2,CPT1A,AACS,SLC16A1,ABAT,ICA1,RAB15,LRRC8A,SCG2,SRI,RAB3B,SLC25A22,RAB3D,PDIA4,SNX19,P2RX7,PSMD9,STX4,MIA3,GLUD1,SNCG,HLA-DRB1
GSE10273_HIGH_VS_LOW_IL7_TREATED_IRF4_8_NULL_PRE_BCELL_DN	ADHD	0.00890817	0.00749444	0.234582	19	0.146362	brain	PWAS	c7	0.234582	0.634024369	AKT3,SRXN1,PPM1K,NDUFA6,IGF2R,TPP1,AGPAT3,TRAF3,CHMP1A,PLPP6,S100A13,CALCOCO1,PNPLA7,RTN1,CAB39L,ECM1,CAPN2,FAAH,UGGT1,RMND1,YOD1,PANK4,EEF1AKMT1,MIA3,AP2A2,HLA-DRB1
GSE14000_4H_VS_16H_LPS_DC_TRANSLATED_RNA_DN	ADHD	0.00896735	0.00754811	0.234823	29	0.124946	brain	PWAS	c7	0.234823	0.634024369	SYNPO2,RELL1,CASP9,TBC1D4,NUB1,GGH,RAB23,MKRN2,KIF3A,MYH10,SLC22A23,PRKAR2B,TTC5,VPS33B,ELP2,EPDR1,RIC8A,NMRK1,NAP1L4,TBC1D13,INPP5E,AUH,AVEN,LXN,ERLIN1
GSE17721_POLYIC_VS_PAM3CSK4_24H_BMDC_DN	ADHD	0.00892381	0.00750933	0.234691	24	0.246544	brain	PWAS	c7	0.234691	0.634024369	ANXA6,HSP90B1,ZMPSTE24,ADSS2,GRHPR,PBXIP1,BLVRA,CARMIL1,NNT,VCAN,LPCAT1,HCLS1,LSS,RIOX2,S100A1,GBE1,GSTM3,GSS,HBS1L,UGGT1,PTPMT1,WBP2,FTSJ3,ACADVL,CNPY2,PRXL2B,MRAS
GSE22313_HEALTHY_VS_SLE_MOUSE_CD4_TCELL_DN	ADHD	0.0089532	0.00753678	0.234859	23	0.770553	brain	PWAS	c7	0.234859	0.634024369	PARL,ELP3,ALDH1B1,PPIL1,LMNB1,RCSD1,STING1,IDH2,GCLC,SERPINB8,CTPS1,TLN2,DEPTOR,NIPSNAP3B,NUDT3,LCLAT1,RRM1,INPP4A,BCS1L,RAPH1,ATG7,LANCL2,SERPINB1,GANAB,LXN,PAK1,SORD
GSE37533_PPARG1_FOXP3_VS_FOXP3_TRANSDUCED_CD4_TCELL_UP	ADHD	-0.00532357	0.00447575	0.234273	34	0.105621	brain	PWAS	c7	0.234273	0.634024369	CPOX,RAPGEF2,MFSD11,PGM2,DNM3,MIF,PLCD1,RNASET2,MRPL54,CNNM2,ITGB2,GALK2,SEPTIN9,FAM162B,PNPO,SRSF9,CRYZ,TENM4,COQ3,NUDCD1,NAPRT,DHRS7,ATP5PO,FXN,GALC,PON2,INPP4A,DUSP19,THNSL2,RALB,SVIP,PSPH,FAS,SRR,EPRS1,PSMB4,ECHS1
GSE9988_LOW_LPS_VS_CTRL_TREATED_MONOCYTE_UP	ADHD	-0.0130591	0.0109944	0.234913	14	0.380091	brain	PWAS	c7	0.234913	0.634024369	ACSL1,RAPGEF2,LMOD1,SOD2,RIPK2,SDC4,SERPINB8,TXN,PSMD5,TPD52,ANO5,DDX5,CD274,C11orf96,PDE4B,ICAM1,DNAJB4,PLD1,F3
GSE26290_WT_VS_PDK1_KO_ANTI_CD3_AND_IL2_STIM_CD8_TCELL_DN	ADHD	0.0083414	0.0070252	0.235088	25	0.797452	brain	PWAS	c7	0.235088	0.634225885	MCTP1,NANS,AGL,MFSD11,CASP9,DNAJC13,MCCC1,RARS1,PCK2,ALDH2,SFXN3,DHRS7B,CDC37L1,ACOT13,ALCAM,SLC24A2,SCRIB,FBXO2,TMA7,CNDP2,PC,CRACDL,TIMM13,C12orf29,NIPSNAP2,RAB5C,MINDY1,CTSH
GOBP_AMP_BIOSYNTHETIC_PROCESS	ADHD	0.00962605	0.00812458	0.236094	14	0.741339	brain	PWAS	c5	0.236094	0.634268577	PAICS,ADSS2,PPAT,NUDT2,ADA,ATIC,PFAS,GART,ADSS1,APRT,ADSL,ADK
GOBP_NEGATIVE_REGULATION_OF_CELLULAR_CATABOLIC_PROCESS	ADHD	0.0144971	0.0122572	0.23691	16	0.177206	brain	PWAS	c5	0.23691	0.634268577	USP14,ATP2B4,NSUN2,TIGAR,CAMLG,CHMP4A,UBQLN4,ANXA2,SMCR8,WDR6,PSEN1,USP7,SLC7A5,LRPPRC,TSPO,SCFD1,BAG5,SVIP,GIPC1,DHX36,HP,THRAP3
GOBP_REGULATION_OF_PROTEOLYSIS_INVOLVED_IN_PROTEIN_CATABOLIC_PROCESS	ADHD	0.0111716	0.00944101	0.23669	14	0.575557	brain	PWAS	c5	0.23669	0.634268577	RCHY1,PRKN,NUB1,USP14,MKRN2,CAMLG,UBQLN4,GPX1,PSEN1,GCLC,USP7,ALAD,CTSC,PTK2B,UFL1,BAG5,ATXN3,PSMF1,SVIP,GNA12,GIPC1
GSE10273_HIGH_IL7_VS_HIGH_IL7_AND_IRF4_IN_IRF4_8_NULL_PRE_BCELL_DN	ADHD	-0.0114608	0.00967825	0.236341	27	0.251458	brain	PWAS	c7	0.236341	0.634268577	ENPP6,RAB24,PDE2A,FARS2,CCDC124,ELAC2,ALDH7A1,CD2AP,NGEF,MPRIP,PCK2,PAG1,GFRA1,NUAK1,HCLS1,LONP1,CARHSP1,RALY,PREP,GSN,LRRC8C,MVK,CRACDL,THOP1,CARM1,PRKCB,GALK1,NOLC1,RHOT2,PYGM
GSE10422_WT_VS_BAFF_TRANSGENIC_LN_BCELL_UP	ADHD	-0.00931889	0.00786363	0.235993	23	0.217813	brain	PWAS	c7	0.235993	0.634268577	ACSF2,PHYHIP,UBE2O,NUB1,MOGS,SUSD2,ALG2,H1-0,SEPTIN9,OSBPL11,SBF1,CPNE4,AK3,ALDH5A1,STX2,LRRC8A,GTDC1,DPP7,SEMA4D,DEPDC5,FAM234A,SYNJ1,SQOR,FAAH,CCDC88A,RETREG2,RAB3D,IST1,LYSMD1
GSE11818_WT_VS_DICER_KO_TREG_DN	ADHD	-0.00606618	0.0051131	0.235464	31	0.33299	brain	PWAS	c7	0.235464	0.634268577	ABCA5,SYNE1,PPFIA2,DDHD1,CD200,ELP1,ISYNA1,COQ6,ISOC1,GART,NENF,ATE1,SEC23IP,SUCLG2,GPHN,ECI2,GDA,GALC,CLCC1,FECH,DARS2,ERLIN1
GSE15659_NAIVE_VS_PTPRC_NEG_CD4_TCELL_UP	ADHD	-0.00726184	0.00612458	0.235746	31	0.284318	brain	PWAS	c7	0.235746	0.634268577	ACSL1,CLCN3,ARPIN,CA8,F13A1,ARHGAP21,DDT,FRRS1L,GCAT,ACAT2,FTO,CHL1,DCAKD,ALDH16A1,BBOX1,C2CD2,CPNE3,DEPTOR,ECI2,TMA7,ACTR3B,ECM1,CCS,DDX18,CYBC1,ALKBH7,DDAH2,ANKRD45
GSE17721_CTRL_VS_CPG_12H_BMDC_DN	ADHD	0.00894694	0.00755103	0.236071	27	0.277743	brain	PWAS	c7	0.236071	0.634268577	NUB1,MX1,GSDME,EEF1E1,WASHC4,PDLIM4,CDH6,GLRX,SOD2,VCAN,RCSD1,RIPK2,GDE1,PMPCB,PEF1,ACTN1,FLNB,REPS1,PON3,LYN,FKBP1A,LZTFL1,GFPT1,SCLY,SERPINB9,DNAJB1
GSE28726_NAIVE_CD4_TCELL_VS_NAIVE_VA24NEG_NKTCELL_UP	ADHD	0.00726983	0.00614555	0.236832	31	0.231298	brain	PWAS	c7	0.236832	0.634268577	PAICS,COMT,MIF,EEF1E1,ASNS,ATOX1,PCK2,MTHFD1,GALK2,GPX1,PCYT1A,PDXK,ECI1,NME1,PSMG1,AARS1,GNPAT,PNP,ACOT7,PRDX3,LDHA,MRE11,PSMB9,NIT1,THOP1,HMGCL,SLC27A2,GALK1,GSTP1,BDH1,PRDX1,BCAT1,PHGDH,SORD,TPI1
GSE32128_INOS_DEPENDENT_VS_INOS_INDEPENDENT_ACTIVATED_TCELL_UP	ADHD	0.00675285	0.00570624	0.236645	39	0.26298	brain	PWAS	c7	0.236645	0.634268577	NAAA,ANXA5,DOCK5,SLC2A8,DNM1,CCDC6,PLCD1,MCCC1,GNA13,SDC4,DHRS1,SEC23A,MTMR10,ANXA2,CSTB,ADSS1,NDRG4,IDH1,AKR1B1,CYB5R3,FAM131B,TBC1D13,GSTM3,HBS1L,STAM2,WBP2,VAT1,DNAJB1,SRR,HLA-B,GAA,SMIM12
GSE32901_NAIVE_VS_TH17_ENRICHED_CD4_TCELL_DN	ADHD	-0.00888843	0.00751489	0.236898	22	0.47583	brain	PWAS	c7	0.236898	0.634268577	CD38,HACD2,FARS2,ALDH18A1,GSTT2,FNBP1,LNPEP,GDE1,RFT1,RAB5A,HCLS1,VIPAS39,TOM1,ERO1A,ACOT7,ADI1,NIPSNAP3B,BORCS5,MRE11,CAPN2,GSPT1,SLC27A2,FGGY,FAF1
GSE36078_UNTREATED_VS_AD5_T425A_HEXON_INF_IL1R_KO_MOUSE_LUNG_DC_DN	ADHD	0.00717636	0.00605608	0.236024	28	0.697739	brain	PWAS	c7	0.236024	0.634268577	FAM120B,MACROD2,PTPRN2,IFT27,AKT3,DNAJC13,CPT2,KIF3A,TST,DGKG,EPHX1,CERS4,TAX1BP1,MRPL10,PNPO,CADPS2,TBC1D17,TMEM65,ACOT13,KCTD21,REXO2,MSRA,SLC20A2,VAMP5,EML2,GDA,CLIP2,MECR,STIM1,NT5E,ENDOD1,VCL,CWF19L1
GSE37532_VISCERAL_ADIPOSE_TISSUE_VS_LN_DERIVED_PPARG_KO_TREG_CD4_TCELL_UP	ADHD	-0.00532769	0.00450118	0.236564	43	0.0986982	brain	PWAS	c7	0.236564	0.634268577	NAAA,MYH9,MFSD11,BCL2L13,RNPEP,NUDCD3,ASNS,PVR,HDDC2,HCLS1,SLC15A2,ZC3HAV1,TAX1BP3,TTC19,STAU1,GOPC,PSMD5,PIP4K2C,NMRK1,SARS1,SCRN3,SRI,GNAQ,LPIN1,SLC25A24,SQOR,RRM1,SNX1,NIT2,NT5E,RCN2,MPI,CUL2,DARS2,ACADSB,GYG1
GSE37605_FOXP3_FUSION_GFP_VS_IRES_GFP_TREG_C57BL6_DN	ADHD	-0.00834851	0.00703539	0.235368	24	0.545424	brain	PWAS	c7	0.235368	0.634268577	ATP8A1,AGL,VASN,GGT5,AKAP12,HSD17B4,PGGT1B,MPRIP,ACTN1,KALRN,CACNA2D1,STX17,TDRD7,MYO1B,SAT2,ECM1,GGPS1,PDE1A,SULT1A1,CRK,INPP5A
GSE3982_NKCELL_VS_TH1_DN	ADHD	0.00546617	0.00460807	0.235537	39	0.120308	brain	PWAS	c7	0.235537	0.634268577	PAICS,ANXA5,CBS,PDXK,GGCT,ANXA3,CBR3,C1QBP,PPA1,LRRC20,CD200,MCUR1,N6AMT1,DBN1,TST,PELO,ARL3,PCK2,ECI1,EPB41L2,SLC7A5,MYO5A,QPRT,NME7,PTPRK,TMEM70,ACOT7,IDH3A,YWHAH,HBS1L,SQOR,ICAM1,RRM1,MANF,TNS3,GLO1,NASP,NQO1,PHGDH
GSE4984_UNTREATED_VS_GALECTIN1_TREATED_DC_UP	ADHD	-0.0107778	0.0091062	0.236584	24	0.426911	brain	PWAS	c7	0.236584	0.634268577	EFHD2,LRRFIP1,ASAP1,ATP2B4,GAS7,LMNB1,CYSTM1,GDE1,DUSP3,CTSB,FGD4,S100A4,MAPK3,PTK2B,LYN,GLIPR2,SESTD1,CFL1,SERPINB1,SDHAF4,P2RX7
GSE7348_LPS_VS_TOLERIZED_AND_LPS_STIM_MACROPHAGE_UP	ADHD	-0.009858	0.0083238	0.236289	25	0.351417	brain	PWAS	c7	0.236289	0.634268577	MSMO1,SNX25,PLCG1,BIN1,RABEP1,AMPD3,PALD1,CAND1,TBC1D10A,ADCY9,FNBP1,NOP56,CNNM2,MDP1,EIF2AK4,GRWD1,GIT2,TMEM70,DIP2B,ADO,ROCK2,ATXN3,CD151,DNAJB4,FTSJ3,RDH13,INPP5A
MTOR_UP.V1_DN	ADHD	0.00850866	0.00718672	0.236436	21	0.211722	brain	PWAS	c6	0.236436	0.634268577	CPE,NFXL1,PDLIM3,MMAA,RRM2B,MOXD1,PALD1,STX1A,PI16,NCAM1,CCT6B,CDC42BPA,TBC1D17,QPRT,CSRP2,PDE4B,L2HGDH,FAH,CSDC2,RBP1,UGGT1,PLEKHA5,SLC33A1,SYN2,FN3K
GSE20500_RETINOIC_ACID_VS_RARA_ANTAGONIST_TREATED_CD4_TCELL_DN	ADHD	-0.0118266	0.0100076	0.237304	16	0.180967	brain	PWAS	c7	0.237304	0.634525189	GAK,EFHD2,ODR4,ACYP1,CMC2,PSEN1,FASTKD5,MTSS2,STAU1,CALCOCO1,SCG2,ME1,ATXN3,EIF6,GLS,WDR37,CLIP2,NRDC,CAPN2,PPIF,ENDOD1
GSE29949_MICROGLIA_BRAIN_VS_CD8_POS_DC_SPLEEN_UP	ADHD	-0.0113047	0.00956213	0.237114	20	0.760627	brain	PWAS	c7	0.237114	0.634525189	ATP8A1,ACSL1,ISCU,MOGS,ELP1,IGF2R,ADA,GDE1,PFKM,ACYP1,FLNB,NUMB,PDXK,PLCB1,SERPINB8,ARHGAP1,RFTN1,SLC1A4,PDE4B,PRDX3,RAB29,SLC27A2,GSTO1
GSE40277_EOS_AND_LEF1_TRANSDUCED_VS_GATA1_AND_SATB1_TRANSDUCED_CD4_TCELL_DN	ADHD	0.0108095	0.00914704	0.237307	18	0.0129987	brain	PWAS	c7	0.237307	0.634525189	HEXA,GSTT2,GGT5,APPL2,DPY19L1,LMNB1,PAG1,MTHFD1,PTGFRN,DGLUCY,SLC39A6,RALY,DOC2A,MSRA,LYN,QPCT,ARHGAP39,ADD3,LRRC8A,FOCAD,MFSD6,TOR1AIP2,ITPR1,CAMKK2
GOBP_LEUKOCYTE_CHEMOTAXIS	ADHD	0.0122581	0.0103759	0.237447	20	0.598612	brain	PWAS	c5	0.237447	0.634631073	LBP,STK39,C1QBP,MIF,DDT,OXSR1,SWAP70,THBS4,ITGB2,CYP7B1,LGALS3,MAPK3,PTK2B,LYN,SCG2,PDE4B,ADAM10,ANO6,PIK3CD,CXADR,PREX1,PLEC
ATF2_S_UP.V1_DN	ADHD	0.0120021	0.0101656	0.237738	13	0.179083	brain	PWAS	c6	0.237738	0.634793759	PDLIM3,CLGN,ABCA8,PNMA2,SORBS1,DENND4C,TENM4,ERO1A,TPD52,GPT,AK4,PISD,EFEMP1,PTER,LAMA1,ITPR1,PLSCR4,MYO1D,CWF19L1
GOCC_EARLY_ENDOSOME_MEMBRANE	ADHD	0.00914719	0.00775202	0.23801	34	0.890563	brain	PWAS	c5	0.23801	0.634793759	CLCN3,SLC1A1,SORCS2,STX7,RABEP1,DNAJC13,EHD4,WASHC4,APPL2,PDLIM4,RUFY1,BAIAP3,LLGL1,RAB5A,APPL1,PSEN1,VPS33B,GPNMB,VAC14,SNX30,EGFR,WASHC2C,CD274,SNX6,SNX1,TMEM163,INPP4A,STAM2,NEU3,RAB5C,SNX19,SNX27,HLA-B,GGA3,EHD1,HLA-G,HLA-A
GOMF_RNA_POLYMERASE_II_SPECIFIC_DNA_BINDING_TRANSCRIPTION_FACTOR_BINDING	ADHD	0.00950105	0.00805138	0.237979	21	0.482113	brain	PWAS	c5	0.237979	0.634793759	PPID,SLC30A9,ADD1,NIF3L1,WIPI1,STING1,HCLS1,NCOA7,MMS19,DDX5,FBP1,YWHAH,ANXA4,PRKCB,WBP2,CPNE1,HIF1AN,FAF1,THRAP3
GSE23505_UNTREATED_VS_4DAY_IL6_IL1_TGFB_TREATED_CD4_TCELL_DN	ADHD	0.00776166	0.00657639	0.237908	25	0.259832	brain	PWAS	c7	0.237908	0.634793759	FAM120B,TNC,SLC14A1,CBR1,ISCU,AKR7A2,LACTB,TMEM230,RASGRP1,TPP1,NUDT12,ECI2,EARS2,CSTB,RPL13,CHMP1A,OPA1,BAG3,BPHL,NUMA1,OAS1,SESTD1,RMND1,ALKBH4,PRXL2B
GSE2935_UV_INACTIVATED_VS_LIVE_SENDAI_VIRUS_INF_MACROPHAGE_UP	ADHD	0.0130979	0.0110955	0.237814	20	0.610148	brain	PWAS	c7	0.237814	0.634793759	MGST2,ACSF2,LRP1B,RRAS2,RASGRP1,ABLIM1,PDLIM4,EPHX1,ACTN1,IDH2,SNX30,BBOX1,ADD3,LRRC8A,NMNAT3,PDK1,DPP6,CLASP2,DGKA
GOBP_NEGATIVE_REGULATION_OF_ERK1_AND_ERK2_CASCADE	ADHD	-0.0094418	0.00800982	0.238487	10	0.0295112	brain	PWAS	c5	0.238487	0.635700199	PTPN1,RGS14,SIRPA,DUSP3,FLCN,LYN,BTN2A2,EPHB2,DLG1,C3orf33,GSTP1
GSE22432_CDC_VS_COMMON_DC_PROGENITOR_DN	ADHD	-0.00705695	0.00598749	0.238551	32	0.276272	brain	PWAS	c7	0.238551	0.635700199	PPA2,LSM6,ABCG2,PPIL3,USP14,TXNDC5,EEF1E1,CDH6,NNT,HINT1,ATIC,NDUFAF2,EMB,MPP3,MTHFD1,NUDC,TMX4,ABCB8,SLC16A1,NARS2,CTPS1,DEPTOR,SUCLG2,OSGEP,GPSM1,KYAT3,MANF,YEATS4,GLO1,P4HB,GFM1
GOBP_POSITIVE_REGULATION_OF_RESPONSE_TO_EXTERNAL_STIMULUS	ADHD	0.00919062	0.00780654	0.239077	38	0.911587	brain	PWAS	c5	0.239077	0.636079889	MGST2,CDH13,LBP,STK39,PDE2A,PDCD4,C1QBP,AP1G1,MIF,DDT,PRKCA,MNDA,OXSR1,SWAP70,TPBG,RASGRP1,PLSCR1,CD14,THBS4,LGALS1,RIPK2,ITGA2,PVR,STING1,HRG,PPM1F,MAPK3,PTK2B,LYN,CASP1,SCG2,USP15,ADAM10,EMILIN2,ANO6,TOMM70,STK24,AGT,ACE,F3,PAK1,STX4,HLA-G
GOBP_PROTEIN_PROCESSING	ADHD	-0.00685973	0.0058253	0.238966	38	0.692061	brain	PWAS	c5	0.238966	0.636079889	PARL,CPE,ZMPSTE24,MYH9,CASP9,DDI2,TBC1D10A,CAST,RIPK2,PMPCB,PITRM1,ANXA2,PSEN1,ATP23,PLGRKT,ERO1A,GSN,CPM,MIPEP,ASPH,CASP1,FXN,PISD,ADAM10,CNTN2,CAPN2,MELTF,CTSZ,ACE,P2RX7,F3,HP,CTSH
GSE29618_PRE_VS_DAY7_FLU_VACCINE_BCELL_UP	ADHD	0.00803852	0.00682822	0.239096	27	0.27744	brain	PWAS	c7	0.239096	0.636079889	COMT,PTMS,ETHE1,EFNA3,PLCD1,NLRX1,CDH6,ARHGAP44,ELAC2,UMPS,EML1,OPA1,SLC24A2,CPS1,DNAJA4,CRABP1,PLCL1,SNPH,HAAO,THNSL2,CARM1,ROBO1,CFL1,C12orf29,CCZ1B,MTARC1
GSE36527_CD62L_HIGH_VS_CD62L_LOW_TREG_CD69_NEG_KLRG1_NEG_UP	ADHD	-0.00968067	0.0082216	0.239009	17	0.168298	brain	PWAS	c7	0.239009	0.636079889	F13A1,TRIM25,LIG3,ISOC1,CHCHD6,EEFSEC,DCAKD,SRGAP3,ATL3,NRIP2,ADSS1,SUCLG2,WIPF1,CD274,TREX1,CRLF3,TOR1AIP2,DLD,CLIP2,FAS,IFIT2,SERPINB9,STK24,IST1,ETFA
GSE8685_IL2_STARVED_VS_IL21_ACT_IL2_STARVED_CD4_TCELL_DN	ADHD	0.00816906	0.00694109	0.23923	24	0.0351567	brain	PWAS	c7	0.23923	0.636168629	TBC1D1,MXRA7,RABEP1,DDT,TOMM34,NAA80,UNC45A,SLC25A29,FARP2,MYOM2,RPL13,MAP2K2,QPRT,SARS1,ADD3,GLIPR2,SCAI,MVK,RAB29,NT5E,RHOT2,WDR81
GSE10240_IL17_VS_IL17_AND_IL22_STIM_PRIMARY_BRONCHIAL_EPITHELIAL_CELLS_DN	ADHD	-0.0116029	0.00986411	0.239483	14	0.729367	brain	PWAS	c7	0.239483	0.636573609	MGST2,RBP7,HLCS,CARMIL1,SDC4,CPNE2,GNG8,ELP2,LARS2,HGH1,PLCL1,FMNL2,TSPAN2,CYB561
GSE3982_DC_VS_BCELL_DN	ADHD	-0.011101	0.00944519	0.239873	17	0.798407	brain	PWAS	c7	0.239873	0.637074468	CHMP7,SYNE1,SLC2A5,RGS14,RUFY1,HDDC2,SIK3,BBS9,GIT2,HYI,CRLF3,KIF21B,PRODH,SIDT1,HSPA1L,NASP,GLOD4,INPP5A,HLA-A
GSE6259_33D1_POS_DC_VS_CD8_TCELL_DN	ADHD	-0.0105427	0.00896858	0.239789	13	0.673382	brain	PWAS	c7	0.239789	0.637074468	SCRG1,CPT2,RASGRP1,CMBL,NLN,FPGT,OSBPL11,PYCR3,LPIN1,ADAM10,LCLAT1,RAB5C,SNX27,GAMT,PREX1
GSE11973_MIR223_KOVS_WT_BONE_MARROW_NEUTROPHIL_UP	ADHD	0.00546512	0.00465339	0.240219	44	0.0902457	brain	PWAS	c7	0.240219	0.637725451	CD38,ACSL1,ADSS2,VWA5A,GSTT2,BLVRA,BAIAP3,GCSH,PNPO,VWA8,RIOX2,S100A4,REXO2,NUDT14,PNP,CYB5R3,MTAP,ASS1,SLC25A24,CNDP2,PANX1,APRT,ITGA6,RTN4,HTATIP2,PRKCB,SEPTIN9,RAB37,ASRGL1,TBCD,RPA1,PHGDH,EXOC6,COMTD1,EHD1
GOBP_MITOTIC_CYTOKINESIS	ADHD	0.0154238	0.0131395	0.240453	14	0.14911	brain	PWAS	c5	0.240453	0.638078679	CHMP7,MYH10,ARL3,RASA1,CHMP4A,EXOC6B,CHMP1A,TTC19,ROCK2,CHMP3,CFL1,PDCD6IP,VPS4A,EXOC6
GOBP_RIBONUCLEOSIDE_METABOLIC_PROCESS	ADHD	-0.0096781	0.00825127	0.240827	12	0.390339	brain	PWAS	c5	0.240827	0.638521712	PGM2,ENPP4,PRTFDC1,ADA,NT5C2,DGUOK,PNP,CDA,MTAP,APRT,NT5E,ADK,NT5C1A
GSE3982_CENT_MEMORY_CD4_TCELL_VS_TH1_DN	ADHD	-0.00774331	0.00660295	0.240914	29	0.406838	brain	PWAS	c7	0.240914	0.638521712	MSMO1,TMEM33,ANXA3,CD200,EMC1,WIPI1,GGH,DBN1,DPY19L1,LGALS1,LNPEP,PELO,ARL3,MTHFD1,GSTZ1,SLC7A5,MYO5A,QPRT,TMEM70,AKR1B1,PLA2G4C,C19orf53,ACOT7,WARS2,FAH,ANXA4,MANF,SERPINB1,MYDGF,NASP
GSE46606_UNSTIM_VS_CD40L_IL2_IL5_1DAY_STIMULATED_IRF4HIGH_SORTED_BCELL_DN	ADHD	-0.0139539	0.0118991	0.240923	14	0.297902	brain	PWAS	c7	0.240923	0.638521712	ERGIC1,PPP2R2A,AMPD3,ENPP4,MRPL54,LRP4,LRRC57,ANXA11,DDX5,GPSM1,PDE4B,ICAM1,FBLN7,CRACDL,CHCHD2,PPIF,DNAJB4,EHD1
GSE17721_LPS_VS_GARDIQUIMOD_12H_BMDC_UP	ADHD	-0.00740647	0.00632513	0.241615	34	0.253258	brain	PWAS	c7	0.241615	0.639283556	POGLUT1,IFT27,STK39,TAPBPL,PMVK,SLC2A8,RPAP1,TPBG,BID,TRIM25,LSP1,DBNL,SDC4,NUBP2,ISOC1,NGEF,PGS1,SHMT1,GMPPB,D2HGDH,GUK1,CMPK1,LRRC8A,CDA,RMC1,TOR1AIP2,LZTFL1,OAS1,TYK2,COX20,KIF21B,IFIT2,DPP3,HTATIP2,GLB1,NT5C3A,APMAP,ATP1B3,DGKA,EXOC6
GSE24634_TREG_VS_TCONV_POST_DAY10_IL4_CONVERSION_UP	ADHD	0.0068927	0.00588584	0.241573	35	0.0383426	brain	PWAS	c7	0.241573	0.639283556	CD38,PPAT,STK39,PDCD4,USP14,GALT,FNBP1,CRELD2,HINT1,NOP56,MTHFD1,IQGAP1,HCLS1,MLEC,DCPS,EPS8L2,REXO2,NME7,SLC1A4,MRE11,AVEN,CAPN2,LANCL1,SLC25A12,NIT2,SLC27A2,PRKCB,TMEM43,SEC24C,PSMB4,EHD1,HLA-A
GSE37416_CTRL_VS_12H_F_TULARENSIS_LVS_NEUTROPHIL_UP	ADHD	0.009284	0.00792704	0.241526	28	0.573502	brain	PWAS	c7	0.241526	0.639283556	ZMPSTE24,NUB1,ADD1,HSD17B12,MNDA,IGF2R,MPZL1,VPS36,PPM1F,TMX4,GIMAP4,TAX1BP3,ARHGAP1,RIC8A,MYO5A,LRRC57,UBE3C,ADD3,TBC1D13,ADI1,CRLF3,LCLAT1,EPB41,UGGT1,RAB3D,STXBP5,CA4,VCL
GSE9988_ANTI_TREM1_AND_LPS_VS_VEHICLE_TREATED_MONOCYTES_UP	ADHD	-0.0164874	0.0140715	0.241322	14	0.525351	brain	PWAS	c7	0.241322	0.639283556	SYNPO2,TXNRD1,RAPGEF2,GARS1,SRXN1,ASNS,GNPDA1,HOMER1,CSTB,SLC7A5,TXN,ASPH,CD274,C11orf96,PLPP3,DNAJB4,PLD1,F3,STX4
GOBP_FATTY_ACYL_COA_METABOLIC_PROCESS	ADHD	-0.0100971	0.00863201	0.242109	12	0.594838	brain	PWAS	c5	0.242109	0.639997289	ACSL1,HACD2,HSD17B12,ACSL6,HSD17B4,NUDT19,GCDH,ACOT7,ACSF3
GOBP_REGULATION_OF_PROTEIN_CATABOLIC_PROCESS	ADHD	0.00793759	0.00678814	0.24227	29	0.445	brain	PWAS	c5	0.24227	0.639997289	RCHY1,RGMA,PRKN,NUB1,USP14,MKRN2,CAMLG,LPCAT1,UBQLN4,ANXA2,GPX1,PSEN1,ATP13A2,USP7,PACSIN3,ALAD,RDX,EGFR,UFL1,BAG5,ATXN3,PSMF1,NRDC,SNX1,ATG7,SVIP,GNA12,GIPC1,SNF8,GGA3,NQO1,FAF1,NSF
GSE3039_B2_VS_B1_BCELL_DN	ADHD	0.00749135	0.00640816	0.242391	29	0.594055	brain	PWAS	c7	0.242391	0.639997289	TXNRD1,EFHD2,SUCLG1,PPA1,KCNN3,SCIN,SH3PXD2B,CCDC127,LGALS1,TST,C3orf18,GPX1,CPT1C,ICA1,MLEC,HRAS,LGALS3,GOT2,COQ3,COTL1,GSTM4,GSTM5,LDHA,CDK18,SCLY,MCF2L,CA4,B3GAT3,BCAT1,TPI1
GSE360_CTRL_VS_T_GONDII_DC_DN	ADHD	-0.0106933	0.00914716	0.242391	19	0.462258	brain	PWAS	c7	0.242391	0.639997289	PDK2,LBP,RAPGEF2,CD200,H6PD,EFNA3,SNTB1,GGH,HARS2,SOD2,MPZL1,MAP2K1,INA,IMPA1,KALRN,MGLL,RUVBL1,PTPRK,DGKB,TIMM44,AK4,SEMA4D,GNA12,BCAT1,AGRN
GSE4748_CTRL_VS_CYANOBACTERIUM_LPSLIKE_STIM_DC_1H_UP	ADHD	-0.0109042	0.00931967	0.241993	22	0.302812	brain	PWAS	c7	0.241993	0.639997289	SLC14A1,OXR1,C1QBP,AMPD3,LRRC20,DNAJC30,LRIG1,COQ9,TARS1,SUN2,NNT,SLC22A23,SEC23B,IQGAP1,SPR,NENF,RAP2A,AMPD2,XPNPEP1,C19orf53,PTPA,PDE4B,PRDX3,PLPP3,IFIT2,LAMA1,BCS1L,CFL1,CLASP2,STK24,RAB5C,FAIM,PLEC
GOMF_N_METHYLTRANSFERASE_ACTIVITY	ADHD	0.0125315	0.0107253	0.242644	10	0.893248	brain	PWAS	c5	0.242644	0.640397797	N6AMT1,FBLL1,SMYD5,NDUFAF7,TTLL12,TFB1M,HNMT,CARM1,THUMPD3,EEF1AKMT1
GSE360_L_DONOVANI_VS_B_MALAYI_LOW_DOSE_MAC_DN	ADHD	-0.00731764	0.00626829	0.243047	36	0.125974	brain	PWAS	c7	0.243047	0.640939379	GAK,ANXA5,TBCA,MACF1,ENPP4,PCMT1,STK10,DUSP3,RABGGTA,CDC42BPA,MIA2,ACTN1,RAB5A,ITPA,PLXNB2,AHSA1,CHMP1A,MICU1,KIFBP,ACOT13,QPRT,GFUS,TSPO,CDA,SNX1,SUSD5,NIPSNAP2,SELENBP1,PYGM
GSE3982_CTRL_VS_LPS_1H_NEUTROPHIL_DN	ADHD	-0.00931828	0.00798213	0.243052	29	0.0823056	brain	PWAS	c7	0.243052	0.640939379	NDRG1,ARPIN,GARS1,SPAG7,TRIM25,AHSG,PEF1,PRKAR2B,PRKCD,NAPA,CES1,AMPD2,CD82,CSDC2,EPB41,BCAN,PCYOX1,FARP1,CA4,IST1,CAMKK2,SEC24C,DIABLO,PANK4,STX4,DARS2,MIA3,CRK
CSR_LATE_UP.V1_DN	ADHD	-0.00702169	0.0060463	0.245512	30	0.927875	brain	PWAS	c6	0.245512	0.640997368	MSMO1,ECH1,LRIG1,FDPS,PLCD1,SNTB1,SOD2,CMBL,GFRA1,SGIP1,CHL1,MRGPRF,LSS,GSN,QPRT,POR,VAMP5,ASS1,LPIN1,ME1,CFH,MVD,ANKRD29,FDXR,EXOC6
E2F3_UP.V1_UP	ADHD	0.0140411	0.0121216	0.246722	14	0.214811	brain	PWAS	c6	0.246722	0.640997368	DCK,ABCG2,SEPTIN3,RASGRP1,JPH1,CCP110,NGEF,INA,SYNM,LIN7B,LRP4,DDAH1,C11orf96,PLSCR4,SLC27A2,PLXND1
GOBP_ESTABLISHMENT_OR_MAINTENANCE_OF_CELL_POLARITY	ADHD	0.012627	0.0109014	0.246743	29	0.472059	brain	PWAS	c5	0.246743	0.640997368	MYH9,HTT,CORO7,CLASP1,DOCK7,FSCN1,MPP7,LLGL1,LIN7B,RAP2A,CAP2,GSN,UBXN2B,PTK2B,SCRIB,GPSM1,ROCK2,NUMA1,CDC42BPB,MAP4,LAMA1,DLG1,BRSK1,FLOT2,CLASP2,MAPRE1,SNX27,PDCD6IP,CRK
GOBP_FOCAL_ADHESION_ASSEMBLY	ADHD	-0.0154659	0.0132669	0.243712	21	0.261824	brain	PWAS	c5	0.243712	0.640997368	LIMS1,MACF1,SORBS1,CLASP1,SDC4,ITGA2,BCR,DUSP3,HRG,ACTN1,PPM1F,PTPRK,PTK2B,ACTN2,ROCK2,SLK,CORO1C,PEAK1,CLASP2,VCL
GOBP_GLIAL_CELL_DIFFERENTIATION	ADHD	0.0183642	0.0158757	0.247375	17	0.679686	brain	PWAS	c5	0.247375	0.640997368	NDRG1,BIN1,PICK1,MAP2K1,PSEN1,TENM4,MAPK3,LYN,CNTN2,PLPP3,OPALIN,TSPAN2,EIF2B3,GAP43,BNIP3,PHGDH,ASPA,PLEC
GOBP_MAINTENANCE_OF_LOCATION	ADHD	-0.00662076	0.00571896	0.246992	51	0.433036	brain	PWAS	c5	0.246992	0.640997368	ANXA6,GM2A,HEXA,HSP90B1,PLCG1,HTT,SYNE1,HEXB,ARHGAP21,LDAH,DIAPH1,CDS2,SCIN,DBN1,AP3D1,SUN2,FTO,OSBPL11,PSEN1,CPT1A,CES1,ERO1A,GOPC,TXN,GSN,OSBPL8,VPS13C,LMAN1,RIT2,CPS1,PTK2B,LYN,TSPO,PLA2G4C,GSTM2,SRI,VPS13A,PISD,FKBP1A,PLIN3,RYR2,CCDC88A,ITPR1,P2RX7,UBASH3B,ALKBH7,LIME1,GSTO1,EHD1,ARL2,FAF1,GAA
GOBP_MUSCLE_CELL_MIGRATION	ADHD	0.0154468	0.0132705	0.244424	12	0.181087	brain	PWAS	c5	0.244424	0.640997368	DOCK5,GNA13,THBS4,ITGA2,DOCK7,PLXNA1,NDRG4,PRKG1,DOCK4,GNA12,AGT,ACE,CRK
GOBP_OLEFINIC_COMPOUND_METABOLIC_PROCESS	ADHD	-0.00627451	0.00541373	0.246456	35	0.382011	brain	PWAS	c5	0.246456	0.640997368	DGKQ,ALDH1A3,CBR1,RETSAT,H6PD,EPHX2,SCP2,ACAA1,DHRS4,DHRS4L2,EPHX1,GPX1,ACOT8,AKR1C1,AKR1C3,RDH11,ABHD12,DAGLB,CYP4F11,AKR1B1,DHRS7,PLA2G4C,GSTM2,FAAH,GSTP1,RDH13,GPX4,ABHD6
GOBP_ORGANOPHOSPHATE_ESTER_TRANSPORT	ADHD	-0.00801894	0.00691681	0.246318	25	0.325203	brain	PWAS	c5	0.246318	0.640997368	ATP8A1,SLC25A32,SCP2,C2CD2L,PLSCR1,PRKCD,OSBPL8,GLTP,LRRC8A,LRRC8C,PITPNB,SLC25A24,ANO6,PLSCR4,SLC33A1,ATP8A2,PITPNC1,P2RX7,SLC25A19,OSBPL2
GOBP_POSITIVE_REGULATION_OF_CHEMOTAXIS	ADHD	0.0149944	0.0128594	0.243602	17	0.936579	brain	PWAS	c5	0.243602	0.640997368	CDH13,LBP,STK39,C1QBP,OXSR1,SWAP70,TPBG,THBS4,ITGA2,PPM1F,MAPK3,PTK2B,SCG2,ADAM10,ANO6,F3,STX4
GOBP_PURINE_NUCLEOSIDE_MONOPHOSPHATE_BIOSYNTHETIC_PROCESS	ADHD	0.00905721	0.00780791	0.246047	17	0.864097	brain	PWAS	c5	0.246047	0.640997368	PAICS,ADSS2,PPAT,DCK,AMPD3,NUDT2,ADA,ATIC,PFAS,GART,DGUOK,ADSS1,AMPD2,APRT,ADSL,ADK
GOBP_REGULATION_OF_CELLULAR_KETONE_METABOLIC_PROCESS	ADHD	0.0097857	0.00846604	0.247732	20	0.136631	brain	PWAS	c5	0.247732	0.640997368	SLC7A11,PDK2,DGKQ,MLYCD,H6PD,ATP2B4,APPL2,SIRT5,BHMT,FABP3,CPT1A,AKR1C3,CES1,PPTC7,COQ3,PANK2,TREX1,EIF6,PDK1,FABP1,ACADVL,ERLIN1
GOBP_REGULATION_OF_REACTIVE_OXYGEN_SPECIES_METABOLIC_PROCESS	ADHD	0.00875437	0.00754926	0.246198	26	0.302943	brain	PWAS	c5	0.246198	0.640997368	PARL,CLCN3,CRYAB,CBR1,PRKN,TRAP1,SIRT5,TIGAR,SOD2,BCR,DHRS4,ITGB2,PRKCD,AKR1C1,AKR1C3,PON3,PTK2B,TSPO,EIF6,GSTP1,AGT,DCXR,BNIP3,ITGAM,HP,COQ7
GOBP_SMALL_MOLECULE_CATABOLIC_PROCESS	ADHD	0.00295091	0.00254181	0.245663	138	0.496952	brain	PWAS	c5	0.245663	0.640997368	QDPR,HADH,ETFDH,ACOX3,ADH5,CBS,BDH2,MLYCD,ACADM,ECH1,IVD,ETFB,ENPP4,ALDH1B1,PGD,GALT,SCP2,CPT2,ATP2B4,ACAA1,XYLB,MCCC1,TIGAR,HSD17B4,MTRR,PGAM2,GCAT,TST,GNPDA1,ACAT2,DECR1,ADA,HAGH,ECI1,ALDH6A1,AMACR,ECI2,PFKP,IMPA1,PFKM,GCSH,SHMT1,ACOT4,PFKL,ACOT8,HIBADH,CPT1A,ALDH2,ILVBL,CYP4F11,GSTZ1,NAGK,MCEE,ABAT,CPT1C,NUDT19,ALDH5A1,ACADS,HMGCLL1,DDAH1,SARDH,GOT2,QPRT,PON1,PON3,RIDA,SYNJ2,LDHD,ADHFE1,ESD,PNP,KYAT1,GCDH,CRABP1,GPT,CDA,GALM,IDNK,MTAP,CRAT,INPP5E,GDA,AUH,ACSF3,NUDT3,CRYM,DECR2,HIBCH,GLS,SYNJ1,FAH,DLD,ALDH4A1,KYAT3,FAAH,PRODH,SLC25A12,SCLY,HAAO,FABP1,THNSL2,HNMT,HMGCL,HACL1,SLC27A2,GALK1,GLB1,NQO2,ECHDC1,ABCD3,ACADVL,DCXR,CRYL1,DDAH2,AKR1A1,GLS2,NUDT5,ASRGL1,BPNT1,ACOX2,ASPA,DBT,SORD,SULT1A2,SULT1A1,ECHS1,GLUD1,ACADSB,ETFA,INPP5A
GOBP_STEROL_TRANSPORT	ADHD	-0.00973805	0.00839078	0.245818	22	0.383713	brain	PWAS	c5	0.245818	0.640997368	ABCA8,ABCA5,SCP2,OSBP2,PIP4K2A,ANXA2,OSBPL11,STARD5,AKR1C1,CES1,OSBPL8,RELCH,PON1,SERAC1,TSPO,NAXE,VPS4A,OSBPL2
GOMF_DNA_BINDING_TRANSCRIPTION_FACTOR_BINDING	ADHD	0.00788441	0.00683021	0.248359	30	0.349062	brain	PWAS	c5	0.248359	0.640997368	NAAA,PPID,WFS1,DGKQ,SLC30A9,ADD1,NIF3L1,PBXIP1,WIPI1,STING1,HCLS1,NCOA7,DHRS7B,MMS19,DDX5,FBP1,SRI,YWHAH,ANXA4,CHCHD2,PRKCB,WBP2,CPNE1,PSMD9,HIF1AN,FAF1,THRAP3
GSE10240_IL22_VS_IL22_AND_IL17_STIM_PRIMARY_BRONCHIAL_EPITHELIAL_CELLS_UP	ADHD	-0.00610398	0.00528246	0.247879	31	0.104956	brain	PWAS	c7	0.247879	0.640997368	CLYBL,ADD1,ALG1,DBNL,HOMER1,FAM210B,ATOX1,CERS4,ZC3HAV1,CAP2,S100A4,LGALS3,TMEM120A,NAPRT,LRRC8C,SLC25A24,AVEN,TYK2,ECM1,FAAH,AAK1,RAB4B,NT5E,FLOT2,LMBRD1,MIA3,HLA-DRB1
GSE13522_CTRL_VS_T_CRUZI_Y_STRAIN_INF_SKIN_IFNG_KO_DN	ADHD	0.00862197	0.00746274	0.247953	18	0.905481	brain	PWAS	c7	0.247953	0.640997368	HSD17B11,TXNRD1,VAC14,NECAB1,DGKG,SPR,GRWD1,GART,NUDT19,LSS,REXO2,DGKB,EMILIN2,ICAM1,UBA2,STX4,COQ7
GSE1460_DP_THYMOCYTE_VS_NAIVE_CD4_TCELL_CORD_BLOOD_DN	ADHD	-0.00661025	0.00571924	0.247767	28	0.300577	brain	PWAS	c7	0.247767	0.640997368	ATP8A1,BIN1,AMPH,ETHE1,PCYOX1L,SLC2A11,NUDT2,STK10,GCAT,ERAP1,SIK3,ACTN1,BTN2A2,BTN2A1,ASAH1,SLC17A6,SEMA4D,PDE4B,SEPTIN9,GNA12,MINDY1,ASAP3
GSE15659_NAIVE_CD4_TCELL_VS_RESTING_TREG_DN	ADHD	0.010914	0.00943987	0.247614	16	0.0560778	brain	PWAS	c7	0.247614	0.640997368	WFS1,SEPTIN3,VASN,SLC6A7,RAB8B,SCO2,USP7,TLN2,TMEM70,WARS1,SNAP91,TREX1,TPMT,TTLL12,RRM1,SARS2,SYN2,SCAMP5
GSE16451_IMMATURE_VS_MATURE_NEURON_CELL_LINE_WEST_EQUINE_ENC_VIRUS_UP	ADHD	0.00529748	0.00457662	0.247064	47	0.415289	brain	PWAS	c7	0.247064	0.640997368	CD38,GM2A,GC,POGLUT1,TBC1D1,CBR3,PPFIBP1,WIPI1,GLRX,BLVRA,ERAP1,DECR1,SNAP47,GCSH,WDR6,HIBADH,PEPD,MLEC,STX2,COPS7B,PON3,CPNE3,MSRA,LRRC57,LRRC8C,GNG12,APIP,CNDP2,ACTR3B,ANXA4,FMNL2,NT5E,GLB1,DPCD,GLOD4,VCL,GSTO1,EEF1AKMT1
GSE17721_0.5H_VS_24H_GARDIQUIMOD_BMDC_DN	ADHD	-0.0119504	0.0103273	0.247205	21	0.427775	brain	PWAS	c7	0.247205	0.640997368	ANXA6,RAB24,UBE2O,ABCG2,CAND1,ARHGAP21,RASGRP1,PGAM2,CWC27,LARS1,RIMOC1,SEC23B,TAX1BP1,MGST1,LACTB2,ARHGEF12,CD274,FNDC3A,SLK,ATAD1,DUSP19,SERPINB9,NT5C3A,RAB18
GSE17721_CTRL_VS_PAM3CSK4_1H_BMDC_DN	ADHD	-0.0106815	0.0091945	0.245347	21	0.471794	brain	PWAS	c7	0.245347	0.640997368	ART3,RABEP1,GRHPR,PLSCR1,IGF2R,VCAN,SCAMP1,CHCHD6,FSCN1,CES1,ELP2,NUDCD1,DIP2B,IQSEC1,TDRD7,PDE4B,MYO1B,ICAM1,PLPP3,ROBO1,F3,HPCA,GPN2
GSE17721_CTRL_VS_PAM3CSK4_24H_BMDC_DN	ADHD	0.00716023	0.00620336	0.248398	34	0.551563	brain	PWAS	c7	0.248398	0.640997368	MGST2,GSDME,IVD,WIPI1,ACAA1,TPBG,LARS1,PMPCB,MRPL54,ACTN1,HCLS1,FLNB,GRWD1,STARD5,GCLC,IAH1,ATE1,GBE1,REPS1,MTAP,USP15,PDE4B,PGM1,EIF6,PANX1,CFL1,PRDX1,NQO1,MRAS
GSE19401_PAM2CSK4_VS_RETINOIC_ACID_STIM_FOLLICULAR_DC_UP	ADHD	0.0105852	0.00915723	0.247707	18	0.306564	brain	PWAS	c7	0.247707	0.640997368	PDLIM5,RCHY1,ETFDH,MFSD11,SORBS1,N6AMT1,RGS14,DPY19L1,PVR,CERS4,OSBPL11,CTNND1,SLC39A6,IDH1,RMDN1,GRK5,WIPF1,MTMR6,PSAT1,RAB29,PIK3CD,EPB41,RMND1,PPP2R5B
GSE20715_WT_VS_TLR4_KO_48H_OZONE_LUNG_UP	ADHD	-0.00798978	0.00687872	0.24543	29	0.314353	brain	PWAS	c7	0.24543	0.640997368	HSPA4L,NEK1,AKT3,CASP9,SEC14L2,IVD,MKRN2,CAST,HOMER1,RIMOC1,WIPI2,PAG1,PSEN1,AHSA1,TMOD3,DCC,LPIN1,SLC25A24,PLPP3,STIM1,FKBP5,FABP1,RAP1GAP,ATG7,DNAJB4,DNAJB1,RAB18
GSE21063_3H_VS_16H_ANTI_IGM_STIM_BCELL_UP	ADHD	0.00826419	0.00715996	0.248409	20	0.091149	brain	PWAS	c7	0.248409	0.640997368	HSPA4L,HACD2,DDHD1,MPHOSPH6,CCDC85A,CD200,CCDC32,ALDH6A1,CD2AP,CNNM2,NEK4,EML1,GNG8,ERO1A,FUCA2,PDE1C,AMPD2,RINT1,HYI,MAP4,CNDP1,MERTK,GAP43,THEM4,PXK,GANAB,HIF1AN
GSE23568_CTRL_TRANSDUCED_VS_WT_CD8_TCELL_UP	ADHD	0.00794765	0.00682346	0.244119	34	0.043131	brain	PWAS	c7	0.244119	0.640997368	EIF2A,GM2A,LMO7,ETFB,ARHGAP21,SBF2,PLSCR1,IFI30,CD2AP,EIF2AK4,IQGAP1,ANXA2,PRKCD,ECI1,PEPD,PPP3CC,ALDH2,CARHSP1,SIRT3,RNH1,S100A4,CTSC,MGST1,LGALS3,TMOD3,MYO5A,PON3,LYN,TPD52,MANF,CTSZ,VCL,GSTO1,SLC25A15,CTSH,INPP5A
GSE24634_TEFF_VS_TCONV_DAY3_IN_CULTURE_UP	ADHD	0.00810018	0.00697504	0.245516	26	0.0334677	brain	PWAS	c7	0.245516	0.640997368	PAICS,STK39,TBRG4,GLRX5,RAB8B,RRAS2,TOMM34,HINT1,FBXL18,YARS2,MTHFD1,RWDD1,LONP1,DTYMK,PSMG1,CSE1L,CTPS1,PTPRK,PON3,GFUS,CHN1,EIF6,AVEN,DUT,TIMM13,TTLL12,MRPL9,ENDOD1,GPN2,TPI1
GSE25088_WT_VS_STAT6_KO_MACROPHAGE_ROSIGLITAZONE_AND_IL4_STIM_DN	ADHD	-0.0091827	0.00790698	0.245503	20	0.458673	brain	PWAS	c7	0.245503	0.640997368	JAKMIP1,IGFBP7,EOGT,PMVK,BLVRA,EMB,CTSB,CPT1A,RNH1,MYOF,CPM,MYO5A,ARHGEF12,NMRK1,TSPO,GALM,GTDC1,FXN,DOCK9,PPP1R14C
GSE27670_CTRL_VS_LMP1_TRANSDUCED_GC_BCELL_DN	ADHD	0.00543334	0.00469337	0.247003	41	0.252685	brain	PWAS	c7	0.247003	0.640997368	CPOX,HADH,SPARCL1,CBR1,LMO7,ETHE1,C11orf54,CTNNAL1,NNT,CMBL,AMACR,SIRPA,FLCN,CTSB,EPHX1,NAA80,ACOT2,NTPCR,PLXNB2,ATP13A2,RIT2,LRPPRC,ARHGAP39,SERAC1,MTHFR,ECI2,ADCY3,GSTM3,SNAP91,TPMT,PLPP3,INPP4A,RETREG2,CCDC93,SEPTIN9,PLD1,CRYL1,PXK,ECHS1
GSE28237_FOLLICULAR_VS_LATE_GC_BCELL_DN	ADHD	-0.0064426	0.00554325	0.245137	30	0.140639	brain	PWAS	c7	0.245137	0.640997368	HSPA4L,PAICS,ENOPH1,RRM2B,DCK,TXNDC5,HSD17B4,ARSB,THEMIS,IQGAP1,ATP1B3,PPP2R5A,MEGF9,STAT6,GSTM5,TIMM44,ECI2,SRI,SLC25A24,SQOR,RAPH1,PLSCR4,PSPH,TXNDC17,RAB3GAP2,TPRG1L,GYG1
GSE29618_PDC_VS_MDC_UP	ADHD	-0.0135738	0.011688	0.245503	20	0.785246	brain	PWAS	c7	0.245503	0.640997368	SLC7A11,ATP8A1,HSP90B1,ITM2C,DCK,TBC1D4,VAMP1,IGF2R,CD2AP,CTSB,FLNB,SLC39A6,SLC7A5,PCNT,CTSC,RAB15,AHNAK2,LMAN1,ASPH,RMC1,CRYM,NUMA1,SIDT1,SERPINF1,SCAMP5,SLC7A6,MIA3
GSE3039_NKT_CELL_VS_B2_BCELL_DN	ADHD	0.00911347	0.007881	0.247524	23	0.848133	brain	PWAS	c7	0.247524	0.640997368	NDRG1,STX7,SORBS1,RBP7,MIF,SH3PXD2B,SOD2,ACAT2,SDC4,FLCN,TECPR1,CTPS1,LGALS3,CRABP1,FXN,LDHA,EMILIN2,NT5E,F3,HLA-B,LXN,CD109,TPI1
GSE33424_CD161_HIGH_VS_INT_CD8_TCELL_DN	ADHD	-0.00873769	0.00750453	0.244294	24	0.86757	brain	PWAS	c7	0.244294	0.640997368	IGFBP7,CBR1,PPA1,RAB8B,IGF2R,ADA,EMB,MRPL54,ATOX1,PFKP,ACTN1,GALK2,ANXA2,CMC2,SPR,TXN,S100A4,ACTN2,TSPO,RCN1,MYO6,PSPH,FAS,EEF1AKMT1
GSE34392_ST2_KO_VS_WT_DAY8_LCMV_EFFECTOR_CD8_TCELL_UP	ADHD	-0.00751195	0.00647995	0.24635	31	0.765366	brain	PWAS	c7	0.24635	0.640997368	CNPY4,GARS1,ADD3,PDCD4,RELL1,ECH1,SEPTIN3,NDUFA6,WDSUB1,CORO7,EHD4,DPY19L1,RNASET2,MBLAC2,CMBL,RASA1,PPP2R5C,OSBPL11,GPD1L,PDXK,PDLIM2,SNX30,ARHGAP39,DEPDC5,LPIN1,NUMA1,TIMM21,KIF21B,ITPR1,HMGCL,SLC44A2,SNX27,P2RX7,TPRG1L,GYG1,OPLAH
GSE36078_WT_VS_IL1R_KO_LUNG_DC_AFTER_AD5_T425A_HEXON_INF_UP	ADHD	-0.00996504	0.00855575	0.244133	23	0.465571	brain	PWAS	c7	0.244133	0.640997368	ANXA6,CORO2A,EEF1E1,SWAP70,RNPEP,CDH9,LGALS1,NT5C3B,ITGA2,PRKAR2B,PRKAR2A,PCYT1A,RAP2A,AK3,ALCAM,S100A4,LMAN1,CAPG,LRRC8A,TIPRL,AVEN,ACAA2,HAAO,PPP1R14C,DPH1
GSE360_L_MAJOR_VS_B_MALAYI_LOW_DOSE_MAC_UP	ADHD	0.00797144	0.00684542	0.244225	24	0.283734	brain	PWAS	c7	0.244225	0.640997368	SOD3,IDUA,RABEP1,SYN3,GNA13,MYH10,AHSG,PFKP,ACTN1,NAA80,CSTB,GART,CAP2,CHGB,PTPRK,GCDH,NRDC,PDE1A,HTATIP2,DNAJB4,NQO1
GSE360_T_GONDII_VS_B_MALAYI_HIGH_DOSE_DC_UP	ADHD	-0.00785778	0.0067676	0.245606	20	0.384394	brain	PWAS	c7	0.245606	0.640997368	IGFBP7,IDUA,RAPGEF2,CD200,H6PD,CDH6,SOD2,IMPA1,GYS1,TXN,DGKB,RFTN1,FAM131B,GCDH,AK4,PLCL1,SYT1,CPNE1,BNIP3,PAWR,TPI1
GSE37416_CTRL_VS_6H_F_TULARENSIS_LVS_NEUTROPHIL_UP	ADHD	0.00927643	0.0080066	0.24662	22	0.713224	brain	PWAS	c7	0.24662	0.640997368	ZMPSTE24,PGD,RFK,APPL2,ELP1,MPZL1,PDLIM2,TAX1BP3,FAM91A1,GSKIP,CTBS,IDH1,NUDT3,PRDX3,LCLAT1,KIF21B,ME2,UGGT1,NCK1,RAB37,DHTKD1,EPRS1
GSE3982_CTRL_VS_IGE_STIM_MAST_CELL_UP	ADHD	0.00803473	0.00692115	0.245684	28	0.0558924	brain	PWAS	c7	0.245684	0.640997368	PBXIP1,PPIH,GLRX,MAP2K1,AMACR,IQGAP1,MICU1,SLC25A13,MLEC,OSBPL8,STAT6,MSRA,MIPEP,QRSL1,KYAT1,DNAJC8,IQSEC1,ATP5PO,GNG12,HIBCH,RRM1,CCDC88A,SLC33A1,KIAA0513,MPI,MMUT,PANK4
GSE3982_NKCELL_VS_TH2_UP	ADHD	0.00906784	0.00785529	0.248352	16	0.633034	brain	PWAS	c7	0.248352	0.640997368	ACSS3,AGPAT4,ENPP4,GSTT2,CYB5R1,CAND2,CAMLG,TPP1,ZZEF1,CDC37L1,SULT4A1,S100B,CALCOCO1,ACTN2,DHRS7,WDR37,INPP4A,DCUN1D2,MTARC2
GSE3994_WT_VS_PAC1_KO_ACTIVATED_MAST_CELL_UP	ADHD	0.0122002	0.010571	0.248454	20	0.622658	brain	PWAS	c7	0.248454	0.640997368	TMEM51,MYH9,TBC1D4,STX1A,ALDH18A1,GMFB,SH3BGRL2,REXO2,C2CD2,CPNE3,PANK2,AIF1L,CNN3,HSPA12A,PSMB9,PGM2L1,KCNJ9,TSPAN2,SYN2
GSE40068_CXCR5POS_BCL6POS_TFH_VS_CXCR5NEG_BCL6NEG_CD4_TCELL_UP	ADHD	0.0124241	0.0106931	0.245284	14	0.0940157	brain	PWAS	c7	0.245284	0.640997368	GM2A,AMPD3,ADD1,LRIG1,ENPP4,ALG2,PAG1,RFTN1,SERAC1,ADD3,CNN3,PDE4B,CFL2,LZTFL1,WDR37,AAK1,ACSS1,SULT1A1
GSE40274_CTRL_VS_FOXP3_AND_HELIOS_TRANSDUCED_ACTIVATED_CD4_TCELL_DN	ADHD	0.00571607	0.00492731	0.246017	36	0.0921182	brain	PWAS	c7	0.246017	0.640997368	HSP90B1,NANS,NMRAL1,ALDH9A1,PTGR1,RNPEP,LGALS1,GCAT,ALDH7A1,SEC23B,CMC2,SRPRB,NMT1,PNPO,STARD5,PPP3CC,FARP2,LSS,ERO1A,REXO2,GOT2,NUDCD1,GNG12,TIMM21,DUT,SND1,TTLL12,APMAP,TFG,MYDGF,NUDT5,GANAB,PHGDH
GSE41087_WT_VS_FOXP3_MUT_ANTI_CD3_CD28_STIM_CD4_TCELL_DN	ADHD	0.00637623	0.00550512	0.246768	47	0.412453	brain	PWAS	c7	0.246768	0.640997368	QDPR,HADH,MGST2,GM2A,GGCT,TMEM33,HTT,F13A1,VWA5A,ALDH18A1,AKR7A3,ACAA1,CD14,NIPSNAP1,MTHFD1,GALK2,GPD1L,TMEM160,EPB41L2,LONP1,NARS2,HEBP2,QPRT,MDH2,CPNE3,RIDA,SUCLG2,HGH1,GNG12,PTPA,ACO1,UAP1L1,BAG5,HIBCH,RALB,FARP1,VAT1,PRDX1,AKR1A1,SORD,GYG1
GSE42021_TCONV_PLN_VS_CD24LO_TCONV_THYMUS_DN	ADHD	-0.00638814	0.00550243	0.245656	36	0.460484	brain	PWAS	c7	0.245656	0.640997368	TXNRD1,DOCK5,SRXN1,ACP6,PGD,TXNDC5,LIG3,EMB,LLGL1,ATP13A2,RHPN2,ALCAM,RIC8A,PTPRK,GRK5,ESD,WARS1,RPA2,GPSM1,DPP7,KYAT3,GGPS1,STAM2,RALB,TEX264,PRKCB,GLO1,P2RX7,PRDX1,NOLC1,ITGAM,GFER,GAA
GSE43955_TGFB_IL6_VS_TGFB_IL6_IL23_TH17_ACT_CD4_TCELL_60H_UP	ADHD	0.00770229	0.00661822	0.244505	32	0.622984	brain	PWAS	c7	0.244505	0.640997368	ANXA6,HSD17B11,PDCD4,CBR1,SBF2,RNF141,GSDME,ETFB,NDUFA6,GLRX3,STK10,RUFY1,RABGGTA,FASTKD5,ABCB8,PMM2,ARHGAP1,SIRT3,S100A4,S100A1,CPNE3,PNP,GSTM5,ACAA2,RAB3D,PLXND1,CAPN5,PPIE,GSTO1,MRAS,GYG1
GSE5503_LIVER_DC_VS_MLN_DC_ACTIVATED_ALLOGENIC_TCELL_DN	ADHD	-0.00974829	0.00837888	0.244653	22	0.239917	brain	PWAS	c7	0.244653	0.640997368	CD38,GAK,CBR1,DDI2,RRAS2,FNBP1,RCSD1,STX6,CHMP1A,MRS2,ABHD12,PNPLA7,AVEN,FAAH,INPP4A,MERTK,TOMM70,TEX264,NCK1,BDH1,CNN2,EEF1AKMT1
GSE5542_IFNG_VS_IFNA_TREATED_EPITHELIAL_CELLS_6H_UP	ADHD	0.00701994	0.00606969	0.247454	36	0.283419	brain	PWAS	c7	0.247454	0.640997368	CA8,NLRX1,RARS1,LGALS1,CCP110,ITGB2,RAB5A,SLC15A2,NMT1,AGPAT3,PLXNB2,FARP2,AACS,PLPP6,MRS2,SH3BGRL2,GOT2,IDH1,LCMT1,C9orf64,APIP,L2HGDH,HIBCH,MRE11,RASAL1,NRDC,RBMXL1,EPB41,CORO1C,MERTK,FMNL2,ACTR1B,MIX23,PSPH,GYG1
GSE557_WT_VS_CIITA_KO_DC_UP	ADHD	-0.00545268	0.00472008	0.248005	37	0.713197	brain	PWAS	c7	0.248005	0.640997368	MGST2,POGLUT1,TSPAN15,NUDT6,LIAS,AKR7A2,DDT,CPT2,NOPCHAP1,NUDT12,AS3MT,PFKM,SFXN5,NTPCR,PTGR2,STARD5,PDLIM2,GSTZ1,NUDT19,MGST1,SMIM8,SLC20A2,RIDA,ATP13A1,RCN1,HYI,HINT2,L2HGDH,CRACDL,RAP1GAP,C3orf33,YOD1,NUDT16,ACSS1,NDUFAF1
GSE5589_WT_VS_IL10_KO_LPS_AND_IL10_STIM_MACROPHAGE_45MIN_DN	ADHD	0.0067267	0.0057793	0.244452	38	0.256096	brain	PWAS	c7	0.244452	0.640997368	SLC25A32,NT5DC3,RETSAT,ISCU,ARL6IP5,WDSUB1,ALDH18A1,LARS1,DNM1,CNNM2,DGKG,HEBP1,PRKCD,SLC7A5,TENM4,ERO1A,ESD,OSGEP,ENDOG,PHYHD1,FBP1,AUH,HSPA12A,LIMK1,ACTR1B,FARSB,TEX264,SEPTIN9,PEAK1,PSPH,PHGDH,COMTD1,ETFA
GSE7460_CTRL_VS_TGFB_TREATED_ACT_FOXP3_HET_TCONV_DN	ADHD	0.00804208	0.0069293	0.245808	28	0.230325	brain	PWAS	c7	0.245808	0.640997368	CD38,ANXA3,LRIG1,PBXIP1,PRKCA,SUN2,SGIP1,SFXN3,RRAS,AAMDC,CTSC,CALCOCO1,NUDT14,CAPG,TSPO,GPT,TOR1AIP1,CD151,CCS,SESTD1,ACAA2,NT5E,TBC1D5,TTYH3,UBASH3B,ABHD6,TPRG1L
GSE8621_UNSTIM_VS_LPS_STIM_MACROPHAGE_DN	ADHD	0.00943019	0.0081726	0.24855	21	0.325149	brain	PWAS	c7	0.24855	0.640997368	SORCS2,GAK,TBC1D4,HEXB,NDUFA6,SRA1,OSBPL11,NMT1,AGPAT3,TRAF3,PPP2R5A,SAMM50,CPM,DHRS7,DNAJA4,NUP210,TMA7,TPP2,FAAH,AAK1,RMND1,PSPH,MIA3
GOMF_ORGANIC_ACID_TRANSMEMBRANE_TRANSPORTER_ACTIVITY	ADHD	0.0106181	0.00920587	0.248742	23	0.358111	brain	PWAS	c5	0.248742	0.641230906	SLC7A11,SLC1A1,SLC25A32,SLC16A7,SLC6A11,ABCG2,SLC6A7,SLC7A2,SLC7A8,SFXN5,SLC25A29,SFXN3,SLC16A1,SLC25A13,SLC7A5,SLC1A4,SLC17A6,SLC25A22,SLC5A6,SLC25A12,SLC27A2,SLC13A5,SLC7A6,SLC25A15
GOBP_AXON_EXTENSION	ADHD	-0.0125473	0.0108829	0.248934	13	0.371682	brain	PWAS	c5	0.248934	0.641378178	MACF1,DBN1,DBNL,TRPV2,ALCAM,DIP2B,SEMA4D,NRCAM,LIMK1,RTN4,RAPH1,ISLR2,VCL
GSE23505_UNTREATED_VS_4DAY_IL6_IL1_TGFB_TREATED_CD4_TCELL_UP	ADHD	0.00718269	0.0062329	0.249163	22	0.180042	brain	PWAS	c7	0.249163	0.641378178	HSPA4L,TRIM2,IDUA,PCMT1,PLSCR1,ERAP1,ACTN1,TTC19,VAMP5,GTDC1,PNPT1,HBS1L,MFSD6,ADAM10,RASAL1,ITGA6,PLEKHA5,LRRC40,TSPAN2,NQO1,BCAT1,EHD1
GSE40274_CTRL_VS_LEF1_TRANSDUCED_ACTIVATED_CD4_TCELL_DN	ADHD	-0.00642996	0.0055802	0.249205	29	0.780657	brain	PWAS	c7	0.249205	0.641378178	MX1,SWAP70,GCSH,UMPS,PFKL,CHMP1A,UROS,HRAS,ESD,OSGEP,APIP,CEP41,MESD,GFPT1,PLXND1,CACNB3,F3,SPRYD4,ABHD6,NQO1,TMEM120B,TPD52L2,DBT,EHD1,FAIM
GSE45365_HEALTHY_VS_MCMV_INFECTION_CD11B_DC_IFNAR_KO_UP	ADHD	0.00876823	0.00760774	0.249099	15	0.541178	brain	PWAS	c7	0.249099	0.641378178	PDCD4,DCK,RPAP1,MSTO1,SARM1,OPA3,UAP1L1,CNN3,MMAB,SNPH,NSUN4,NT5E,GIPC1,TPPP3,PAWR,HPCAL4
GSE12845_IGD_POS_BLOOD_VS_DARKZONE_GC_TONSIL_BCELL_DN	ADHD	-0.00722779	0.00627468	0.249363	39	0.465528	brain	PWAS	c7	0.249363	0.641523615	CLCN3,WDR41,PPA1,GRHPR,AP1G1,PRKCA,SWAP70,EHD4,RRAS2,LNPEP,IDH2,PRKCD,UMPS,DTYMK,AACS,CSE1L,STAU1,RUVBL1,DCPS,CTPS1,NDUFAF7,GTDC1,PISD,LDHA,CLIP2,PLIN3,NAXD,TFB1M,LYRM4,KANK2,ISOC2,PRDX1,GPN2,OSBPL2,CTSH
GSE14415_ACT_VS_CTRL_NATURAL_TREG_UP	ADHD	0.00568617	0.00493869	0.249587	39	0.896818	brain	PWAS	c7	0.249587	0.64183866	MSMO1,MRPL1,DCK,C1QBP,UCHL3,GLRX3,EEF1E1,ACOT11,CRELD2,ACAT2,ISOC1,NDUFAF2,ARL3,UMPS,FLNB,NME1,UROS,DNPH1,CISD1,CPM,MDH2,CASP1,NIPSNAP3B,LDHA,CAB39L,KYAT3,RSU1,CARS2,DDX18,ADSL,GLO1,NDUFAF1,HLA-A
GOMF_MODIFIED_AMINO_ACID_BINDING	ADHD	0.00758609	0.00659091	0.249735	20	0.381978	brain	PWAS	c5	0.249735	0.641958087	MGST2,ANXA6,CBS,ASAP1,APPL2,SCIN,ANXA2,APPL1,UROS,OSBPL8,CPS1,GSTM4,GSTM2,GSTM1,GSTM3,MTHFR,GSS,LANCL1,SESTD1,GAP43,SYT1,CPNE1,MMUT
GSE40274_GATA1_VS_FOXP3_AND_GATA1_TRANSDUCED_ACTIVATED_CD4_TCELL_DN	ADHD	-0.00886374	0.00770372	0.249905	30	0.07438	brain	PWAS	c7	0.249905	0.642133945	NDRG1,GNB1L,RGS12,ERGIC1,TBC1D4,PPA1,MPHOSPH6,CD200,RAB8B,NLRX1,BCL2L13,ASNS,ALDH7A1,MYH10,AS3MT,NT5C2,STX6,AFDN,UBQLN4,CHL1,ALDH2,AKR1C3,AARS1,SSBP1,PREP,ALAD,ACOT7,GPSM1,LIMK1,RBMXL1,CCDC88A,SLC5A6,RAPH1,GSPT1,TDRKH,ABCD3,BCAT1,PHGDH
GSE15330_HSC_VS_MEGAKARYOCYTE_ERYTHROID_PROGENITOR_IKAROS_KO_DN	ADHD	0.00778051	0.00676981	0.250435	28	0.325231	brain	PWAS	c7	0.250435	0.642190521	GM2A,PLEKHA2,STX1A,ISCU,LACTB,FABP6,RRAS2,PDLIM4,CARMIL1,CAST,IGF2R,HAGH,ECI1,PAG1,PIP4K2A,EPB41L2,SARDH,VPS13C,MSRA,AKR1B1,SYNJ2,PHLDB1,CD274,ADAM10,ITGA6,ACAA2,VAT1,YEATS4,MAPRE1,EEF1AKMT1,HLA-G
GSE24142_DN2_VS_DN3_THYMOCYTE_FETAL_UP	ADHD	0.00823467	0.00716489	0.250428	31	0.0463755	brain	PWAS	c7	0.250428	0.642190521	STBD1,ACSL1,COMT,SLC16A7,HSD17B12,EHD4,APPL2,PLSCR1,LARS1,DOCK7,FSCN1,PCYT1A,NME2,PLXNB2,GYS1,ICA1,DEPTOR,PNP,AMPD2,ASAH1,LRRC8C,GNG12,SLC25A24,L2HGDH,RBP1,CAPN2,SERPINB1,CNN2,PAK1,VCL
GSE3691_IFN_PRODUCING_KILLER_DC_VS_PLASMACYTOID_DC_SPLEEN_UP	ADHD	-0.0112389	0.00977876	0.250424	15	0.353167	brain	PWAS	c7	0.250424	0.642190521	PDLIM5,GM2A,TBC1D4,VWA5A,CTNNAL1,EPB41L2,NDRG4,TPD52,DIP2B,DPP7,HSDL2,ACTR3B,LGALS8,CACNB3,ENDOD1,LXN
GSE40274_EOS_VS_FOXP3_AND_EOS_TRANSDUCED_ACTIVATED_CD4_TCELL_UP	ADHD	0.00949155	0.00825518	0.250239	24	0.0616221	brain	PWAS	c7	0.250239	0.642190521	ADPGK,RAPGEF2,ABCG2,CCDC32,OXSR1,PLEKHA1,MKRN2,BCL2L13,GLRX,PLXNA1,DHRS1,OSBPL11,SRPRB,NUMB,GRWD1,GYS1,PDXK,ILVBL,SLC16A1,CTSC,C2CD2,CFHR1,TIMM44,BORCS5,THUMPD1,PSMF1,CYBC1
GSE41867_NAIVE_VS_DAY6_LCMV_EFFECTOR_CD8_TCELL_UP	ADHD	0.00855149	0.00743977	0.250379	31	0.0841414	brain	PWAS	c7	0.250379	0.642190521	HSD17B11,PDCD4,DOCK5,ENPP4,SWAP70,TMEM230,RASGRP1,TRIM25,RGS14,TBC1D9B,LPCAT1,ITGB2,LLGL1,ACOT8,LGALS3,UBXN2B,QPCT,PNP,ACAP2,LCMT1,IDNK,PSMB9,RAB29,IFIT2,ITGA6,ARHGAP25,SLC44A2,SDHAF4,UBASH3B,AKR1A1,AGRN
GSE17721_LPS_VS_CPG_0.5H_BMDC_UP	ADHD	0.00786064	0.00684704	0.250954	30	0.810991	brain	PWAS	c7	0.250954	0.642319504	TGM2,RASGRF1,ADCY9,CLASP1,TRNT1,HSD17B4,IFI30,MTHFD1,TKT,LLGL1,ACADS,LSS,PEX6,ALAD,COPS7B,DEPTOR,TIMM44,ACOT7,RTN1,RBMXL1,DDX18,RIN1,SLC27A2,DGKA,RPA1
GSE23308_CTRL_VS_CORTICOSTERONE_TREATED_MACROPHAGE_DN	ADHD	-0.0113349	0.00986874	0.250734	18	0.528166	brain	PWAS	c7	0.250734	0.642319504	HTT,CD200,VASN,GAS7,NUBP2,PGP,CAMKK1,ERO1A,LYN,CASP1,TBC1D13,TMED5,PHLDB1,GLIPR2,GDA,PDE4B,MYO1B,RALB,CARM1,GSPT1,NCK1,DGKA
GSE27786_LSK_VS_NKCELL_UP	ADHD	0.00581471	0.00506395	0.250862	39	0.611661	brain	PWAS	c7	0.250862	0.642319504	C12orf73,PAICS,NUDT6,RETSAT,TBC1D4,B3GLCT,NUDCD2,THBS4,NOP56,NUDT12,ARL3,PCK2,EARS2,MTHFD1,WDR6,ACOT2,GART,CAMKK1,CENPV,RDH11,MLEC,AAMDC,TFAM,THUMPD1,CHORDC1,TTLL12,MYO1D,LANCL2,C12orf29,DNAJB4,FGGY,GLOD4,TPI1
GSE37563_WT_VS_CTLA4_KO_CD4_TCELL_D4_POST_IMMUNIZATION_DN	ADHD	-0.00753732	0.00656737	0.251095	30	0.250189	brain	PWAS	c7	0.251095	0.642319504	CD38,HSPA4L,MAN2B2,CORO2A,LRRFIP1,RMDN3,H6PD,VAC14,ATP2B4,HMBS,ACOT11,GLRX,ITGA2,DUSP3,PRKAR2B,TMEM65,MAPK3,PACSIN2,LRRC8C,TREX1,ECM1,P2RX7,BNIP3,LXN,VCL,COMTD1,SORD
GSE6092_IFNG_VS_IFNG_AND_B_BURGDORFERI_INF_ENDOTHELIAL_CELL_DN	ADHD	0.00853571	0.00743664	0.251055	30	0.159595	brain	PWAS	c7	0.251055	0.642319504	RAPGEF2,MX1,HSD17B12,ARHGAP21,GLRX,CD14,RIPK2,SDC4,MAP2K1,STX6,PFKP,PRKCD,PGS1,PFKL,REPS1,TBC1D13,LRRC8C,ECI2,OPA3,GNG12,CD274,HBS1L,ADAR,IFIT2,MOCS1,NCK1,CACNB3,EHD1
MEL18_DN.V1_DN	ADHD	0.0120778	0.0105223	0.251037	15	0.0371774	brain	PWAS	c6	0.251037	0.642319504	PDLIM5,BAALC,TRIM2,GAS7,ALDH6A1,GPD1L,PLCB1,PCP4,TSFM,PLGRKT,BAG3,SLC17A6,CRABP1,PDE4B,ATXN3,OAS1,PTER,IFIT2,GLS2
GSE29618_BCELL_VS_PDC_UP	ADHD	0.00941041	0.00820576	0.251462	18	0.04766	brain	PWAS	c7	0.251462	0.6429981	PLEKHA2,CHMP7,MACF1,RAB8B,SWAP70,RRAS2,ABLIM1,ADD2,TPD52,QRSL1,CD55,RAB29,PDK1,ARHGAP25,NT5E
GOBP_AMEBOIDAL_TYPE_CELL_MIGRATION	ADHD	-0.00710989	0.0062027	0.251689	51	0.220172	brain	PWAS	c5	0.251689	0.643318305	CDH13,ANXA6,PLCG1,MYH9,AKT3,ANXA3,DOCK5,C1QBP,MACF1,PRKCA,CLASP1,ATP2B4,TPBG,APPL2,AKAP12,GNA13,MCC,FER,ARSB,SDC4,ITGA2,HRG,IQGAP1,APPL1,GPX1,PPM1F,RRAS,CENPV,RIC8A,PTK2B,GFUS,PLEC,DNAJA4,IQSEC1,SCG2,GLIPR2,SEMA4D,ROCK2,PIK3CD,LGALS8,PLPP3,CORO1C,RTN4,KANK2,ROBO1,CLASP2,GNA12,AGT,GIPC1,PLXND1,SERPINF1,MIA3,CTSH
GSE2770_TGFB_AND_IL4_VS_IL12_TREATED_ACT_CD4_TCELL_48H_DN	ADHD	0.00793866	0.0069274	0.251803	22	0.731209	brain	PWAS	c7	0.251803	0.64334954	CBR3,EPHX2,TOR1A,SUN2,SOD2,SCAMP1,MRPL54,SYNM,LYSMD2,ECI1,ARHGAP1,CTPS1,GBE1,BAG3,NAP1L4,ADCY3,FNDC3A,LGALS8,ADAR,ACAA2,LANCL2,PPIF,PITPNC1,TXNDC17
GOBP_REGULATION_OF_CILIUM_ASSEMBLY	ADHD	0.0148997	0.0130215	0.252525	15	0.107384	brain	PWAS	c5	0.252525	0.644673071	TBC1D1,HTT,TBC1D10A,GDI2,TBC1D9B,CCP110,TBC1D17,TBC1D13,EVI5L,MAP4,CCDC88A,TBC1D5,SEPTIN9
GSE13762_CTRL_VS_125_VITAMIND_DAY12_DC_UP	ADHD	-0.00788712	0.00689185	0.252453	18	0.612226	brain	PWAS	c7	0.252453	0.644673071	HSPA4L,BID,NOP56,RAB7A,SLC20A2,NIPSNAP3B,ME1,STXBP6,DUSP23,GSPT1,THUMPD3,ULK3,P2RX7,CUL2
GSE3982_NEUTROPHIL_VS_BCELL_DN	ADHD	0.00663773	0.00580538	0.252883	36	0.500965	brain	PWAS	c7	0.252883	0.64532638	HEXA,GOLGA3,DCK,LRIG1,AKR7A2,GALT,RPAP1,TARS1,RARS1,ERAP1,HDHD5,MOCS2,HINT1,APPL1,STARD5,VIPAS39,RPL13,CRYZ,PCNT,REXO2,C2CD2,PTPRK,AKR1B1,ATP13A1,PNP,UBE3C,KYAT1,ADI1,DMAC2L,PSMF1,AVEN,RAB29,PTER,RRM1,DPP3,NFU1,TRMT61B,FAM136A,RCN2,NOLC1
GSE1740_UNSTIM_VS_IFNA_STIMULATED_MCSF_IFNG_DERIVED_MACROPHAGE_UP	ADHD	0.0119904	0.0104965	0.253319	15	0.353369	brain	PWAS	c7	0.253319	0.646178127	RCHY1,APOL2,CCDC32,DIAPH1,PDLIM4,PELO,D2HGDH,SERPINB8,PNP,MOBP,CRYM,TPMT,JAM2,SND1,KARS1,PPIF,MYDGF
GSE21927_BALBC_VS_C57BL6_MONOCYTE_SPLEEN_UP	ADHD	0.00814523	0.00713431	0.253579	22	0.380931	brain	PWAS	c7	0.253579	0.646580419	PLEKHA2,TSPAN15,CPNE8,BDH2,AGPAT4,SBF2,ALG2,PBLD,SNX30,REPS1,RMDN1,ARHGAP39,PNPLA7,APIP,GCA,MRE11,AAK1,FARSB,FAM185A,MMUT
GSE17721_CTRL_VS_LPS_1H_BMDC_DN	ADHD	-0.0106905	0.00936909	0.253856	24	0.160893	brain	PWAS	c7	0.253856	0.647025716	TGM2,TMEM33,CBR1,FAM81A,ARHGAP21,SBF2,PLSCR1,RIPK2,PIP4K2A,NINJ2,GALK2,MTMR10,FLNB,GSTM1,CHORDC1,ICAM1,DLD,KCNJ9,DNAJB4,BLMH,LUZP1,AKR1A1,EHD1
GSE27786_BCELL_VS_CD8_TCELL_DN	ADHD	0.00931849	0.00816979	0.254035	25	0.798639	brain	PWAS	c7	0.254035	0.647220973	EFHD2,PDCD4,ENPP4,RBP7,TPBG,IGF2R,GRAMD2B,MPP7,ANXA2,AGPAT3,GIMAP4,UROS,ARHGAP1,C2CD2,REPS1,STMN4,ANXA11,ACOT7,MMS19,SYNJ1,MECR,MESD,DNAJB4,STXBP5,RASA2,GLUD1
GOCC_SECRETORY_GRANULE_MEMBRANE	ADHD	0.0059082	0.00519098	0.255051	56	0.574247	brain	PWAS	c5	0.255051	0.647377862	STBD1,CPE,CD38,ATP8A1,PTPRN2,RAB24,MOXD1,DNAJC13,VAMP1,SLC2A5,ENPP4,CYB5R1,DIAPH1,STK10,CYSTM1,CD14,SCAMP1,LPCAT1,SIRPA,STING1,IQGAP1,CADPS,PSEN1,ICA1,MLEC,MGST1,LGALS3,VPS13C,CPNE3,TMX3,SRI,CD55,ADAM10,ANO6,RAB27B,RAB4B,ITPR1,SLC44A2,RAB3D,SVIP,FLOT2,SLC27A2,RAB5C,CA4,RAB37,CYB561,CPNE1,PLD1,HLA-B,CD109,ITGAM,RAB18,AP2A2,GAA
GOMF_CATALYTIC_ACTIVITY_ACTING_ON_A_TRNA	ADHD	-0.00635248	0.00557355	0.254388	39	0.392586	brain	PWAS	c5	0.254388	0.647377862	TYW5,GARS1,TARS3,FARS2,TRNT1,TARS1,NSUN2,AARS2,PARS2,THG1L,HARS1,HARS2,RARS1,LARS1,ELAC2,FTO,EARS2,YARS2,AARS1,LARS2,NARS2,QRSL1,SARS1,WARS1,PRORP,WARS2,CARS2,TRMT61B,FARSB,THUMPD3,NT5C3A,SARS2,EPRS1,IARS2,DARS2
GSE11961_PLASMA_CELL_DAY7_VS_MEMORY_BCELL_DAY40_DN	ADHD	0.00941242	0.00826462	0.254753	26	0.270103	brain	PWAS	c7	0.254753	0.647377862	HSPA4L,ARPIN,HTT,PI16,ACAT2,ISYNA1,RASGRF2,CHL1,NAPB,LPCAT2,CADPS2,MYOM2,ATE1,ERC2,SLC1A4,SLC17A6,EPHB2,HINT2,NIPSNAP3B,HSPA12A,ACTR3B,TMEM163,MCF2L,PDF
GSE16266_CTRL_VS_LPS_STIM_MEF_DN	ADHD	-0.0130002	0.011428	0.255298	13	0.119226	brain	PWAS	c7	0.255298	0.647377862	CORO2A,CBS,TPBG,GAS7,RGS14,BBS9,PCP4,EPS8L2,OXNAD1,ACTN2,RGS6,DNAJC11,CNN3,DPP3,CTSH,HIP1R,HLA-DRB1
GSE26495_NAIVE_VS_PD1LOW_CD8_TCELL_DN	ADHD	-0.00809844	0.00712076	0.255413	30	0.484977	brain	PWAS	c7	0.255413	0.647377862	JAKMIP1,GAK,DGKQ,EFHD2,MXRA7,SRXN1,AGPAT4,ADCY9,WIPI1,ATP2B4,DPY19L1,LGALS1,CAST,LPCAT1,NINJ2,ANXA2,SFXN3,S100A4,CTSC,TTC38,MAP4,CAPN2,KATNAL1,ANXA4,MYO6,TSPAN2,FAS,APMAP,PREX1,GYG1
GSE2770_UNTREATED_VS_IL4_TREATED_ACT_CD4_TCELL_6H_DN	ADHD	-0.00840855	0.00739368	0.255428	22	0.081252	brain	PWAS	c7	0.255428	0.647377862	PLCG1,BNIP1,RABEP1,VASN,SBF2,BID,GNA13,LSP1,NIPSNAP1,ITPA,SLC39A6,SNX30,TPD52,PCM1,ADD3,WIPF1,PANK2,SCAI,OAS1,IFIT2,ITPR1,GNA12,PXK,EXOC6,SULT1A1,HLA-DRB1
GSE29949_DC_BRAIN_VS_MONOCYTE_BONE_MARROW_UP	ADHD	-0.00799276	0.00702165	0.254994	37	0.138336	brain	PWAS	c7	0.254994	0.647377862	ACSL1,MYH9,ADD1,AMPH,ETFB,EMC1,CLASP1,HARS2,LGALS1,PIP4K2A,GALK2,RAB5A,TAX1BP1,ACOT8,PLCB3,SLC16A1,LARS2,SAMM50,MEGF9,SLC20A2,CAPG,SYNJ2,PLA2G4C,CNN3,BAG5,PLIN3,NRDC,CAPN2,RSU1,STAM2,RALB,VAT1,ACADVL,PAK1,MMUT,GSTO1
GSE3039_ALPHABETA_CD8_TCELL_VS_B2_BCELL_DN	ADHD	0.00558872	0.0049084	0.254869	43	0.869958	brain	PWAS	c7	0.254869	0.647377862	PDLIM5,TXNRD1,GARS1,ERGIC1,NUP93,MPHOSPH6,RMDN3,SBF2,APPL2,GCAT,ARHGAP44,HOMER1,ATIC,AS3MT,CNNM2,ALG11,PFKM,IDH2,ACADS,NARS2,ESYT2,MYO5A,COQ3,RMDN2,TMED5,GPSM1,UAP1L1,ME1,PGM1,NUBPL,MVK,MYO1B,PRODH,THOP1,RALB,MANF,GLO1,ACADVL,PSMD9,EPRS1,PSMB4,PPP1R14C,COQ7
GSE369_PRE_VS_POST_IL6_INJECTION_IFNG_WT_LIVER_DN	ADHD	0.00750215	0.00659309	0.255171	34	0.846204	brain	PWAS	c7	0.255171	0.647377862	PDE2A,HEXB,TXNDC5,RFK,EHD4,DUSP3,PRKCD,LLGL1,PRDX5,SFXN3,MADD,CPM,QPRT,GBE1,FAM221A,PTK2B,ADD3,MTAP,CRAT,YWHAH,PIK3CD,KIF21B,ITGA6,SSH2,VAT1,GPN2,DGKA
GSE37301_HEMATOPOIETIC_STEM_CELL_VS_PRO_BCELL_DN	ADHD	0.00785071	0.00689395	0.254794	19	0.246866	brain	PWAS	c7	0.254794	0.647377862	CPE,CLYBL,PDCD4,SPAG7,GLRX5,APPL2,TOR1A,NT5C3B,ISOC1,HINT1,EPHX1,NMT1,TRUB1,VTA1,DDAH1,GBE1,NAP1L4,MRI1,MESD,NFU1
GSE4590_SMALL_VS_VPREB_POS_LARGE_PRE_BCELL_DN	ADHD	-0.00914703	0.00804257	0.255401	16	0.0699632	brain	PWAS	c7	0.255401	0.647377862	PDLIM5,SNX25,BAALC,ANXA5,MYORG,ABLIM1,ARSB,GRAMD2B,ITGB2,AGPAT3,GIMAP4,ARHGEF12,FBP1,HHATL,CLIP2,MVD,PSPH,ATP8A2,INPP5A
GSE6259_FLT3L_INDUCED_DEC205_POS_DC_VS_BCELL_UP	ADHD	-0.00956211	0.00839975	0.254962	15	0.858256	brain	PWAS	c7	0.254962	0.647377862	ABCG2,SEC14L2,CDH6,MYH10,EXOC6B,AHNAK2,DIS3L2,LRRC8A,DIP2B,BPHL,GSTM2,APRT,DOCK4,P2RX7,GAMT
GSE7764_IL15_TREATED_VS_CTRL_NK_CELL_24H_DN	ADHD	-0.0104657	0.00918293	0.254417	22	0.0616756	brain	PWAS	c7	0.254417	0.647377862	OXR1,RRM2B,SYNE1,ALDH1B1,PRKCA,CNRIP1,GNAZ,AS3MT,IQSEC3,ICA1L,PCYT1A,CPNE7,ESYT2,ACAP2,STX17,NRCAM,CRACDL,ACSS1
GSE16522_ANTI_CD3CD28_STIM_VS_UNSTIM_NAIVE_CD8_TCELL_UP	ADHD	-0.00979033	0.00861204	0.255614	17	0.0811935	brain	PWAS	c7	0.255614	0.647458233	TBC1D1,GARS1,TBRG4,ASNS,RARS1,HAGH,CTPS1,ZC2HC1A,SARS1,WARS1,MTAP,ATXN3,EIF6,APRT,PSPH,LMBRD1,SPRYD4,BCAT1,PHGDH,HPCAL4
GSE26351_UNSTIM_VS_WNT_PATHWAY_STIM_HEMATOPOIETIC_PROGENITORS_UP	ADHD	-0.00818699	0.00720399	0.255767	23	0.1395	brain	PWAS	c7	0.255767	0.647458233	ITM2C,LRPAP1,ABCG2,EXOG,C11orf54,GPD1L,PSEN1,CTNND1,CALU,TOM1,ALDH3A2,TBC1D17,GMPR,PEX6,DDX5,DPP7,CD151,MESD,PCYOX1,RCN2,PEAK1,GLB1,FARP1,DHODH,PREX1,CRK
GSE7852_LN_VS_FAT_TCONV_DN	ADHD	-0.0108139	0.00951412	0.2557	28	0.758436	brain	PWAS	c7	0.2557	0.647458233	SPARCL1,CORO2A,AGPAT4,ARHGAP21,ATP2B4,EHD4,GAS7,DGKE,DPY19L1,LMNB1,LGALS1,SOD2,ABLIM3,MPRIP,IQGAP1,ANXA2,DENND4C,TAX1BP3,TTC19,TXN,S100A4,ZC2HC1A,BAG3,PNP,CASP1,GPSM1,EFEMP1,RAPH1,FARP1,CYB561,VCL
GSE21546_ELK1_KO_VS_SAP1A_KO_AND_ELK1_KO_DP_THYMOCYTES_DN	ADHD	0.0105436	0.00928498	0.256144	18	0.191088	brain	PWAS	c7	0.256144	0.64763449	HADH,CORO2A,STK39,SART3,HMBS,ATIC,NOP56,SMCR8,RWDD1,PGP,EPB41L2,DTYMK,RUVBL1,CTPS1,TTLL12,RRM1,PPIF,GLO1,TIMM50,MRM3,ERLIN1
GSE22886_NAIVE_CD8_TCELL_VS_NEUTROPHIL_UP	ADHD	-0.00831296	0.00731978	0.256089	32	0.933451	brain	PWAS	c7	0.256089	0.64763449	ATP8A1,CCDC25,ELP3,HACD2,STK39,SUCLG1,SPAG7,MACF1,LRIG1,PRKCA,TMEM230,TARS1,PLEKHA1,SUN2,BCR,HDDC2,PFKP,IDH2,APPL1,GATD3,PCNT,LRPPRC,SUCLG2,NMRK1,ESD,UBE3C,RPA2,EIF6,AVEN,INPP4A,ACAA2,TOMM70,RCN2,SIDT1,BNIP3,GANAB,EPRS1,RPA1,GLUD1
GSE27241_WT_CTRL_VS_DIGOXIN_TREATED_RORGT_KO_CD4_TCELL_IN_TH17_POLARIZING_CONDITIONS_DN	ADHD	0.00621442	0.00547211	0.256101	44	0.211529	brain	PWAS	c7	0.256101	0.64763449	HADH,CHMP7,EFHD2,SUCLG1,ACADM,ABCG2,ISCU,MPHOSPH6,PMVK,MIF,TARS1,C11orf54,BLVRA,NIPSNAP1,ISYNA1,TESC,DHRS1,EPHX1,RWDD1,HCLS1,GPD1L,PNMA8B,SFXN3,TSFM,ASAH1,TRAPPC5,THUMPD1,CNDP2,PANX1,SLC25A12,NCK1,NUDT16,LYRM2,BNIP3,ADK,GSTO1,GYG1,CRK,SMIM12
GSE21670_TGFB_VS_TGFB_AND_IL6_TREATED_CD4_TCELL_UP	ADHD	-0.00770137	0.00678822	0.256577	37	0.889625	brain	PWAS	c7	0.256577	0.648469899	CPE,TGM2,CNPY4,LRPAP1,AGPAT4,AMPH,ADCY9,PMVK,B3GLCT,PGD,PRKCA,CCDC6,SWAP70,MICAL1,ANXA2,CMC2,IAH1,TATDN3,DIP2A,CTPS1,PITPNB,LZTFL1,ANXA4,INPP4A,DLG1,TSPAN2,FAM185A,SNX19,ENDOD1,UBASH3B,CNPY2,LXN,SELENBP1,ASPA,EHD1
GSE17721_LPS_VS_GARDIQUIMOD_8H_BMDC_UP	ADHD	0.006085	0.00536716	0.2569	39	0.174892	brain	PWAS	c7	0.2569	0.649026739	TAPBPL,CAND1,RMDN3,RFK,RRAS2,GNA13,RNASET2,GCAT,ANXA2,ATP1B3,PCP4,NUDT19,CTSC,STX2,QPRT,NME7,TMEM70,PCM1,MTHFR,ANXA11,TRAPPC4,FNDC3A,PSMB9,OAS1,RASAL1,TOMM70,WWOX,LANCL2,DNAJB1,ENDOD1,HLA-B,DPCD
GSE14415_NATURAL_TREG_VS_TCONV_UP	ADHD	-0.0114669	0.0101196	0.257157	16	0.752346	brain	PWAS	c7	0.257157	0.649416459	CORO2A,PDCD4,MX1,PPFIBP1,RASGRP1,PGAM2,H1-0,CAST,EMB,CPT1A,PPP3CC,SRGAP3,SFXN3,ICA1,GSKIP,ARHGEF12,UBASH3B,HLA-A
GSE10856_CTRL_VS_TNFRSF6B_IN_MACROPHAGE_DN	ADHD	-0.00781444	0.00690165	0.257526	29	0.426512	brain	PWAS	c7	0.257526	0.64982908	MBLAC1,PTPN1,ACSS3,ACADM,ECH1,B3GLCT,SUSD2,RAB23,CTNNAL1,TOR1B,ATIC,NOP56,ACTN1,SRPRB,FLNB,LNPK,DGUOK,CENPV,PIP4K2C,PON1,RMDN2,MTAP,TIMM21,MESD,UBA2,STX4,SLC25A15
GSE26488_WT_VS_VP16_TRANSGENIC_HDAC7_KO_DOUBLE_POSITIVE_THYMOCYTE_UP	ADHD	-0.00797553	0.00704385	0.257522	28	0.400249	brain	PWAS	c7	0.257522	0.64982908	PTPRN2,ADCY9,ALDH18A1,PRKCA,PITPNC1,GGH,FNBP1,ASNS,GNAZ,NMT1,SLC7A5,SURF1,ARHGEF25,NMRK1,PNP,PITPNB,CAB39L,ECM1,FLOT2,VAPB,STK24,DDAH2,VWA7,NOLC1,TPPP3,CWF19L1,CRK
GSE22432_MULTIPOTENT_VS_COMMON_DC_PROGENITOR_DN	ADHD	0.00773561	0.00684038	0.258108	33	0.373163	brain	PWAS	c7	0.258108	0.651037777	HSPA4L,ACOX3,TMEM51,PLEKHM2,SLC7A8,DBNL,HOMER1,TPD52L1,PBLD,TAX1BP1,ADD2,TBC1D17,PPP2R5A,TMOD3,CPNE3,TSPO,PANK2,PIK3CD,RPE,ALKBH4,LMBRD1,APMAP,TFG,CRYL1,DHTKD1,DGKA,STX4
GSE24634_TREG_VS_TCONV_POST_DAY3_IL4_CONVERSION_UP	ADHD	-0.00952639	0.00843109	0.258514	22	0.121062	brain	PWAS	c7	0.258514	0.651801753	C1QBP,NUP93,UBAP2,GGH,TARS1,MICAL3,NUDCD3,HINT1,ATIC,NMT1,LONP1,DTYMK,TSFM,RUVBL1,SLC7A5,CTPS1,REXO2,NUP210,MRE11,RRM1,FAM136A,CNPY2,NOLC1,TPI1
GOBP_POSITIVE_REGULATION_OF_ENDOTHELIAL_CELL_MIGRATION	ADHD	-0.0158093	0.0140004	0.258814	13	0.690197	brain	PWAS	c5	0.258814	0.652037981	PLCG1,AKT3,ANXA3,PRKCA,FGF1,RRAS,PTK2B,GFUS,ROCK2,PIK3CD,PLPP3,AGT
GSE29618_LAIV_VS_TIV_FLU_VACCINE_DAY7_PDC_UP	ADHD	0.00758816	0.0067187	0.258726	23	0.158426	brain	PWAS	c7	0.258726	0.652037981	NANS,ADD1,HMBS,NOP56,CTSB,TAX1BP1,ALDH2,ATG4B,SHPK,ARFGEF2,ALCAM,PCNT,TLN2,DDX5,USP15,FNDC3A,OMG,BOLA1,TRMT61B,SND1,RALB,SLC33A1,RCN2,GAP43,LXN,RAB3GAP2
GOBP_CELLULAR_METAL_ION_HOMEOSTASIS	ADHD	0.00615858	0.00545897	0.259253	51	0.122609	brain	PWAS	c5	0.259253	0.65288375	ANXA6,WFS1,SLC1A1,TGM2,HSP90B1,PLCG1,IMMT,SLC30A9,HTT,HEXB,ISCU,RMDN3,GLRX3,ATP2B4,DIAPH1,MCUR1,AP3D1,SCGN,ATOX1,PSEN1,SCO2,ATP13A2,SLC39A6,MICU1,ERO1A,SLC24A2,PTK2B,LYN,ATP13A1,GSTM2,ACO1,SRI,FXN,FKBP1A,RYR2,STIM1,CYBRD1,ITPR1,VAPB,PRKCB,AGT,CYB561,P2RX7,UBASH3B,BNIP3,ATP1B3,SLC39A12,LIME1,GSTO1
GOBP_RESPONSE_TO_PURINE_CONTAINING_COMPOUND	ADHD	-0.00821839	0.00729712	0.260059	21	0.593822	brain	PWAS	c5	0.260059	0.652935703	DGKQ,HSP90B1,RAPGEF2,ADSS2,PDE2A,ADA,CPS1,PTK2B,GSTM2,FBP1,ASS1,PNPT1,SSH1,PANX1,RYR2,NT5E,CARM1,P2RX7
GOCC_PROTEIN_COMPLEX_INVOLVED_IN_CELL_ADHESION	ADHD	-0.0194259	0.0172438	0.259933	11	0.691883	brain	PWAS	c5	0.259933	0.652935703	TNC,LGALS1,ITGA2,ITGB2,LYN,JAM2,LAMA1,ITGA6,ITGAM
GSE10147_IL3_VS_IL3_AND_HIVP17_STIM_PDC_DN	ADHD	0.0104811	0.00930378	0.259936	12	0.348561	brain	PWAS	c7	0.259936	0.652935703	EPHX2,AHSG,GIMAP4,GPNMB,MTSS2,RGS6,PHLDB1,LPIN1,MANF,DPCD
GSE19512_NAUTRAL_VS_INDUCED_TREG_UP	ADHD	0.0123507	0.0109671	0.2601	17	0.485618	brain	PWAS	c7	0.2601	0.652935703	CLGN,PHYHIP,ARVCF,PGD,COQ9,NID2,CNNM2,AHSG,CAP2,PRORP,CRAT,ENTPD2,MVK,RAB27B,HPCA,INPP5A
GSE19888_ADENOSINE_A3R_ACT_VS_A3R_ACT_WITH_A3R_INH_PRETREATMENT_IN_MAST_CELL_DN	ADHD	-0.00981735	0.0087121	0.2598	14	0.158084	brain	PWAS	c7	0.2598	0.652935703	CD200,ENPP4,CCDC6,SOD2,EIF2AK4,NMT1,MRS2,GFUS,DPYSL5,GLS,SNPH,SLC25A22,EML4,DCUN1D2,ALKBH4,COX15,RPA1
GSE26495_NAIVE_VS_PD1LOW_CD8_TCELL_UP	ADHD	0.00701373	0.00622341	0.259746	22	0.415115	brain	PWAS	c7	0.259746	0.652935703	CHMP7,CBR3,SLC2A11,PRKCA,ACTN1,FLNB,TECPR1,ABCB8,COQ3,PTPRK,OXNAD1,BPHL,SFXN4,NRCAM,PIK3CD,PDK1,NT5E,BDH1
GSE2770_UNTREATED_VS_ACT_CD4_TCELL_6H_DN	ADHD	0.00711523	0.00631014	0.259495	26	0.712765	brain	PWAS	c7	0.259495	0.652935703	ABCF3,TANGO2,LMO7,APPL2,MBLAC2,ALG11,PFKP,EARS2,MTMR10,GART,FARP2,VWA8,ZC2HC1A,ARHGEF12,GPHN,NAP1L4,CCDC91,MTAP,GTDC1,NUMA1,GCA,TMCC2,SLK,TBC1D5,SUMF2,VWA7,PAWR
GSE3920_IFNA_VS_IFNG_TREATED_FIBROBLAST_DN	ADHD	-0.00802966	0.00712042	0.259449	28	0.674257	brain	PWAS	c7	0.259449	0.652935703	MGST2,JAKMIP1,NDRG1,NT5DC3,GGT5,UBAP2,APPL2,SLC7A8,GCAT,EMB,NOP56,MSTO1,ACTN1,IDH2,EEFSEC,NME1,LHPP,MGLL,REXO2,TPD52,PHLDB1,PLIN3,ECM1,SESTD1,NT5E,PRKCB,TDRKH
GOBP_GLUTAMINE_FAMILY_AMINO_ACID_CATABOLIC_PROCESS	ADHD	0.00995045	0.00884985	0.260859	16	0.452495	brain	PWAS	c5	0.260859	0.653532297	ATP2B4,DDAH1,GOT2,ADHFE1,GLS,FAH,ALDH4A1,PRODH,DDAH2,GLS2,ASRGL1,GLUD1
GOBP_NEGATIVE_REGULATION_OF_DEFENSE_RESPONSE	ADHD	0.00590727	0.00525094	0.260593	28	0.903564	brain	PWAS	c5	0.260593	0.653532297	PLCG1,C1QBP,CD200,MKRN2,NLRX1,ADA,BCR,SIRPA,PRKCD,GPX1,LYN,USP15,TREX1,MVK,OAS1,ADAR,NT5E,TTLL12,SERPINB9,GSTP1,HLA-B,PSMB4,CRK,SERPINF1,GFER,HLA-G,HLA-A,HLA-DRB1
GSE20727_CTRL_VS_ROS_INH_AND_DNFB_ALLERGEN_TREATED_DC_DN	ADHD	-0.00828141	0.00736411	0.260774	27	0.473612	brain	PWAS	c7	0.260774	0.653532297	WFS1,PAICS,ZMPSTE24,TMEM33,GOLGA3,HEXB,ECH1,HMBS,ASNS,PLXNA1,AACS,AARS1,TXN,LRRC8A,FXN,PGM3,FAM177A1,HIBCH,ITGA6,ACSS1,CYB561,SEC24C,PHGDH,LIME1
GSE22886_UNSTIM_VS_IL15_STIM_NKCELL_DN	ADHD	0.00891678	0.00792908	0.260772	28	0.191514	brain	PWAS	c7	0.260772	0.653532297	MSMO1,PAICS,ZMPSTE24,CTPS1,ENOPH1,PPAT,GGCT,NDUFA6,GLRX3,USP14,EEF1E1,MCUR1,CTNNAL1,CRELD2,ASNS,MTHFD1,NME1,CSE1L,MLEC,SLC1A4,SARS1,PRDX3,DPP3,CORO1C,MANF,UBA2,NASP,EPRS1
GSE25123_ROSIGLITAZONE_VS_IL4_AND_ROSIGLITAZONE_STIM_MACROPHAGE_DAY10_DN	ADHD	-0.0119386	0.0106141	0.260682	10	0.150846	brain	PWAS	c7	0.260682	0.653532297	ECH1,VWA5A,GNA13,ASNS,NNT,PFKP,BAG3,PHYHD1,IQSEC1,MANF,TXNDC17
GSE27786_LIN_NEG_VS_CD8_TCELL_UP	ADHD	-0.005631	0.0050092	0.260958	39	0.31366	brain	PWAS	c7	0.260958	0.653532297	SLC14A1,NUP93,MPHOSPH6,TRAP1,FDPS,HSD17B4,H1-0,TPD52L1,TKT,GCSH,FASTKD5,LONP1,AK3,SAMM50,CYB5R3,GSTM4,SCRN3,IDH3A,AK4,L2HGDH,DMAC2L,HIBCH,TTLL12,LZTFL1,PIK3CD,DNAJB4,VAT1,P4HB,EXOC6
GSE11961_MARGINAL_ZONE_BCELL_VS_PLASMA_CELL_DAY7_DN	ADHD	0.00725867	0.00646044	0.261201	25	0.160981	brain	PWAS	c7	0.261201	0.653617873	GNB1L,MOXD1,ABCG2,PTGR1,ABLIM1,LGALS1,BAIAP3,TSEN15,SHMT1,NTPCR,COX11,VWA8,CTPS1,QPRT,NME7,SARS1,RCN1,FBP1,PANX1,DUT,EMILIN2,RAPH1,GALK1,TIMM50,PLEC
GSE15930_STIM_VS_STIM_AND_IL12_48H_CD8_T_CELL_DN	ADHD	0.00673891	0.00600173	0.26151	40	0.273313	brain	PWAS	c7	0.26151	0.653617873	CPOX,SLC7A11,ACSL1,STX7,RFK,NID2,GGH,CDS2,GNPDA1,PGS1,LYSMD2,TAX1BP1,ATP13A2,GIMAP4,LSS,SIRT3,HRAS,ALAD,S100A1,CISD1,SURF1,ABCB9,LGALS3,TMOD3,PTPRK,MMS19,LDHA,FAH,SQOR,SLK,PLEKHA5,SLC27A2,SERPINB9,ACE,CACNB3,GPN2,EHD1
GSE3337_4H_VS_16H_IFNG_IN_CD8POS_DC_DN	ADHD	0.00591922	0.00527398	0.261716	43	0.586568	brain	PWAS	c7	0.261716	0.653617873	ATP8A1,HEXA,NT5DC3,COMT,AMPD3,RNF141,H6PD,ETHE1,PPFIA4,SLC7A8,PHLDA3,RNPEP,RGS14,LGALS1,NLN,HAGH,PELO,EMB,CTSB,PLXNB2,TMEM160,ALDH2,AK3,GSN,S100A1,SURF1,HBG2,GSTM5,BPHL,NUDT3,CNDP2,STIM1,ACAA2,ATG7,SEPTIN9,PLD1,HLA-DRB1
GSE36476_CTRL_VS_TSST_ACT_72H_MEMORY_CD4_TCELL_OLD_UP	ADHD	0.0111616	0.0099418	0.261567	21	0.480788	brain	PWAS	c7	0.261567	0.653617873	TBC1D4,PLEKHA1,RASGRP1,LARS1,TMX4,TRPM3,MADD,BBOX1,CPS1,ADD3,IQSEC1,THUMPD1,PDK1,MCF2L,TBC1D5,DNAJB1,CYB561,INPP5A
GSE3720_VD1_VS_VD2_GAMMADELTA_TCELL_WITH_PMA_STIM_DN	ADHD	0.0059789	0.00532704	0.261706	42	0.0801454	brain	PWAS	c7	0.261706	0.653617873	TNC,GM2A,CBR1,LRRC20,ECH1,ALDH1B1,ACAA1,AARS2,BCR,ARMC10,RTF2,GALK2,ARSA,HECTD4,NAGK,TECPR1,DGUOK,ALDH3A2,LIN7B,RAP2A,ACOT13,SURF1,NUDT14,MAPK3,KHK,FBXO6,MTHFR,MMS19,SRI,ENTPD2,FAH,PLIN3,PPOX,BOLA1,HMGCL,PXK,PPP2R5B
GSE40274_CTRL_VS_FOXP3_AND_LEF1_TRANSDUCED_ACTIVATED_CD4_TCELL_UP	ADHD	0.00804874	0.00716575	0.261343	25	0.599587	brain	PWAS	c7	0.261343	0.653617873	FAM120B,SYNE1,LMO7,PPFIBP1,GDAP1,HOMER1,PLCD3,CES1,AACS,SFXN3,QPRT,MVK,JAM2,APRT,FABP1,NT5E,ATP8A2,F3,BCAT1,ITGAM
GSE8835_HEALTHY_VS_CLL_CD8_TCELL_DN	ADHD	0.011573	0.0103002	0.261199	12	0.0696331	brain	PWAS	c7	0.261199	0.653617873	ERGIC1,DDT,NCAM1,RNASET2,CAMLG,VPS36,GYS1,ERO1A,QPCT,DECR2,SCN4B,RPE,NPEPPS,HP
GOBP_APOPTOTIC_MITOCHONDRIAL_CHANGES	ADHD	0.00835018	0.00745142	0.262452	16	0.0974907	brain	PWAS	c5	0.262452	0.653958153	PARL,GGCT,PRKN,BID,SOD2,GPX1,NMT1,GCLC,OPA1,FXN,IFIT2,MFF,ACAA2,PPIF,THEM4,TIMM50,BNIP3,RHOT2,BLOC1S2,HIP1R
GSE17721_CTRL_VS_POLYIC_8H_BMDC_DN	ADHD	0.0106464	0.00949642	0.262247	22	0.840308	brain	PWAS	c7	0.262247	0.653958153	MAPK10,PLCG1,DDHD1,CCDC6,RPAP1,TRIM25,CDH6,HOMER1,ACTN1,FLNC,RYR2,TBC1D13,USP15,CRYM,GCA,LZTFL1,TYK2,LGALS8,PC,GFPT1,ITPR1,MELTF,SERPINB9,ACSS1,ENDOD1,GPN2,CAPN5,VCL,CRK
GSE39556_CD8A_DC_VS_NK_CELL_UP	ADHD	0.00654599	0.00583734	0.262118	48	0.413795	brain	PWAS	c7	0.262118	0.653958153	ACSL1,IGFBP7,PAICS,HEXB,MACF1,MPHOSPH6,ETFB,SLC2A5,TRAP1,ATP2B4,NID2,GGH,PLSCR1,BID,ABLIM1,ATIC,ALDH7A1,PFKM,MTHFD1,ACTN1,UMPS,NME1,PLXNB2,GART,PLCB1,PSMG1,CSE1L,TXN,RCN1,ADCY3,GNAQ,LDHA,GSS,DUT,ANXA4,SLC25A12,PLXND1,CACNB3,BCAT1,VCL
GSE3982_EOSINOPHIL_VS_TH2_DN	ADHD	0.00658327	0.00587352	0.262357	40	0.107106	brain	PWAS	c7	0.262357	0.653958153	PDLIM5,HADH,LSM6,IMMT,CBS,DCK,TBC1D4,CZIB,MCUR1,MRPS27,PFAS,MYH10,NEK4,GATD3,COX11,PEPD,AHSA1,CSE1L,RUVBL1,DNPH1,CTPS1,LMAN1,TPD52,HGH1,ACOT7,PDHX,LDHA,ICAM1,EHD3,NFU1,ACTR1B,DLG1,MANF,UBA2,CPNE1,CNPY2,CTSH
GSE5589_LPS_VS_LPS_AND_IL10_STIM_MACROPHAGE_180MIN_DN	ADHD	-0.00836385	0.00746395	0.262473	25	0.752327	brain	PWAS	c7	0.262473	0.653958153	ADPGK,LRRC20,ECH1,ETFB,OXSR1,XYLB,HEBP1,SAMD4A,ABHD12,TXN,MEGF9,CMPK1,ECI2,HSDL2,SPTB,CD82,NRCAM,JAM2,ANO6,COX20,ACAA2,LMCD1,SEPTIN9,PEX5L,STK24,ASPA,ETFA
GSE9946_MATURE_STIMULATORY_VS_PROSTAGLANDINE2_TREATED_MATURE_DC_DN	ADHD	-0.0135043	0.0120494	0.2624	11	0.39624	brain	PWAS	c7	0.2624	0.653958153	NEK1,TSPAN15,SDC4,RAP2A,MGST1,RAB15,EGFR,TPD52,ACSF3,DYSF,THNSL2,KANK2,SLC27A2
GSE15330_LYMPHOID_MULTIPOTENT_VS_MEGAKARYOCYTE_ERYTHROID_PROGENITOR_UP	ADHD	0.00635562	0.0056767	0.262886	37	0.0232284	brain	PWAS	c7	0.262886	0.65472908	ELP3,IFT27,C1QBP,ACP6,RMDN3,ETFB,FAM81A,USP47,DGKE,FNBP1,SDHA,NNT,PMPCB,LYSMD2,HIBADH,DGLUCY,VTA1,SSBP1,FOXRED1,STAT6,TMEM70,RIDA,QPCT,TIMM44,IDH3A,SCFD1,EHD3,COX20,AGT,BDH1,COX15,MMUT,PSMB4,COMTD1,DBT,PAWR,FAIM
GSE12003_MIR223_KO_VS_WT_BM_PROGENITOR_8D_CULTURE_DN	ADHD	-0.00986378	0.00881334	0.26306	15	0.938579	brain	PWAS	c7	0.26306	0.654835691	GCC2,WIPI1,KIF3A,TST,STING1,MIA2,IDH2,EXOC6B,GATD3,ANXA11,ACSS1,P2RX7,ALKBH7
GSE40274_CTRL_VS_FOXP3_AND_PBX1_TRANSDUCED_ACTIVATED_CD4_TCELL_DN	ADHD	-0.00927267	0.00828649	0.263136	20	0.728127	brain	PWAS	c7	0.263136	0.654835691	EFHD2,PHYHIP,ERGIC1,SRA1,SOD2,HOMER1,CHCHD6,MSTO1,SHMT1,HMGN1,HRAS,ASL,CSRP2,GSTM2,LCMT1,PLIN3,VAT1,TIMM50,PRDX1,ABHD6,ETFA
GOCC_I_BAND	ADHD	0.0134731	0.0120536	0.263666	24	0.465395	brain	PWAS	c5	0.263666	0.655389594	PDLIM5,PDLIM3,SORBS2,SYNPO2,CRYAB,BIN1,GLRX3,ATP2B4,PDLIM4,HOMER1,ACTN1,FLNB,PSEN1,PDLIM2,FLNC,PPP2R5A,BAG3,ACTN2,RYR2,CSRP2,SRI,PDE4B,CFL2,FKBP1A,GGPS1,PAK1,PLEC
GSE15659_TREG_VS_TCONV_DN	ADHD	-0.00973765	0.00871189	0.263677	22	0.709501	brain	PWAS	c7	0.263677	0.655389594	IGFBP7,NECAB2,ERGIC1,ALDH18A1,GALT,WIPF3,AP3D1,HINT1,CD2AP,LLGL1,UROS,CACNA2D1,NMRK1,AMPD2,RCN1,VPS13A,GGPS1,RAB27B,ME2,C2orf88,ABHD6
GSE27786_LIN_NEG_VS_CD4_TCELL_UP	ADHD	0.00725496	0.0064886	0.263521	27	0.622813	brain	PWAS	c7	0.263521	0.655389594	CLYBL,NSUN2,ELAC2,ISCA2,NOP56,AFDN,HEBP1,IDH2,GCSH,GRWD1,NTPCR,MRS2,SRSF9,HRAS,OLA1,PTPRK,PON1,ECI2,THSD7A,SQOR,SLC25A22,TTLL12,FAM185A,TFG,P4HB,REEP6,CUL2,DIABLO,PPIE
GSE36009_UNSTIM_VS_LPS_STIM_DC_DN	ADHD	-0.0108583	0.00971703	0.263802	17	0.627602	brain	PWAS	c7	0.263802	0.655389594	TXNRD1,SRXN1,SWAP70,NOPCHAP1,RCSD1,LIG3,DUSP3,STX6,MTMR10,HCLS1,SERPINB8,TTC19,GIT2,ADO,THUMPD1,DNAJB1,LYRM2,WDR81,SLC7A6
GSE3720_UNSTIM_VS_PMA_STIM_VD1_GAMMADELTA_TCELL_UP	ADHD	-0.0080891	0.00724002	0.263877	23	0.689335	brain	PWAS	c7	0.263877	0.655389594	MGST2,HEXA,PDE2A,GFM2,TAPBPL,RCSD1,IFI30,GRAMD2B,NDUFB9,PIP4K2A,NME2,PPP3CC,PDLIM2,TECPR1,PYGB,NKIRAS1,ACOT7,BOLA1,PACS1,SIDT1,WDR81
GCNP_SHH_UP_EARLY.V1_DN	ADHD	0.00884073	0.00792215	0.264444	20	0.106159	brain	PWAS	c6	0.264444	0.656184249	CD38,NUB1,ADCY9,NLRX1,CAMLG,MAP2K1,SMYD5,PEPD,TMEM160,CPT1A,UROS,PDE1B,LRRC57,ASPH,WIPF1,LCLAT1,MERTK,TERF2IP,ACSS1
GCNP_SHH_UP_LATE.V1_UP	ADHD	0.0101573	0.00910326	0.264515	11	0.955545	brain	PWAS	c6	0.264515	0.656184249	EIF2A,GFM2,VCAN,NOP56,IDH2,GART,PCNT,SARDH,TMOD3,SQOR,RRM1,THOP1,SERPINB9,FTSJ3,SLC7A6
GOBP_LIPID_STORAGE	ADHD	-0.0109117	0.00977566	0.26433	16	0.580381	brain	PWAS	c5	0.26433	0.656184249	GM2A,HEXA,HEXB,LDAH,CDS2,FTO,OSBPL11,CPT1A,CES1,OSBPL8,PLA2G4C,PISD,PLIN3,ALKBH7,EHD1
GSE15930_NAIVE_VS_72H_IN_VITRO_STIM_IL12_CD8_TCELL_DN	ADHD	0.00555362	0.00497913	0.264688	47	0.320988	brain	PWAS	c7	0.264688	0.656184249	MSMO1,NDRG1,ENOPH1,COMT,STK39,AGL,DCK,SPAG7,CD200,FDPS,CCDC6,PTGR1,GGH,HMBS,GLRX,LGALS1,DECR1,IFI30,ANXA2,TIMM9,PREP,RNH1,HRAS,RIOX2,CISD1,ADSS1,LGALS3,OLA1,CAPG,XPNPEP1,FBXO6,ACOT7,PGM1,MVD,HDHD2,ANXA4,TAMM41,GALK1,RCN2,SERPINB9,PDIA4,ABCD3,CNPY2,LXN,TPD52L2,ARL2,AP2A2,HIP1R
GSE3982_EFF_MEMORY_CD4_TCELL_VS_TH1_UP	ADHD	0.00723856	0.00649016	0.264716	34	0.34872	brain	PWAS	c7	0.264716	0.656184249	HSD17B11,SCRG1,AKT3,PDCD4,BIN1,ACSS3,KCNN3,PBXIP1,CYB5R1,SNTB1,CAND2,RUFY1,ALDH7A1,FLNB,PPM1F,PEPD,PDLIM2,AKR1C1,LHPP,TTC19,SIRT3,BTN2A1,AMPD2,CASP1,GNAQ,LPIN1,CDC42BPB,PLXND1,TDRKH,LUZP1,SNCG
GOBP_NATURAL_KILLER_CELL_MEDIATED_IMMUNITY	ADHD	0.0129193	0.0115924	0.265078	14	0.914594	brain	PWAS	c5	0.265078	0.656824005	PLEKHM2,AP1G1,RASGRP1,PVR,SERPINB9,HLA-B,PRDX1,GFER,CRK,HLA-G,HLA-A
GOBP_REGULATION_OF_DENDRITE_DEVELOPMENT	ADHD	-0.0125753	0.0113038	0.265931	14	0.449603	brain	PWAS	c5	0.265931	0.657292642	MGARP,RAPGEF2,DBN1,DBNL,DGKG,RAP2A,SARM1,DCC,DPYSL5,EPHB2,SEMA4D,YWHAH,CARM1,DHX36,CRK
GOCC_SPECIFIC_GRANULE	ADHD	0.00855144	0.0076882	0.266018	25	0.145476	brain	PWAS	c5	0.266018	0.657292642	ATP8A1,CLCN3,ANXA3,VAMP1,SLC2A5,ACAA1,GGH,STK10,SCAMP1,ITGB2,PDXK,TOM1,MLEC,QPCT,ANXA11,ADAM10,ANO6,NIT2,SLC44A2,SLC27A2,CTSZ,LYZ,RAB37,PLD1,CNN2,VCL,STX4,ITGAM,HP
GSE17721_0.5H_VS_24H_POLYIC_BMDC_UP	ADHD	0.00793785	0.00713332	0.265801	25	0.766037	brain	PWAS	c7	0.265801	0.657292642	QDPR,COMT,PTPN1,ANXA3,MLYCD,PALD1,TBRG4,NUP93,FAM81A,AKR7A2,PARS2,GDAP1,STK10,PFKP,HEBP1,PRKCD,SHMT1,NME2,SRSF9,SLC7A5,AKR1B1,STMN4,C19orf53,MVK,ADSL,LXN,GFM1,PPIE,ADK,GSTO1
GSE19888_CTRL_VS_A3R_INHIBITOR_TREATED_MAST_CELL_UP	ADHD	0.00622429	0.0055914	0.265627	32	0.271651	brain	PWAS	c7	0.265627	0.657292642	MSMO1,GGCT,ACADM,TBRG4,COQ9,HMBS,MYH10,MTHFD1,ITPA,GSTZ1,AARS1,KIFBP,CSE1L,PLGRKT,COQ3,PRORP,MTAP,HINT2,HSDL2,PSAT1,FARSB,SLC27A2,GALK1,C3orf18,COMTD1
GSE20366_EX_VIVO_VS_HOMEOSTATIC_CONVERSION_TREG_UP	ADHD	0.00826772	0.00742973	0.2658	24	0.474736	brain	PWAS	c7	0.2658	0.657292642	MSMO1,HSPA4L,HTT,NAGA,ACOT11,TOR1B,HOMER1,BAIAP3,RIMOC1,WIPI2,TBC1D17,STAU1,NUDT19,SUCLG2,CDA,EPHB2,ICAM1,LCLAT1,PGM2L1,PDK1,THNSL2,RMND1,NEU3,SMG6,AGRN
GSE22886_NAIVE_CD4_TCELL_VS_NKCELL_DN	ADHD	-0.00859842	0.0077305	0.266021	25	0.35695	brain	PWAS	c7	0.266021	0.657292642	ZMPSTE24,STK39,STX7,TAPBPL,SART3,ENPP4,RRAS2,TOR1B,NCAM1,HARS2,IGF2R,STX6,RAB5A,MLEC,GSN,IDH1,ARHGEF12,WIPF1,TIPRL,LPIN1,AP5M1,PON2,SEC24C,NDUFAF1,MMUT,STX4,FAIM
GSE2706_R848_VS_LPS_8H_STIM_DC_DN	ADHD	-0.0122752	0.0110352	0.26598	12	0.332396	brain	PWAS	c7	0.26598	0.657292642	BAALC,CPNE8,SLC2A13,SDC4,MGLL,LYSMD2,GIMAP4,ERO1A,ESYT2,GBE1,GALM,FNDC3A,PLCL1,SQOR,CAPN2,PDIA3,PEAK1,PLD1
GSE41867_NAIVE_VS_DAY8_LCMV_EFFECTOR_CD8_TCELL_DN	ADHD	0.00943928	0.00848971	0.266203	30	0.720042	brain	PWAS	c7	0.266203	0.657292642	PDK2,HSD17B11,PDE2A,PDCD4,NUB1,CORO7,CDS2,LNPEP,RCSD1,GRAMD2B,WIPI2,NUMB,ARSA,RELCH,INPP5E,SCAI,GNAQ,GLS,KIF21B,SLK,RAB4B,SLC44A2,AVL9,VAT1,SMG6,TPRG1L
GSE43863_TH1_VS_TFH_MEMORY_CD4_TCELL_DN	ADHD	0.0081398	0.00732066	0.266183	27	0.440994	brain	PWAS	c7	0.266183	0.657292642	GM2A,HSD17B11,PLEKHA2,TMEM51,MYH9,PDE2A,BIN1,ADD1,ABCG2,RCSD1,IFI30,MICAL1,CERS4,TRPV2,CPT1A,STAU1,GIT2,STX2,TPD52,ADD3,UAP1L1,SEMA4D,NUMA1,NIT1,SIDT1,CNN2,VCL,HIP1R,PLEC,HLA-DRB1
GOBP_CELLULAR_AMINO_ACID_METABOLIC_PROCESS	ADHD	0.00292249	0.00262913	0.266317	122	0.2151	brain	PWAS	c5	0.266317	0.657300213	SLC7A11,QDPR,CBS,ENOPH1,ADSS2,PPAT,GARS1,TARS3,PCBD1,IVD,ETFB,ALDH18A1,GGT5,ATP2B4,MCCC1,TARS1,AARS2,PARS2,MTRR,ASNS,HARS1,HARS2,RARS1,GCAT,TST,LARS1,BHMT,ALDH6A1,PFAS,EARS2,YARS2,MTHFD1,GCSH,SHMT1,HIBADH,GART,PEPD,ILVBL,GSTZ1,DGLUCY,GCDH,ABAT,AARS1,LARS2,ALDH5A1,SLC25A13,NARS2,HMGCLL1,ASL,CTPS1,DDAH1,SARDH,GOT2,CPS1,MSRA,RIDA,PYCR3,QRSL1,ADHFE1,SARS1,WARS1,MTHFR,KYAT1,BPHL,MRI1,GPT,ADI1,MTAP,AUH,ASS1,APIP,PSAT1,CRYM,HIBCH,GLS,WARS2,FAH,DLD,ALDH4A1,KYAT3,PRODH,CARS2,GFPT1,SLC25A12,FARS2,SCLY,HAAO,FARSB,THNSL2,HNMT,NIT2,HMGCL,PSPH,SRR,SARS2,DDAH2,GLS2,ASRGL1,BCAT1,EPRS1,IARS2,FN3K,MMUT,PHGDH,DARS2,ASPA,DBT,ECHS1,GLUD1,ACADSB,ETFA
GOMF_STRUCTURAL_CONSTITUENT_OF_CYTOSKELETON	ADHD	-0.0179693	0.0161737	0.266559	15	0.582024	brain	PWAS	c5	0.266559	0.657300213	SORBS2,CCDC6,LMNB1,CD2AP,INA,SYNM,PLS1,SORBS3,ADD2,TLN2,ADD3,SPTB,EPB41,TUBA8,YEATS4,AGRN,PLEC,HLA-DRB1
GSE11924_TFH_VS_TH17_CD4_TCELL_UP	ADHD	-0.0085073	0.00765983	0.266724	20	0.266313	brain	PWAS	c7	0.266724	0.657300213	GCC2,GAK,AMPD3,DNAJC13,PPM1K,OXSR1,VCAN,ALDH6A1,MPRIP,STX6,IQGAP1,ARSA,ABHD12,NAPRT,DIP2B,WIPF1,DEPDC5,PPOX,CCDC93,AVL9,SMG6,RPA1,STX4
GSE19888_ADENOSINE_A3R_ACT_VS_TCELL_MEMBRANES_ACT_IN_MAST_CELL_DN	ADHD	0.0140545	0.0126544	0.266726	15	0.685589	brain	PWAS	c7	0.266726	0.657300213	VAC14,SNTB1,NUDCD3,MBLAC2,AP4E1,RAB7A,NUMB,DPP10,OSBPL8,PTK2B,DNAJC11,UFL1,AK4,PDK1,SERPINB1,YEATS4,NPEPPS,DHX36
GSE26023_PHD3_KO_VS_WT_NEUTROPHIL_HYPOXIA_DN	ADHD	-0.00725959	0.00653638	0.266721	24	0.279097	brain	PWAS	c7	0.266721	0.657300213	ACSF2,RLBP1,RGS12,GDI2,RRAS2,INA,UMPS,SSBP1,OPA1,LSS,BTN3A3,BTN2A1,CYB5R3,SCRN3,GNG12,GLS,THSD7A,RRM1,ACTR1B,CCZ1B
GOBP_PURINE_RIBONUCLEOSIDE_METABOLIC_PROCESS	ADHD	-0.00947403	0.00853731	0.267119	11	0.335584	brain	PWAS	c5	0.267119	0.657499688	PGM2,ENPP4,PRTFDC1,ADA,NT5C2,DGUOK,PNP,MTAP,APRT,NT5E,ADK,NT5C1A
GSE15330_MEGAKARYOCYTE_ERYTHROID_VS_GRANULOCYTE_MONOCYTE_PROGENITOR_IKAROS_KO_DN	ADHD	0.0083702	0.00754096	0.267015	25	0.480003	brain	PWAS	c7	0.267015	0.657499688	RELL1,CDS2,FABP6,AP3D1,TST,GNPDA1,ERC1,SIRPA,ARSA,NAGK,ARHGAP1,CTSC,LGALS3,TSPO,FBXO6,MTMR6,SEMA4D,FNDC3A,EIF6,MFSD6,FKBP1A,PC,ANXA4,RALB,SEPTIN9,MPI,LIME1,VKORC1,SLC25A15,MTARC1,PLEC
GSE41867_NAIVE_VS_DAY30_LCMV_ARMSTRONG_MEMORY_CD8_TCELL_DN	ADHD	-0.00591808	0.00533083	0.26693	50	0.191314	brain	PWAS	c7	0.26693	0.657499688	SLC25A32,NT5DC3,CAND1,ETFB,PCMT1,LDAH,RFK,CTNNAL1,RUFY1,SDR39U1,PCYT1A,NTPCR,COX11,DENND4C,LONP1,ATP23,DCPS,PREP,TXN,OLA1,UQCR10,UBXN2B,AKR1B1,SEC23IP,PRORP,RINT1,HGH1,GPSM1,PGM3,CHORDC1,NUBPL,BOLA1,RBMXL1,HDGF,DPP3,ME2,PLXND1,RDH13,CWF19L1
GOBP_RESPIRATORY_SYSTEM_DEVELOPMENT	ADHD	-0.0110526	0.0099632	0.267281	13	0.0508366	brain	PWAS	c5	0.267281	0.657642351	SLC7A11,ALDH1A3,FGF1,ADA,MAP2K1,RBBP9,MAP2K2,MAPK3,NKIRAS1,RIDA,ASS1,LAMA1,CTSZ,LIPA,ACE,SMPD3,CTSH
GOBP_ATP_METABOLIC_PROCESS	ADHD	-0.00628832	0.00567278	0.267643	36	0.756584	brain	PWAS	c5	0.267643	0.658276811	ADPGK,NDUFV3,DNAJC30,NDUFA6,NUDT2,TIGAR,SDHA,PGAM2,FLCN,AK5,PFKP,NDUFB9,PFKM,PSEN1,PFKL,DGUOK,SLC25A13,OLA1,TSPO,ATP5PO,AK4,FBP1,PGM1,LDHA,DMAC2L,TREX1,EIF6,SLC25A12,NT5E,GALK1,P2RX7,DHTKD1,NUDT5,ARL2,TPI1
GSE27786_CD8_TCELL_VS_NKCELL_DN	ADHD	0.00840045	0.0075804	0.267784	28	0.155667	brain	PWAS	c7	0.267784	0.658367431	NFXL1,HSD17B11,ANXA3,PLSCR1,RNPEP,STK10,SOD2,LPCAT1,SDC4,ATOX1,CTNND1,ALDH2,SERPINB8,RAP2A,LRP4,OSBPL8,CMPK1,BAG3,CSRP2,FBXO6,TOR1AIP1,ANXA4,UGGT1,CFL1,TNS3,CAMKK2,LXN,RAB3GAP2,PRXL2B,EXOC6,ERLIN1
GSE10240_IL22_VS_IL17_STIM_PRIMARY_BRONCHIAL_EPITHELIAL_CELLS_UP	ADHD	0.00786193	0.0070996	0.268132	23	0.17795	brain	PWAS	c7	0.268132	0.658744993	PARL,HSP90B1,GNB1L,AGL,C1QBP,DDI2,ABHD10,SCP2,PPIP5K2,SH3PXD2B,PFKP,TECPR2,VPS33B,GMFB,GOT2,SERAC1,GSTM5,MTAP,MTPAP,SQOR,CCDC93,LMBRD1,VAT1,GLOD4,AGRN,BLOC1S2
GSE46606_IRF4HIGH_VS_IRF4MID_CD40L_IL2_IL5_DAY3_STIMULATED_BCELL_DN	ADHD	-0.00876476	0.00791513	0.268146	27	0.105008	brain	PWAS	c7	0.268146	0.658744993	MSMO1,CD38,TBC1D1,AKT3,HTT,VWA5A,PPFIBP1,PGGT1B,CPNE2,LLGL1,FLNB,SSBP1,STAT6,TMOD3,POR,ZC2HC1A,RFTN1,WARS1,DNAJA4,TMED5,HSDL2,SYNJ1,OAS1,ICAM1,FAAH,MPI,CUL2,SLC39A12,RAB18
GOBP_MULTI_MULTICELLULAR_ORGANISM_PROCESS	ADHD	-0.00852867	0.00770732	0.268481	20	0.453175	brain	PWAS	c5	0.268481	0.65905569	CD38,IGFBP7,APOL2,CBS,C1QBP,HEXB,ABCC8,LNPEP,ITGA2,CTSB,UMPS,PLA2G4C,PRDX3,CAPN2,AGT,ACE,TPPP3
GSE43955_1H_VS_10H_ACT_CD4_TCELL_WITH_TGFB_IL6_UP	ADHD	0.00763154	0.00689553	0.268408	28	0.288766	brain	PWAS	c7	0.268408	0.65905569	CLCN3,RAB24,HEXA,PALD1,SLC2A8,MYORG,SWAP70,BID,RGS14,NNT,CAST,EPHX1,GATD3,ALDH2,TOM1,S100A1,OXNAD1,ARHGAP39,SCG2,CD82,SNX6,NT5E,HTATIP2,GIPC1,PLXND1,BPNT1,HP,GYG1
GSE15324_NAIVE_VS_ACTIVATED_ELF4_KO_CD8_TCELL_UP	ADHD	0.00634818	0.00574338	0.269028	33	0.365718	brain	PWAS	c7	0.269028	0.659382425	PDLIM5,MAN2B2,NUDT6,RAPGEF2,ABHD10,ETHE1,NDUFA6,ABCC8,WIPI1,PLEKHA1,OSBP2,CD14,TBC1D9B,FAM210B,MTMR10,ACOT8,VIPAS39,MCEE,SNX30,ANKMY2,QPCT,C19orf53,PNPLA7,COX20,IFIT2,HAAO,NT5E,TEX264,DPYSL4
GSE17974_IL4_AND_ANTI_IL12_VS_UNTREATED_6H_ACT_CD4_TCELL_UP	ADHD	0.0146661	0.013271	0.269107	12	0.658864	brain	PWAS	c7	0.269107	0.659382425	GABRB1,SYNE1,PALD1,SNTB1,SCIN,SCGN,PLCXD3,FBXL18,CAP2,MFSD6,RAB27B,C3orf18
GSE20198_UNTREATED_VS_IFNA_TREATED_ACT_CD4_TCELL_UP	ADHD	-0.00557147	0.00504209	0.269163	37	0.653185	brain	PWAS	c7	0.269163	0.659382425	ACSF2,FAM120B,PLCG1,PALD1,F13A1,AGPAT4,ALDH18A1,CAST,EARS2,PRKCD,ACOT2,TRAF3,USP7,AK3,TENM4,TTC38,TBC1D13,SCRN3,IQSEC1,TMX3,DDX5,AK4,CRAT,SLC25A40,TYK2,CAPN2,TNS3,ALKBH4,ULK3,CPNE1,PANK4,GAA
GSE23502_WT_VS_HDC_KO_MYELOID_DERIVED_SUPPRESSOR_CELL_BM_UP	ADHD	-0.00849211	0.00768513	0.269157	27	0.718703	brain	PWAS	c7	0.269157	0.659382425	ACSF2,ATP8A1,GM2A,SLC14A1,RRM2B,HEXB,F13A1,CD200,RRAS2,STK10,MAP2K1,PAG1,IDH2,EPB41L2,TMED8,ALCAM,GSN,RELCH,SCAI,C2orf88,NDUFAF5,TNS3,ACSS1,HLA-B,PXK,RASA2
GSE34156_TLR1_TLR2_LIGAND_VS_NOD2_AND_TLR1_TLR2_LIGAND_24H_TREATED_MONOCYTE_DN	ADHD	-0.00958159	0.00867131	0.26917	18	0.264307	brain	PWAS	c7	0.26917	0.659382425	PLEKHA2,RELL1,EMC1,DIAPH1,PFAS,PIP4K2A,STARD5,LNPK,DGKB,ARL6,SQOR,PRDX1,GFM1,TPPP3,CTSH,HLA-DRB1
GSE3982_DC_VS_BASOPHIL_UP	ADHD	0.00499659	0.00452255	0.26924	43	0.607972	brain	PWAS	c7	0.26924	0.659382425	QDPR,GM2A,NANS,CBR1,CBR3,MCUR1,TST,PCK2,TRPV2,PEPD,ILVBL,ME3,GPNMB,RRAS,ALCAM,MYOF,CCDC92,CPNE3,MIPEP,ESD,CYB5R3,WARS1,ADO,PLA2G4C,ACOT7,CDC42BPB,MERTK,DYSF,SEPTIN9,GLB1,ABHD6,NQO1,DBT,HIF1AN,CTSH,GAA
GOBP_POSITIVE_REGULATION_OF_PROTEIN_SECRETION	ADHD	-0.00822386	0.00744548	0.269357	22	0.71439	brain	PWAS	c5	0.269357	0.659413477	CD38,PPID,C2CD2L,BAIAP3,CD2AP,MYH10,PCK2,PFKM,ATP13A2,AACS,ABAT,LRRC8A,SRI,P2RX7,PSMD9,STX4,GLUD1,HLA-DRB1
GOCC_MIDBODY	ADHD	0.00968201	0.00877459	0.269847	27	0.308228	brain	PWAS	c5	0.269847	0.659676768	CHMP7,HSP90B1,CAPG,MICAL3,CCDC124,FLCN,MYH10,ARL3,MICAL1,CHMP4A,IQGAP1,ANXA2,CENPV,NUDC,CTNND1,CHMP1A,TTC19,RAP2A,RDX,ANXA11,SCCPDH,SSH1,CHMP3,TTLL12,RALB,ALKBH4,IST1,PDCD6IP,VPS4A,EXOC6,ANKRD45
GSE10094_LCMV_VS_LISTERIA_IND_EFF_CD4_TCELL_DN	ADHD	-0.011488	0.0104088	0.269736	14	0.081757	brain	PWAS	c7	0.269736	0.659676768	CA8,PTMS,IGLON5,WIPI1,FAM171A1,IQSEC3,PCYT1A,GNG8,TMEM160,MGST1,NUDT14,UBXN2B,ROBO1,CXADR
GSE21927_GMCSF_IL6_VS_GMCSF_GCSF_TREATED_BONE_MARROW_DN	ADHD	0.00661238	0.00599309	0.269882	27	0.257965	brain	PWAS	c7	0.269882	0.659676768	CPOX,ENOPH1,PPAT,BNIP1,MX1,NDUFA6,EMC1,MIF,CTNNAL1,BLVRA,LMNB1,RARS1,HDDC2,PDXK,NUDC,CALU,GMFB,CISD1,GOT2,MTPAP,PSAT1,PITPNB,LANCL2,PDIA4,SRR,NASP,FAF1
GSE360_L_DONOVANI_VS_B_MALAYI_HIGH_DOSE_DC_UP	ADHD	-0.0078151	0.00707996	0.269665	25	0.547426	brain	PWAS	c7	0.269665	0.659676768	GM2A,MX1,GSDME,CD200,H6PD,ALDH1B1,COQ9,BID,H1-0,FSCN1,PRKAR2B,EXOC6B,SMYD5,TYMP,PPP3CC,RDH11,AKR1B1,CYB5R3,GCDH,AK4,ACO1,NUDT3,CNN3,LDHA,PLCL1,SYT1
GOBP_NEGATIVE_REGULATION_OF_CATABOLIC_PROCESS	ADHD	0.0086771	0.00786678	0.270025	24	0.111019	brain	PWAS	c5	0.270025	0.659689651	USP14,ATP2B4,NSUN2,TIGAR,CAMLG,FLCN,CHMP4A,UBQLN4,ANXA2,SMCR8,WDR6,PSEN1,ATP13A2,USP7,SLC7A5,ALAD,LRPPRC,EGFR,TSPO,FBP1,SCFD1,BAG5,PSMF1,SLC25A12,SVIP,GIPC1,NQO1,DHX36,HP,THRAP3
GSE22886_NAIVE_BCELL_VS_BLOOD_PLASMA_CELL_UP	ADHD	-0.00936105	0.00848811	0.270096	13	0.421128	brain	PWAS	c7	0.270096	0.659689651	CD200,ASAP1,NHLRC2,LARS1,STX6,MTMR10,CHL1,STAT6,PTPRK,TBC1D13,MVK,ACTR3B,PIK3CD,SCLY,TBC1D5,ENDOD1,SLC7A6,HLA-DRB1
GOMF_GTPASE_BINDING	ADHD	0.010119	0.00918191	0.270435	39	0.400561	brain	PWAS	c5	0.270435	0.659853407	GCC2,NDRG1,DOCK5,BIN1,AP1G1,DIAPH1,GDI2,MICAL3,KIF3A,FER,ARHGAP44,ERC1,DOCK7,RASA1,MICAL1,AFDN,RABGGTA,FGD4,IQGAP1,RPH3A,MTSS2,CSE1L,ARHGAP1,GIT2,DAAM1,MYO5A,TBC1D13,EVI5L,ROCK2,CDC42BPB,RAB29,CORO1C,FMNL2,DOCK4,RIN1,PEX5L,FARP1,GGA3,BNIP3,PAK1,EPRS1,RAB3GAP2,EHD1
GSE1460_DP_THYMOCYTE_VS_NAIVE_CD4_TCELL_ADULT_BLOOD_DN	ADHD	-0.00826183	0.00750063	0.270685	29	0.196392	brain	PWAS	c7	0.270685	0.659853407	APOL2,BIN1,TBC1D4,ARL6IP5,PCYOX1L,PBXIP1,HLCS,FAM171A1,ABLIM1,ITGB2,SRPRB,PDXK,TRAF3,RPL13,ALDH3A2,RRAS,NENF,BTN3A3,ASAH1,ADI1,CRAT,PDE4B,CD55,RAB29,PIK3CD,ITGA6,MINDY1,FAIM2,C3orf18,ASAP3,FN3KRP,EHD1,HLA-G
GSE15659_CD45RA_NEG_CD4_TCELL_VS_ACTIVATED_TREG_DN	ADHD	0.0108856	0.00988104	0.270607	19	0.054273	brain	PWAS	c7	0.270607	0.659853407	TBC1D4,SEPTIN3,RAB8B,STING1,SEC23B,SCO2,PPP2R5A,GFUS,WARS1,SNAP91,PRDX3,RTN4,PNPT1,TPMT,TOR1AIP1,RRM1,SARS2,PLIN4,SYN2
GSE19825_CD24LOW_VS_IL2RA_HIGH_DAY3_EFF_CD8_TCELL_DN	ADHD	-0.00695801	0.00631296	0.270384	28	0.22859	brain	PWAS	c7	0.270384	0.659853407	PAICS,HACD2,STK39,PPA1,H6PD,PCMT1,ALDH9A1,OXSR1,MKRN2,NUDCD2,CCDC127,GCAT,LIG3,NT5C2,UBQLN4,PFKL,NUDC,ATP23,DIP2A,SEC23IP,UBE3C,PRDX3,NUBPL,PCYOX1,NDUFAF5,PPIF,NQO2,NASP,NUDT5,COQ7,ERLIN1
GSE3920_UNTREATED_VS_IFNA_TREATED_FIBROBLAST_DN	ADHD	-0.00539105	0.00489226	0.270482	38	0.659713	brain	PWAS	c7	0.270482	0.659853407	MCTP1,C12orf73,TMEM51,LRPAP1,SUCLG1,C1QBP,GFM2,GSDME,IVD,TBC1D9B,CWC27,ERAP1,MPZL1,FTO,RTF2,ALG11,PFKP,CDC42BPA,EXOC6B,UMPS,ATG4B,MRS2,PREP,GOPC,GRK5,PCM1,HGH1,GNAQ,TYK2,GSPT1,PLD1,GPX4,ASRGL1,CWF19L1
GSE3982_DC_VS_MAC_DN	ADHD	0.00761331	0.00691821	0.271126	26	0.390094	brain	PWAS	c7	0.271126	0.660673649	TIPRL,PNMA2,SLC2A5,GDAP1,FAM114A2,LNPEP,BAIAP3,NUMB,AKR1C3,CES1,ERC2,RDX,ASPHD1,NME7,PNP,GNG12,MTPAP,ADAM10,COA7,ITGA6,STUM,MYO6,NT5E,MYO1D,CXADR,BCAT1,MLF1
GSE21546_UNSTIM_VS_ANTI_CD3_STIM_DP_THYMOCYTES_UP	ADHD	-0.00887035	0.00806634	0.271474	35	0.32695	brain	PWAS	c7	0.271474	0.661266726	TRIM2,ARL6IP5,ATP2B4,CAMLG,PELO,RASA1,NUAK1,ANXA2,ICA1L,EXOC6B,CADPS,NAPB,NCOA7,PLPP6,MKRN1,DAAM1,RAB15,MYO5A,GDPD1,SSTR2,NMRK1,FSD1L,EHD3,COX20,ATAD1,PGM2L1,RAB27B,RAB4B,LMBRD1,SYT1,ELMOD1
GSE40666_UNTREATED_VS_IFNA_STIM_STAT4_KO_EFFECTOR_CD8_TCELL_90MIN_UP	ADHD	0.00991906	0.00902197	0.271579	25	0.878024	brain	PWAS	c7	0.271579	0.661267665	NANS,PTPN1,GPRIN3,RASGRF1,CORO7,RASGRP1,ARHGAP44,BAIAP3,ARL3,ACOT4,SLC7A5,DCPS,CAPG,GTDC1,YWHAH,SCFD1,OAS1,RSU1,CD151,ANXA4,INPP4A,SND1,PITPNC1,CAMKK2,SCAMP5,ITGAM,EHD1
GSE13522_CTRL_VS_T_CRUZI_G_STRAIN_INF_SKIN_DN	ADHD	-0.00791018	0.00720249	0.272093	21	0.604613	brain	PWAS	c7	0.272093	0.661754464	LYPLAL1,H6PD,PTGR1,POGLUT3,PRKAR2A,SRGAP3,SLC25A13,FAM118B,STX2,SEMA4D,SCLY,NIPSNAP2,P2RX7
GSE30962_ACUTE_VS_CHRONIC_LCMV_SECONDARY_INF_CD8_TCELL_UP	ADHD	0.00656029	0.00597323	0.272081	41	0.226772	brain	PWAS	c7	0.272081	0.661754464	HSD17B11,PLCG1,AKT3,GPRIN3,CBR1,DOCK5,MXRA7,ACADM,STX1A,SYN3,SORBS1,AMZ2,RASGRP1,FNBP1,GRAMD2B,TESC,BORCS7,AS3MT,ACYP1,MYOM2,CAMKK1,RAP2A,STAT6,CPNE3,UBXN2B,LRRC8A,DNAJA4,EHD3,PIK3CD,RSU1,PGM2L1,NT5E,PACS1,PEAK1,HID1,ACSS1,PITPNC1,TPRG1L,HLA-A
GSE46606_DAY1_VS_DAY3_CD40L_IL2_IL5_STIMULATED_IRF4_KO_BCELL_UP	ADHD	-0.00858656	0.00781589	0.271942	17	0.98998	brain	PWAS	c7	0.271942	0.661754464	FAM120B,PALD1,B3GLCT,C2CD2L,ACOT2,SORBS3,ELP2,DDAH1,KIAA1549,CRTAC1,GTDC1,OMG,TRIM65,SCAMP5,CTSH
GOBP_ATP_BIOSYNTHETIC_PROCESS	ADHD	-0.0107089	0.00975552	0.272323	13	0.647274	brain	PWAS	c5	0.272323	0.661812819	NDUFV3,DNAJC30,NDUFA6,NUDT2,SDHA,FLCN,NDUFB9,DGUOK,SLC25A13,ATP5PO,AK4,DMAC2L,SLC25A12
GOCC_CONDENSED_CHROMOSOME	ADHD	-0.0229767	0.0209575	0.272927	10	0.989726	brain	PWAS	c5	0.272927	0.661812819	CHMP7,RGS12,CLASP1,NUDCD2,CHMP4A,PSEN1,CHMP1A,CENPV,LRPPRC,ADD3,CHMP3,CLASP2
GOMF_AMINO_ACID_TRANSMEMBRANE_TRANSPORTER_ACTIVITY	ADHD	0.0133678	0.0121932	0.272936	16	0.441862	brain	PWAS	c5	0.272936	0.661812819	SLC7A11,SLC1A1,SLC6A11,SLC6A7,SLC7A2,SLC7A8,SLC25A29,SFXN3,SLC25A13,SLC7A5,SLC1A4,SLC17A6,SLC25A22,SLC25A12,SLC7A6,SLC25A15
GOMF_CYTOKINE_RECEPTOR_BINDING	ADHD	0.00755186	0.00688304	0.272567	19	0.0483438	brain	PWAS	c5	0.272567	0.661812819	PLCG1,TRAP1,MIF,DDT,BID,ERAP1,CD2AP,TRAF3,MADD,USP15,SNX6,FKBP1A,TYK2,ECM1,CCDC88A,TIMM50
GSE12845_IGD_NEG_BLOOD_VS_NAIVE_TONSIL_BCELL_DN	ADHD	0.0114202	0.0104182	0.272999	17	0.0290081	brain	PWAS	c7	0.272999	0.661812819	NEK1,TBC1D1,SYNE1,RABEP1,MACF1,ASAP1,APPL2,PLEKHA1,NUDCD3,PDE4C,CHL1,AGPAT3,PPM1F,GMFB,MTMR6,LPIN1,JAM2,LGALS8,RHOT2
GSE27786_NKTCELL_VS_NEUTROPHIL_DN	ADHD	0.00789113	0.00719877	0.273001	24	0.272748	brain	PWAS	c7	0.273001	0.661812819	SLC7A11,NAAA,PTPN1,ACADM,TST,LPCAT1,ARL3,HCLS1,PCYT1A,STARD5,SORBS3,MCEE,PPP2R5A,ASPHD1,DOC2A,RGS6,TRAPPC5,IQSEC1,TMX3,PPOX,STXBP5,RAB3GAP2,ACOX2,SERPINF1,SORD
GSE28408_LY6G_POS_VS_NEG_DC_DN	ADHD	-0.00588573	0.00537053	0.273108	36	0.911584	brain	PWAS	c7	0.273108	0.661812819	CD38,ETFDH,NDRG1,GGCT,HEXB,FDPS,CRELD2,PIP4K2A,PDXK,DTYMK,GIMAP4,PSMG1,TAX1BP3,RALY,SRSF9,AAMDC,CTPS1,GCDH,ECI2,YWHAH,SQOR,ME2,SLC27A2,PRKCB,DCXR,LXN,GYG1,CTSH
GSE339_CD4POS_VS_CD4CD8DN_DC_IN_CULTURE_UP	ADHD	-0.00681299	0.00621402	0.272908	25	0.0519944	brain	PWAS	c7	0.272908	0.661812819	IGFBP7,IDUA,RLBP1,DDHD1,USP14,PHLDA3,FER,BHMT,TPP1,PNPO,PLGRKT,GBE1,ACTN2,H1-3,CFL2,GALC,PNPT1,ADAM10,TYK2,RETREG2,TAMM41,DCUN1D2,CTSZ,LYSMD1,GAP43,MRPS31
GSE40274_FOXP3_VS_FOXP3_AND_PBX1_TRANSDUCED_ACTIVATED_CD4_TCELL_UP	ADHD	0.00678562	0.00619236	0.273164	25	0.31974	brain	PWAS	c7	0.273164	0.661812819	TMEM51,ENOPH1,PPAT,PDE2A,H6PD,GLRX,LGALS1,CERS4,ECI1,PPP2R5A,MTRF1L,CPM,LGALS3,VAMP5,ADO,LCLAT1,TFB1M,PEAK1,SERPINB1,P2RX7,UBASH3B,NQO1,WDR81,RPA1,HLA-DRB1
GSE5589_WT_VS_IL10_KO_LPS_STIM_MACROPHAGE_45MIN_UP	ADHD	0.00754229	0.00688042	0.272993	31	0.723187	brain	PWAS	c7	0.272993	0.661812819	NFXL1,MBLAC1,HSP90B1,DNAJC30,OSCP1,LMNB1,RCSD1,BORCS7,PFKM,TKT,EEFSEC,IQCB1,SORBS3,PDLIM2,CPT1C,RAP2A,RDH11,DIP2A,LY6H,SUCLG2,TTC38,CCDC91,BPHL,ADI1,ME1,SVIP,PXK,SMIM12
GOBP_REGULATION_OF_PEPTIDYL_TYROSINE_PHOSPHORYLATION	ADHD	-0.00990708	0.00904647	0.273458	27	0.271513	brain	PWAS	c5	0.273458	0.662271271	DGKQ,PTPN1,MIF,EHD4,THBS4,RIPK2,HRG,ITGB2,GFRA1,PRKCD,HCLS1,PSEN1,LONP1,LRP4,EGFR,PTK2B,LYN,SEMA4D,SNX6,PLPP3,AGT,ACE,PPP2R5B
GSE12963_UNINF_VS_ENV_AND_NEF_AND_VPR_DEFICIENT_HIV1_INF_CD4_TCELL_DN	ADHD	-0.0139961	0.0127845	0.273617	14	0.164412	brain	PWAS	c7	0.273617	0.66240255	RGS12,PLEKHM2,PCYOX1L,MIF,PHLDA3,SDC4,CPNE2,GRWD1,EGFR,XPNPEP1,ICAM1,PLPP3,THOP1,TFG,MLF1
SIRNA_EIF4GI_DN	ADHD	-0.0101205	0.00924788	0.273796	13	0.34031	brain	PWAS	c6	0.273796	0.662582127	TMA16,HSD17B12,ATP2B4,RIPK2,IMPA1,ACYP1,RAB7A,AKAP10,KIFBP,C2CD2,PDHX,MRPL9
GOBP_CALCIUM_ION_TRANSMEMBRANE_IMPORT_INTO_CYTOSOL	ADHD	-0.00792595	0.00726645	0.275378	20	0.740184	brain	PWAS	c5	0.275378	0.662620644	PLCG1,HTT,ATP2B4,DIAPH1,TRPV2,PPP3CC,ERO1A,SLC24A2,CACNA2D1,PTK2B,LYN,GSTM2,SRI,FKBP1A,RYR2,ITPR1,CACNB3,P2RX7,UBASH3B,LIME1,GSTO1
GOBP_NEGATIVE_REGULATION_OF_LYMPHOCYTE_ACTIVATION	ADHD	0.012712	0.0116246	0.274156	14	0.391546	brain	PWAS	c5	0.274156	0.662620644	MNDA,SDC4,DUSP3,PAG1,GPNMB,LGALS3,LYN,BTN2A2,SCRIB,CD274,MERTK,DLG1,PAWR,HLA-G,HLA-DRB1
GOBP_REGULATION_OF_CARBOHYDRATE_METABOLIC_PROCESS	ADHD	0.00759176	0.00694207	0.274136	21	0.171095	brain	PWAS	c5	0.274136	0.662620644	PDK2,DGKQ,ZMPSTE24,MLYCD,PRKN,ACADM,SORBS1,TIGAR,NLN,FLCN,PSEN1,PGP,COX11,USP7,PTK2B,KHK,GPT,LCMT1,FBP1,TREX1,EIF6,PDK1,SLC25A12,P2RX7,ARL2
GOBP_REGULATION_OF_WNT_SIGNALING_PATHWAY	ADHD	-0.0138222	0.0126755	0.275509	16	0.205685	brain	PWAS	c5	0.275509	0.662620644	PRKN,MACF1,PBXIP1,USP47,TPBG,MCC,PSEN1,CTNND1,TAX1BP3,RUVBL1,LRP4,GSKIP,GPC5,EGFR,GNAQ,PLPP3,WWOX,NXN
GOMF_PHOSPHORIC_ESTER_HYDROLASE_ACTIVITY	ADHD	0.00465406	0.00426827	0.275543	69	0.492613	brain	PWAS	c5	0.275543	0.662620644	ENPP6,PTPRN2,PPA2,NT5DC3,PLCG1,HACD2,ENOPH1,PTPN1,PDE2A,PALD1,PPM1K,ACP6,PLCD1,TIGAR,NT5C3B,PDE4C,GDE1,PLCXD3,DUSP3,NT5C2,HDDC2,MDP1,IMPA1,MTMR10,HDDC3,PLCD3,PGP,SBF1,PPM1F,PPP3CC,PLCB1,PLCB3,LHPP,PDE1B,PPP2R5A,PLPP6,PPTC7,GDPD1,PTPRK,PDE1C,PON1,PON3,EPHX2,SYNJ2,NT5DC2,MTMR6,PTPA,INPP5E,FBP1,SSH1,PLCL1,SYNJ1,ACP1,DUSP23,PLPP3,PDIA3,HDHD2,INPP4A,PDE1A,DUSP19,PTPMT1,ALPL,NT5E,DLG1,LRRC40,PSPH,TNS3,NT5C3A,PLD2,PLD1,UBASH3B,TIMM50,BPNT1,INPP5A,NT5C1A
GSE17721_PAM3CSK4_VS_GADIQUIMOD_2H_BMDC_UP	ADHD	0.0106298	0.009737	0.274969	20	0.483925	brain	PWAS	c7	0.274969	0.662620644	NDRG1,CRYAB,FAM107B,FAM81A,PLSCR1,SLC22A23,HDHD3,TPMT,FAH,CAPN2,SERPINB9,FTSJ3,LYSMD1,SYT1,RASA2,PHGDH,SLC7A6,EHD1
GSE18791_CTRL_VS_NEWCASTLE_VIRUS_DC_8H_DN	ADHD	-0.0106464	0.00976333	0.275516	18	0.0870777	brain	PWAS	c7	0.275516	0.662620644	PPM1K,MX1,PLSCR1,TRIM25,PELO,STARD5,NCOA7,PTK2B,WARS1,CD274,SEMA4D,STX17,PNPT1,ADAR,IFIT2,IFIT5,NT5C3A,HPCAL4
GSE22589_HEALTHY_VS_HIV_AND_SIV_INFECTED_DC_UP	ADHD	-0.00601994	0.00551506	0.275033	32	0.481174	brain	PWAS	c7	0.275033	0.662620644	GARS1,LRRC20,ALDH18A1,AKR7A2,HLCS,TARS1,NSUN2,SDHA,NDUFAF2,SIRPA,GCSH,FAM91A1,DAGLB,CISD1,DEPTOR,GNPAT,C19orf53,IDH3A,MTPAP,THUMPD1,GALC,HIBCH,LCLAT1,DCUN1D2,SVIP,MANF,ABHD11,PLIN4,EPRS1,IARS2,MMUT,CWF19L1
GSE29949_MICROGLIA_VS_DC_BRAIN_UP	ADHD	0.0103343	0.00947317	0.275317	21	0.205846	brain	PWAS	c7	0.275317	0.662620644	ACSL1,SOD3,CPVL,GDI2,GNPDA1,KALRN,PDXK,COL18A1,GYS1,SLC7A5,OSBPL8,GIT2,GOT2,LRPPRC,H1-2,MAP4,ACAA2,GSPT1,FLOT2,GPX4,PRDX1,TPD52L2,SLC7A6,GSTO1
GSE3039_NKT_CELL_VS_B2_BCELL_UP	ADHD	0.00664382	0.00608235	0.274697	36	0.067122	brain	PWAS	c7	0.274697	0.662620644	ATP8A1,GM2A,CAT,DOCK5,RNF141,RRAS2,LPCAT1,MDP1,PIP4K2A,GPX1,TATDN3,AK3,MLEC,OPA1,VWA8,DAGLB,HEBP2,QPRT,ADD3,NUP210,ACO1,CHD1L,CFH,LANCL1,CCDC88A,CCDC93,LANCL2,ACSS1,UBA2,PLXND1,VKORC1,GSTO1,MRAS
GSE32255_UNSTIM_VS_4H_LPS_STIM_DC_UP	ADHD	-0.00513452	0.00469691	0.27432	44	0.23177	brain	PWAS	c7	0.27432	0.662620644	CPE,CD38,MGST2,MCTP1,TBC1D4,PTMS,AMPH,CD200,VWA5A,MIF,SUSD2,PLCD1,SWAP70,GDI2,FNBP1,RNPEP,SCAMP1,PPP2R5C,ATL3,PLCB3,ACADS,REXO2,MYO5A,LMAN1,REPS1,GNAQ,SLC25A24,CDC42BPB,PLCL1,LGALS8,ARHGAP25,NT5E,LANCL2,P2RX7,ENDOD1,UBASH3B
GSE35543_IN_VIVO_NTREG_VS_IN_VITRO_ITREG_UP	ADHD	-0.0117615	0.0107877	0.275594	14	0.91389	brain	PWAS	c7	0.275594	0.662620644	SORCS2,SCRG1,AMPD3,H6PD,SEPTIN3,CCDC6,SGTB,PLCXD3,CTSB,CYP7B1,EVI5L,PLEKHB1,RAB27B,TERF2IP,SLC9A3R2,CNTN3
GSE42021_CD24HI_TREG_VS_CD24HI_TCONV_THYMUS_DN	ADHD	-0.00862673	0.00789901	0.274777	21	0.275089	brain	PWAS	c7	0.274777	0.662620644	TXNRD1,PGM2,TBRG4,CD14,SCAMP1,TAX1BP1,CTPS1,TMEM70,NAP1L4,GSTM3,DDX5,PISD,ICAM1,DLD,TUBA8,AAK1,CYB561,IST1,VCL,SLC25A15,EHD1,RAB18
GSE45365_HEALTHY_VS_MCMV_INFECTION_CD8_TCELL_IFNAR_KO_UP	ADHD	0.0149873	0.0137297	0.275011	14	0.878568	brain	PWAS	c7	0.275011	0.662620644	NEK1,EOGT,ENPP4,FABP3,FGD4,LNPK,DHRS7B,TFAM,C2CD2,DUT,SESTD1,DUSP19,CAMKK2,ELMOD1,DIABLO
GSE5503_MLN_DC_VS_PLN_DC_ACTIVATED_ALLOGENIC_TCELL_DN	ADHD	-0.00834829	0.00763342	0.274109	27	0.0706854	brain	PWAS	c7	0.274109	0.662620644	MGST2,CLCN3,PLEKHA2,PLCG1,FHIP2B,PDE2A,C1QBP,PRKCA,TRIM25,STK10,HARS1,SDC4,GRAMD2B,FLCN,STING1,PIP4K2A,SHMT1,ZC3HAV1,AACS,USP7,OPA1,HGH1,GPSM1,SEMA4D,SCCPDH,POMGNT2,CRACDL,C2orf88,CCDC93,ITPR1,PRKCB,PEAK1,ANKRD45,AP2A2
GSE7831_1H_VS_4H_INFLUENZA_STIM_PDC_DN	ADHD	-0.00882341	0.00808722	0.27526	21	0.0967864	brain	PWAS	c7	0.27526	0.662620644	MGST2,CLCN3,PLEKHA2,MXRA7,IRAG1,RBP7,MCC,GRAMD2B,STING1,PIP4K2A,UMPS,PCP4,COPS7B,HGH1,GPSM1,SEMA4D,CRACDL,CFL1,PRKCB,PEAK1,CAMKK2
GSE8678_IL7R_LOW_VS_HIGH_EFF_CD8_TCELL_UP	ADHD	0.00761051	0.00696745	0.274704	31	0.951534	brain	PWAS	c7	0.274704	0.662620644	NANS,PTPN1,DOCK5,MXRA7,STX7,VASN,PTGR1,ODR4,ACOT11,BAIAP3,BORCS7,AS3MT,ITGB2,IDH2,ATP13A2,TAX1BP3,RAP2A,AK3,MEGF9,OSBPL8,STX2,TMEM120A,LRRC8C,LCMT1,LPIN1,TREX1,CAPN2,ANXA4,TMEM163,ENDOD1,PSMD9,VPS4A,VCL,SORD,PLEC
GSE17721_CTRL_VS_LPS_8H_BMDC_UP	ADHD	0.00536571	0.00492337	0.275781	43	0.0174887	brain	PWAS	c7	0.275781	0.662818137	HADH,ELP3,TMEM51,PALD1,NUP93,FDPS,MOGS,AKR7A2,PPIH,CANX,LARS1,IFI30,MDP1,HEBP1,OSBPL11,NUMB,DGLUCY,D2HGDH,ELP2,ALDH3A2,ABCB8,CENPV,ACOT13,DCPS,RNH1,MAPK3,ANKMY2,DIP2B,GCDH,PNPLA7,IDH3A,INPP5E,NAXE,RETREG2,HMGCL,HACL1,HTATIP2,NQO2,ALKBH4,MINDY1,SELENBP1,DCXR,LXN,OSBPL2,GSTO1,MAP6,ERLIN1,FAF1,NSF,PNKD
GSE21927_GMCSF_IL6_VS_GMCSF_GCSF_TREATED_BONE_MARROW_UP	ADHD	-0.00771522	0.00708729	0.27633	19	0.494011	brain	PWAS	c7	0.27633	0.663885188	TMA16,MGARP,ABCA8,AMPD3,AARS2,ARSB,LPCAT1,ISCA2,AIFM3,AFDN,SRPRB,TAX1BP3,BPHL,CORO1C,SVIP,ACE,ECHDC1,LYRM2
GSE19198_6H_VS_24H_IL21_TREATED_TCELL_UP	ADHD	-0.00828504	0.00762577	0.277279	31	0.885458	brain	PWAS	c7	0.277279	0.665912066	SLC7A11,GM2A,TXNRD1,APOL2,TYW5,ARL6IP5,PLCD1,BID,PHLDA3,CRELD2,ISOC1,NDUFB9,ACTN1,SLC25A29,AKR1C3,PLCB1,ALDH5A1,MGST1,ADO,ANXA11,NUP210,PPP1R16A,CD82,MFSD6,PDIA3,ITGA6,ERLEC1,RAP1GAP,SLC44A2,MANF,MYDGF,HLA-G
GSE17721_0.5H_VS_4H_GARDIQUIMOD_BMDC_UP	ADHD	0.0073362	0.00675789	0.277667	31	0.132876	brain	PWAS	c7	0.277667	0.666084671	VAMP1,COQ9,EHD4,KIF3A,LPCAT1,ACYP1,GALK2,GATD3,ACOT8,ARSA,ATP13A2,MTERF4,DGUOK,PSMG1,GPNMB,ICA1,SLC7A5,GSN,CISD1,VPS13C,NKIRAS1,ELAPOR1,SARS1,BORCS5,LDHA,MFSD6,ITGA6,DUSP19,RAP1GAP,TEX264,PSPH,KIAA0513,UBA2,TIMM50,AKR1A1,DPCD,EEF1AKMT1,ERLIN1
GSE22886_NAIVE_CD4_TCELL_VS_48H_ACT_TH1_UP	ADHD	0.0102023	0.00939544	0.277531	24	0.228288	brain	PWAS	c7	0.277531	0.666084671	ABCF3,TBC1D4,VAMP1,PBXIP1,PRKCA,PLEKHA1,VPS13C,ACAP2,IQSEC1,CD55,NUMA1,SNPH,LZTFL1,LIPA,IFIT5,CARS2,DLG1,DCUN1D2,HSPA1L,RASA2
GSE29164_DAY3_VS_DAY7_CD8_TCELL_AND_IL12_TREATED_MELANOMA_DN	ADHD	0.00765585	0.00705173	0.277625	29	0.255193	brain	PWAS	c7	0.277625	0.666084671	SRXN1,ISCU,NDUFA6,AKR7A2,MIF,GGT5,PPFIA4,AHSG,DPP10,PCP4,PACSIN3,ARHGEF25,DCC,MDH2,EVI5L,ACOT7,ATP5PO,OMG,FAAH,KCNJ9,CYBRD1,SLC44A2,SLC27A2,PRKCB,RAB37,BDH1,PAK1,BCAT1,STK32C
GOLDRATH_NAIVE_VS_EFF_CD8_TCELL_UP	ADHD	0.00816082	0.00752057	0.277863	25	0.975517	brain	PWAS	c7	0.277863	0.666098737	HEXA,PDCD4,AMPD3,ACP6,MCCC1,RPAP1,PLEKHA1,TMEM245,STK10,FAM114A2,HAGH,NOP56,STX6,EPHX1,IDH2,LLGL1,LYSMD2,UNC45A,ILVBL,BBS9,GSN,BPHL,ABCD3,CNN3,PDK1,PRKCB,GALK1,DGKA,VKORC1
GSE30962_PRIMARY_VS_SECONDARY_ACUTE_LCMV_INF_CD8_TCELL_UP	ADHD	0.0116014	0.0106922	0.277908	17	0.837325	brain	PWAS	c7	0.277908	0.666098737	MGST2,ASAP1,CLASP1,PPIH,KALRN,ERO1A,REXO2,MIPEP,PSAT1,TTLL12,RRM1,FKBP5,CA4,BDH1,LUZP1,TPI1
GSE360_L_MAJOR_VS_M_TUBERCULOSIS_DC_UP	ADHD	-0.00741803	0.00683785	0.277989	28	0.0571601	brain	PWAS	c7	0.277989	0.666098737	PDLIM3,CBS,PTMS,H6PD,NAGA,CYB5R3,RRAS2,RGS14,TECPR2,FLNB,PFKL,TAX1BP1,PEPD,UROS,GPNMB,AARS1,SAMM50,MAP2K2,MDH2,ASAH1,SEMA4D,ARHGAP25,CARM1,PPIF,RCN2,BDH1,MRPL9,FOLH1,ARL2,PLEC
GOBP_CELL_CHEMOTAXIS	ADHD	0.0105076	0.00969281	0.278336	25	0.471394	brain	PWAS	c5	0.278336	0.666172607	LBP,STK39,C1QBP,MIF,DDT,OXSR1,SWAP70,TPBG,THBS4,HRG,ITGB2,PRKCD,LGALS3,MAPK3,PTK2B,LYN,SCG2,PDE4B,ADAM10,ANO6,PIK3CD,DOCK4,CXADR,PREX1,CRK,PLEC
GSE3720_VD1_VS_VD2_GAMMADELTA_TCELL_WITH_PMA_STIM_UP	ADHD	0.00780126	0.00719479	0.278235	23	0.249697	brain	PWAS	c7	0.278235	0.666172607	MGST2,TMA16,DCK,C1QBP,TBC1D4,KIF3A,ISOC1,STING1,NEK4,NME1,GSKIP,CISD1,REXO2,CRPPA,TPD52,ARHGAP39,MTAP,GNAQ,SCCPDH,CHORDC1,TOR1AIP2,SQOR,LCLAT1,PDK1,AGT,RPA1,ERLIN1
GSE46606_UNSTIM_VS_CD40L_IL2_IL5_3DAY_STIMULATED_IRF4_KO_BCELL_UP	ADHD	0.0132408	0.0122137	0.278322	13	0.0970636	brain	PWAS	c7	0.278322	0.666172607	ABCA8,TBC1D10A,MAP1S,ARHGAP44,FSD1,DOC2A,LY6H,ELAPOR1,FBXO2,AIF1L,HHATL,TUB,PYGM
GOCC_INNER_MITOCHONDRIAL_MEMBRANE_PROTEIN_COMPLEX	ADHD	-0.00932075	0.00860288	0.278611	22	0.590328	brain	PWAS	c5	0.278611	0.666578399	IMMT,NDUFV3,NDUFA6,SDHA,MTX3,CHCHD6,NDUFB9,TIMM9,MICU1,FOXRED1,SAMM50,UQCR10,DNAJC11,TIMM44,ATP5PO,TIMM21,BCS1L,TIMM50,NDUFAF1
GSE17974_0H_VS_2H_IN_VITRO_ACT_CD4_TCELL_UP	ADHD	-0.00560493	0.00517552	0.278822	33	0.57616	brain	PWAS	c7	0.278822	0.666830822	MAN2B2,MRPL1,PNMA2,ETHE1,EPHX2,RNPEP,RCSD1,PPP3CC,ZC3HAV1,LYRM9,EPS8L2,OXNAD1,TPD52,VAMP5,SUCLG2,ASPH,NMRK1,ASAH1,CASP1,DHRS7,SCAI,PDE4B,CFL2,GALC,MMAB,CLIP2,ITGA6,PTPMT1,FLOT2,UBASH3B,ALKBH7,CTSH
GOBP_MITOTIC_CELL_CYCLE_PHASE_TRANSITION	ADHD	0.00861861	0.00796397	0.279164	30	0.375518	brain	PWAS	c5	0.279164	0.667102	MBLAC1,CHMP7,RRM2B,USP47,CLASP1,APPL2,BID,TPD52L1,APPL1,PLCB1,GPNMB,RDX,TMOD3,EGFR,BTN2A2,RPA2,RINT1,LCMT1,TREX1,CRLF3,MRE11,AVEN,CDK18,RRM1,DLG1,KANK2,BRSK1,GSPT1,CLASP2,NASP,CUL2,BCAT1,VPS4A
GOBP_RNA_PHOSPHODIESTER_BOND_HYDROLYSIS_ENDONUCLEOLYTIC	ADHD	0.0133698	0.0123534	0.27913	11	0.250939	brain	PWAS	c5	0.27913	0.667102	MBLAC1,EXOG,RNASET2,ELAC2,NUDT12,NOP9,LACTB2,RIDA,ENDOG,PRORP,SND1,NUDT16,SMG6
GOMF_ENDORIBONUCLEASE_ACTIVITY	ADHD	0.0133529	0.0123409	0.279252	11	0.250673	brain	PWAS	c5	0.279252	0.667102	MBLAC1,EXOG,RNASET2,ELAC2,NUDT12,LACTB2,RIDA,ENDOG,PRORP,SND1,NUDT16,SMG6
GSE6269_E_COLI_VS_STAPH_AUREUS_INF_PBMC_DN	ADHD	0.00737543	0.00682213	0.279651	32	0.965992	brain	PWAS	c7	0.279651	0.667550593	TGOLN2,EOGT,CDS2,GAS7,CD14,IGF2R,SIRPA,FSCN1,PRKCD,PDXK,CPT1A,CES1,CALU,ALCAM,ERO1A,ASL,LGALS3,MYO5A,POR,CAPG,DHRS7,NT5DC2,PISD,ICAM1,FLOT2,LYZ,APMAP,PLXND1,P4HB,MYDGF,TPD52L2,OSBPL2,ITGAM
SNF5_DN.V1_UP	ADHD	-0.00786843	0.00727656	0.279547	22	0.0992792	brain	PWAS	c6	0.279547	0.667550593	FDPS,FNBP1,ASS1,NCAN,DHRS1,ITGB2,DCAKD,DENND4C,VAMP5,FBXO6,SCG2,ADI1,SEMA4D,USP15,PITPNB,GALC,TREX1,PSMB9,IFIT2,CORO1C,ME2,CD109,HLA-A
GOBP_RESPONSE_TO_HYDROGEN_PEROXIDE	ADHD	0.00651682	0.00603507	0.28022	26	0.620294	brain	PWAS	c5	0.28022	0.667899932	CRYAB,CAT,TRAP1,PLEKHA1,SOD2,SIRPA,PRKCD,GPX1,TXN,STAT6,PTK2B,ENDOG,FXN,PRDX3,CAPN2,FABP1,PPIF,STK24,BNIP3,SMPD3,NQO1,HP,PAWR,CRK
GOBP_SYNAPTIC_VESICLE_RECYCLING	ADHD	0.0103231	0.00955924	0.280182	25	0.475611	brain	PWAS	c5	0.280182	0.667899932	GAK,DGKQ,BIN1,STX1A,DNM3,AMPH,STON2,TOR1A,AP3D1,CANX,DNM1,RAB5A,PPP3CC,GIT2,SYNJ2,SCRIB,SH3GL2,SNAP91,SYNJ1,RAB27B,SYT1,PLD2,SNCG
GSE22229_RENAL_TRANSPLANT_VS_HEALTHY_PBMC_UP	ADHD	0.00648337	0.00600276	0.280113	29	0.111444	brain	PWAS	c7	0.280113	0.667899932	CD38,ENPP6,SNX25,BIN1,F13A1,NUP93,COA6,ALDH1B1,GSTT2,PTGR1,PPIH,RCSD1,SDC4,TMEM132E,CMC2,SLC16A1,HMGCLL1,PREP,MEGF9,CTSC,PNP,CSRP2,ACP1,RBMXL1,ACY3,ENDOD1,GFM1,BCAT1,NPEPPS,COQ7
GSE2770_TGFB_AND_IL4_VS_IL12_TREATED_ACT_CD4_TCELL_6H_UP	ADHD	0.00836946	0.00774573	0.279908	31	0.215431	brain	PWAS	c7	0.279908	0.667899932	PLCG1,MYH9,ARL6IP5,RASGRP1,TRIM25,AP3D1,SUN2,RIPK2,PAG1,SEC23B,ACTN1,IQGAP1,ARSA,GIMAP4,ZZEF1,PDE1B,MLEC,MADD,GIT2,DIP2B,WIPF1,PDE4B,ECM1,LGALS8,RSU1,AAK1,C2orf88,FLOT2,PEAK1,AKR1A1,PAK1
GSE2405_S_AUREUS_VS_UNTREATED_NEUTROPHIL_DN	ADHD	-0.00870366	0.00806287	0.280376	22	0.75057	brain	PWAS	c7	0.280376	0.668019863	FAM107B,F13A1,FDPS,DGKE,ADA,ALDH7A1,GFRA1,ACYP1,ANXA2,HIBADH,SLC16A1,RUVBL1,FXN,DUT,PRODH,PLEKHB1,FKBP5,ACAA2,TSPAN2,PRKCB,LIPA
GSE19923_HEB_KO_VS_HEB_AND_E2A_KO_DP_THYMOCYTE_DN	ADHD	0.00894403	0.00828846	0.280546	22	0.0638442	brain	PWAS	c7	0.280546	0.668173047	MSMO1,COMT,PTPN1,PPP2R2A,SRXN1,HSD17B12,RMDN3,BID,TYMP,GIMAP4,RDH11,SEC23IP,ARL6,DIP2B,ROCK2,FNDC3A,FKBP1A,RYR2,DDX18,PLXND1,SLC25A19,BCAT1,VCL
GSE17721_0.5H_VS_12H_LPS_BMDC_UP	ADHD	0.00666057	0.00617994	0.281135	30	0.0538484	brain	PWAS	c7	0.281135	0.669109741	ZMPSTE24,COA6,FAM81A,FDPS,ALDH18A1,AKR7A2,MYORG,C15orf40,LSP1,CANX,IFI30,RTF2,MDP1,GALK2,WDR6,SORBS3,GSTZ1,RPL13,CENPV,SLC25A13,GMPR,S100A1,MAPK3,PYCR3,CSRP2,GPT,LCLAT1,HDGF,BDH1,GPX4,NOLC1,EEF1AKMT1,MRAS
GSE6674_ANTI_IGM_VS_CPG_STIM_BCELL_UP	ADHD	-0.00818735	0.00759679	0.281151	19	0.243927	brain	PWAS	c7	0.281151	0.669109741	NEK1,OXR1,ASAP1,GRAMD2B,ALDH6A1,ARHGAP12,PIP4K2A,VIPAS39,FAM221A,ADD3,LZTFL1,KIF21B,PGM2L1,RETREG2,NEU3,DNAJB4,FAS
GSE25088_WT_VS_STAT6_KO_MACROPHAGE_DN	ADHD	0.0101218	0.00939847	0.281498	21	0.53775	brain	PWAS	c7	0.281498	0.669571782	PCBD1,ALDH1B1,ADA,BAIAP3,LLGL1,PLS1,CTNND1,SLC16A1,TENM4,TXN,MEGF9,SLC1A4,GNAQ,CCDC88A,EFEMP1,JAM2,PRODH,TBC1D5,PEX5L,PHGDH
GSE44649_NAIVE_VS_ACTIVATED_CD8_TCELL_MIR155_KO_UP	ADHD	-0.0110975	0.0103057	0.281557	16	0.583703	brain	PWAS	c7	0.281557	0.669571782	CLGN,ENOPH1,SLC16A7,RELL1,PPA1,RARS1,TPP1,UMPS,GRWD1,PDXK,CSTB,TYMP,GCLC,TOM1,TIMM9,SLC39A6,SLC7A5,DNPH1,LRRC57,CHORDC1,TOR1AIP2,EFNB3,GSPT1,SERPINB1,MAPRE1,SLC7A6,CNTN3
GSE5679_PPARG_LIGAND_ROSIGLITAZONE_VS_RARA_AGONIST_AM580_TREATED_DC_DN	ADHD	-0.0100143	0.00930286	0.281715	22	0.915867	brain	PWAS	c7	0.281715	0.669695568	MGST2,MYH9,AKT3,RASGRP1,RGS14,STK10,NADK2,EMB,PGS1,TECPR1,GPNMB,PMM2,SHD,PNPLA7,CRLF3,PIK3CD,TPP2,CCS,ITGA6,SLC44A2,NCK1,ACSS1,PITPNC1,UBASH3B,DGKA
GSE13762_CTRL_VS_125_VITAMIND_DAY5_DC_UP	ADHD	-0.0105601	0.00981339	0.281887	19	0.290491	brain	PWAS	c7	0.281887	0.669790833	SPARCL1,ARVCF,PPIH,HOMER2,MTSS2,LY6H,TTC38,GSTM2,NIPSNAP3A,TMCC2,MERTK,SEC24C,DDAH2,TPPP3
GSE22432_MULTIPOTENT_VS_COMMON_DC_PROGENITOR_UP	ADHD	-0.00661811	0.00615117	0.281967	27	0.608022	brain	PWAS	c7	0.281967	0.669790833	ZMPSTE24,IMMT,GARS1,RGMA,COQ9,TARS1,SH3PXD2B,GCAT,NDUFAF2,SIRPA,MPP3,SDR39U1,GCSH,DAGLB,CMPK1,DEPTOR,GNPAT,ATXN3,LCLAT1,TFB1M,CORO1C,NFU1,C2orf76,DDX18,VAPB,MANF,P4HB,GFM1,MRPS31
GOBP_VIRAL_LIFE_CYCLE	ADHD	-0.00871668	0.00811203	0.282582	30	0.138889	brain	PWAS	c5	0.282582	0.670999557	PPID,CHMP7,PRKN,MX1,PPIH,PLSCR1,TRIM25,NCAM1,LGALS1,ITGA2,PVR,CHMP4A,CTSB,EIF2AK4,VTA1,ZC3HAV1,CHMP1A,STAU1,GSN,EGFR,SLC20A2,CD55,CHMP3,OAS1,EFNB3,ICAM1,ADAR,IFIT5,PC,VAPB,CXADR,IST1,P4HB,SNF8,PDCD6IP,PPIE,VPS4A,HLA-DRB1
GSE17721_LPS_VS_POLYIC_2H_BMDC_UP	ADHD	-0.00751231	0.00699368	0.282752	22	0.574049	brain	PWAS	c7	0.282752	0.671151105	SLC7A11,CD38,ACSL1,AMPD3,CD200,GAS7,HAGH,TAX1BP1,CENPV,S100A1,COQ3,PON3,ADHFE1,TMED5,EPM2A,TPP2,PLPP3,ATAD1,RCN2,NCK1
GSE30962_ACUTE_VS_CHRONIC_LCMV_PRIMARY_INF_CD8_TCELL_DN	ADHD	0.00831962	0.00774902	0.282986	26	0.558125	brain	PWAS	c7	0.282986	0.671202441	ART3,NDRG1,CORO2A,TARS3,C1QBP,FAM81A,OXSR1,EHD4,RCSD1,HOOK1,GCSH,UMPS,FLNB,CPT1A,SLC25A13,CTPS1,TPD52,VAMP5,PSAT1,GCA,DUT,RBMXL1,FKBP5,TAMM41,MIX23,UBASH3B,BCAT1,CD109,ADK
GSE32901_TH1_VS_TH17_NEG_CD4_TCELL_UP	ADHD	-0.0111365	0.0103714	0.282925	14	0.846404	brain	PWAS	c7	0.282925	0.671202441	MSMO1,CD38,EIF2A,CAMK1G,DOCK5,SUSD2,LNPEP,SFXN5,HDDC3,GTPBP10,CPNE4,VIPAS39,TLN2,TEX264,SLC27A2
GSE15330_HSC_VS_MEGAKARYOCYTE_ERYTHROID_PROGENITOR_IKAROS_KO_UP	ADHD	0.00719507	0.00670927	0.283537	29	0.77972	brain	PWAS	c7	0.283537	0.672005016	GM2A,PTPN1,ITM2C,SUCLG1,GLRX,LMNB1,GNPDA1,ALDH7A1,MDP1,CTSB,VPS33B,AGPAT3,PNPO,EPB41L2,PRDX5,ALDH3A2,TXN,LRRC8C,ECI2,LDHA,FNDC3A,ICAM1,CFH,NT5E,MANF,CNN2,SLC25A19,DGKA,RAB18,PLEC
GSE19888_CTRL_VS_A3R_ACTIVATION_MAST_CELL_DN	ADHD	0.0184383	0.0171908	0.283464	13	0.352347	brain	PWAS	c7	0.283464	0.672005016	PDCD4,CMBL,GDE1,MYH10,SEC23A,LYSMD2,AKR1C3,TSPAN8,NDRG4,SLC17A6,C2orf88,TERF2IP,ADPRHL1,RCN2,NCK1
GOBP_NEGATIVE_REGULATION_OF_IMMUNE_EFFECTOR_PROCESS	ADHD	0.0112073	0.0104551	0.283743	16	0.924901	brain	PWAS	c5	0.283743	0.672241193	NLRX1,FER,BCR,APPL1,LGALS3,CD55,SERPINB9,HLA-B,GFER,CRK,HLA-G,HLA-A
ESC_J1_UP_LATE.V1_DN	ADHD	-0.0117776	0.0109958	0.284125	18	0.140308	brain	PWAS	c6	0.284125	0.672894015	PRKN,ECH1,HARS2,INA,VPS33B,CAMKK1,GYS1,SULT4A1,DOC2A,ENDOG,MVK,JAM2,ICAM1,NSUN4,SLC27A2,GAP43,DHODH,MRAS
GSE22886_NAIVE_CD4_TCELL_VS_12H_ACT_TH1_UP	ADHD	0.00753632	0.00703777	0.284242	29	0.339867	brain	PWAS	c7	0.284242	0.672918982	ATP8A1,PBXIP1,FNBP1,CAMLG,ISYNA1,PDLIM2,CDC37L1,STAT6,VPS13C,CMPK1,ADD3,IQSEC1,HYI,LZTFL1,CDK18,FAAH,STIM1,CARS2,INPP4A,DCUN1D2,FLOT2,RAB5C,VAT1,SIDT1,DNAJB1,GLS2,PLCH2
GOBP_SPINDLE_LOCALIZATION	ADHD	0.0201186	0.0187937	0.284395	11	0.560519	brain	PWAS	c5	0.284395	0.673029126	MYH9,HTT,CLASP1,LLGL1,UBXN2B,GPSM1,NUMA1,MAP4,CFL1,CLASP2,MAPRE1
GOBP_CELLULAR_HORMONE_METABOLIC_PROCESS	ADHD	-0.00753234	0.00704554	0.285027	25	0.573069	brain	PWAS	c5	0.285027	0.67326445	HSD17B11,DGKQ,ALDH1A3,RETSAT,HSD17B12,PLEKHA1,HSD17B4,DHRS4,AKR1C1,AKR1C3,RDH11,AKR1B1,TSPO,DHRS7,CRABP1,RBP1,RDH13,SULT1A1
GOBP_REGULATION_OF_CELL_JUNCTION_ASSEMBLY	ADHD	-0.0118682	0.0111001	0.284978	21	0.400392	brain	PWAS	c5	0.284978	0.67326445	PDLIM5,LIMS1,RAPGEF2,MACF1,CLASP1,TPBG,SDC4,DUSP3,HRG,PPM1F,EPHB2,SEMA4D,ROCK2,SLK,CORO1C,PEAK1,CLASP2,FARP1,AGT,ACE,VCL,AGRN
GSE11961_MEMORY_BCELL_DAY7_VS_MEMORY_BCELL_DAY40_UP	ADHD	0.00588714	0.00550321	0.284725	33	0.460665	brain	PWAS	c7	0.284725	0.67326445	ATP8A1,EIF2A,TBCA,SYNE1,NUP93,ENPP4,ARHGAP21,PPFIBP1,CCDC6,CYB5R1,SH3PXD2B,GRAMD2B,RIMOC1,PFKP,RWDD1,CENPV,PLPP6,RNH1,MYOF,GRK5,MIPEP,QPCT,KHK,PSAT1,GALC,L2HGDH,CSDC2,RTN4,FMNL2,NIT2,STXBP5
GSE22103_LPS_VS_GMCSF_AND_IFNG_STIM_NEUTROPHIL_DN	ADHD	-0.012029	0.0112476	0.284856	23	0.242445	brain	PWAS	c7	0.284856	0.67326445	IMMT,GSDME,PPFIBP1,CCDC6,TOR1B,MTRR,HARS2,CCP110,ANXA2,CSTB,TAX1BP3,TMEM65,ARHGAP1,DAAM1,VPS13C,ROCK2,THUMPD1,CDC42BPB,FKBP1A,ANO6,CAPN2,SLK,FMNL2,SNX27,EHD1
GSE5589_LPS_VS_LPS_AND_IL6_STIM_MACROPHAGE_45MIN_DN	ADHD	0.00608762	0.00569062	0.284726	40	0.158367	brain	PWAS	c7	0.284726	0.67326445	ENPP6,ETFDH,MRPL1,ENOPH1,RETSAT,LRRC20,TBRG4,AGPAT4,PRKCA,NSUN2,ACOT11,DGKE,IFI30,SGTB,PCYT1A,VPS33B,GRWD1,SLC39A6,TAX1BP3,AK3,VWA8,ERO1A,GMPR,RNH1,RIOX2,GSKIP,CMPK1,ARHGAP39,SARS1,NAP1L4,C9orf64,DLD,PLIN3,MECR,PLPP3,SCLY,TOMM70,GFM1,COMTD1,GSTO1
GSE17974_IL4_AND_ANTI_IL12_VS_UNTREATED_24H_ACT_CD4_TCELL_DN	ADHD	0.0122372	0.0114499	0.285175	14	0.457591	brain	PWAS	c7	0.285175	0.673362411	ANXA3,MX1,VWA5A,PRTFDC1,PLSCR1,ANXA2,TYMP,GIMAP4,TDRD7,PDE4B,OAS1,IFIT2,PGM2L1,SLC27A2
GOBP_AXON_DEVELOPMENT	ADHD	-0.00706092	0.00661988	0.286142	46	0.0394441	brain	PWAS	c5	0.286142	0.673381825	TNC,MGARP,RGMA,MACF1,DBN1,DBNL,NCAM1,MAP1S,MAP2K1,EMB,DOCK7,PLXNA1,LLGL1,KALRN,CHL1,PSEN1,NUMB,TRPV2,PLXNB2,KIFBP,ALCAM,LRP4,S100B,MAP2K2,ARHGEF25,DCC,CRPPA,DPYSL5,TSPO,DIP2B,CRTAC1,CHN1,EPHB2,SEMA4D,NRCAM,EFNB3,LIMK1,CNTN2,PLXNA2,CNTN5,RTN4,RAPH1,BRSK1,ROBO1,TSPAN2,STK24,IST1,GAP43,PLXND1,PAK1,VCL,MAP6
GOBP_CELLULAR_RESPONSE_TO_OXYGEN_LEVELS	ADHD	-0.00847371	0.00794424	0.286131	19	0.536795	brain	PWAS	c5	0.286131	0.673381825	MGARP,NDRG1,CBS,VASN,TIGAR,PICK1,ERO1A,DDAH1,ENDOG,ADO,AK4,ROCK2,PDK1,ACAA2,FABP1,ATG7,CHCHD2,FAS,P4HB,BNIP3,NPEPPS,HIF1AN
GOMF_NADP_BINDING	ADHD	0.0064718	0.00605902	0.285464	34	0.500416	brain	PWAS	c5	0.285464	0.673381825	QDPR,CBR4,CAT,CBR3,GRHPR,H6PD,PGD,MTRR,NNT,DECR1,SPR,HIBADH,ME3,CRYZ,IDH1,POR,MTHFR,CRYM,ME1,TP53I3
GSE14308_TH2_VS_TH1_UP	ADHD	-0.00739979	0.00693566	0.286008	31	0.197673	brain	PWAS	c7	0.286008	0.673381825	GAK,ERGIC1,SRXN1,ISCU,NUP93,CORO7,ALDH18A1,ALDH9A1,TARS1,CDH6,CHCHD6,SIK3,HOOK1,DNAL1,CALU,CARHSP1,SRSF9,MLEC,TXN,OSGEP,CYB5R3,AUH,UAP1L1,TDRD7,DMAC2L,CAB39L,PLCL1,SYNJ1,HDGF,ANXA4,GLB1,PSPH,VAT1,MINDY1,ENTPD3
GSE17186_BLOOD_VS_CORD_BLOOD_NAIVE_BCELL_DN	ADHD	0.00776125	0.00726702	0.285516	22	0.0949462	brain	PWAS	c7	0.285516	0.673381825	HADH,ADD1,MIF,AKAP12,MKRN2,NT5C3B,GRAMD2B,BAIAP3,RIMOC1,GDPGP1,SEPTIN9,ESYT2,RFTN1,TSPO,ENDOG,TTLL12,THNSL2,TEX264,GALK1,BCAT1,MRM3
GSE17721_POLYIC_VS_GARDIQUIMOD_4H_BMDC_DN	ADHD	0.0103497	0.00970008	0.285986	17	0.207678	brain	PWAS	c7	0.285986	0.673381825	EEF1E1,USP47,TPBG,GAS7,RASGRP1,ACYP1,WDR6,NUMB,GPNMB,PPTC7,VPS13C,GDPD1,DNAJC11,HBS1L,TPP2,HDGF,ERLEC1,NCK1,TMEM120B,PDF
GSE18281_MEDULLARY_THYMOCYTE_VS_WHOLE_MEDULLA_THYMUS_DN	ADHD	-0.00872809	0.00816907	0.285326	26	0.499276	brain	PWAS	c7	0.285326	0.673381825	PPP2R2A,PPA1,COA6,UBAP2,PPIH,EHD4,TOR1B,RARS1,CAST,ARSB,NOP56,CHMP4A,CALU,GMFB,MYOF,FBXO6,CD274,SNX6,CNDP2,ADAR,ATAD1,ERLEC1,FMNL2,FARSB,MRPS31
GSE23505_UNTREATED_VS_4DAY_IL6_IL1_TREATED_CD4_TCELL_DN	ADHD	-0.00903925	0.00847405	0.286109	27	0.430427	brain	PWAS	c7	0.286109	0.673381825	OXR1,SUSD2,RFK,HOMER2,CD2AP,ATP1B3,NAPB,DGUOK,DEPTOR,GSTM1,GDA,NIPSNAP3A,PGM1,CHD1L,EHD3,GGPS1,CCDC88A,BCS1L,RETREG2,C12orf29,PEX5L,TFG,RASA2,LXN
GSE29618_PRE_VS_DAY7_POST_LAIV_FLU_VACCINE_BCELL_UP	ADHD	-0.00700967	0.00656526	0.28566	28	0.512837	brain	PWAS	c7	0.28566	0.673381825	LSM6,TMEM51,ZMPSTE24,RAPGEF2,SLC30A9,LRRFIP1,ETHE1,PLCD1,MKRN2,CAST,ELAC2,MICAL1,DGUOK,GUK1,CPS1,PLA2G4C,NUP210,STX17,MFF,ARHGAP25,ADSL,MANF,HTATIP2,GLB1,CCZ1B,SULT1A2,ECHS1,PLEC
GOBP_DETECTION_OF_ABIOTIC_STIMULUS	ADHD	-0.0132246	0.0124094	0.286565	10	0.903257	brain	PWAS	c5	0.286565	0.673382637	ITGA2,NMT1,TRPM3,RDH11,TMEM120A,GNAQ,PLEKHB1,ATP8A2,REEP6,LXN
GOBP_HORMONE_METABOLIC_PROCESS	ADHD	-0.00650073	0.00609674	0.286305	37	0.596537	brain	PWAS	c5	0.286305	0.673382637	CPE,HSD17B11,DGKQ,ALDH1A3,ZMPSTE24,RETSAT,HSD17B12,H6PD,ALDH9A1,PLEKHA1,HSD17B4,DHRS4,CTSB,AKR1C1,AKR1C3,RDH11,ERO1A,POR,AKR1B1,TSPO,DHRS7,CRABP1,CRYM,ADAM10,RBP1,CTSZ,ACE,RDH13,SULT1A1
GOBP_POSITIVE_REGULATION_OF_CELLULAR_COMPONENT_BIOGENESIS	ADHD	-0.00670479	0.00628985	0.286437	58	0.0751199	brain	PWAS	c5	0.286437	0.673382637	SYNPO2,LIMS1,HTT,BIN1,DNM3,CAND1,PRKCA,CLASP1,WIPI1,SWAP70,TPBG,BID,LMOD1,FER,CARMIL1,SDC4,CCP110,HRG,FSCN1,MPP7,PIP4K2A,PPM1F,ATP13A2,SORBS3,HRAS,EPS8L2,SNX30,PIP4K2C,LGALS3,PTK2B,CAPG,ELAPOR1,WARS1,PHLDB1,EPHB2,WASHC2C,SEMA4D,ROCK2,LIMK1,CCDC88A,RALB,DLG1,SEPTIN9,NCK1,CLASP2,AGT,P2RX7,SNF8,PDCD6IP,SMPD3,PAK1,RAB3GAP2,VPS4A,TPPP3,AGRN,PPP2R5B,ARL2,FAF1,HIP1R
GSE26727_WT_VS_KLF2_KO_LPS_STIM_MACROPHAGE_DN	ADHD	-0.00684257	0.00642227	0.286675	27	0.852975	brain	PWAS	c7	0.286675	0.673382637	ACSL1,RAPGEF2,LRRFIP1,CAND1,MACF1,CD200,CDS2,RRAS2,TOR1B,PGGT1B,LPCAT1,NOP56,IMPA1,IQCB1,UMPS,ATP1B3,CSTB,CHMP1A,SERPINB8,KIFBP,SLC7A5,HRAS,DAAM1,PNP,ADO,SRR,UBA2,PRDX1,PSMD9,PLEC
GSE34006_A2AR_KO_VS_A2AR_AGONIST_TREATED_TREG_DN	ADHD	-0.00944397	0.00886284	0.286618	24	0.270725	brain	PWAS	c7	0.286618	0.673382637	SPARCL1,STK39,SLC30A9,C15orf40,PIP4K2A,KANK3,TAX1BP1,RPL13,GIMAP4,USP7,CDC37L1,MADD,GBE1,REPS1,MSRA,UBXN2B,CFL2,CNDP2,CRLF3,TPP2,AAK1,DLG1,CFL1,AVL9,ALKBH4,TPRG1L,HLA-G
GSE17721_CPG_VS_GARDIQUIMOD_12H_BMDC_DN	ADHD	-0.00637938	0.00599387	0.287185	44	0.653936	brain	PWAS	c7	0.287185	0.673456127	WFS1,NT5DC3,LRPAP1,ISCU,HSD17B12,VWA5A,THNSL1,AKR7A2,CYB5R1,PTGR1,PI16,NUDCD2,RNASET2,CARMIL1,SEPTIN9,HCLS1,D2HGDH,NENF,CTPS1,MGST1,NKIRAS1,LRRC57,SYNJ2,SCRN3,RPA2,AK4,MYO1B,SQOR,PLXNA2,TFB1M,ANXA4,CARM1,WBP2,CA4,BPNT1,INPP5A
GSE17721_POLYIC_VS_PAM3CSK4_4H_BMDC_DN	ADHD	-0.0100546	0.0094453	0.287099	22	0.224526	brain	PWAS	c7	0.287099	0.673456127	CHMP7,NT5DC3,ADSS2,PDCD4,ASAP1,USP47,SWAP70,TPBG,FSCN1,PGS1,WDR6,CTNND1,RAP2A,LSS,HRAS,CPS1,UBE3C,EIF6,TPP2,RALB,LMBRD1,ACADVL,PLEC
GSE33424_CD161_INT_VS_NEG_CD8_TCELL_UP	ADHD	0.00660194	0.00620115	0.287042	30	0.18663	brain	PWAS	c7	0.287042	0.673456127	MGST2,TMA16,MRPL1,DNAJC13,PPA1,PPM1K,MX1,NMRAL1,PGD,N6AMT1,ASNS,CARMIL1,MTHFD1,GART,NCOA7,UBXN2B,CD274,TDRD7,PNPT1,TOR1AIP2,OAS1,EHD3,IFIT2,SLC25A12,NIT2,TOMM70,NT5C3A,SIDT1,AGRN
GSE37301_PRO_BCELL_VS_CD4_TCELL_DN	ADHD	0.00767201	0.00720798	0.287158	23	0.367233	brain	PWAS	c7	0.287158	0.673456127	SLC14A1,PDE2A,MXRA7,PALD1,LRIG1,SUSD2,PLSCR1,MICAL3,DBN1,CANX,RIPK2,THEMIS,EPHX1,NUDT14,ADD3,VPS13A,PDE4B,LIMK1,MPZ,ITPR1,NT5E,DHTKD1
GSE6674_ANTI_IGM_VS_ANTI_IGM_AND_CPG_STIM_BCELL_DN	ADHD	-0.00670721	0.0063026	0.287239	40	0.320764	brain	PWAS	c7	0.287239	0.673456127	TXNRD1,GARS1,ERGIC1,C1QBP,TBRG4,CAND1,EEF1E1,TARS1,ELP1,ASNS,LARS1,SOD2,HOMER1,ATIC,HOOK1,MTHFD1,GCSH,SHMT1,AGPAT3,SLC39A6,PSMG1,AARS1,SLC7A5,FAM118B,CTPS1,REXO2,NAP1L4,RCN1,IDH3A,CNDP2,MRE11,FKBP1A,PC,FARSB,SND1,DCUN1D2,ADSL,SEPTIN9,BDH1,C3orf18,RASA2,NOLC1
GSE22611_MUTANT_NOD2_TRANSDUCED_VS_CTRL_HEK293T_STIMULATED_WITH_MDP_6H_DN	ADHD	-0.00717173	0.00674265	0.287494	32	0.745679	brain	PWAS	c7	0.287494	0.673804069	TNC,SPARCL1,CA8,ARVCF,GLRX3,CZIB,SNTB1,DGKE,THG1L,SDHA,AKAP10,MICU1,MTSS2,TLN2,SLC1A4,HGH1,EMILIN2,RSU1,SCLY,MYH14,OGFR,KANK2,NIPSNAP2,CACNB3,P2RX7,AGRN,PAWR
GSE10147_IL3_VS_IL3_AND_HIVP17_STIM_PDC_UP	ADHD	-0.00731518	0.00688196	0.287805	33	0.73074	brain	PWAS	c7	0.287805	0.674033125	GOLGA3,LYPLAL1,HLCS,NUDCD3,NNT,NIPSNAP1,RASGRF2,PFKP,MPP7,SIK3,OSBPL11,HDDC3,NAPB,CPNE4,ATG4B,ALDH5A1,VPS13C,MIPEP,UBE3C,IARS2,DDX5,ADI1,CRAT,DPP7,GBA2,FNDC3A,SYNJ1,RYR2,RTN4,CCDC88A,RETREG2,RAB3D,VAT1,GGA3,VCL,SORD
GSE17721_CTRL_VS_POLYIC_0.5H_BMDC_UP	ADHD	0.00640544	0.00602499	0.287716	35	0.654995	brain	PWAS	c7	0.287716	0.674033125	FAM120B,HEXA,EFHD2,BNIP1,NUB1,ABHD10,LRP1B,ALDH1B1,MOGS,APPL2,NSUN2,ACSL6,ERC1,GRWD1,FASTKD5,DENND4C,LRP4,FUCA2,IDH1,DIP2B,LETMD1,RMC1,C9orf64,GNAQ,L2HGDH,CNTN2,GGPS1,DPP3,C2orf76,RETREG2,FLOT2,KIAA0513,LYRM2
GSE17721_LPS_VS_GARDIQUIMOD_2H_BMDC_UP	ADHD	-0.00778251	0.00732346	0.287926	25	0.521943	brain	PWAS	c7	0.287926	0.674066758	PDLIM5,SLC7A11,ACSL1,FAM107B,MX1,CD200,VWA5A,GAS7,ODR4,PLSCR1,PDLIM4,VCAN,ACTN1,TAX1BP1,RCN1,ENTPD2,TPMT,MRE11,ICAM1,SERPINB9,CA4
GOCC_GOLGI_ASSOCIATED_VESICLE	ADHD	-0.0129688	0.0122076	0.288074	11	0.22178	brain	PWAS	c5	0.288074	0.674163552	TGOLN2,RAB8B,AP1G1,IGF2R,GOPC,SCFD1,ADAM10,RAB27B,PACS1,MAP6
GSE28408_LY6G_POS_VS_NEG_DC_UP	ADHD	-0.00663223	0.00624581	0.288296	26	0.422702	brain	PWAS	c7	0.288296	0.674433389	RAPGEF2,ABCA5,FHIP2B,BDH2,ISCU,ARL6IP5,PCYOX1L,SLC2A11,PRKCA,AMZ2,TIGAR,KIF3A,CDC42BPA,GPX1,AKR1C3,CPNE7,AKAP10,LYRM9,RIOX2,BAG3,NMRK1,PACSIN2,TMA7,ICAM1,TYK2,MAN2C1,FDXR,GLO1,ITGAM
GSE17721_CTRL_VS_GARDIQUIMOD_6H_BMDC_DN	ADHD	-0.00771509	0.00726834	0.288478	25	0.462776	brain	PWAS	c7	0.288478	0.674609485	UBE2O,DNM3,CD200,ARHGAP21,USP47,PLSCR1,HARS1,ALDH7A1,ACTN1,DCAKD,ATL3,FARP2,PMM2,RAP2A,GBE1,ACTN2,ESD,EPHB2,NIPSNAP3A,ME1,CNN3,HHATL,HDHD2,WBP2,RASA2
GSE12507_PDC_CELL_LINE_VS_IMMATUE_T_CELL_LINE_UP	ADHD	0.0102682	0.00968796	0.289192	14	0.0953721	brain	PWAS	c7	0.289192	0.6755341	CPE,PPAT,ABHD10,NHLRC2,NUDCD2,ASNS,LARS1,ICA1,MYOF,PON3,NUBPL,MRE11,RRM1,GFPT1,SLC33A1,CUL2,BCAT1,TPI1
GSE16450_CTRL_VS_IFNA_6H_STIM_IMMATURE_NEURON_CELL_LINE_UP	ADHD	0.00904147	0.00853056	0.289194	17	0.0620442	brain	PWAS	c7	0.289194	0.6755341	RAPGEF2,LACTB,PPFIBP1,GNA13,HAGH,FLCN,EXOC6B,OSBPL8,CYP4X1,ACAP2,WARS2,ANO6,MFF,THNSL2,SLC27A2,ATP8A2,CYB561,PITPNC1,MRPL9
GSE22935_24H_VS_48H_MBOVIS_BCG_STIM_MYD88_KO_MACROPHAGE_UP	ADHD	-0.00638445	0.00602141	0.289012	29	0.191536	brain	PWAS	c7	0.289012	0.6755341	NEK1,IMMT,TBC1D1,HEXB,ETHE1,WIPI1,RRAS2,SLC7A8,LPCAT1,PFKP,PFKM,MLC1,DOC2A,WARS1,PNPLA7,TYK2,ACP1,RAB29,NAXE,OGFR,SLC44A2,NCK1,AVL9,CTSZ,NT5C3A,FAS,ABCD3,GAMT,FAF1
GSE14308_TH1_VS_NATURAL_TREG_UP	ADHD	-0.00659976	0.00622888	0.289353	29	0.777869	brain	PWAS	c7	0.289353	0.675655823	NAAA,TBRG4,ENPP4,SLC2A8,GSTT2,GCAT,BORCS7,IDH2,KANK3,TECPR1,MTERF4,RUVBL1,HRAS,SURF1,ABCB9,UNC13C,TMOD3,CMPK1,PON1,SARS1,SLC25A40,BAG5,GSS,ACTR3B,RBMXL1,HDGF,CORO1C,RAB27B,PDK1,CHCHD2
GSE17721_LPS_VS_POLYIC_0.5H_BMDC_DN	ADHD	-0.00891897	0.00843006	0.290058	20	0.205151	brain	PWAS	c7	0.290058	0.677051927	SOD3,STX1A,USP14,VASN,WIPI1,PI16,TOR1B,TOR1A,NCAM1,SCGN,PIP4K2A,NAPB,MTERF4,L2HGDH,PNPT1,RRM1,TUB,MAN2C1,MYO6,SELENBP1,SLC9A3R2,SNX15
GSE5142_CTRL_VS_HTERT_TRANSDUCED_CD8_TCELL_EARLY_PASSAGE_CLONE_UP	ADHD	-0.00760328	0.00719328	0.290513	25	0.941041	brain	PWAS	c7	0.290513	0.677746483	STX1A,PRKCA,CNRIP1,PLSCR1,FLCN,STX6,RASA1,ACOT2,CSTB,LARS2,S100A4,MYO5A,REPS1,ARHGEF12,ACOT7,CD274,GNAQ,TDRD7,NUMA1,LCLAT1,CAPN2,SLK,SCLY,ANKRD29,PEAK1,FARP1,PLD2,AGRN
GSE5589_LPS_VS_LPS_AND_IL10_STIM_IL10_KO_MACROPHAGE_45MIN_UP	ADHD	-0.00961737	0.00909984	0.29057	21	0.263359	brain	PWAS	c7	0.29057	0.677746483	GCC2,SENP8,TARS3,STX1A,CYB5R1,PGGT1B,MBLAC2,CAST,FAHD1,POGLUT3,NUAK1,GATD3,KIFBP,PLPP6,OPA1,DIP2A,ARHGEF12,PLSCR4,DOCK4,TPD52L2,CCDC90B,GYG1
GOBP_LONG_CHAIN_FATTY_ACID_METABOLIC_PROCESS	ADHD	-0.00579117	0.00548358	0.290926	29	0.291568	brain	PWAS	c5	0.290926	0.677861431	ACSF2,ACSL1,CBR1,SCP2,CPT2,ACAA1,ACSL6,EPHX1,GPX1,ACOT1,ACOT2,ACOT4,ACOT8,CPT1A,AKR1C3,ABHD12,DAGLB,CYP4F11,GSTM4,GSTM2,GSTM1,PLA2G4C,ACOT7,FAAH,HACL1,SLC27A2,GSTP1,ABCD3,GPX4,ABHD6
GSE17721_POLYIC_VS_PAM3CSK4_4H_BMDC_UP	ADHD	0.00765539	0.00724647	0.290772	19	0.627151	brain	PWAS	c7	0.290772	0.677861431	PAICS,CBR3,ERGIC1,ACADM,WASHC4,SLC7A8,IFI30,GRAMD2B,MIA2,PCYT1A,SSBP1,ASL,MSRA,WARS1,ENDOG,GLIPR2,USP15,PIK3CD,MIX23,SLC4A8,LIPA,TFG,ECHS1,GYG1
GSE37533_PPARG1_FOXP3_VS_PPARG2_FOXP3_TRANSDUCED_CD4_TCELL_UP	ADHD	-0.0148696	0.0140802	0.290941	12	0.238029	brain	PWAS	c7	0.290941	0.677861431	PAICS,FHIP2B,MLYCD,COQ9,BID,GCSH,CPNE7,FAM118B,AMPD2,PPP1R16A,OPA3,BCS1L,DUSP19,THUMPD3
GOBP_NEGATIVE_REGULATION_OF_NEURON_APOPTOTIC_PROCESS	ADHD	-0.0135246	0.0128264	0.291684	14	0.787059	brain	PWAS	c5	0.291684	0.678902792	WFS1,SLC1A1,OXR1,PRKN,SOD2,RASA1,CHL1,PSEN1,GCLC,AARS1,HRAS,GBE1,PTK2B,SNX6,HDGF,FAIM2,PLXND1
GOCC_CYTOPLASMIC_REGION	ADHD	0.0090151	0.00856114	0.292329	29	0.103892	brain	PWAS	c5	0.292329	0.678902792	MGARP,CLASP1,KIF3A,AP3D1,CANX,ERC1,PRKAR2A,DNAL1,CTNND1,ARFGEF2,STAU1,ERC2,ABHD12,OPA1,UNC13C,NME7,ARL6,PHLDB1,INPP5E,NUMA1,MAP4,RAB27B,FABP1,ATG7,FLOT2,SEPTIN9,CLASP2,HPCA,BLOC1S2,HIP1R
GSE11961_FOLLICULAR_BCELL_VS_GERMINAL_CENTER_BCELL_DAY7_UP	ADHD	-0.00703606	0.00667342	0.291727	31	0.732428	brain	PWAS	c7	0.291727	0.678902792	MCTP1,SLC25A32,PPA2,SENP8,FHIP2B,PHYHIP,CRYAB,OXR1,LMO7,GDI2,CAST,WIPI2,PRKAR2B,EIF2AK4,APPL1,NTPCR,ATP23,LARS2,ACOT13,ABHD12,GSN,TFAM,PDE1C,DEPTOR,ADAM10,SQOR,PON2,PDK1,LRRC40,TSPAN2,MMUT,SLC9A3R2,SLC7A6,MTARC2
GSE14769_20MIN_VS_360MIN_LPS_BMDM_DN	ADHD	0.00792143	0.00752462	0.292462	23	0.350815	brain	PWAS	c7	0.292462	0.678902792	STBD1,CCDC25,DDT,PPFIBP1,SWAP70,GNA13,CWC27,CDC42BPA,SEC23B,PSEN1,LPCAT2,FOXRED1,TXN,QPRT,GDPD1,TMED5,ASS1,DLD,GFPT1,ITPR1,KARS1,DGKA
GSE1925_CTRL_VS_IFNG_PRIMED_MACROPHAGE_24H_IFNG_STIM_DN	ADHD	-0.0061121	0.00579824	0.291824	35	0.90419	brain	PWAS	c7	0.291824	0.678902792	IVD,ADAR,GGH,MCUR1,IGF2R,ANXA2,CADPS,UMPS,TRAF3,MCEE,NUDT19,COQ3,TMEM70,TPD52,SUCLG2,PNP,WARS1,RCN1,CNN3,NUMA1,PGM1,ICAM1,PPOX,PIK3CD,HDGF,PDK1,MFF,RMND1,SERPINB9,RECQL,TPPP3,HLA-G
GSE26928_NAIVE_VS_CXCR5_POS_CD4_TCELL_UP	ADHD	0.00847512	0.00805047	0.292456	29	0.0188047	brain	PWAS	c7	0.292456	0.678902792	CBR1,H6PD,THNSL1,PRKCA,NUDCD3,ERC1,ACTN1,NAA80,COL18A1,NARS2,SIRT3,ALAD,CYP4X1,NAP1L4,DIP2B,PNPLA7,MTAP,PLCL1,EPB41,TIMM13,MPI,ALKBH7,REEP6,DGKA,TPRG1L
GSE3203_INFLUENZA_INF_VS_IFNB_TREATED_LN_BCELL_DN	ADHD	0.00628505	0.00596972	0.292423	38	0.404002	brain	PWAS	c7	0.292423	0.678902792	HADH,ACSL1,CBR3,DDI2,ABCG2,MOGS,PLEKHA1,CARMIL1,COQ6,HOMER1,EMB,POGLUT3,ANXA2,PLGRKT,DNPH1,ADSS1,NUDT14,GOT2,CAPG,AUH,LCLAT1,TUBA8,CCS,WWOX,SIDT1,P2RX7,ABCD3,RAB3GAP2,PHGDH,VCL,PLEC
GSE36392_TYPE_2_MYELOID_VS_MAC_IL25_TREATED_LUNG_DN	ADHD	0.00676519	0.00642164	0.292112	33	0.805559	brain	PWAS	c7	0.292112	0.678902792	STBD1,IDUA,RGS12,SEPTIN3,ALDH1B1,MOGS,GGT5,CZIB,CAMLG,CARMIL1,MBLAC2,HSCB,NIPSNAP1,RASGRF2,AFDN,PCK2,IDH2,BBS9,MRS2,PYGB,MIPEP,ADD3,TRAPPC5,HINT2,USP15,PLCL1,DPP3,ME2,HAAO,DUSP19,HMGCL,TTLL12,BRSK1,PLXND1,DCXR,ALKBH7,NDUFAF1,MTARC2
GSE40493_BCL6_KO_VS_WT_TREG_UP	ADHD	-0.00753298	0.00714995	0.292079	33	0.637319	brain	PWAS	c7	0.292079	0.678902792	NFXL1,GUF1,PPID,TBC1D1,PDE2A,GOLGA3,USP47,NUDT2,NSUN2,FNBP1,RWDD1,APPL1,GCLC,TATDN3,OPA1,KCTD21,LMAN1,PTK2B,DNAJC11,DHRS7,ROCK2,ATXN3,ADAM10,DLD,KATNAL1,NCK1,GIPC1,TFG,GFM1
GSE9650_GP33_VS_GP276_LCMV_SPECIFIC_EXHAUSTED_CD8_TCELL_DN	ADHD	-0.00561858	0.00533374	0.292156	38	0.527106	brain	PWAS	c7	0.292156	0.678902792	HADH,ANXA5,SLC30A9,PPA1,LDAH,HMBS,SDHA,CAMLG,FAHD1,ARMC10,DNM1,STX6,GALK2,HCLS1,ITPA,CALU,MCEE,FOXRED1,LMAN1,TIMM44,GLIPR2,PSAT1,TIPRL,PNPT1,RBMXL1,GGPS1,DPP3,SNX1,PDK1,DUSP19,GLO1,PITPNC1,NDUFAF1,SLC7A6,TXNL4A
DCA_UP.V1_UP	ADHD	0.0168397	0.0160114	0.292923	10	0.894747	brain	PWAS	c6	0.292923	0.679363736	MX1,AK5,SARDH,PHLDB1,CD82,IFIT2,DPP6,MCF2L,KIAA0513,DCXR,GLS2
GSE20366_EX_VIVO_VS_HOMEOSTATIC_CONVERSION_TREG_DN	ADHD	0.00782341	0.00743953	0.292983	24	0.0341188	brain	PWAS	c7	0.292983	0.679363736	CPOX,NEK1,NDRG1,GPRIN3,PLCD1,DPY19L1,GCAT,IFI30,ERC1,HINT1,NINJ2,TTC5,CACNA2D2,DGLUCY,HDHD3,ALAD,MAPK3,CNDP2,AVEN,ACTR3B,BCAT1,BPNT1,VCL,COMTD1
GSE369_PRE_VS_POST_IL6_INJECTION_IFNG_KO_LIVER_UP	ADHD	0.00773932	0.00735817	0.292892	26	0.15575	brain	PWAS	c7	0.292892	0.679363736	PLEKHA2,HACD2,CORO2A,LIAS,HSD17B12,CD200,CZIB,DGKG,EPHX1,HCLS1,GPD1L,PDE1B,ARHGAP1,LRP4,CPM,MAPK3,CSRP2,TREX1,CNDP2,TSPAN2,PRKCB,PRDX1
GOBP_REGULATION_OF_NUCLEOTIDE_METABOLIC_PROCESS	ADHD	-0.0088368	0.0084082	0.29327	19	0.985797	brain	PWAS	c5	0.29327	0.679779857	PDK2,DNAJC30,TIGAR,FLCN,PSEN1,TSPO,CDA,AK4,FBP1,ME1,TREX1,EIF6,ME2,PDK1,SLC25A12,P2RX7,HPCA,ARL2
GSE37301_CD4_TCELL_VS_GRANULOCYTE_MONOCYTE_PROGENITOR_DN	ADHD	-0.00754081	0.00718058	0.293641	23	0.833346	brain	PWAS	c7	0.293641	0.680390308	MCTP1,STK39,ABCG2,IVD,LRIG1,SUSD2,RRAS2,PLSCR1,GFRA1,PPP3CC,LDHD,FSD1L,PDE4B,EHD3,LIMK1,AAK1,ITPR1,NT5E,SLC44A2,P2RX7,ENDOD1
GSE41176_WT_VS_TAK1_KO_ANTI_IGM_STIM_BCELL_24H_UP	ADHD	0.00652595	0.00621782	0.293922	33	0.517389	brain	PWAS	c7	0.293922	0.680791851	TRIM2,TXNRD1,PLEKHM2,PGD,CDS2,WIPI2,ANXA2,TKT,FLNB,PCYT1A,ECI1,ATG4B,RALY,RNH1,HRAS,GBE1,POR,ASPH,TSPO,PGM3,FNDC3A,FAH,ME2,GFPT1,MANF,PPIF,HTATIP2,PDIA4,NQO1,TPI1
GSE13411_NAIVE_VS_SWITCHED_MEMORY_BCELL_UP	ADHD	0.0100884	0.00961816	0.294229	18	0.323421	brain	PWAS	c7	0.294229	0.6812533	CBS,RASGRF1,DIAPH1,AKAP12,PDLIM4,ACAT2,MYH10,SULT4A1,TLN2,NDRG4,QPRT,RTN1,MVD,BPNT1,HPCAL4
GSE22443_NAIVE_VS_ACT_AND_IL12_TREATED_CD8_TCELL_UP	ADHD	-0.00649588	0.00619754	0.294575	32	0.250834	brain	PWAS	c7	0.294575	0.681804678	LRIG1,PPIH,SLC7A8,STK10,HINT1,AMACR,SIRPA,TSEN15,PIP4K2A,EIF2AK4,IDH2,PRKCD,CMC2,PDXK,NME1,EPB41L2,D2HGDH,CENPV,COQ5,LRPPRC,ARHGAP39,DIP2B,IDH3A,PIK3CD,MECR,TUB,CORO1C,APRT,INPP4A,CCDC93,SND1,ATG7,SLC44A2,GNA12,ACSS1,FGGY,CYBC1
GOBP_LEUKOCYTE_PROLIFERATION	ADHD	-0.00654796	0.00625353	0.295061	33	0.494377	brain	PWAS	c5	0.295061	0.682182481	CD38,MIF,MNDA,RASGRP1,BID,RIPK2,ADA,SDC4,PRKCD,GPNMB,CTPS1,STAT6,LGALS3,MAPK3,LYN,BTN2A2,SCRIB,PNP,EPHB2,CD274,CD55,TYK2,CD151,DLG1,NCK1,GSTP1,ACE,P2RX7,CNN2,PAWR,HLA-G,HLA-A,HLA-DRB1
GOBP_NUCLEOSIDE_METABOLIC_PROCESS	ADHD	-0.00770721	0.00735767	0.294866	20	0.739155	brain	PWAS	c5	0.294866	0.682182481	MACROD2,PGM2,ENPP4,PRTFDC1,ADA,ATIC,NT5C2,TYMP,DTYMK,DGUOK,DNPH1,PNP,CDA,MTAP,GDA,APRT,NT5E,NT5C3A,ADK,NT5C1A
GSE369_PRE_VS_POST_IL6_INJECTION_SOCS3_KO_LIVER_DN	ADHD	0.00679709	0.00649146	0.295062	37	0.413089	brain	PWAS	c7	0.295062	0.682182481	HEXA,CPVL,GAS7,SLC7A8,TBC1D9B,GNPDA1,ALDH6A1,EPHX1,IDH2,ARSA,SORBS3,PLCB3,ZZEF1,MLEC,MAP2K2,MAPK3,POR,GCDH,EPHB2,RTN1,RBP1,MAN2C1,MVD,HNMT,RAB4B,WBP2,RAB5C,GSTP1,PLXND1,PLD2,MMUT,AGRN,GAA
GOBP_PHOSPHOLIPID_METABOLIC_PROCESS	ADHD	-0.00534379	0.00510807	0.295494	65	0.129951	brain	PWAS	c5	0.295494	0.682681862	NAAA,ENPP6,DGKQ,PLCG1,ABCA8,HEXB,ACP6,AGPAT4,PMVK,FDPS,PIP5KL1,PLCD1,CDS2,PLSCR1,DGKE,ISYNA1,LPCAT1,HDHD5,GDE1,DGKG,IMPA1,FABP3,PIP4K2A,MTMR10,PRKCD,PGS1,PCYT1A,AGPAT3,PGP,LPCAT2,PLCB1,PLCB3,VAC14,DHRS7B,PLPP6,EFR3A,ABHD12,OSBPL8,PIP4K2C,GDPD1,IDH1,DGKB,PON1,SYNJ2,SERAC1,GNPAT,PLA2G4C,PNPLA7,MTMR6,INPP5E,PISD,MVK,SYNJ1,LCLAT1,CAPN2,PIK3CD,PLPP3,GGPS1,MVD,INPP4A,PTPMT1,TAMM41,SLC44A2,PLD2,PLD1,GPX4,ABHD6,BPNT1,DGKA,INPP5A
GSE3982_MAC_VS_NEUTROPHIL_UP	ADHD	0.00483018	0.00461705	0.295487	44	0.249376	brain	PWAS	c7	0.295487	0.682681862	PTMS,ETFB,ALDH18A1,PCMT1,EEF1E1,CPT2,ODR4,FAM114A2,RARS1,ERAP1,ADA,HDHD5,MAP2K1,HINT1,FTO,ACYP1,CSE1L,PLGRKT,RUVBL1,CRYZ,VWA8,PCNT,ERO1A,RIOX2,QPRT,C2CD2,NME7,MEAK7,PLA2G4C,ADI1,FAH,ADAM10,TPP2,RRM1,MYO6,ADSL,MYO1D,GNA12,LUZP1,CUL2,UPF3A,RTCA
GSE11961_GERMINAL_CENTER_BCELL_DAY7_VS_PLASMA_CELL_DAY7_UP	ADHD	0.00835454	0.00799055	0.295767	27	0.424476	brain	PWAS	c7	0.295767	0.682984165	CRYAB,PPM1K,CAND1,CCDC85A,VAC14,MYORG,NID2,EHD4,PFAS,NGEF,SLC7A5,HDHD3,ASPHD1,NUP210,ACOT7,CHORDC1,CNDP2,TOR1AIP1,BOLA1,FKBP5,SERPINB1,SNX27,LUZP1,BCAT1
GSE39820_IL1B_IL6_VS_IL1B_IL6_IL23A_TREATED_CD4_TCELL_UP	ADHD	0.0067208	0.00643041	0.295949	29	0.0446965	brain	PWAS	c7	0.295949	0.682984165	DDHD1,SV2C,RASGRP1,SUN2,NNT,HOOK1,PPP3CC,AKR1C3,MYOM2,CTPS1,MGST1,CNN3,EML4,MYO6,LANCL2,NCEH1,RAB37,C3orf18,PITPNC1,P2RX7,HLA-B,MTARC1,ERLIN1
GSE7219_WT_VS_NIK_NFKB2_KO_DC_UP	ADHD	0.0109714	0.0104963	0.2959	19	0.217731	brain	PWAS	c7	0.2959	0.682984165	NAAA,CORO2A,ITM2C,GLRX,LMNB1,SLC7A5,COTL1,PTK2B,QPCT,NMRK1,DNAJA4,CD274,PDE4B,FNDC3A,DNAJB4,SERPINB9,DOCK9,DNAJB1
GSE8515_CTRL_VS_IL1_4H_STIM_MAC_UP	ADHD	0.00693453	0.00663927	0.296267	28	0.275246	brain	PWAS	c7	0.296267	0.683468506	HSP90B1,BDH2,STK39,AMZ2,EXOG,SIRT5,PIP4K2A,NUAK1,APPL1,GPNMB,PPP2R5A,PLGRKT,MRS2,MKRN1,CPNE3,TMEM70,ZC2HC1A,PACSIN2,LETMD1,TPMT,RASAL1,RAB27B,SLC25A12,PLSCR4
GSE27786_CD8_TCELL_VS_NKTCELL_UP	ADHD	0.00629582	0.00603296	0.296684	28	0.189123	brain	PWAS	c7	0.296684	0.683931278	HADH,PLCG1,NUDT6,GOLGA3,C1QBP,STX1A,GSTT2,TPBG,EMB,ARL3,EPHX1,ATP1B3,PNPO,RRAS,CTPS1,NME7,ACTN2,PNPT1,TIMM21,AVEN,COX20,APRT,LANCL1,PDK1,PDE1A,ACSS1,SNX27,EEF1AKMT1,EHD1
GSE36527_CD62L_HIGH_CD69_NEG_VS_CD62L_LOW_CD69_POS_TREG_KLRG1_NEG_DN	ADHD	-0.00711134	0.0068134	0.296611	26	0.173415	brain	PWAS	c7	0.296611	0.683931278	CAMK1G,TXNRD1,MOXD1,MYORG,WIPI1,SBF2,ADA,SGTB,ELAC2,PELO,ADCK1,MPP7,CADPS,PGP,NAGK,FAM118B,HBG2,PHYHD1,PRKG1,LDHA,LYSMD1,GPX4,SLC25A19,PRXL2B,PPP1R14C,RAB18,TXNL4A
GOBP_CELLULAR_AMINO_ACID_CATABOLIC_PROCESS	ADHD	0.00433047	0.00415373	0.297157	55	0.334246	brain	PWAS	c5	0.297157	0.684273004	QDPR,CBS,IVD,ETFB,ATP2B4,MCCC1,MTRR,GCAT,ALDH6A1,GCSH,SHMT1,HIBADH,GSTZ1,ABAT,ALDH5A1,HMGCLL1,DDAH1,SARDH,GOT2,RIDA,ADHFE1,KYAT1,GPT,AUH,CRYM,HIBCH,GLS,FAH,DLD,ALDH4A1,KYAT3,PRODH,HAAO,HNMT,HMGCL,DDAH2,GLS2,ASRGL1,ASPA,DBT,ECHS1,GLUD1,ACADSB,ETFA
GOCC_CHROMOSOMAL_REGION	ADHD	-0.0135949	0.0130375	0.297063	17	0.646862	brain	PWAS	c5	0.297063	0.684273004	CHMP7,CLASP1,NUDCD2,CHMP4A,PPP2R5C,PSEN1,CHMP1A,CENPV,PPP2R5A,RPA2,MRE11,CHMP3,TERF2IP,CLASP2,SMG6,RPA1,DHX36
GSE20366_TREG_VS_NAIVE_CD4_TCELL_DEC205_CONVERSION_UP	ADHD	-0.00780408	0.00748314	0.297	26	0.873727	brain	PWAS	c7	0.297	0.684273004	NDRG1,NT5DC3,SWAP70,IGF2R,EPHX1,HIBADH,CAMKK1,GPHN,GSTM4,RCN1,RINT1,ICAM1,ITGA6,STAM2,NCEH1,P2RX7,BPNT1,HLA-DRB1
GSE37416_0H_VS_3H_F_TULARENSIS_LVS_NEUTROPHIL_UP	ADHD	0.00893243	0.00857248	0.297417	31	0.547122	brain	PWAS	c7	0.297417	0.684373082	OXR1,ADD1,MNDA,C2CD2L,RNASET2,TST,LNPEP,SCAMP1,MPZL1,CCP110,GIMAP4,TATDN3,PLGRKT,OSBPL8,ATP13A1,GNAQ,UBE3B,PSMF1,NRDC,EPB41,ADAR,HTATIP2,NT5C3A,NUDT16,RECQL,MINDY1,CYBC1,PDCD6IP,NASP,UPF2,NUDT5,RAB18
GSE5503_LIVER_DC_VS_SPLEEN_DC_ACTIVATED_ALLOGENIC_TCELL_UP	ADHD	-0.00572958	0.00549779	0.297337	41	0.270695	brain	PWAS	c7	0.297337	0.684373082	MCTP1,PPA2,GAK,PLCG1,HSD17B12,AARS2,SLC7A8,CARMIL1,ADA,ABLIM3,BCR,ALDH7A1,SIRPA,DNM1,DGKG,HEBP1,PDXK,PLXNB2,S100B,CPM,SCRN3,GSTM2,ADI1,AK4,FAH,PLIN3,HDGF,ADSL,MYO1D,GALK1,TTYH3,ABHD11,CAPN5,ARL2,TXNL4A
GOBP_ENERGY_DERIVATION_BY_OXIDATION_OF_ORGANIC_COMPOUNDS	ADHD	0.00410021	0.00393643	0.297594	76	0.435302	brain	PWAS	c5	0.297594	0.684531177	STBD1,ETFDH,NDUFV3,C2orf69,CAT,AGL,PGM2,SUCLG1,ACADM,DNAJC30,ISCU,ETFB,NDUFA6,COA6,TRAP1,COQ9,BID,TIGAR,SDHA,NNT,SOD2,NDUFB9,PFKM,IDH2,SCO2,DGUOK,ME3,GYS1,SLC25A13,PYGB,SIRT3,CISD1,SURF1,IDH1,UQCR10,MDH2,SUCLG2,KHK,PANK2,ATP5PO,IDH3A,AK4,ACO1,FXN,PNPT1,TREX1,DLD,SLC25A22,GFPT1,SLC25A12,ADSL,CHCHD2,NIPSNAP2,SDHAF4,COX15,ACADVL,PDHB,BNIP3,DHTKD1,NDUFAF1,PYGM,ARL2,GYG1,ETFA,GAA,PLEC
GSE13485_CTRL_VS_DAY3_YF17D_VACCINE_PBMC_DN	ADHD	0.00759633	0.00729515	0.297743	29	0.867608	brain	PWAS	c7	0.297743	0.684624774	IGFBP7,IMMT,DNAJC13,MX1,AKR7A2,PLSCR1,TOR1B,BLVRA,DECR1,FGD4,MTHFD1,SCO2,VIPAS39,PMM2,SAMD4A,MEGF9,RIOX2,MYOF,FBXO6,BPHL,CNDP2,OAS1,ADAR,IFIT2,FMNL2,RPE,TNS3
GOBP_INORGANIC_ION_IMPORT_ACROSS_PLASMA_MEMBRANE	ADHD	0.00931393	0.00895333	0.298212	13	0.0616356	brain	PWAS	c5	0.298212	0.684648764	ISCU,ABCC8,ATP2B4,ATP1B3,TRPV2,PPP3CC,SLC39A6,SLC24A2,CACNA2D1,KCNJ9,DLG1,SLC39A12
GOBP_POSITIVE_REGULATION_OF_MITOCHONDRION_ORGANIZATION	ADHD	-0.0122324	0.0117574	0.298155	12	0.61044	brain	PWAS	c5	0.298155	0.684648764	MGARP,HTT,PRKN,DDHD1,BID,CERS1,ADCK1,NMT1,SSBP1,ENDOG,MFF,PPIF,CAMKK2,BNIP3,HIP1R
GOBP_REGULATION_OF_MYELOID_CELL_DIFFERENTIATION	ADHD	0.0173818	0.0167117	0.298295	11	0.113981	brain	PWAS	c5	0.298295	0.684648764	PRKCA,SCIN,TESC,FAM210B,HCLS1,PTK2B,LYN,EIF6,UBASH3B,HLA-DRB1
GSE15324_ELF4_KO_VS_WT_NAIVE_CD8_TCELL_UP	ADHD	-0.00654954	0.00629545	0.298173	31	0.442007	brain	PWAS	c7	0.298173	0.684648764	WFS1,MACROD2,NDRG1,PPFIA2,CNRIP1,ALG2,GCAT,ARSB,BAIAP3,ALDH7A1,TOM1L2,PTGFRN,SRGAP3,FARP2,TBC1D17,NENF,NDRG4,EVI5L,WDFY1,CRAT,KYAT3,CRACDL,LANCL2,PLD2,MMUT,AGRN,SORD,OPLAH
GSE17721_CTRL_VS_GARDIQUIMOD_8H_BMDC_DN	ADHD	0.0058608	0.00563028	0.297902	29	0.165915	brain	PWAS	c7	0.297902	0.684648764	POGLUT1,PLCG1,TBC1D1,RRM2B,SRXN1,DDHD1,WASHC4,PDLIM4,GLRX,CD14,PPP2R5A,ERO1A,CAP2,PON3,ESD,TBC1D13,TDRD7,CAB39L,CRLF3,PSMB9,SQOR,KYAT3,IFIT2,SCLY,SLC33A1
GSE11864_CSF1_VS_CSF1_PAM3CYS_IN_MAC_UP	ADHD	-0.00577305	0.00555176	0.298405	44	0.0664994	brain	PWAS	c7	0.298405	0.684652633	MGST2,HACD2,BDH2,PDE2A,SYNE1,PGM2,PPIL3,WIPI1,ATP2B4,CNRIP1,SWAP70,SLC7A8,CAMLG,PPP2R5C,SLC15A2,COX11,SLC2A13,PLPP6,MKRN1,GOPC,CMPK1,GNPAT,PCM1,UFL1,EPHB2,PTPA,THUMPD1,CFL2,DECR2,ANO6,IFIT2,CORO1C,CCDC88A,APMAP,ASRGL1,EPRS1,SULT1A1,AP2A2,TPI1
GSE14308_NAIVE_CD4_TCELL_VS_NATURAL_TREG_UP	ADHD	0.0074557	0.00717505	0.298752	24	0.361075	brain	PWAS	c7	0.298752	0.68520007	PDLIM5,PLCG1,SUCLG1,LIAS,DDHD1,LNPEP,ITGA2,IFI30,HAGH,ISCA2,PLCXD3,EARS2,SHMT1,SCRN1,PPP2R5A,RIC8A,MSRA,LDHD,C19orf53,SLC6A17,GCA,MAN2C1,MANF,RECQL,VWA7,DPH1,ARL2
GSE14413_UNSTIM_VS_IFNB_STIM_RAW264_CELLS_UP	ADHD	-0.00986182	0.00950009	0.299234	15	0.477328	brain	PWAS	c7	0.299234	0.685559302	HACD2,C2orf69,XYLB,HMBS,JPH1,TOR1B,RGS14,SDHA,IGSF21,SLC22A23,HOOK1,NEK4,MLIP,SARDH,IDH1,ME1,FAAH,PSPH,CD109
GSE22611_NOD2_TRANSDUCED_VS_CTRL_HEK293T_STIMULATED_WITH_MDP_2H_UP	ADHD	-0.00764792	0.00736623	0.299158	26	0.281894	brain	PWAS	c7	0.299158	0.685559302	ACOX3,CORO7,RFK,PTGR1,ABLIM1,LSP1,TMEM132E,FLCN,NT5C2,STING1,ITGB2,AGPAT3,TAX1BP3,PIP4K2C,CPM,LYN,LRRC57,ANXA11,PPP1R16A,CRAT,DPP7,ADAM10,IFIT2,RETREG2,MYO1D
GSE5589_UNSTIM_VS_45MIN_LPS_STIM_MACROPHAGE_UP	ADHD	0.00952402	0.0091718	0.299083	27	0.387719	brain	PWAS	c7	0.299083	0.685559302	DCK,PPA1,NUP93,MOGS,CCDC6,SH3PXD2B,AS3MT,AFDN,PFKP,CERS4,PTGFRN,PCYT1A,DTYMK,USP7,ATP23,CTPS1,REXO2,STAT6,COTL1,TSPO,RCN1,RMC1,FAM177A1,PSMB9,CHD1L,LGALS8,PDIA3,OGFR,MYO1D,NCK1,STK24,MINDY1,HLA-B,HLA-G
GSE18791_UNSTIM_VS_NEWCATSLE_VIRUS_DC_10H_DN	ADHD	-0.00739826	0.0071316	0.299553	18	0.270531	brain	PWAS	c7	0.299553	0.685793014	CD38,SYNPO2,MX1,PLSCR1,TOR1B,LYSMD2,STARD5,ZC3HAV1,SARDH,WARS1,CSRP2,GSTM3,PDE4B,PNPT1,ADAR,FAS,IFIT2,IFIT5,NT5C3A
GSE21927_HEALTHY_VS_TUMOROUS_BALBC_MOUSE_MONOCYTE_DN	ADHD	-0.00952863	0.00918481	0.299534	15	0.419679	brain	PWAS	c7	0.299534	0.685793014	GARS1,MX1,AMZ2,CDH6,SDHA,SCGN,PAPLN,PCP4,TENM4,UNC13C,CPS1,ZC2HC1A,PACSIN2,CRYM,NAXD,NT5C1A
GOBP_REGULATION_OF_ADAPTIVE_IMMUNE_RESPONSE	ADHD	-0.0079808	0.00770599	0.30036	17	0.706484	brain	PWAS	c5	0.30036	0.687209145	STX7,RIPK2,ADA,PVR,EIF2AK4,STAT6,EPHB2,CD274,CD55,TYK2,P2RX7,HLA-B,HLA-G,HLA-A,HLA-DRB1
GSE28726_NAIVE_VS_ACTIVATED_NKTCELL_DN	ADHD	-0.00700515	0.00676434	0.300389	22	0.493175	brain	PWAS	c7	0.300389	0.687209145	ACSL1,PAICS,UCHL3,LRRFIP1,STX1A,CD200,EEF1E1,CCDC6,RRAS2,PGGT1B,LPCAT1,RIPK2,IMPA1,UMPS,ATP1B3,CSTB,KIFBP,SLC7A5,TFAM,DAAM1,PNP,ADO,PRDX3,PSMD9
GSE9988_ANTI_TREM1_VS_VEHICLE_TREATED_MONOCYTES_UP	ADHD	-0.0106385	0.0102791	0.300688	19	0.484045	brain	PWAS	c7	0.300688	0.687644301	TXNRD1,GARS1,SRXN1,TARS1,GNA13,GNPDA1,HOMER1,DUSP3,CSTB,ESYT2,TXN,TMEM70,BAG3,ASPH,PNP,ADO,FNDC3A,PLPP3,CORO1C,MELTF,F3,UBASH3B,STX4
GOBP_REGULATION_OF_CYSTEINE_TYPE_ENDOPEPTIDASE_ACTIVITY	ADHD	-0.00638271	0.00617466	0.301279	33	0.321598	brain	PWAS	c5	0.301279	0.687890986	SLC1A1,CRYAB,CASP9,TBC1D10A,ARL6IP5,USP47,BCL2L13,BID,CAST,RIPK2,MICAL1,GPX1,PPM1F,PRDX5,GSN,POR,MGMT,ASPH,CASP1,PRDX3,PSMB9,FABP1,ROBO1,SERPINB9,FAS,F3,DIABLO,CTSH,HIP1R
GOMF_PROTEIN_TYROSINE_PHOSPHATASE_ACTIVITY	ADHD	0.00902458	0.00872964	0.301237	10	0.145215	brain	PWAS	c5	0.301237	0.687890986	PTPRN2,HACD2,PTPN1,PALD1,DUSP3,MDP1,PGP,PTPRK,MTMR6,SSH1,ACP1,DUSP23,DUSP19,SSH2,PTPMT1,UBASH3B,TIMM50
GSE14350_IL2RB_KO_VS_WT_TEFF_UP	ADHD	0.00750966	0.00726307	0.301159	26	0.0103425	brain	PWAS	c7	0.301159	0.687890986	PDK2,ERGIC1,IVD,LRIG1,NLRX1,SCIN,LNPEP,MYH10,DGLUCY,ATL3,CHMP1A,NCOA7,RIC8A,NMRK1,GSTM4,DIP2B,BPHL,WDFY1,VPS13A,SQOR,NSUN4,LANCL1,DUSP19,TBC1D5,BCAS1,SDHAF4,ABCD3,ACADVL,HLA-G,HLA-DRB1
GSE17974_IL4_AND_ANTI_IL12_VS_UNTREATED_12H_ACT_CD4_TCELL_UP	ADHD	0.00722214	0.00698741	0.301326	29	0.894518	brain	PWAS	c7	0.301326	0.687890986	ENPP6,CLCN3,TXNRD1,AMPH,SNTB1,CAND2,CTNNAL1,MTX3,SDC4,LEMD2,FSCN1,CPT1A,EPDR1,LARS2,NUDT19,PTPRK,TPD52,CD55,MFSD6,PLCL1,RAB27B,GFPT1,NFU1,ERLEC1,KIAA0513,ABCD3,VCL
GSE43955_1H_VS_10H_ACT_CD4_TCELL_DN	ADHD	0.00879974	0.00851399	0.30134	27	0.0127584	brain	PWAS	c7	0.30134	0.687890986	TNC,TANGO2,MX1,PCMT1,SLC7A2,PGAM2,FAHD1,AHSG,SGIP1,FLNB,ACOT2,EPB41L2,DTYMK,TMEM70,SYNJ2,SLC1A4,CYB5R3,LRRC8A,RPA2,SNAP91,CRLF3,MAPRE1,CYB561,FGGY,PSMD9,VCL
GOBP_CELLULAR_RESPONSE_TO_EXTERNAL_STIMULUS	ADHD	-0.00686985	0.0066611	0.302382	34	0.722243	brain	PWAS	c5	0.302382	0.688099327	PDK2,CBS,COMT,PDE2A,WIPI1,GDAP1,ASNS,PICK1,LARS1,ITGA2,FLCN,WIPI2,EIF2AK4,NUAK1,TTC5,AKR1C3,SLC7A5,DCPS,MAPK3,LYN,BAG3,ELAPOR1,CASP1,CDA,DEPDC5,PLIN3,ATG7,RALB,KANK2,BRSK1,STK24,AGT,FAS,P2RX7,CNN2,BNIP3,PLEC
GOBP_CELL_ADHESION_MEDIATED_BY_INTEGRIN	ADHD	-0.0135171	0.0130885	0.301724	13	0.828776	brain	PWAS	c5	0.301724	0.688099327	SWAP70,ADA,ITGA2,TESC,HRG,ITGB2,LYN,EMILIN2,ICAM1,PLPP3,ITGA6,ITGAM,CRK
GOBP_MONONUCLEAR_CELL_DIFFERENTIATION	ADHD	0.00870378	0.00843229	0.30198	26	0.329447	brain	PWAS	c5	0.30198	0.688099327	MYH9,RASGRP1,AP3D1,LGALS1,RIPK2,ADA,THEMIS,PSEN1,PDE1B,STAT6,LGALS3,PTK2B,LYN,TPD52,BTN2A2,PNP,LRRC8A,PIK3CD,MERTK,HLA-B,PREX1,HLA-G,HLA-DRB1
GOBP_RESPONSE_TO_ORGANOPHOSPHORUS	ADHD	-0.00815686	0.00790675	0.302244	20	0.558262	brain	PWAS	c5	0.302244	0.688099327	DGKQ,HSP90B1,RAPGEF2,PDE2A,AKR1C1,CPS1,PTK2B,FBP1,ASS1,PNPT1,SSH1,PANX1,NT5E,CARM1,P2RX7
GSE21063_CTRL_VS_ANTI_IGM_STIM_BCELL_NFATC1_KO_3H_UP	ADHD	-0.00724519	0.0070242	0.302325	31	0.16237	brain	PWAS	c7	0.302325	0.688099327	ANXA6,ANXA5,ARL6IP5,EFNA3,APPL2,CDS2,SCIN,PDLIM4,DBNL,CD14,ADA,EMB,CMC2,LYSMD2,TMEM160,S100A4,SURF1,LGALS3,TMOD3,UBXN2B,ACTN2,ACOT7,HYI,GLIPR2,WBP2,SERPINB1,SERPINB9,NT5C3A,CACNB3,P4HB,RAB3GAP2,ADK,RAB18,HLA-G,HLA-A
GSE22886_DAY0_VS_DAY7_MONOCYTE_IN_CULTURE_DN	ADHD	-0.00457076	0.00442671	0.30182	59	0.694813	brain	PWAS	c7	0.30182	0.688099327	MSMO1,GM2A,ETFDH,ADH5,GGCT,HEXB,PCBD1,RMDN3,ALDH9A1,MCUR1,TIGAR,RARS1,ACAT2,ARSB,PFKP,PCK2,CTSB,ANXA2,CMC2,SPR,TRPV2,NME1,DENND4C,LONP1,ALDH3A2,PSMG1,TAX1BP3,GPNMB,NENF,GMFB,EFR3A,ACOT13,DNPH1,GSN,MIPEP,ANXA11,FBP1,ACO1,ME1,FAH,ECM1,CORO1C,NIT2,TNS3,VAT1,MYDGF,PRDX1,AKR1A1,NDUFAF1,STX4
GSE25087_FETAL_VS_ADULT_TCONV_DN	ADHD	0.00912085	0.00884423	0.302411	20	0.154169	brain	PWAS	c7	0.302411	0.688099327	MAN2B2,HSD17B11,ALDH1B1,FAM210B,AK5,STING1,MICAL1,IAH1,AKR1B1,TSPO,PANK2,SNX1,LYZ,CXADR
GSE2770_TGFB_AND_IL4_VS_TGFB_AND_IL12_TREATED_ACT_CD4_TCELL_6H_DN	ADHD	0.00875756	0.00848622	0.302084	25	0.172188	brain	PWAS	c7	0.302084	0.688099327	CBR4,DGKQ,STK39,DCK,CASP9,VWA5A,DIAPH1,CNRIP1,NSUN2,SCAMP1,GRAMD2B,HOMER1,SLC25A13,MEGF9,ECI2,GCA,OAS1,PDIA3,PLSCR4,AVL9,NT5C3A,LUZP1,DGKA,PREX1
GSE27786_BCELL_VS_CD4_TCELL_UP	ADHD	0.00756892	0.00733391	0.302051	29	0.116901	brain	PWAS	c7	0.302051	0.688099327	CNPY4,RRM2B,SLC16A7,TXNDC5,ELP1,LPCAT1,PCK2,GPX1,NME1,PRDX5,CSE1L,AK3,MYO5A,IDH1,RFTN1,LRRC57,TPD52,NIPSNAP3A,SCAI,ROCK2,TOR1AIP1,DUT,YOD1,GALK1,TNS3,LMBRD1,YEATS4,ACSS1,CAMKK2,COQ7
GSE17721_LPS_VS_CPG_12H_BMDC_DN	ADHD	0.00843973	0.00819127	0.302854	18	0.715504	brain	PWAS	c7	0.302854	0.688196035	WFS1,TGM2,COMT,TBRG4,FDPS,EEF1E1,CYB5R1,PCK2,GALK2,IDH2,SORBS3,NAPA,TOM1,DOC2A,ASPH,UAP1L1,TMA7,SNX1,ADSL,YEATS4,SIDT1,LIPA,BPNT1,STK32C
GSE17721_LPS_VS_GARDIQUIMOD_16H_BMDC_UP	ADHD	0.00575621	0.00558555	0.30275	30	0.0990197	brain	PWAS	c7	0.30275	0.688196035	NDRG1,SPAG7,RMDN3,GLRX3,PMVK,ENPP4,BID,LSP1,SCGN,ERAP1,FSCN1,ATP13A2,ALCAM,AAMDC,ADHFE1,GSTM4,SEMA4D,TYK2,SLC25A22,ACAA2,TIMM13,TXNDC17,DPCD,ACOX2,GLOD4
GSE37534_GW1929_VS_ROSIGLITAZONE_TREATED_CD4_TCELL_PPARG1_FOXP3_TRANSDUCED_DN	ADHD	-0.00735585	0.00713983	0.302889	20	0.206074	brain	PWAS	c7	0.302889	0.688196035	NEK1,MYH9,PBXIP1,FAM172A,MOCS2,MPP7,RBBP9,TNKS1BP1,PTGR2,BBS9,GPNMB,RAP2A,PCM1,AUH,SLC25A24,CDK18,SCLY,WWOX,RAB3GAP2,EXOC6,GYG1
GSE43955_TH0_VS_TGFB_IL6_TH17_ACT_CD4_TCELL_52H_DN	ADHD	-0.0076883	0.00745959	0.3027	23	0.30667	brain	PWAS	c7	0.3027	0.688196035	NID2,PLSCR1,GNA13,HDHD5,CCT6B,ALDH7A1,ARMC10,CADPS,LYSMD2,ECI1,TAX1BP1,SULT4A1,LSS,SIRT3,PSMD5,CPNE3,ACTN2,C19orf53,NUDT3,MYO1B,PIK3CD,PLXND1,PPIE,SELENBP1,ECHS1,HLA-G
GOMF_SYMPORTER_ACTIVITY	ADHD	0.0101308	0.00983817	0.303129	19	0.200703	brain	PWAS	c5	0.303129	0.688246555	SLC1A1,SLC16A7,SLC6A11,SLC6A7,SLC15A2,SLC2A13,SLC16A1,SLC24A2,SLC20A2,SLC1A4,SLC17A6,SLC6A17,SLC25A22,SLC5A6,SLC33A1,SLC4A8,SLC13A5
GSE9960_GRAM_POS_VS_GRAM_NEG_AND_POS_SEPSIS_PBMC_UP	ADHD	0.00582036	0.00565182	0.303094	37	0.790131	brain	PWAS	c7	0.303094	0.688246555	ETFDH,IGFBP7,COA6,NID2,TMEM230,RGS14,DECR1,ADA,SPR,ARSA,PEPD,VTA1,FAM91A1,SSBP1,NUDT19,SH3BGRL2,FOXRED1,S100A4,PNP,PISD,SNX6,MRE11,PLPP3,IFIT2,MFF,TOMM70,HMGCL,PITPNC1,CPNE1,PRDX1,MMUT,GFER,MTARC2,CCDC90B,RAB18
GOBP_RHYTHMIC_PROCESS	ADHD	-0.0152497	0.0148162	0.303358	11	0.482048	brain	PWAS	c5	0.303358	0.688519181	MAPK10,GABRB1,PLEKHA1,HOMER1,NUDT12,HEBP1,USP7,DDX5,ASS1,GNAQ,ROCK2,GFPT1,ATG7,SERPINF1,THRAP3
GOBP_INOSITOL_PHOSPHATE_METABOLIC_PROCESS	ADHD	0.0156206	0.0151903	0.303797	13	0.41631	brain	PWAS	c5	0.303797	0.688526654	PPIP5K2,IMPA1,PLCB1,PTK2B,SYNJ2,INPP5E,NUDT3,SYNJ1,INPP4A,BPNT1,INPP5A
GOBP_POSITIVE_REGULATION_OF_CELL_ADHESION	ADHD	0.00612913	0.00595836	0.303639	39	0.393182	brain	PWAS	c5	0.303639	0.688526654	CDH13,TGM2,LIMS1,PLEKHA2,DOCK5,C1QBP,HSD17B12,PRKCA,RASGRP1,AP3D1,CARMIL1,LGALS1,RIPK2,ADA,SDC4,ITGA2,SIRPA,HRG,AFDN,ITGB2,PPM1F,RRAS,PTK2B,LYN,GFUS,BTN2A2,PNP,CD274,CD55,EFNB3,EMILIN2,TYK2,PLPP3,RSU1,LAMA1,FLOT2,NCK1,SIRPG,P4HB,STX4,PREX1,ARL2,CRK,HLA-G,HLA-A,HLA-DRB1
GSE22342_CD11C_HIGH_VS_LOW_DECIDUAL_MACROPHAGES_UP	ADHD	0.0105472	0.0102547	0.303705	15	0.577707	brain	PWAS	c7	0.303705	0.688526654	GM2A,MYH9,WIPI1,DBNL,ALDH7A1,NGEF,PPP2R5C,AKR1C3,TRUB1,VWA8,MYO5A,LRRC8A,NUDT3,STIM1,PTPMT1,TTYH3,ENDOD1,KBTBD3,RAB18
GSE8685_IL2_ACT_IL2_STARVED_VS_IL15_ACT_IL2_STARVED_CD4_TCELL_UP	ADHD	-0.00794425	0.00772358	0.303681	31	0.865766	brain	PWAS	c7	0.303681	0.688526654	FHIP2B,SLC14A1,STK39,DDHD1,GRHPR,CCDC85A,APPL2,BID,AP3D1,CAST,GRAMD2B,EPHX1,ACTN1,ACOT4,VIPAS39,PCP4,SURF1,NUP210,CD82,CRLF3,CLIP2,PDK1,NCEH1,GLB1,MRPL9,ACADVL,GANAB,OPLAH
GSE7852_TREG_VS_TCONV_FAT_DN	ADHD	-0.00774301	0.00753278	0.303993	27	0.507367	brain	PWAS	c7	0.303993	0.688723926	GCC2,TYW5,TBC1D4,IVD,ISOC1,BAIAP3,TESC,THEMIS,PAG1,AGPAT3,DENND4C,CPNE7,LETMD1,RPA2,ADI1,VPS13A,EPB41,AAK1,PPIF,PRKCB,TTYH3,BDH1,MRPL9,P2RX7,EXOC6
GOBP_POSITIVE_REGULATION_OF_PROTEIN_KINASE_B_SIGNALING	ADHD	0.00819332	0.00797317	0.304133	14	0.660035	brain	PWAS	c5	0.304133	0.688794229	C1QBP,MYORG,TPBG,HCLS1,GPX1,AKR1C3,TXN,OSBPL8,EGFR,PIK3CD,RTN4,CPNE1,F3,MYDGF
GSE42021_CD24HI_TREG_VS_CD24HI_TCONV_THYMUS_UP	ADHD	-0.00754701	0.00734619	0.304262	25	0.534577	brain	PWAS	c7	0.304262	0.688839578	ADD1,SART3,ECH1,ETFB,GSTT2,PPFIA4,NSUN2,ISYNA1,IFI30,NLN,LEMD2,FLCN,FABP3,PRKCD,PSEN1,GATD3,TYMP,ALDH3A2,STAU1,SAMM50,PEX6,HRAS,MAPK3,ATP5PO,NAXE,ECHS1,MRAS
GOBP_NEGATIVE_REGULATION_OF_TRANSMEMBRANE_TRANSPORT	ADHD	-0.0100933	0.00983	0.304523	16	0.300713	brain	PWAS	c5	0.304523	0.689183632	STK39,BIN1,ISCU,ARL6IP5,OXSR1,APPL2,PPP3CC,GOPC,ACTN2,GSTM2,EPHB2,SRI,FKBP1A,SESTD1,PPIF,PRKCB,ACE,GSTO1
GSE22025_UNTREATED_VS_TGFB1_TREATED_CD4_TCELL_DN	ADHD	0.00907611	0.00884296	0.304719	16	0.484112	brain	PWAS	c7	0.304719	0.689380386	ANXA6,SOD3,RLBP1,RGS12,TGOLN2,PCBD1,CTNNAL1,FAM172A,AFDN,FPGT,EPN2,CPS1,PTK2B,PLEKHA6,EML2,COX20,KCNJ9,SLC27A2,MLF1,AP2A2
GOBP_POSITIVE_REGULATION_OF_CELL_GROWTH	ADHD	-0.00898949	0.00877219	0.305471	18	0.116159	brain	PWAS	c5	0.305471	0.68938364	CD38,PRKN,MACF1,USP47,N6AMT1,DBN1,DBNL,TRPV2,DNPH1,EGFR,PTK2B,SEMA4D,FXN,ADAM10,RASAL1,LIMK1,IST1,ISLR2,SYT1
GSE10422_WT_VS_BAFF_TRANSGENIC_LN_BCELL_DN	ADHD	0.00833634	0.00813871	0.305702	17	0.143079	brain	PWAS	c7	0.305702	0.68938364	RELL1,IRAG1,DPY19L1,BAIAP3,SIRPA,ACYP1,GIMAP4,CPM,MDH2,CAPG,CCS,KATNAL1,CTSZ
GSE13306_LAMINA_PROPRIA_VS_SPLEEN_TREG_DN	ADHD	0.00631233	0.0061583	0.305357	33	0.126123	brain	PWAS	c7	0.305357	0.68938364	MCTP1,SCRG1,GRHPR,NOPCHAP1,ACAT2,DOCK7,THEMIS,CHCHD6,MIA2,PGP,DCPS,LSS,TXN,ADSS1,MGMT,RGS6,TRAPPC5,PSAT1,NUBPL,ACP1,RALB,FGGY,SELENBP1,GLOD4
GSE15930_STIM_VS_STIM_AND_IL12_48H_CD8_T_CELL_UP	ADHD	-0.00807684	0.00787569	0.305108	22	0.669629	brain	PWAS	c7	0.305108	0.68938364	PTPN1,RNASET2,NNT,ISYNA1,RIMOC1,CHCHD6,EPHX1,TRPV2,RALY,ARHGAP1,CAPG,GNPAT,LCLAT1,PPOX,CFH,GLB1,ACSS1,PLXND1,PITPNC1,LYRM2,DGKA
GSE17974_CTRL_VS_ACT_IL4_AND_ANTI_IL12_0.5H_CD4_TCELL_DN	ADHD	0.00937856	0.00914973	0.305359	14	0.325063	brain	PWAS	c7	0.305359	0.68938364	TXNRD1,C2orf69,MLYCD,DNM3,TIGAR,LMBRD2,PTGR2,IBA57,BTN2A2,ADO,DNAJB4,PLXND1
GSE27786_LSK_VS_LIN_NEG_CELL_UP	ADHD	0.0063712	0.00621405	0.305227	24	0.579155	brain	PWAS	c7	0.305227	0.68938364	HSD17B11,DBNL,H1-0,ERAP1,STING1,DGKG,SDR39U1,RAB5A,NME2,SORBS3,CUL9,RIOX2,GLTP,FAM221A,GSTM4,OPA3,TDRD7,SLC44A2,VAPB,GLB1,NUDT16,FDXR
GSE33374_CD8_ALPHAALPHA_VS_ALPHABETA_CD161_HIGH_TCELL_UP	ADHD	0.0108256	0.0105687	0.305691	15	0.0323881	brain	PWAS	c7	0.305691	0.68938364	IMMT,GGT5,FGF1,NCAM1,VCAN,LIG3,ATOX1,NAA80,PDXK,COL18A1,DAGLB,SHD,PTPRK,ACTN2,ATP13A1,GSTM3,GNAQ,DHODH,SLC25A19,EHD1
GSE37605_TREG_VS_TCONV_NOD_FOXP3_FUSION_GFP_DN	ADHD	0.0113198	0.0110473	0.30552	19	0.251447	brain	PWAS	c7	0.30552	0.68938364	TXNRD1,AKAP12,SDC4,HOMER1,PVR,NOP56,SMCR8,ERO1A,CACNA2D1,TPD52,MRI1,WDFY1,PLCL1,RAB27B,LANCL1,RTN4,PDE1A,TCP11L1,EPRS1
GSE5099_MONOCYTE_VS_ALTERNATIVE_M2_MACROPHAGE_UP	ADHD	0.00670215	0.00653817	0.305325	30	0.594107	brain	PWAS	c7	0.305325	0.68938364	MAPK10,PTPRN2,GARS1,DNAJC13,ABCG2,CCDC85A,FDPS,PGAM2,CDH9,NIPSNAP1,SPR,TRPM3,ABHD12,OPA1,SCG2,IDNK,FARSB,NT5E,SLC4A8,RAB37,NQO1,SLC41A3,MMUT
GOBP_CELLULAR_RESPONSE_TO_ABIOTIC_STIMULUS	ADHD	-0.00677333	0.00661537	0.305893	36	0.877989	brain	PWAS	c5	0.305893	0.689396153	PPID,ZMPSTE24,ADSS2,STK39,PDE2A,CRYAB,CASP9,USP47,OXSR1,CERS1,RCSD1,ITGA2,EIF2AK4,PRKCD,NMT1,TNKS1BP1,MICU1,RDH11,HRAS,MAPK3,PTPRK,AKR1B1,BAG3,MGMT,TSPO,CASP1,LRRC8C,FBP1,TREX1,AGT,FAS,CNN2,HPCA,BNIP3,DHX36,PLEC
GOCC_PLATELET_ALPHA_GRANULE	ADHD	0.0157092	0.0153478	0.306051	13	0.260606	brain	PWAS	c5	0.306051	0.689396153	F13A1,PCYOX1L,CYB5R1,NHLRC2,AHSG,HRG,ACTN1,VPS33B,OLA1,ACTN2,TMX3,SCCPDH,TEX264,CD109
GSE21546_WT_VS_SAP1A_KO_AND_ELK1_KO_ANTI_CD3_STIM_DP_THYMOCYTES_DN	ADHD	-0.00653018	0.00638385	0.306345	36	0.25047	brain	PWAS	c7	0.306345	0.689396153	CD38,ENPP6,NT5DC3,OXR1,RRM2B,DCK,ISCU,ETHE1,PBXIP1,GSTT2,PRKCA,PTGR1,MCCC1,RRAS2,CTNNAL1,SDC4,TMEM132E,MPRIP,GFRA1,GPD1L,HDDC3,TBC1D17,CPM,CACNA2D1,PLPP3,SCN4B,PRKCB,ACY3,PXK,BCAT1,INPP5A
GSE22611_NOD2_VS_MUTANT_NOD2_TRANSDUCED_HEK293T_CELL_DN	ADHD	-0.00799921	0.00781965	0.306325	25	0.0383223	brain	PWAS	c7	0.306325	0.689396153	TRIM2,PBXIP1,CTNNAL1,ACSL6,RNASET2,RTF2,RBBP9,AKR1C3,OGFOD2,DAAM1,RIT2,CPS1,CACNA2D1,TMEM70,PSAT1,SNAP91,HIBCH,MRE11,EHD3,EPRS1,MRM3,EFL1,ADK,ACADSB
GSE32901_NAIVE_VS_TH17_NEG_CD4_TCELL_DN	ADHD	0.00826775	0.00808458	0.306471	18	0.151385	brain	PWAS	c7	0.306471	0.689396153	TNC,LACTB,SCGN,IFI30,INA,GFRA1,MYOM2,ABAT,PTPRK,MYO1B,KYAT3,BCAS1,PEBP1
GSE4748_CTRL_VS_LPS_STIM_DC_3H_DN	ADHD	-0.00647159	0.00632748	0.306414	36	0.358099	brain	PWAS	c7	0.306414	0.689396153	NAAA,MSMO1,RCHY1,CBS,PRKN,FDPS,GSTT2,GLRX,SGTB,RIMOC1,EPHX1,CERS4,SRPRB,DCAKD,HIBADH,MRPL10,ATL3,COL18A1,CCDC92,MYO5A,LACTB2,SCRIB,ME1,PITPNB,TOR1AIP2,FKBP1A,CDK18,RAB3B,PC,HTATIP2,NT5C3A,AGT,SELENBP1,TPRG1L
GSE7852_LN_VS_THYMUS_TCONV_UP	ADHD	0.00641685	0.00627125	0.306205	37	0.367312	brain	PWAS	c7	0.306205	0.689396153	TRIM2,IDUA,EFHD2,NUDT6,STK39,LRIG1,PBXIP1,PLSCR1,DGKE,TIGAR,MBLAC2,FAM210B,SLC15A2,PLCB3,RRAS,ACOT13,SULT4A1,RIC8A,S100A4,QPRT,TPD52,CASP1,RCN1,OAS1,ITGA6,PDK1,MFF,SERPINB9,HLA-B,DPH1
GOBP_NEURON_DEATH_IN_RESPONSE_TO_OXIDATIVE_STRESS	ADHD	-0.0142265	0.0139208	0.306799	13	0.195852	brain	PWAS	c5	0.306799	0.689888466	SLC7A11,SLC1A1,OXR1,PRKN,ARL6IP5,NCOA7,MEAK7,ENDOG,LANCL1,GFER
GSE1460_CD4_THYMOCYTE_VS_THYMIC_STROMAL_CELL_DN	ADHD	-0.00678724	0.00664453	0.307028	36	0.665922	brain	PWAS	c7	0.307028	0.69015789	PDLIM5,TMA16,BAALC,TRIM2,LIMS1,ANXA3,EOGT,LRIG1,GSTT2,TARS1,PHLDA3,DPY19L1,INA,PLXNA1,CDC42BPA,YARS2,ACTN1,KALRN,NUDC,PDLIM2,SLC16A1,RRAS,SAMD4A,TENM4,MAP2K2,ASL,NME7,ZC2HC1A,DHRS7,NT5DC2,LCMT1,PDHX,ME1,SSH1,RBP1,PON2,STAM2,FARP1,TFG
GOMF_PHOSPHATIDYLINOSITOL_BISPHOSPHATE_BINDING	ADHD	0.0089787	0.00879553	0.307337	29	0.324293	brain	PWAS	c5	0.307337	0.69036147	CAPG,RLBP1,GSDME,WIPI1,PLCD1,SCIN,PHLDA3,SH3PXD2B,WIPI2,ANXA2,ATP13A2,RPH3A,PLCB1,MTSS2,GSN,ACTN2,WASHC2C,SNAP91,STXBP6,MYO1B,CHMP3,SESTD1,PLEKHA5,SYT1,OSBPL2,HIP1R
GSE2770_IL4_ACT_VS_ACT_CD4_TCELL_48H_DN	ADHD	-0.00706456	0.0069201	0.307314	28	0.15785	brain	PWAS	c7	0.307314	0.69036147	HEXB,EMC1,RIPK2,ADA,SIRPA,PIP4K2A,LLGL1,PCYT1A,PLXNB2,TRAF3,SLC2A13,D2HGDH,MKRN1,ABHD12,POR,LYN,PCM1,GPT,GBA2,EMILIN2,LGALS8,MAN2C1,C2orf88,ACTR1B,SVIP,PLD1,GPX4,THRAP3
GOBP_NEGATIVE_REGULATION_OF_INNATE_IMMUNE_RESPONSE	ADHD	0.00984491	0.00965704	0.307987	14	0.910163	brain	PWAS	c5	0.307987	0.690681765	NLRX1,USP15,TREX1,TTLL12,OAS1,ADAR,SERPINB9,HLA-B,GFER,CRK,HLA-G,HLA-A
GOBP_NEGATIVE_REGULATION_OF_RESPONSE_TO_BIOTIC_STIMULUS	ADHD	0.00985748	0.00966664	0.307851	14	0.910158	brain	PWAS	c5	0.307851	0.690681765	C1QBP,NLRX1,USP15,TREX1,TTLL12,OAS1,ADAR,SERPINB9,HLA-B,GFER,CRK,HLA-G,HLA-A
GOBP_ORGANIC_ACID_TRANSMEMBRANE_TRANSPORT	ADHD	-0.00770657	0.0075657	0.308384	31	0.0529288	brain	PWAS	c5	0.308384	0.690681765	SLC7A11,ACSL1,SLC1A1,SLC25A32,SLC16A7,SLC6A11,ARL6IP5,SLC6A7,CPT2,SLC7A2,SLC7A8,EMB,PSEN1,SLC25A29,CPT1A,SFXN3,SLC16A1,SLC25A13,SLC7A5,SLC1A4,SLC17A6,LRRC8A,LRRC8C,SLC25A22,SLC5A6,SLC25A12,AGT,ABCD3,SLC13A5,SLC7A6,SLC25A15
GOMF_METAL_ION_TRANSMEMBRANE_TRANSPORTER_ACTIVITY	ADHD	0.00770259	0.00755985	0.30826	30	0.19752	brain	PWAS	c5	0.30826	0.690681765	ANXA6,KCNQ2,SLC1A1,SLC6A11,SLC6A7,KCNN3,ABCC8,ATP2B4,CNNM2,ANXA2,CACNA2D2,PSEN1,TRPV2,SLC39A6,TRPM3,MRS2,SLC24A2,CACNA2D1,SLC20A2,ATP13A1,SLC17A6,PANX1,RYR2,SCN4B,SLC5A6,KCNJ9,ITPR1,SLC4A8,CACNB3,SLC13A5,SLC41A3,SLC39A12
GOMF_OXIDOREDUCTASE_ACTIVITY_ACTING_ON_A_SULFUR_GROUP_OF_DONORS	ADHD	0.00743769	0.00730293	0.308463	23	0.143875	brain	PWAS	c5	0.308463	0.690681765	TXNRD1,SRXN1,GLRX5,GLRX3,PCYOX1L,TXNDC5,GLRX,IFI30,SCO2,TMX4,ERO1A,TXN,MSRA,TMX3,PRDX3,SQOR,DLD,CCS,PDIA3,PCYOX1,PDIA4,TXNDC17,P4HB,SELENBP1,GFER,GSTO1,NXN
GSE2128_CTRL_VS_MIMETOPE_NEGATIVE_SELECTION_DP_THYMOCYTE_C57BL6_UP	ADHD	-0.00984256	0.00965559	0.30803	16	0.452672	brain	PWAS	c7	0.30803	0.690681765	TRIM2,CPNE8,PNKD,GLRX,NUDT12,ITGB2,CTSB,GCLC,NDRG4,CASP1,CD274,ICAM1,PPIF,DNAJB4,P2RX7,PRDX1,DPCD,AGRN,HLA-DRB1
GSE27786_LSK_VS_MONO_MAC_UP	ADHD	0.0047454	0.00465326	0.307823	33	0.517532	brain	PWAS	c7	0.307823	0.690681765	GUF1,CLYBL,RETSAT,PPIL3,IVD,GLRX5,B3GLCT,AKR7A2,ALG2,CANX,DHRS4,EARS2,HOOK1,TOM1L2,NTPCR,FASTKD5,FARP2,DTYMK,LSS,CUL9,AK4,PNPT1,PRODH,TFB1M,PDK1,SRR,ALKBH7,DIABLO,SELENBP1,TPI1
GSE29618_PRE_VS_DAY7_POST_LAIV_FLU_VACCINE_BCELL_DN	ADHD	0.00721734	0.00708645	0.308455	19	0.667397	brain	PWAS	c7	0.308455	0.690681765	QDPR,HEXA,ADSS2,NID2,EXOG,ACOT11,BAIAP3,GFRA1,TMEM160,RIOX2,S100A13,UBE3B,TTLL12,EFNB3,SCLY,NT5E,CXADR,EPRS1,ACADSB,DPYSL4
GSE7460_TCONV_VS_TREG_THYMUS_UP	ADHD	-0.00937316	0.00919188	0.30786	24	0.159424	brain	PWAS	c7	0.30786	0.690681765	ANXA6,APOL2,VAMP1,PDLIM4,AP3D1,VCAN,AP4E1,THEMIS,ERICH3,PIP4K2A,CAP2,CPM,CYP4X1,NAP1L4,LRRC8A,EPB41,BCAN,AAK1,PITPNC1,PXK,RHOT2,NSF
GSE11864_UNTREATED_VS_CSF1_IFNG_PAM3CYS_IN_MAC_DN	ADHD	0.00741713	0.00728979	0.308931	21	0.658303	brain	PWAS	c7	0.308931	0.690995347	CBR4,IMMT,AKT3,PCBD1,DISP2,COQ9,CYB5R1,GDAP1,ISOC1,SRPRB,LYSMD2,CALU,PMM2,RDX,PNP,SLC1A4,ANO5,MMAB,STAM2,IST1,MYDGF,MLF1,HLA-A
GSE17721_LPS_VS_POLYIC_2H_BMDC_DN	ADHD	0.00727614	0.00715093	0.308911	24	0.025889	brain	PWAS	c7	0.308911	0.690995347	TMEM51,MLYCD,DNAJC30,NUDT2,CCDC6,ARMC10,MICAL1,MTMR10,ATP13A2,GSTZ1,DENND4C,FAM118B,PSMD5,ARHGEF25,GOT2,C19orf53,NUDT3,PISD,SNX6,PNPT1,NIT1,ALKBH4,FGGY,PLD1,FAF1
GSE6259_DEC205_POS_DC_VS_CD8_TCELL_UP	ADHD	0.00776757	0.00763309	0.308859	35	0.683378	brain	PWAS	c7	0.308859	0.690995347	SORBS2,ENOPH1,TBCA,PDE2A,CAT,BIN1,GLRX,BLVRA,LGALS1,H1-0,NIPSNAP1,ADA,NUBP2,NOP56,ANXA2,PRKAR2A,HIBADH,ALDH2,CPM,TPD52,PNP,TSPO,CSRP2,ACOT7,HSDL2,EIF6,PSMB9,HAAO,RAB4B,ACSS1,GLUD1,HLA-A
GSE22033_WT_VS_PPARG_KO_MEF_DN	ADHD	0.00732961	0.00720653	0.309116	23	0.527274	brain	PWAS	c7	0.309116	0.691164569	MGST2,TBCA,GGCT,EEF1E1,SCP2,SWAP70,DCAF6,HAGH,OSBPL11,TRPM3,ALDH5A1,GLTP,IDH1,DEPTOR,GPHN,IDH3A,DLD,PIK3CD,GGPS1,PTER,RMND1,HSPA1L
GSE3039_ALPHAALPHA_CD8_TCELL_VS_B1_BCELL_UP	ADHD	0.00596046	0.00586236	0.30928	32	0.153487	brain	PWAS	c7	0.30928	0.691286733	EFHD2,CORO2A,PTPN1,ITM2C,GFM2,ALDH1B1,MCCC1,ACOT11,DPY19L1,PIP4K2A,GALK2,ICA1L,KANK3,PFKL,FAM91A1,TMEM65,RAP2A,DIP2A,RNH1,HEBP2,NME7,PHYHD1,CD274,TDRD7,EMILIN2,CORO1C,MERTK,PTPMT1,GSPT1,BDH1,LXN,CAPN5,VKORC1,GLUD1,MRAS
GOMF_VITAMIN_BINDING	ADHD	0.00407395	0.00401141	0.309825	45	0.105035	brain	PWAS	c5	0.309825	0.692260101	GC,RLBP1,CBS,PDXK,ETNPPL,SEC14L2,HLCS,MCCC1,GCAT,TKT,SHMT1,PNPO,ILVBL,UROS,ABAT,PYGB,OGFOD2,GOT2,KYAT1,CRABP1,GPT,PSAT1,MMAB,RBP1,KYAT3,PC,SCLY,THNSL2,HACL1,LMBRD1,SRR,DHTKD1,MMUT,MTARC2,MTARC1,PYGM
GOBP_CELLULAR_GLUCAN_METABOLIC_PROCESS	ADHD	0.00717491	0.00707958	0.310838	13	0.258813	brain	PWAS	c5	0.310838	0.692678664	STBD1,AGL,PGM2,ACADM,SORBS1,PFKM,GYS1,PYGB,GBE1,KHK,GYG1,GAA,PYGM
GOBP_ENERGY_RESERVE_METABOLIC_PROCESS	ADHD	0.00717761	0.00708263	0.310864	13	0.258801	brain	PWAS	c5	0.310864	0.692678664	STBD1,AGL,PGM2,ACADM,SORBS1,PFKM,GYS1,PYGB,GBE1,KHK,GFPT1,GYG1,GAA,PYGM
GOBP_POLYSACCHARIDE_METABOLIC_PROCESS	ADHD	0.00718012	0.00708547	0.310889	13	0.258791	brain	PWAS	c5	0.310889	0.692678664	STBD1,AGL,PGM2,ACADM,SORBS1,PFKM,GYS1,PYGB,GBE1,KHK,B4GAT1,SMPD3,PYGM,GYG1,GAA
GOBP_REGULATION_OF_EXOCYTOSIS	ADHD	0.00894932	0.0088208	0.310311	37	0.679606	brain	PWAS	c5	0.310311	0.692678664	CPLX1,WDR41,PRKN,STX1A,RAB8B,AP1G1,CLASP1,RAB3C,FER,SDC4,BCR,BAIAP3,MICAL1,ITGB2,ANXA2,SMCR8,RAB5A,CADPS,ATP13A2,RPH3A,CADPS2,RAB15,DOC2A,LYN,STXBP6,CHMP3,RAB3B,RAB27B,RAB3D,PRKCB,CLASP2,SLC4A8,GIPC1,SNF8,PDCD6IP,SMPD3,VPS4A,SCAMP5,STX4,ITGAM,NSF
GSE14769_40MIN_VS_360MIN_LPS_BMDM_DN	ADHD	-0.0112059	0.0110464	0.31037	20	0.0744922	brain	PWAS	c7	0.31037	0.692678664	ANXA6,TBC1D1,SLC30A9,PLSCR1,FRRS1L,GNA13,NHLRC2,LEMD2,SEC23B,EXOC6B,PSEN1,COX11,FOXRED1,TXN,GSKIP,CHORDC1,ITPR1,THRAP3
GSE15330_LYMPHOID_MULTIPOTENT_VS_GRANULOCYTE_MONOCYTE_PROGENITOR_DN	ADHD	0.0052496	0.00517749	0.310617	47	0.240758	brain	PWAS	c7	0.310617	0.692678664	CD38,PLEKHA2,IFT27,PTPN1,AGL,GRHPR,EHD4,GLRX,LMNB1,RCSD1,IMPA1,ACYP1,IDH2,PFKL,TRPV2,MRPL10,CPT1A,ATE1,GMPR,HRAS,GLTP,CAPG,WIPF1,IDNK,ACSF3,MFSD6,PANX1,FAH,LCLAT1,TMCC2,RMND1,SERPINB9,SLC4A8,RECQL,ASRGL1,GLOD4,CD109,PHGDH,EEF1AKMT1,PLEC
GSE15930_NAIVE_VS_48H_IN_VITRO_STIM_CD8_TCELL_UP	ADHD	0.00737674	0.00727572	0.310638	26	0.359829	brain	PWAS	c7	0.310638	0.692678664	SLC7A11,IDUA,SRXN1,DIAPH1,PLCD1,HOMER2,CTNNAL1,CD14,NGEF,MTMR10,ARSA,TMED8,PDE1B,AKR1B1,SH3GL2,GSTM1,AUH,PDE4B,ALPL,PLEKHA5,PACS1,NQO1,AGRN,CNTN3
GSE33162_HDAC3_KO_VS_HDAC3_KO_4H_LPS_STIM_MACROPHAGE_DN	ADHD	0.00665945	0.00656878	0.310677	26	0.333613	brain	PWAS	c7	0.310677	0.692678664	TAPBPL,NLRX1,LMOD1,CARMIL1,SCGN,TST,BHMT,DUSP3,NOP9,PRKCD,SPR,SRPRB,CADPS,ATP1B3,ARSA,PNPO,AKR1C3,KIF21B,ARHGAP1,MYOF,SSTR2,FBXO6,ASS1,NRCAM,ECM1,RAB3D,GLUD1
GOBP_NEGATIVE_REGULATION_OF_ION_TRANSPORT	ADHD	-0.00961934	0.00949857	0.311196	20	0.262583	brain	PWAS	c5	0.311196	0.692706843	STK39,BIN1,ISCU,ARL6IP5,OXSR1,PPP3CC,ABAT,PACSIN3,GOPC,PTK2B,ACTN2,GSTM2,EPHB2,SRI,FKBP1A,SESTD1,PPIF,ACE,PXK,GSTO1
GOBP_POSITIVE_REGULATION_OF_PROTEIN_BINDING	ADHD	0.012107	0.0119577	0.311305	14	0.0139827	brain	PWAS	c5	0.311305	0.692706843	RAPGEF2,PRKN,ADD1,RIPK2,STING1,ANXA2,PSEN1,ADD2,PLCL1,FKBP1A,EPB41,RALB,MAPRE1,ACE,PLXND1,HIP1R
GSE27896_HDAC6_KO_VS_WT_TREG_UP	ADHD	0.0119583	0.0118106	0.311297	19	0.359522	brain	PWAS	c7	0.311297	0.692706843	HSPA4L,SNX25,CAMK1G,PLCG1,LRRFIP1,H6PD,SUN2,TOMM34,HOMER1,PFKP,EPHX1,PRKCD,CAMKK1,PREP,ESYT2,MYOF,GIT2,NSUN4,INPP4A,PEAK1,EFL1,SLC7A6,PLEC
GSE8921_3H_VS_24H_TLR1_2_STIM_MONOCYTE_DN	ADHD	0.0101147	0.00999065	0.31134	23	0.452594	brain	PWAS	c7	0.31134	0.692706843	EFHD2,KCNN3,MIF,PTGR1,PPIL1,SH3PXD2B,MCC,LGALS1,CCT6B,NUDC,PRDX5,TAX1BP3,GYS1,AARS1,SLC7A5,MAP2K2,CTPS1,LGALS3,NUDT3,LDHA,HSPA12A,LGALS8,APRT,GALK1,MINDY1,F3,PDCD6IP,NPEPPS
GSE24574_BCL6_LOW_TFH_VS_TCONV_CD4_TCELL_DN	ADHD	0.00442329	0.00437035	0.311483	50	0.15438	brain	PWAS	c7	0.311483	0.692781155	CPOX,HADH,PPID,IMMT,COMT,GGCT,PCBD1,PMVK,MIF,EEF1E1,LGALS1,NIPSNAP1,HOMER1,PFAS,FSCN1,FPGT,MTHFD1,IDH2,UMPS,EPRS1,GPX1,ECI1,AARS1,CRYZ,TXN,SEC23IP,PNP,RPA2,PITPNB,LDHA,MRE11,PSMB9,FAH,THOP1,HMGCL,ADSL,HTATIP2,SLC27A2,GSTP1,SRR,BDH1,PRDX1,PHGDH,SORD,ECHS1
GOMF_SH3_DOMAIN_BINDING	ADHD	0.00746818	0.0073805	0.311596	21	0.27422	brain	PWAS	c5	0.311596	0.692788715	CASP9,PRKN,CCDC6,WIPF3,PLSCR1,RUFY1,CD2AP,SIRPA,MICAL1,SGIP1,HCLS1,GPX1,SH3BGRL2,ARHGAP1,REPS1,LYN,SYNJ2,WIPF1,SYNJ1,ADAM10,LANCL1,PLSCR4,DOCK4,CRK,HIP1R
GSE10500_ARTHRITIC_SYNOVIAL_FLUID_VS_HEALTHY_MACROPHAGE_DN	ADHD	0.00673853	0.00666168	0.31176	27	0.834682	brain	PWAS	c7	0.31176	0.69290962	MAPK10,ATP8A1,FAM120B,MBLAC1,NDRG1,RETSAT,NUB1,MTX3,MPP7,EXOC6B,APPL1,CPNE4,ALDH5A1,GOPC,PON3,H1-2,CRAT,CDC42BPB,SYNJ1,CHMP3,KYAT3,CYBRD1,PDE1A,SIDT1
GOBP_REGULATION_OF_METAL_ION_TRANSPORT	ADHD	0.00556633	0.00551273	0.312627	53	0.552031	brain	PWAS	c5	0.312627	0.693373778	WFS1,PLCG1,STK39,HTT,BIN1,ISCU,ABCC8,ATP2B4,DIAPH1,OXSR1,HOMER2,GLRX,HOMER1,TESC,GPD1L,TRPV2,PPP3CC,DPP10,PACSIN3,LGALS3,CACNA2D1,PTK2B,LYN,ACTN2,RYR2,TSPO,GSTM2,SRI,YWHAH,FKBP1A,EHD3,ANO6,EPB41,SCN4B,STIM1,SESTD1,DLG1,NIPSNAP2,AGT,ACE,CACNB3,P2RX7,UBASH3B,HPCA,ATP1B3,LIME1,GSTO1
GSE15330_LYMPHOID_MULTIPOTENT_VS_GRANULOCYTE_MONOCYTE_PROGENITOR_UP	ADHD	0.00590711	0.00584689	0.312352	33	0.0354435	brain	PWAS	c7	0.312352	0.693373778	MGST2,NUB1,HLCS,SWAP70,FNBP1,STK10,RASA1,TSEN15,PIP4K2A,KALRN,GSTZ1,ATL3,DGUOK,PSMG1,ADSS1,KHK,GSTM2,UAP1L1,APIP,MYO1B,ADAM10,NIT1,INPP4A,SND1,PSPH,SDHAF4,SIDT1,BDH1,ECHDC1,LXN,SLC41A3,NPEPPS,TPRG1L
GSE17721_0.5H_VS_24H_CPG_BMDC_UP	ADHD	0.00577886	0.00572264	0.31258	29	0.425388	brain	PWAS	c7	0.31258	0.693373778	NAAA,NANS,COMT,C1QBP,PALD1,ETFB,ETHE1,ALDH9A1,RRAS2,HMBS,RGS14,HSD17B4,LGALS1,MICAL1,PGP,NME1,PNPO,PLGRKT,GUK1,DAGLB,DEPTOR,QPCT,OSGEP,LPIN1,APRT,ITGA6,ACAA2,TEX264,NQO2,CA4,SLC25A15,ARL2,GYG1
GSE27291_6H_VS_7D_STIM_GAMMADELTA_TCELL_DN	ADHD	-0.00721021	0.00713572	0.312285	26	0.651168	brain	PWAS	c7	0.312285	0.693373778	SLC7A11,MCTP1,ATP8A1,TGOLN2,DNM3,HSD17B12,PGD,C11orf54,PARS2,RAB3C,MOCS2,DUSP3,PBLD,ZZEF1,GPNMB,ABAT,LIN7B,SLC7A5,KCTD21,SARDH,CCDC91,PDE4B,ADAR,PPIF,NCK1
GSE29615_CTRL_VS_DAY3_LAIV_IFLU_VACCINE_PBMC_DN	ADHD	-0.00880791	0.00871336	0.312088	25	0.235452	brain	PWAS	c7	0.312088	0.693373778	CPE,CLCN3,DNAJC13,ECH1,MACF1,MNDA,RASGRP1,ABLIM1,AP3D1,HSD17B4,CWC27,LNPEP,CMBL,DECR1,FTO,VPS36,STING1,ATL3,TMX3,CHMP3,PCYOX1,PDCD6IP,PRDX1,SELENBP1,MRPS31
GSE45739_UNSTIM_VS_ACD3_ACD28_STIM_NRAS_KO_CD4_TCELL_UP	ADHD	-0.00841671	0.0083355	0.312618	25	0.774666	brain	PWAS	c7	0.312618	0.693373778	LIMS1,PAICS,TBC1D4,PCYOX1L,EPHX2,PRKCA,GALT,RNASET2,MICAL1,CTSB,SSBP1,MKRN1,REXO2,BAG3,LETMD1,PRORP,ADI1,GNAQ,PLCL1,SYNJ1,LANCL1,ITGA6,PDK1,ADSL,DGKA,SLC7A6,INPP5A
GOBP_REGENERATION	ADHD	0.0101437	0.0100529	0.312963	16	0.292297	brain	PWAS	c5	0.312963	0.693648328	TNC,ANXA3,RGMA,IGF2R,MAP2K1,ATIC,NINJ2,GPX1,PTGFRN,CPT1A,SLC7A5,MAP2K2,TSPO,LPIN1,PNPT1,OMG,STK24,ACE,GAP43,UPF2,GFER
GSE360_HIGH_DOSE_B_MALAYI_VS_M_TUBERCULOSIS_MAC_DN	ADHD	-0.00671578	0.00665643	0.313015	24	0.139561	brain	PWAS	c7	0.313015	0.693648328	CD38,TNC,ACSL1,IGFBP7,ETHE1,MCC,VCAN,ARSB,NME1,GYS1,TSFM,OSBPL8,TPD52,VAMP5,PDE4B,ATXN3,PSMB9,PDK1,RCN2,SERPINB1,ACE,NQO1,NPEPPS,PLCH2,PYGM
GSE3982_MAC_VS_BASOPHIL_DN	ADHD	0.0093168	0.00923571	0.31308	16	0.494254	brain	PWAS	c7	0.31308	0.693648328	PDLIM3,NDRG1,GALT,CZIB,ATP2B4,RUFY1,H1-0,WDR6,PLCB1,USP15,CD55,KIF21B,ADAR,FAM136A,MANF,SIRPG,HSPA1L,VCL,SMPD3,MIA3
GOMF_ENDOPEPTIDASE_REGULATOR_ACTIVITY	ADHD	-0.0115254	0.0114377	0.313614	17	0.983416	brain	PWAS	c5	0.313614	0.693858626	UBE2O,BIN1,USP14,CAST,AHSG,HRG,ANXA2,PAPLN,CSTB,PRDX5,SERPINB8,PRDX3,PSMF1,SERPINB1,SERPINB9,AGT,LXN,PEBP1,CD109,SERPINF1
GSE29618_PRE_VS_DAY7_POST_LAIV_FLU_VACCINE_MDC_UP	ADHD	-0.0064646	0.00641259	0.313401	30	0.0242139	brain	PWAS	c7	0.313401	0.693858626	SLC7A11,CAMK1G,RLBP1,CRYAB,AMZ2,GGH,NUBP2,FARP2,SLC16A1,ABAT,TSFM,LRP4,CCDC92,GBE1,MEAK7,LYN,SSTR2,ELAPOR1,RCN1,PLA2G4C,GNG12,INPP5E,SNAP91,SLC25A24,MFSD6,FKBP1A,EHD3,IFIT2,SLC25A22,SNX1
GSE37301_CD4_TCELL_VS_GRANULOCYTE_MONOCYTE_PROGENITOR_UP	ADHD	-0.00840995	0.00834366	0.313481	19	0.569235	brain	PWAS	c7	0.313481	0.693858626	SLC16A7,GGT5,SCP2,APPL2,N6AMT1,BHMT,CMBL,THEMIS,RABGGTA,PAG1,TECPR1,BBS9,MSRA,QPCT,EHD3,FAAH,CORO1C,PDK1,PCYOX1,PREX1
GSE5503_MLN_DC_VS_PLN_DC_ACTIVATED_ALLOGENIC_TCELL_UP	ADHD	-0.00781732	0.00775652	0.313532	20	0.299419	brain	PWAS	c7	0.313532	0.693858626	FARS2,PLSCR1,FAM114A2,H1-0,FAHD1,DHRS4,SDR39U1,CENPV,ICA1,RAP2A,GPC5,TTC38,GSTM5,KYAT1,CD274,ACSF3,PRKG1,ITGA6,HNMT,TMEM43,SERPINF1,SNX15
GSE20198_IL12_IL18_VS_IFNA_TREATED_ACT_CD4_TCELL_UP	ADHD	0.00676295	0.00671394	0.31379	26	0.552229	brain	PWAS	c7	0.31379	0.693952499	GUF1,CNPY4,BIN1,CCDC6,PPIH,GLRX,LGALS1,NUDT12,PCK2,PRKCD,ECI1,MRS2,SLC25A13,OPA1,GIT2,MGMT,TBC1D13,YWHAH,DMAC2L,TMA7,TFB1M,SCLY,PLEKHA5,RMND1,PSPH,GANAB,STX4,SLC9A3R2,UPF3A
GSE30083_SP1_VS_SP3_THYMOCYTE_UP	ADHD	-0.00795974	0.00790346	0.313876	25	0.0697301	brain	PWAS	c7	0.313876	0.693952499	ZMPSTE24,HSD17B12,RAB8B,THBS4,MRPL54,PIP4K2A,PRKCD,CHL1,PRDX5,ATP23,PON3,C19orf53,LCMT1,PISD,CNN3,GCA,SLC5A6,TIMM13,GPX4,SPRYD4,SLC7A6
GOBP_MITOCHONDRIAL_TRANSPORT	ADHD	-0.00520505	0.00518251	0.315211	39	0.291044	brain	PWAS	c5	0.315211	0.693961461	PARL,MGARP,SLC25A32,PRKN,CPT2,BID,GDAP1,TOMM34,PMPCB,PITRM1,PSEN1,NMT1,CPT1A,TIMM9,MTERF4,KIFBP,SLC25A13,SAMM50,HEBP2,LMAN1,BAG3,MIPEP,TSPO,TIMM44,SLC25A24,TIMM21,MFF,ACAA2,BCS1L,TIMM13,TOMM70,PPIF,THEM4,ALKBH7,TIMM50,HSPA1L,BNIP3,NPEPPS,RHOT2,BLOC1S2,HIP1R
GOBP_NEGATIVE_REGULATION_OF_CELL_GROWTH	ADHD	-0.0128782	0.0128158	0.314961	12	0.13075	brain	PWAS	c5	0.314961	0.693961461	CRYAB,PI16,FLCN,HRG,DCC,DIP2B,CDA,FBP1,SEMA4D,CRLF3,RTN4,TOMM70,AGT
GOBP_NUCLEAR_MEMBRANE_ORGANIZATION	ADHD	0.0153904	0.0153322	0.315475	11	0.17082	brain	PWAS	c5	0.315475	0.693961461	CHMP7,PRKCA,TOR1B,TOR1A,CHMP4A,CHMP1A,UBXN2B,LPIN1,TOR1AIP1,CHMP3,PRKCB,TMEM43,VPS4A
GOBP_REGULATION_OF_CARBOHYDRATE_BIOSYNTHETIC_PROCESS	ADHD	0.0132559	0.0131795	0.314512	11	0.0863406	brain	PWAS	c5	0.314512	0.693961461	PDK2,DGKQ,ACADM,SORBS1,NLN,PGP,USP7,PTK2B,GPT,FBP1,SMPD3
GSE12845_NAIVE_VS_DARKZONE_GC_TONSIL_BCELL_DN	ADHD	0.00569188	0.00567204	0.31562	41	0.163467	brain	PWAS	c7	0.31562	0.693961461	CLCN3,PPAT,UCHL3,HSD17B12,FDPS,UBAP2,PPIH,SWAP70,BCL2L13,CRELD2,TST,ELAC2,ATIC,RTF2,MTHFD1,PPP2R5C,IDH2,PRKCD,RWDD1,CSTB,ECI1,PLXNB2,DTYMK,CSE1L,RUVBL1,REXO2,NDUFAF7,H1-2,UBE3C,DNAJC8,GCDH,PDHX,TDRD7,DEPDC5,PGM1,CLIP2,RMND1,PSPH,NASP,OSBPL2,TPI1
GSE12963_ENV_NEF_VS_ENV_NEF_AND_VPR_DEFICIENT_HIV1_INF_CD4_TCELL_UP	ADHD	-0.0106478	0.010606	0.315408	12	0.384223	brain	PWAS	c7	0.315408	0.693961461	SOD3,GGCT,PPM1K,FAM114A2,NUDCD3,HARS2,TOMM34,ABLIM3,TTC5,BBS9,STAU1,ESYT2,CCDC93,KBTBD3,PYGM
GSE13484_3H_UNSTIM_VS_YF17D_VACCINE_STIM_PBMC_DN	ADHD	0.00877669	0.00873872	0.315213	20	0.580471	brain	PWAS	c7	0.315213	0.693961461	ACSL1,EHD4,N6AMT1,BID,TRIM25,BLVRA,LMNB1,SOD2,ZC3HAV1,GIMAP4,SERPINB8,SLC7A5,TXN,USP15,PDE4B,CNDP2,OAS1,ICAM1,RAB29,EML4,CAPN5,AGRN
GSE1460_CORD_VS_ADULT_BLOOD_NAIVE_CD4_TCELL_DN	ADHD	0.00605218	0.00602256	0.314936	32	0.21947	brain	PWAS	c7	0.314936	0.693961461	HEXA,ADH5,APOL2,AGL,PRKCA,TMEM230,TOR1B,AP3D1,ASNS,HARS1,GRAMD2B,SRPRB,GPD1L,FASTKD5,PSMG1,MICU1,KIFBP,GMFB,DHRS7,DDX5,SCFD1,PSMB9,ACTR3B,PPOX,GGPS1,ARHGAP25,APMAP,C3orf18,EPRS1,FN3KRP
GSE16385_MONOCYTE_VS_MACROPHAGE_DN	ADHD	0.00645783	0.00643286	0.315436	20	0.553846	brain	PWAS	c7	0.315436	0.693961461	ART3,ABCA5,RBP7,WASHC4,NUDT12,KALRN,CADPS2,ALDH5A1,LYRM9,PPTC7,NIPSNAP3B,AIF1L,CSDC2,ITGA6,ALPL,C3orf18,NQO1,SYN2,MMUT
GSE17721_POLYIC_VS_PAM3CSK4_8H_BMDC_UP	ADHD	0.00599636	0.0059767	0.315721	29	0.370185	brain	PWAS	c7	0.315721	0.693961461	NAAA,WFS1,CLYBL,PLEKHA2,NDRG1,ABHD10,ETHE1,AKAP12,PLSCR1,RARS1,VCAN,PMPCB,AAMDC,STX2,IDNK,GLIPR2,COX20,TAMM41,SERPINB1,AVL9,STK24,TFG,RASA2
GSE18893_TCONV_VS_TREG_2H_CULTURE_UP	ADHD	-0.00714013	0.00711931	0.315897	30	0.311597	brain	PWAS	c7	0.315897	0.693961461	PPA2,PGM2,LIAS,DDI2,HLCS,MCUR1,FNBP1,LNPEP,FAM210B,RASA1,DNAL1,TMEM160,SURF1,ANKMY2,ZC2HC1A,ACO1,NUDT3,YWHAH,FAM177A1,DMAC2L,SSH1,UBE3B,FKBP1A,NAXE,RSU1,ERLEC1,FMNL2,LMBRD1,ALKBH7,MMUT,SLC9A3R2,ACADSB
GSE22432_UNTREATED_VS_TGFB1_TREATED_COMMON_DC_PROGENITOR_DN	ADHD	0.00513795	0.00512034	0.315649	42	0.185371	brain	PWAS	c7	0.315649	0.693961461	RCHY1,IFT27,PDCD4,FAM107B,ECH1,CNRIP1,CDS2,SDHA,TBC1D9B,STING1,HCLS1,HIBADH,PPP3CC,BBS9,IAH1,GIMAP4,CTBS,ANKMY2,RMDN1,CSRP2,PHYHD1,DHRS7,TDRD7,PDE4B,OAS1,SQOR,ACP1,NRDC,PIK3CD,SLC25A12,PRKCB,DNAJB4,TNS3,SIDT1,NUDT16,GPX4,PXK,PREX1,ACADSB,HIP1R
GSE25088_CTRL_VS_IL4_STIM_MACROPHAGE_UP	ADHD	0.0104183	0.0103894	0.315966	14	0.131541	brain	PWAS	c7	0.315966	0.693961461	CPE,PLCG1,CAT,SWAP70,ADA,ALDH7A1,MGLL,KANK3,DENND4C,COL18A1,LYN,LMCD1,SEPTIN9,RAB37,C3orf18,PAWR
GSE3039_CD4_TCELL_VS_B2_BCELL_DN	ADHD	0.0055569	0.00553206	0.315142	35	0.0718061	brain	PWAS	c7	0.315142	0.693961461	CD38,TXNRD1,EFHD2,COMT,LRPAP1,CBR3,SUCLG1,PLEKHM2,PPA1,SCIN,LGALS1,MRPS27,ATIC,CNNM2,PLXNA1,GCSH,NME2,ATP13A2,SERPINB8,RNH1,LGALS3,UQCR10,COQ3,WARS1,FBXO6,CD274,ASS1,JAM2,DDX18,DUSP19,DOCK4,RDH13,SPRYD4
GSE35825_UNTREATED_VS_IFNA_STIM_MACROPHAGE_UP	ADHD	-0.00609089	0.00606602	0.31533	30	0.751998	brain	PWAS	c7	0.31533	0.693961461	NT5DC3,MFSD11,VAMP1,FNBP1,MBLAC2,FAHD1,PGP,NT5C2,MICAL1,MDP1,ACOT2,PNPO,NAPB,ANKMY2,LACTB2,KYAT1,ADO,ADI1,GBA2,DEPDC5,CORO1C,RAB3D,TRIM65,NCEH1,ACSS1,PREX1,NSF
GSE3982_BASOPHIL_VS_EFF_MEMORY_CD4_TCELL_UP	ADHD	-0.0061106	0.0060932	0.31593	35	0.585005	brain	PWAS	c7	0.31593	0.693961461	TXNRD1,LMOD1,H1-0,TST,SEC23B,ACTN1,AAMDC,GIT2,BTN2A1,GNPAT,FBXO2,ANXA11,FBP1,DEPDC5,ROCK2,CD55,SCFD1,CLIP2,LGALS8,NFU1,CCDC88A,LMBRD1,RAB5C,HLA-B,NDUFAF1,MTARC1
GSE3982_BCELL_VS_TH1_UP	ADHD	-0.00832788	0.00827575	0.314272	17	0.411153	brain	PWAS	c7	0.314272	0.693961461	ADPGK,CHMP7,CAT,CD200,ADCY9,PDLIM4,RNASET2,PPM1F,ALDH2,FARP2,TTC19,ALDH5A1,GIT2,STAT6,AMPD2,KYAT1,PLPP3,SIDT1
GSE3982_MAST_CELL_VS_MAC_DN	ADHD	0.00696355	0.00692893	0.314898	27	0.343233	brain	PWAS	c7	0.314898	0.693961461	HEXA,ADH5,NANS,UCHL3,PTMS,RMDN3,ETHE1,RAB8B,SLC7A8,TRIM25,MPZL1,PDXK,SERPINB8,ALCAM,VWA8,STX2,ASPHD1,PRORP,GPT,TMED5,AK4,ME1,L2HGDH,FKBP5,NEU3,ADK,ITGAM,NSF
GSE40274_LEF1_VS_FOXP3_AND_LEF1_TRANSDUCED_ACTIVATED_CD4_TCELL_DN	ADHD	-0.00696294	0.00692791	0.31487	30	0.0696859	brain	PWAS	c7	0.31487	0.693961461	NUDT6,IRAG1,ABCG2,THNSL1,GGT5,ABLIM1,GRAMD2B,EMB,NUDT12,THEMIS,PIP4K2A,NUMB,TOM1,PPP2R5A,DAAM1,ARHGAP39,ADD3,STX17,FOCAD,LPIN1,MFSD6,EHD3,NMNAT3,IFIT2,PDK1,DDX18,RAB3D,TTYH3,HID1,RDH13
GOBP_RESPONSE_TO_FATTY_ACID	ADHD	-0.0134519	0.0134238	0.316299	13	0.579968	brain	PWAS	c5	0.316299	0.694210409	ACSL1,CAT,CPT1A,AKR1C1,AKR1C3,PLCB1,ALAD,CPS1,PON1,GNPAT,ASS1
GSE21670_IL6_VS_TGFB_AND_IL6_TREATED_STAT3_KO_CD4_TCELL_DN	ADHD	-0.0066024	0.00658846	0.316287	24	0.879615	brain	PWAS	c7	0.316287	0.694210409	HSD17B11,NDRG1,PNMA2,EFNA3,PLEKHA1,IGF2R,RASGRF2,AAMDC,PEX6,IQSEC1,TDRD7,CNN3,DMAC2L,DECR2,SSH1,LCLAT1,MESD,RETREG2,SSH2,C3orf33,PLD2,PANK4,GYG1
E2F1_UP.V1_DN	ADHD	-0.00679236	0.0067895	0.317107	31	0.59167	brain	PWAS	c6	0.317107	0.695237722	SLC1A1,TGM2,LBP,AMPD3,MX1,LRIG1,PGD,ABLIM1,VCAN,SCAMP1,GFRA1,SEC23A,CPT1A,ASL,PPTC7,STAT6,NDRG4,IDH1,BAG3,SERAC1,RMC1,TRAPPC4,NUMA1,LCLAT1,CAPN2,FAS,IFIT2,ANXA4,PLXND1,F3,LXN,STX4,MTARC2
GSE21927_SPLENIC_C26GM_TUMOROUS_VS_BONE_MARROW_MONOCYTES_UP	ADHD	-0.00914851	0.00914407	0.317075	21	0.181403	brain	PWAS	c7	0.317075	0.695237722	MAPK10,CLCN3,SART3,SYN3,PBXIP1,ARSB,AK5,TOM1L2,NUMB,FLNC,DDAH1,UNC13C,CACNA2D1,LACTB2,TUB,RAB3D,RAB5C,AGT,SNX27,SCAMP5
GSE22886_NAIVE_CD4_TCELL_VS_NKCELL_UP	ADHD	0.00657598	0.00657756	0.317427	22	0.237982	brain	PWAS	c7	0.317427	0.695237722	CHMP7,CBR3,PLEKHM2,TBC1D4,PBXIP1,PRKCA,FAM171A1,FABP6,OSBP2,RGS14,SMYD5,TOM1,PCP4,TTC19,HDHD3,BAG3,HBS1L,PLEKHB1,TFB1M,MCF2L,SIRPG,DNAJB1,CNN2,GAMT,DGKA
GSE37301_CD4_TCELL_VS_RAG2_KO_NK_CELL_UP	ADHD	0.00948342	0.00947832	0.31705	22	0.130407	brain	PWAS	c7	0.31705	0.695237722	STK39,RAB8B,SUSD2,SCP2,PPFIBP1,PLCD1,SCIN,CANX,EMB,INA,STX6,FBXL18,ACYP1,EPDR1,ERO1A,ZC2HC1A,FSD1L,CDC42BPB,PLSCR4,ROBO1,ERLIN1,STK32C
GSE37301_GRANULOCYTE_MONOCYTE_PROGENITOR_VS_RAG2_KO_NK_CELL_UP	ADHD	0.00678928	0.0067899	0.317355	32	0.384633	brain	PWAS	c7	0.317355	0.695237722	ANXA6,ADPGK,NANS,C1QBP,UCHL3,H6PD,TPBG,RASGRP1,EXOC6B,IQCB1,ARSA,GIMAP4,SLC16A1,AK3,CTPS1,TLN2,ASAH1,ARL6,EVI5L,PHLDB1,GNG12,DEPDC5,ATXN3,GLS,LZTFL1,CFH,DUSP19,HACL1,THUMPD3,PLD2,ALKBH7,MIA3
GSE42088_UNINF_VS_LEISHMANIA_INF_DC_24H_UP	ADHD	0.00657388	0.00657321	0.317261	33	0.608255	brain	PWAS	c7	0.317261	0.695237722	SPATA20,CLCN3,HSD17B11,ADPGK,CASP9,LRRFIP1,GAS7,RNASET2,CAMLG,CAST,VCAN,ITGB2,TKT,PPM1F,ALDH2,COTL1,PTK2B,SUCLG2,TSPO,AMPD2,ASAH1,LETMD1,IQSEC1,TYK2,INPP4A,PRKCB,KIAA0513,SLC41A3,EPRS1,ITGAM
GOBP_NEURON_DEATH	ADHD	-0.00491394	0.00492091	0.317996	49	0.0557402	brain	PWAS	c5	0.317996	0.696242714	SLC7A11,WFS1,SLC1A1,TRIM2,OXR1,CASP9,PRKN,ARL6IP5,CD200,RRAS2,BID,TIGAR,SOD2,RASA1,CHMP4A,ITGB2,CHL1,GPX1,PSEN1,ATP13A2,GPNMB,NCOA7,AARS1,NENF,SARM1,HRAS,DCC,MEAK7,PTK2B,ENDOG,SNX6,RAB29,CAPN2,HDGF,LANCL1,CTSZ,FAS,FAIM2,PLXND1,BNIP3,DPYSL4,NQO1,DIABLO,SERPINF1,ITGAM,GFER,INPP5A,SNCG
GSE22611_UNSTIM_VS_2H_MDP_STIM_NOD2_TRANSDUCED_HEK293T_CELL_DN	ADHD	0.0080009	0.00801422	0.318115	24	0.0717998	brain	PWAS	c7	0.318115	0.69626209	GABRB1,ACOX3,RASGRF1,ELP1,BCR,PMPCB,IMPA1,GATD3,NUDC,CSE1L,MRS2,MTRF1L,PREP,MVD,ITPR1,RAB3D,WBP2,NIPSNAP2,GPN2,SLC9A3R2,TXNL4A
GSE13229_IMM_VS_INTMATURE_NKCELL_DN	ADHD	0.00605678	0.00607593	0.318838	32	0.604373	brain	PWAS	c7	0.318838	0.6965659	DGKQ,ACADM,PPM1K,ACP6,NAGA,CCP110,BORCS7,PFKP,PPP2R5C,TTC5,CERS4,PPP2R5A,FUCA2,RIC8A,STX2,QPRT,NKIRAS1,PHYHD1,LRRC8C,DHRS7,USP15,CAPN2,EPB41,KIF21B,SLK,IFIT2,INPP4A,DCUN1D2,PRKCB,SEPTIN9,GANAB
GSE17721_0.5H_VS_8H_LPS_BMDC_DN	ADHD	-0.0078982	0.00792034	0.318665	24	0.725132	brain	PWAS	c7	0.318665	0.6965659	SORCS2,ANXA5,RRM2B,FAM107B,SLC2A5,WASHC4,GNA13,SOD2,PMPCB,PFKP,DCAKD,STARD5,ATL3,PCP4,FAM91A1,TBC1D13,SPTB,CD82,GCA,LZTFL1,ITPR1,MYO1D,GSPT1,CAPN5,MTARC2
GSE21927_UNTREATED_VS_GMCSF_IL6_TREATED_BONE_MARROW_DN	ADHD	0.00845116	0.00847837	0.318866	19	0.0442009	brain	PWAS	c7	0.318866	0.6965659	GABRB1,CLGN,TSPAN15,STX7,GRHPR,AGPAT4,SLC2A5,SBF2,ALG2,NUDT12,RBBP9,GNG8,SLC1A4,CRYM,PGM3,CORO1C,HDHD2,AAK1,KANK2,PSMB4,MRAS
GSE2405_0H_VS_9H_A_PHAGOCYTOPHILUM_STIM_NEUTROPHIL_DN	ADHD	0.0100208	0.0100477	0.318603	21	0.816404	brain	PWAS	c7	0.318603	0.6965659	TBCA,C1QBP,GDI2,HINT1,ANXA2,TKT,RPL13,PPP2R5A,TXN,ATP5PO,DDX5,NUDT3,LDHA,TMA7,RBMXL1,CHCHD2,PRDX1,AKR1A1
GSE5589_UNSTIM_VS_45MIN_LPS_AND_IL6_STIM_MACROPHAGE_DN	ADHD	-0.00524367	0.00526109	0.318915	35	0.738872	brain	PWAS	c7	0.318915	0.6965659	CHMP7,GFM2,PPA1,LRRC20,TBRG4,AGPAT4,ARL6IP5,B3GLCT,ACOT11,TMEM245,DGKE,PHLDA3,CMBL,DECR1,SGTB,RTF2,FPGT,HEBP1,ACTN1,KALRN,SLC39A6,EPN2,TSFM,ERO1A,RNH1,CMPK1,COQ3,GFUS,ARHGEF12,C9orf64,CHORDC1,AVEN,SCLY,ITPR1,FTSJ3,MINDY1,PDHB,GFM1,INPP5A
GSE5589_WT_VS_IL6_KO_LPS_AND_IL10_STIM_MACROPHAGE_45MIN_UP	ADHD	0.0053586	0.00537116	0.318443	29	0.662516	brain	PWAS	c7	0.318443	0.6965659	DOCK5,SART3,SLC2A8,DPY19L1,LMNB1,H1-0,GCAT,CCP110,MSTO1,NUAK1,TRPV2,PPM1F,PNPO,SORBS3,PDLIM2,MCEE,RAP2A,RDH11,PCNT,NME7,POR,BPHL,UAP1L1,SLC44A2,PLD2,PXK,GLOD4,ERLIN1
GSE22601_DOUBLE_POSITIVE_VS_CD8_SINGLE_POSITIVE_THYMOCYTE_DN	ADHD	-0.00543699	0.0054571	0.319097	33	0.683216	brain	PWAS	c7	0.319097	0.696658887	AGL,MFSD11,C11orf54,PDLIM4,LGALS1,DECR1,ISOC1,PFAS,MICAL1,PCK2,IDH2,PRKCD,UMPS,ILVBL,EPB41L2,LHPP,GRK5,PYCR3,CSRP2,TREX1,CHD1L,ICAM1,PTER,FKBP5,TFB1M,SESTD1,AAK1,P2RX7,SERPINF1,MLF1,CCDC90B,BLOC1S2
GSE9960_GRAM_NEG_VS_GRAM_NEG_AND_POS_SEPSIS_PBMC_DN	ADHD	0.00560368	0.00562535	0.319178	32	0.116708	brain	PWAS	c7	0.319178	0.696658887	CPOX,ENOPH1,PGM2,PPIH,ELP1,MAP1S,SERGEF,HINT1,ARL3,TSEN15,RWDD1,GPX1,CTNND1,PTGR2,COX11,NENF,TFAM,OGFOD2,GSTM4,GSTM1,TPMT,ANO6,NAXE,RETREG2,CHCHD2,SDHAF4,TXNDC17,ALKBH7,GFM1,BPNT1,HIF1AN,ETFA,STK32C
GSE15139_GMCSF_TREATED_VS_UNTREATED_NEUTROPHILS_DN	ADHD	0.00545967	0.0054827	0.319347	39	0.984367	brain	PWAS	c7	0.319347	0.696787155	CPOX,FAM120B,GNB1L,TBRG4,AGPAT4,USP14,ALDH18A1,ARHGAP21,CCDC6,CNRIP1,MKRN2,NSUN2,TRIM25,CRELD2,SDHA,CWC27,ERAP1,GNPDA1,ELAC2,FPGT,DCAKD,PPM1F,VAC14,FAM91A1,RUVBL1,PCNT,CPM,MYO5A,DNAJA4,AVEN,OAS1,RBMXL1,ADAR,APRT,DCUN1D2,RCN2,FTSJ3,TDRKH,LIME1,GAA
GSE17186_MEMORY_VS_CD21LOW_TRANSITIONAL_BCELL_DN	ADHD	0.0073029	0.00733586	0.31949	20	0.122273	brain	PWAS	c7	0.31949	0.696858623	MGST2,RRM2B,PDCD4,ADD1,TRNT1,AKAP12,CAND2,STING1,MDP1,COX11,BBS9,TFAM,LRPPRC,NUDCD1,GBA2,EMILIN2,TEX264,PRKCB,STK24,SIDT1
GOBP_POSITIVE_REGULATION_OF_DEFENSE_RESPONSE	ADHD	0.00993058	0.00997956	0.319692	19	0.588114	brain	PWAS	c5	0.319692	0.696970897	MGST2,LBP,PDE2A,PDCD4,AP1G1,DDT,MNDA,RASGRP1,PLSCR1,LGALS1,RIPK2,ITGA2,PVR,STING1,CTSC,MAPK3,LYN,CASP1,EMILIN2,TOMM70,KARS1,AGT,ACE,PAK1,HLA-G
GSE10239_MEMORY_VS_DAY4.5_EFF_CD8_TCELL_DN	ADHD	-0.00796399	0.00800444	0.319762	27	0.507448	brain	PWAS	c7	0.319762	0.696970897	PDLIM5,CLCN3,RAPGEF2,GARS1,CAND1,HSD17B12,GLRX3,CCDC6,GNA13,HARS1,SLC39A6,SSBP1,SLC25A13,SRSF9,MLEC,OPA1,CTPS1,QRSL1,IDH3A,LDHA,RRM1,MFF,ITPR1,NDUFAF5,SLC33A1,FARP1,UBA2,NUDT5,FAIM,CRK
GSE3920_UNTREATED_VS_IFNB_TREATED_ENDOTHELIAL_CELL_UP	ADHD	0.00788787	0.00793252	0.320042	26	0.141127	brain	PWAS	c7	0.320042	0.697340738	NAAA,TANGO2,DCK,PBXIP1,RFK,CYB5R1,BID,DPY19L1,ISYNA1,HEBP1,PMM2,LYRM9,PCNT,LGALS3,ASPH,LIMK1,SSH2,MYO1D,LANCL2,SMG6,PITPNC1,VPS4A,ACOX2
GOBP_RECEPTOR_MEDIATED_ENDOCYTOSIS	ADHD	0.00927135	0.00932959	0.320341	37	0.357877	brain	PWAS	c5	0.320341	0.69775171	GAK,NECAB2,LRPAP1,DNAJC13,DNM3,LRP1B,AP1G1,DBNL,CD14,CANX,PICK1,IGF2R,CD2AP,DNM1,AP4E1,ITGB2,ANXA2,SGIP1,RAB5A,PSEN1,NUMB,REPS1,SCRIB,SNAP91,HSPG2,SYNJ1,CNTN2,ATAD1,SNX1,AAK1,RALB,TBC1D5,NEU3,LMBRD1,HPCA,ITGAM,AP2A2,HIP1R
GOMF_ANION_TRANSMEMBRANE_TRANSPORTER_ACTIVITY	ADHD	-0.006554	0.00660271	0.320894	36	0.0468916	brain	PWAS	c5	0.320894	0.698715458	SLC7A11,GABRB1,CLCN3,SLC1A1,SLC25A32,SLC16A7,SLC6A11,ABCG2,SLC6A7,SLC2A8,SLC7A2,SLC7A8,SFXN5,SLC25A29,SFXN3,SLC16A1,SLC25A13,SLC7A5,SLC1A4,ANO5,SLC17A6,LRRC8A,LRRC8C,SLC25A24,ANO6,CLCC1,SLC25A22,SLC5A6,SLC25A12,SLC33A1,TTYH3,SLC4A8,SLC13A5,SLC25A19,SLC25A15
GSE17721_0.5H_VS_8H_GARDIQUIMOD_BMDC_DN	ADHD	-0.00711317	0.00716847	0.321058	28	0.368907	brain	PWAS	c7	0.321058	0.698760983	TBC1D1,USP47,FAM114A2,CDH6,RIMOC1,PLXNA1,SYNPR,TAX1BP1,EFR3A,OPA1,TXN,NUDCD1,TBC1D13,GLIPR2,TDRD7,PITPNB,CFL2,TPP2,FTSJ3,P2RX7,HLA-B,RAB18
GSE6259_33D1_POS_DC_VS_BCELL_UP	ADHD	-0.00624864	0.00629824	0.321136	24	0.664603	brain	PWAS	c7	0.321136	0.698760983	CD38,TMEM51,SLC2A8,GSTT2,GGT5,CDH6,CDC42BPA,MTMR10,SHMT1,ADO,STXBP6,OMG,SQOR,CFH,ITGA6,RTN4,P2RX7,NQO1,INPP5A
GOBP_POSITIVE_REGULATION_OF_TRANSMEMBRANE_TRANSPORT	ADHD	-0.00697036	0.00702936	0.32139	29	0.275134	brain	PWAS	c5	0.32139	0.699073018	ACSL1,PLCG1,STK39,HTT,SORBS1,ABCC8,GLRX,TESC,APPL1,ATP1B3,PSEN1,PPP3CC,SLC7A5,OSBPL8,CACNA2D1,ACTN2,RYR2,GSTM2,EPHB2,SRI,EHD3,ANO6,STIM1,NIPSNAP2,AGT,CACNB3,P2RX7,GSTO1
GOBP_CELLULAR_RESPONSE_TO_VIRUS	ADHD	0.0114629	0.0115695	0.32179	10	0.207358	brain	PWAS	c5	0.32179	0.699596455	C1QBP,GSDME,NLRX1,TRIM25,USP15,OAS1,TYK2,LGALS8,ADAR,TOMM70
GSE17721_LPS_VS_GARDIQUIMOD_24H_BMDC_UP	ADHD	-0.00635891	0.00641887	0.321852	29	0.240305	brain	PWAS	c7	0.321852	0.699596455	TMA16,KCNQ2,ITM2C,UCHL3,MX1,PMVK,MIF,KIF3A,CDH9,THBS4,PFKP,EPHX1,ITPA,CPT1A,ALCAM,AKR1B1,MTHFR,LRRC8A,PNPLA7,GPSM1,LDHA,PNPT1,TREX1,ANXA4,ACAA2,HTATIP2,AVL9,NT5C3A,ACY3,PLXND1,DGKA,GFER
GSE42021_TREG_PLN_VS_CD24LO_TREG_THYMUS_DN	ADHD	0.00692519	0.00699327	0.322045	27	0.365646	brain	PWAS	c7	0.322045	0.699775333	CD38,CRYAB,MX1,PLSCR1,CRELD2,IFI30,NT5C2,PGS1,TYMP,SERPINB8,CUL9,TDRD7,L2HGDH,TREX1,PSMB9,OAS1,CDK18,ADAR,IFIT5,PDIA3,NT5E,OGFR,TFG,HLA-B,HIF1AN,HLA-G,HLA-A
GSE32255_UNSTIM_VS_4H_LPS_STIM_DC_DN	ADHD	0.00545037	0.00550558	0.322188	32	0.065299	brain	PWAS	c7	0.322188	0.69984548	CD38,PAICS,HEXB,FARS2,ECH1,CCDC32,RFK,PLCD1,ABLIM1,GLRX,MCC,CANX,TST,TOMM34,IFI30,STX6,RAB5A,ATP1B3,GPX1,NUDC,GTPBP10,PPP3CC,CPNE4,ACADS,GDPD1,BAG3,MRI1,NIPSNAP3B,FAH,PLXND1,OSBPL2
GSE13306_LAMINA_PROPRIA_VS_SPLEEN_TREG_UP	ADHD	-0.00836818	0.00846065	0.322628	20	0.313329	brain	PWAS	c7	0.322628	0.700552175	DGKQ,PTPN1,ITM2C,FAM107B,ALG1,STX1A,BCL2L13,SCIN,TIGAR,STK10,HSD17B4,GIMAP4,ARHGAP1,RFTN1,C9orf64,PLCL1,ICAM1,LCLAT1,PON2,STAM2,BCAS1,LMBRD1,ADK
GSE4984_UNTREATED_VS_LPS_TREATED_DC_UP	ADHD	0.00766649	0.0077529	0.322735	20	0.0444018	brain	PWAS	c7	0.322735	0.700552175	AGL,SBF2,SUN2,HDHD5,CD2AP,TOM1L2,EXOC6B,PLXNB2,SH3BGRL2,PPTC7,STX2,CPM,ARHGAP39,LZTFL1,RASAL1,MERTK,ACTR1B,TRIM65,SNX19,ULK3,TDRKH
GOBP_TETRAPYRROLE_METABOLIC_PROCESS	ADHD	0.00580184	0.00587158	0.323092	19	0.918979	brain	PWAS	c5	0.323092	0.700607497	CPOX,CLYBL,MMAA,BDH2,HMBS,BLVRA,UROS,IBA57,ALAD,TSPO,FXN,MMAB,PPOX,COX15,FECH
GSE22886_NAIVE_TCELL_VS_NKCELL_DN	ADHD	-0.00820031	0.00829888	0.323093	27	0.524039	brain	PWAS	c7	0.323093	0.700607497	STBD1,IGFBP7,WDR41,HTT,STX7,SART3,SSH1,MACF1,CLASP1,WIPI1,NLRX1,NHLRC2,NCAM1,IGF2R,COLGALT2,CERS4,AKR1C3,DHRS7B,ARHGEF12,PREP,GSN,RFTN1,RMC1,PISD,TIPRL,PON2,CLASP2,IST1,SEC24C
GSE25088_CTRL_VS_IL4_AND_ROSIGLITAZONE_STIM_STAT6_KO_MACROPHAGE_DN	ADHD	-0.0106051	0.0107282	0.322895	18	0.940549	brain	PWAS	c7	0.322895	0.700607497	PPID,PTPRN2,C12orf73,PPFIA2,PPM1K,ISCU,MX1,TOR1B,LLGL1,TYMP,GOPC,POR,GIPC1,MRM3,AGRN,MIA3
GSE43700_UNTREATED_VS_IL10_TREATED_PBMC_DN	ADHD	0.00823195	0.00833342	0.323239	21	0.514433	brain	PWAS	c7	0.323239	0.700683717	RETSAT,MOGS,DIAPH1,PLSCR1,ISCA2,PLXNA1,GMPPB,NTPCR,PFKL,DTYMK,PCNT,S100A13,CISD1,ARHGEF25,RIT2,COQ3,PON3,TMEM70,SLC1A4,RPA2,RMC1,GSS,DUT,ARL2,RAB18,TPI1
GOBP_STRIATED_MUSCLE_CELL_DIFFERENTIATION	ADHD	0.00708892	0.0071795	0.323455	27	0.193024	brain	PWAS	c5	0.323455	0.700911572	PDLIM5,SORBS2,ZMPSTE24,MYH9,DOCK5,ACADM,MYORG,PI16,LMOD1,NLN,HOMER1,GPX1,PTGFRN,FLNC,MYOM2,MYOF,TMOD3,ACTN2,CSRP2,CFL2,JAM2,CAPN2,TOMM70,ADPRHL1,AGT,CXADR,EHD1,PLEC
GSE24634_IL4_VS_CTRL_TREATED_NAIVE_CD4_TCELL_DAY10_DN	ADHD	0.00523476	0.00530608	0.323858	44	0.53676	brain	PWAS	c7	0.323858	0.701544352	ACSL1,TXNRD1,IFT27,RMDN3,GLRX3,PGD,MNDA,TPBG,CDS2,SOD2,IGF2R,SPR,ATP1B3,TRPV2,LONP1,SCRN1,PYGB,TXN,PSMD5,S100A13,MYOF,LYN,WARS1,CASP1,RCN1,CDA,RTN1,SQOR,ANXA4,TNS3,KIAA0513,PLXND1,F3,ASRGL1,PHGDH,ERLIN1
GSE17580_TREG_VS_TEFF_DN	ADHD	0.00725123	0.00735179	0.323975	27	0.433786	brain	PWAS	c7	0.323975	0.701557374	LBP,ELP3,TBC1D1,GOLGA3,DOCK5,HLCS,APPL2,EMB,DOCK7,ACTN1,IDH2,PNPO,BBS9,RAP2A,GSN,PTPRK,ANKMY2,ACTN2,NAP1L4,PNPLA7,NUDT3,MAP4,ME2,PLEKHA5,RALB,TEX264,CPNE1,ARL2,NXN,THRAP3
GSE16266_CTRL_VS_LPS_STIM_MEF_UP	ADHD	0.0125849	0.012764	0.324151	14	0.127678	brain	PWAS	c7	0.324151	0.701698107	LIMS1,TMEM51,GPRIN3,ISCU,SSH1,SWAP70,GNA13,MAP1S,STX6,SLC7A5,YWHAH,CRACDL,BLMH,SLC25A19,BLOC1S2,INPP5A
GOMF_TRANSFERASE_ACTIVITY_TRANSFERRING_ALKYL_OR_ARYL_OTHER_THAN_METHYL_GROUPS	ADHD	0.00525305	0.00532924	0.324279	20	0.270416	brain	PWAS	c5	0.324279	0.701734871	MGST2,NANS,FDPS,GSTT2B,GSTT2,HMBS,PGGT1B,RABGGTA,GSTZ1,MGST1,GSTM4,GSTM2,GSTM1,GSTM3,GSTM5,MMAB,GGPS1,LANCL1,GSTP1,DPH1,GSTO1
GSE1460_INTRATHYMIC_T_PROGENITOR_VS_NAIVE_CD4_TCELL_ADULT_BLOOD_DN	ADHD	-0.0081604	0.00828341	0.324551	26	0.724875	brain	PWAS	c7	0.324551	0.702083118	NDRG1,SYNE1,TGOLN2,ARL6IP5,FAM171A1,PLEKHA1,ASNS,AK5,ACTN1,CACNA2D2,PDXK,ALDH3A2,LIN7B,RRAS,PPP2R5A,EPS8L2,PIP4K2C,PDE4B,CD55,CRLF3,TOR1AIP1,RAB29,SIRPG,CRYL1,BNIP3,HLA-G
GSE2770_TGFB_AND_IL4_ACT_VS_ACT_CD4_TCELL_6H_DN	ADHD	0.00674588	0.00685145	0.324825	26	0.8022	brain	PWAS	c7	0.324825	0.702435452	DDI2,HSD17B12,EMC1,WASHC4,HOMER1,ARL3,WIPI2,RAB7A,PLS1,MRS2,COQ5,TFAM,PIP4K2C,COPS7B,SMIM8,MIPEP,SERAC1,PACSIN2,SSH1,SYNJ1,DLD,DUSP23,TMEM120B,LUZP1,DBT,CCDC90B
GSE17721_CTRL_VS_POLYIC_1H_BMDC_DN	ADHD	0.013857	0.0140867	0.325267	18	0.537381	brain	PWAS	c7	0.325267	0.703150721	PTPRN2,GARS1,C1QBP,PCBD1,PLEKHA1,SCIN,CDH9,MAP2K1,FSCN1,ACTN1,NME2,TAX1BP3,L3HYPDH,GNPAT,AMPD2,MOBP,DDX5,PDE4B,ALPL,LUZP1,THRAP3
GOMF_AMIDE_BINDING	ADHD	0.0039954	0.00406388	0.325534	58	0.593541	brain	PWAS	c5	0.325534	0.703246895	MGST2,PPID,ITM2C,CRYAB,LRPAP1,CAT,SCP2,HLCS,PPIH,MCCC1,C2CD2L,PPIL1,ACOT11,SLC7A8,CD14,CWC27,ERAP1,ERAP2,LNPEP,ITGA2,NLN,ALDH6A1,ECI2,NAA80,UROS,EPDR1,SLC7A5,GLTP,SSTR2,GSTM4,GSTM2,GSTM1,GSTM3,FBXO2,GCDH,ACOT7,EPHB2,GSS,FKBP1A,HSPG2,PC,FKBP5,LANCL1,TOMM70,PEX5L,NQO2,FOLH1,ACADVL,HLA-B,PPIE,NOLC1,NPEPPS,ITGAM,HLA-G,HLA-A,HLA-DRB1
GSE10240_CTRL_VS_IL17_STIM_PRIMARY_BRONCHIAL_EPITHELIAL_CELLS_DN	ADHD	0.00712353	0.00724406	0.325429	30	0.591106	brain	PWAS	c7	0.325429	0.703246895	TGM2,NUDT6,RGS12,TBC1D4,CORO7,GALT,WIPI1,CPVL,H1-0,DHRS4,HCLS1,LPCAT2,TBC1D17,TTC19,ALCAM,MAP2K2,TIMM44,NUP210,ADI1,LPIN1,MVK,RAB4B,WBP2,SERPINB9,PLD2,SERPINF1,LIME1
GSE46606_UNSTIM_VS_CD40L_IL2_IL5_DAY3_STIMULATED_BCELL_DN	ADHD	-0.00837833	0.00852474	0.325694	20	0.761324	brain	PWAS	c7	0.325694	0.703352161	SNX25,NANS,EEF1E1,TRNT1,IMPA1,LYSMD2,PMM2,WARS1,ADO,ADCY3,TRAPPC4,EPHB2,SRI,CD55,LDHA,CHD1L,PDK1,BCS1L,FARSB,TIMM13,SERPINB9
GOBP_PURINE_CONTAINING_COMPOUND_BIOSYNTHETIC_PROCESS	ADHD	-0.00429757	0.00437544	0.326	62	0.491032	brain	PWAS	c5	0.326	0.70352234	PDK2,ACSL1,PAICS,HACD2,NDUFV3,ADSS2,PPAT,MLYCD,PGM2,DCK,AMPD3,DNAJC30,HSD17B12,NDUFA6,ADCY9,PRTFDC1,NUDT2,ACSL6,SDHA,ADA,ATIC,PFAS,AK5,NDUFB9,MTHFD1,SHMT1,DCAKD,NME1,NME2,GART,DGUOK,AK3,SLC25A13,GUK1,DIP2A,ADSS1,NME7,PNP,AMPD2,GCDH,ACOT7,PANK2,ADCY3,ATP5PO,AK4,MTAP,ACSF3,PDHX,DMAC2L,DLD,APRT,PDK1,SLC25A12,NT5E,ADSL,FLCN,ACSS1,HPCA,PDHB,PANK4,ADK
GOMF_METALLOENDOPEPTIDASE_ACTIVITY	ADHD	0.00921966	0.00938589	0.325957	13	0.686518	brain	PWAS	c5	0.325957	0.70352234	ZMPSTE24,NLN,PMPCB,PITRM1,PAPLN,ATP23,MIPEP,ADAM10,NRDC,THOP1,ACE
GSE12366_GC_BCELL_VS_PLASMA_CELL_DN	ADHD	0.00813159	0.00828135	0.326141	23	0.477407	brain	PWAS	c7	0.326141	0.70352234	CD38,NFXL1,ITM2C,LRPAP1,TARS3,ISCU,PI16,AP3D1,AMACR,SRPRB,AARS1,ABHD12,RDX,QPCT,CASP1,CRYM,CD55,HSPG2,TPP2,INPP4A,WWOX,ACE,CNPY2,MIA3
GSE8515_CTRL_VS_IL1_4H_STIM_MAC_DN	ADHD	-0.00772853	0.00787212	0.326218	21	0.388106	brain	PWAS	c7	0.326218	0.70352234	ACSL1,AMPD3,BID,SDC4,GRAMD2B,PLXNA1,FSCN1,SIK3,HOOK1,PRKCD,PPP3CC,ASAP2,CD82,ICAM1,THNSL2,PPIF,P2RX7,VPS4A,EHD1
GSE21380_TFH_VS_GERMINAL_CENTER_TFH_CD4_TCELL_DN	ADHD	-0.00825656	0.00842342	0.326992	29	0.284149	brain	PWAS	c7	0.326992	0.704710683	DGKQ,TSPAN15,FHIP2B,TBCA,ALG1,ETHE1,NDUFA6,ALDH9A1,PGAM2,IFI30,NDUFAF2,CTSB,SRPRB,PLCB1,PRDX5,SAMM50,UNC13C,C19orf53,SLC25A22,SLC5A6,C2orf76,THOP1,SVIP,CHCHD2,PPIF,SARS2,MYDGF,SNX15,SMIM12
GSE22025_UNTREATED_VS_TGFB1_AND_PROGESTERONE_TREATED_CD4_TCELL_UP	ADHD	0.00522289	0.00532839	0.326987	34	0.129496	brain	PWAS	c7	0.326987	0.704710683	DGKQ,RLBP1,CRYAB,ANXA3,HTT,CASP9,DNM3,SLC2A5,ATP2B4,CAND2,PDLIM4,GCAT,VCAN,IFI30,GNAZ,EXOC6B,NAA80,CTNND1,LRP4,LSS,S100A1,CALCOCO1,CPM,PLEKHA6,GSTM3,GSTM5,CRACDL,RAB4B,ROBO1,DDAH2
GOCC_MITOCHONDRIAL_PROTEIN_CONTAINING_COMPLEX	ADHD	-0.00623168	0.00635959	0.327142	40	0.816013	brain	PWAS	c5	0.327142	0.704793654	PDK2,MRPL1,IMMT,NDUFV3,SUCLG1,NDUFA6,MCCC1,SDHA,MTX3,MRPS27,PMPCB,MRPL54,CHCHD6,NDUFB9,MRPL10,TIMM9,MTERF4,MICU1,FOXRED1,SAMM50,UQCR10,SUCLG2,DNAJC11,PRORP,TIMM44,ATP5PO,IDH3A,PDHX,PNPT1,TIMM21,DLD,NSUN4,PDK1,BCS1L,TIMM13,TOMM70,PPIF,MRPL9,TIMM50,PDHB,NDUFAF1,MRPS31,DBT
GOBP_REGULATION_OF_PROTEIN_BINDING	ADHD	0.00892513	0.00911878	0.327697	22	0.0253096	brain	PWAS	c5	0.327697	0.705748803	RAPGEF2,LRPAP1,RGMA,PRKN,ADD1,RIPK2,STING1,ANXA2,PRKCD,PSEN1,ADD2,DHRS7B,MAPK3,CFHR1,PLCL1,FKBP1A,EPB41,IFIT2,RALB,CTSZ,MAPRE1,ACE,PLXND1,UBASH3B,CRK,HIP1R
GOMF_GLYCOSYLTRANSFERASE_ACTIVITY	ADHD	0.00534113	0.00545933	0.327902	33	0.662565	brain	PWAS	c5	0.327902	0.705949776	ART3,POGLUT1,HEXA,PPAT,AGL,HEXB,ALG1,EOGT,PRTFDC1,B3GLCT,ALG2,SIRT5,DPY19L1,ALG11,COLGALT2,POGLUT3,UMPS,TYMP,ZC3HAV1,GYS1,PYGB,SIRT3,QPRT,PNP,MTAP,GTDC1,GBA2,POMGNT2,APRT,UGGT1,B3GAT3,GYG1,PYGM
GSE17721_CTRL_VS_CPG_0.5H_BMDC_DN	ADHD	-0.00885199	0.00905345	0.328199	20	0.172592	brain	PWAS	c7	0.328199	0.706108196	MRPL1,RMDN3,SRA1,NT5C3B,PELO,SYNPR,UNC45A,PGP,RHPN2,CRABP1,ACOT7,CNDP2,MECR,DDX18,SLC27A2,HID1,COX15,DGKA,ARL2,ACADSB
GSE360_CTRL_VS_B_MALAYI_HIGH_DOSE_DC_UP	ADHD	-0.00808314	0.00826547	0.328104	21	0.630021	brain	PWAS	c7	0.328104	0.706108196	SORBS2,FDPS,ALDH1B1,FABP6,LSP1,GNPDA1,FABP3,MLEC,IDH1,PNP,SLC1A4,CASP1,DNAJC8,MTAP,LDHA,MRE11,RAB29,STIM1,RRM1,CA4,CYB561,GANAB
GSE13484_12H_VS_3H_YF17D_VACCINE_STIM_PBMC_UP	ADHD	-0.00599684	0.00613543	0.328365	34	0.228847	brain	PWAS	c7	0.328365	0.706163808	LSM6,ABCA5,STX7,VAMP1,NLRX1,HSD17B4,GNPDA1,MPZL1,HDHD5,FLCN,DHRS1,PFKM,ACYP1,PGS1,ACOT8,MICU1,MEGF9,RIOX2,PIP4K2C,CPM,LGALS3,IDH1,AKR1B1,RIDA,SUCLG2,ADO,AUH,MYO1B,SEPTIN9,SNX19,CYBC1,PRDX1,B3GAT3,AGRN,CTSH
GSE15330_WT_VS_IKAROS_KO_LYMPHOID_MULTIPOTENT_PROGENITOR_UP	ADHD	-0.00803118	0.00822009	0.32856	22	0.464899	brain	PWAS	c7	0.32856	0.706163808	CAT,ECH1,HLCS,GLRX,HCLS1,CPT1A,USP7,CDC37L1,ABCB9,ANKMY2,GSTM5,MAP4,FAH,PLIN3,PPOX,ME2,DUSP19,ALKBH4,STK24,ACADVL,FECH,MIA3
GSE2706_2H_VS_8H_R848_STIM_DC_UP	ADHD	-0.00571364	0.00584719	0.32849	38	0.378004	brain	PWAS	c7	0.32849	0.706163808	ATP8A1,MAN2B2,HEXA,GLRX,DPY19L1,LPCAT1,SDC4,GRAMD2B,FAM210B,DHRS1,EPHX1,SCRN2,ALDH3A2,ABAT,ALDH5A1,FOXRED1,CTSC,MEAK7,NAPRT,MGMT,CDA,CRAT,ICAM1,NMNAT3,PLPP3,GNA12,KIAA0513,FDXR,F3,DCXR,CRYL1,SLC41A3,ACADSB
GSE32164_RESTING_DIFFERENTIATED_VS_ALTERNATIVELY_ACT_M2_MACROPHAGE_UP	ADHD	0.00931209	0.00953377	0.328694	14	0.729626	brain	PWAS	c7	0.328694	0.706211684	IGFBP7,PPA1,CDH6,VCAN,MRPL54,TPD52L1,ACTN1,GART,ALCAM,CACNA2D3,TFAM,EGFR,ACTN2,HSDL2,RBP1,PSPH
GOBP_ALPHA_AMINO_ACID_CATABOLIC_PROCESS	ADHD	0.00410094	0.00420224	0.329116	48	0.326798	brain	PWAS	c5	0.329116	0.706637988	QDPR,CBS,IVD,ATP2B4,MCCC1,MTRR,GCAT,ALDH6A1,GCSH,SHMT1,HIBADH,GSTZ1,HMGCLL1,DDAH1,SARDH,GOT2,RIDA,ADHFE1,KYAT1,GPT,AUH,CRYM,HIBCH,GLS,FAH,ALDH4A1,KYAT3,PRODH,SCLY,HAAO,THNSL2,HMGCL,DDAH2,GLS2,ASRGL1,ASPA,GLUD1,ACADSB
GSE7460_CTRL_VS_TGFB_TREATED_ACT_FOXP3_MUT_TCONV_DN	ADHD	0.00819799	0.00839867	0.329012	13	0.173215	brain	PWAS	c7	0.329012	0.706637988	CD38,AKT3,GPRIN3,CES1,CTSC,QPRT,EGFR,CAPG,NSUN4,MB21D2,NT5E,PANK4,RPA1
GOBP_GLIOGENESIS	ADHD	0.0110446	0.0113221	0.329314	31	0.436067	brain	PWAS	c5	0.329314	0.706660336	NDRG1,BIN1,HEXB,ABCC8,RRAS2,PICK1,MAP2K1,PSEN1,RRAS,SLC7A5,TENM4,MAPK3,PTK2B,LYN,SCRIB,PLEC,TSPO,UFL1,SYNJ1,CNTN2,PLPP3,RTN4,OPALIN,TSPAN2,GAP43,BNIP3,PHGDH,ASPA
GSE28237_EARLY_VS_LATE_GC_BCELL_DN	ADHD	-0.00605529	0.00620785	0.32935	35	0.59773	brain	PWAS	c7	0.32935	0.706660336	PPA2,MYH9,PBXIP1,MYORG,CPT2,HSD17B4,CAST,ANXA2,TAX1BP3,ICA1,SSBP1,AK3,SURF1,STAT6,REPS1,GFUS,ATP13A1,PLEC,TSPO,PLCL1,LIMK1,DDX18,ADSL,ALKBH4,B3GAT3,RAB3GAP2,DPH1,TPD52L2,PREX1,MIA3,SNX15
GSE6674_UNSTIM_VS_ANTI_IGM_STIM_BCELL_UP	ADHD	-0.00472392	0.00484438	0.329494	35	0.416876	brain	PWAS	c7	0.329494	0.706729411	CPOX,POGLUT1,ZMPSTE24,HEXB,PRKCA,ALDH6A1,FTO,RASA1,ITGB2,EPHX1,HOOK1,NEK4,TAX1BP1,TRPV2,PTGR2,ATL3,DTYMK,NCOA7,PSMD5,TFAM,GRK5,GALM,SLC25A24,PON2,RSU1,FN3KRP,MIA3,GAA,NSF
GOBP_REGULATION_OF_GLUCOSE_METABOLIC_PROCESS	ADHD	0.0099477	0.0102049	0.329661	15	0.198925	brain	PWAS	c5	0.329661	0.706847755	PDK2,DGKQ,ZMPSTE24,MLYCD,PRKN,ACADM,SORBS1,TIGAR,NLN,PGP,COX11,USP7,GPT,LCMT1,FBP1,PDK1,SLC25A12
GSE22432_CDC_VS_COMMON_DC_PROGENITOR_UP	ADHD	-0.00621824	0.00638229	0.32991	33	0.458675	brain	PWAS	c7	0.32991	0.707086344	MGST2,RAPGEF2,SYNE1,RELL1,FAM107B,GRHPR,APPL2,LSP1,RCSD1,ACYP1,HCLS1,TRPV2,ALDH2,BBS9,ARFGEF2,MADD,MGST1,STX2,RELCH,COTL1,CSRP2,DHRS7,MTMR6,CAPN2,RTN4,ARHGAP25,RAB4B,LXN,GYG1,HIP1R
GSE41867_DAY8_VS_DAY15_LCMV_CLONE13_EFFECTOR_CD8_TCELL_UP	ADHD	-0.00915984	0.00940317	0.329996	15	0.169031	brain	PWAS	c7	0.329996	0.707086344	ART3,ADPGK,RASGRP1,LEMD2,EARS2,KALRN,ACOT2,CDC37L1,CPM,RELCH,SLC20A2,PCM1,TMEM163,SMG6,NSF
GSE9650_EFFECTOR_VS_MEMORY_CD8_TCELL_UP	ADHD	0.00605601	0.00621839	0.330113	34	0.125065	brain	PWAS	c7	0.330113	0.707097348	HSPA4L,NDRG1,NDUFV3,GLRX,CANX,LGALS1,GCAT,GNPDA1,AGPAT3,DHRS1,PPP2R5C,ANXA2,TMEM160,CARHSP1,AK3,ALCAM,S100A4,S100A13,CISD1,LGALS3,COQ3,REPS1,LACTB2,TSPO,XPNPEP1,ACOT7,IDH3A,MAP4,CLIP2,RRM1,ANXA4,NASP,LXN,ITGAM,EEF1AKMT1
GSE21670_IL6_VS_TGFB_AND_IL6_TREATED_CD4_TCELL_DN	ADHD	0.00781179	0.00803101	0.3307	19	0.0985881	brain	PWAS	c7	0.3307	0.708014076	ETNPPL,USP14,RBP7,DGKE,DBN1,PGAM2,PELO,CTSB,PEPD,SRSF9,DGKB,LY6H,CDA,ASS1,CNN3,HHATL,NT5E,SVIP,PDIA4,SMIM12
GSE7460_CTRL_VS_TGFB_TREATED_ACT_FOXP3_MUT_TCONV_UP	ADHD	0.00525952	0.00540784	0.330765	29	0.801092	brain	PWAS	c7	0.330765	0.708014076	SLC1A1,CLYBL,POGLUT1,LYPLAL1,SH3PXD2B,LPCAT1,DGKG,RBBP9,ACYP1,MTMR10,FLNB,PGP,DGLUCY,PLCB3,GSN,OSBPL8,DAAM1,GRK5,LACTB2,GTDC1,AUH,FOCAD,CD82,PDE4B,MAP4,RAPH1,NQO2,PLXND1,LYRM2,NQO1,GYG1,PLEC
GSE45365_CD8A_DC_VS_CD11B_DC_IFNAR_KO_DN	ADHD	0.00746031	0.00767431	0.330994	25	0.0287328	brain	PWAS	c7	0.330994	0.708024729	OXR1,SLC16A7,TARS1,GCAT,ATIC,NDUFB9,MTHFD1,TMED8,AHSA1,AARS1,FAM91A1,RNH1,GOPC,UBXN2B,STMN4,DEPTOR,RIDA,PYCR3,H1-2,SARS1,PCM1,CHN1,PPP1R16A,ADI1,EFEMP1,AVEN,BCS1L,LANCL2
RAPA_EARLY_UP.V1_DN	ADHD	0.00910703	0.0093671	0.330933	22	0.0531285	brain	PWAS	c6	0.330933	0.708024729	MSMO1,GABRB1,MGST2,WFS1,PHYHIP,ALDH1B1,HLCS,SNTB1,FTO,SCO2,FARP2,MICU1,GPT,PISD,SCCPDH,NUMA1,PLPP3,HAAO,ACTR1B,PLXND1,DPH1,OSBPL2
GSE13547_CTRL_VS_ANTI_IGM_STIM_ZFX_KO_BCELL_12H_UP	ADHD	-0.00831842	0.00856527	0.331458	17	0.770828	brain	PWAS	c7	0.331458	0.708595212	STBD1,BDH2,IRAG1,MBLAC2,AHSG,SPR,TMEM65,OSGEP,GSTM2,ALDH4A1,MYH14,THEM4,VKORC1,MLF1,FAIM,DPYSL4,HLA-A
GSE17721_4_VS_24H_CPG_BMDC_DN	ADHD	0.00745812	0.00768165	0.331597	29	0.141387	brain	PWAS	c7	0.331597	0.708595212	PNKD,COQ9,GDI2,MOCS2,AMACR,ATP13A2,TECPR1,DGUOK,AARS1,DHRS7B,POR,NDUFAF7,SARS1,GSTM5,RMC1,MFSD6,MRE11,EPB41,DNAJB1,RECQL,BDH1,MYDGF,SLC25A19,B3GAT3,NPEPPS,MMUT,AP2A2
GSE37301_LYMPHOID_PRIMED_MPP_VS_COMMON_LYMPHOID_PROGENITOR_UP	ADHD	0.00617181	0.00635668	0.331589	34	0.63059	brain	PWAS	c7	0.331589	0.708595212	HSPA4L,C1QBP,RNF141,RASGRF1,GGT5,SNTB1,RASGRP1,GLRX,LPCAT1,DHRS4,PLXNB2,CES1,EPB41L2,UROS,COQ5,ACADS,PSMD5,COPS7B,RGS6,ACO1,ASS1,ACSF3,CNN3,MYO1B,CRLF3,TYK2,CAPN2,CLCC1,MERTK,CCDC93,PLXND1,HPCA,BPNT1,SLC25A15
GSE17974_CTRL_VS_ACT_IL4_AND_ANTI_IL12_6H_CD4_TCELL_DN	ADHD	0.00572854	0.0059031	0.331832	31	0.229958	brain	PWAS	c7	0.331832	0.708618268	CD38,GABRB1,CBR1,ALG1,CD200,PPIL1,SDC4,FAHD1,HOMER1,PFAS,STX6,FBXL18,YARS2,GMPPB,GNG8,PSMG1,MRS2,MLEC,PACSIN3,SERAC1,ENDOG,STXBP6,MFSD6,FBLN7,COA7,MECR,RAB27B,RAPH1,TTLL12,PEAK1,BDH1,BCAT1,SORD,ERLIN1
GSE2405_0H_VS_12H_A_PHAGOCYTOPHILUM_STIM_NEUTROPHIL_UP	ADHD	0.00531332	0.00547425	0.331746	34	0.291505	brain	PWAS	c7	0.331746	0.708618268	ANXA6,GM2A,GPRIN3,BIN1,ARL6IP5,CD200,LACTB,CAST,IGF2R,TESC,STING1,ITGB2,EPHX1,GDPGP1,ATP1B3,PTGFRN,ARHGAP1,COTL1,RFTN1,ACTN2,CAPG,GLIPR2,CD82,EHD3,ECM1,FAAH,MYO6,STK24,CNN2,HLA-B
GSE32533_MIR17_KO_VS_MIR17_OVEREXPRESS_ACT_CD4_TCELL_UP	ADHD	-0.00932499	0.00961213	0.331983	17	0.929584	brain	PWAS	c7	0.331983	0.708701298	SLC14A1,MFSD11,EMC1,DIAPH1,SLC7A8,CTSB,SHPK,CTSC,MYO5A,COTL1,AKR1B1,LYN,TPD52,PISD,YWHAH,FMNL2,GALK1,RAB5C,UBASH3B
GSE11961_MEMORY_BCELL_DAY7_VS_GERMINAL_CENTER_BCELL_DAY40_UP	ADHD	0.00578163	0.00596308	0.33226	26	0.21893	brain	PWAS	c7	0.33226	0.708969246	NUDT6,ERGIC1,MIF,ERAP1,DNAL1,FASTKD5,GART,SORBS3,ZC3HAV1,SLC7A5,CISD1,UNC13C,WARS1,RMDN2,GSTM1,ASS1,SEMA4D,PNPT1,TOR1AIP2,FBLN7,ADAR,TOMM70,NCEH1
GSE13547_WT_VS_ZFX_KO_BCELL_ANTI_IGM_STIM_12H_DN	ADHD	0.00927313	0.00956782	0.332445	18	0.817399	brain	PWAS	c7	0.332445	0.708969246	PDE2A,MBLAC2,EMB,FPGT,RAB5A,D2HGDH,DGUOK,SFXN3,RAP2A,ARHGEF12,H1-2,PNPLA7,CD55,BAG5,EHD3,CCS,PACS1,SIDT1,HID1,LYSMD1,TMEM120B,VKORC1,HLA-G
GSE7852_LN_VS_THYMUS_TREG_UP	ADHD	0.00516344	0.00532657	0.332359	38	0.309821	brain	PWAS	c7	0.332359	0.708969246	ART3,CPE,HEXA,PDE2A,OXR1,LRIG1,PRKCA,ACOT11,RNPEP,ARSB,FAM210B,SLC15A2,FLNB,D2HGDH,NUDT19,CPM,QPRT,TPD52,ARHGEF12,CASP1,GNAQ,PISD,LPIN1,PLCL1,LCLAT1,NMNAT3,ITGA6,MFF,NT5E,PACS1,UBASH3B,HLA-B
GOBP_CALCIUM_ION_TRANSPORT	ADHD	-0.00557179	0.00575072	0.332602	49	0.726032	brain	PWAS	c5	0.332602	0.709064837	ANXA6,WFS1,PLCG1,ZMPSTE24,HTT,BIN1,ATP2B4,DIAPH1,HOMER2,MCUR1,HOMER1,PMPCB,ANXA2,CACNA2D2,PSEN1,TRPV2,PPP3CC,MICU1,TRPM3,PACSIN3,ERO1A,SLC24A2,LGALS3,CACNA2D1,PTK2B,LYN,TSPO,GSTM2,SRI,PANX1,FKBP1A,EHD3,ANO6,RYR2,EPB41,STIM1,SESTD1,ITPR1,PRKCB,NIPSNAP2,AGT,ACE,CACNB3,P2RX7,UBASH3B,HPCA,LIME1,GSTO1
GOBP_VACUOLAR_TRANSPORT	ADHD	-0.00850046	0.00879636	0.333864	25	0.225723	brain	PWAS	c5	0.333864	0.709601326	GCC2,GAK,CHMP7,BIN1,PRKN,AP1G1,AP3D1,IGF2R,ARSB,VPS36,CHMP4A,HOOK1,VPS33B,ATP13A2,VIPAS39,VTA1,CHMP1A,VPS13C,CCDC91,VPS13A,CHMP3,EHD3,STAM2,SNX27,SNF8,GGA3,VPS4A
GSE15330_HSC_VS_LYMPHOID_PRIMED_MULTIPOTENT_PROGENITOR_IKAROS_KO_UP	ADHD	-0.00530185	0.00548319	0.33358	27	0.456777	brain	PWAS	c7	0.33358	0.709601326	PARL,ATP8A1,TMA16,STK39,ERGIC1,TBRG4,FAM81A,LACTB,DBNL,PICK1,HDDC2,IMPA1,NEK4,SHMT1,EEFSEC,ECI1,DGLUCY,MTERF4,NUDT19,HINT3,GRK5,SYNJ2,MAN2C1,PTPMT1,SIDT1,FAS,BDH1,DCXR,TIMM50,VWA7,NUDT5,EXOC6
GSE21063_CTRL_VS_ANTI_IGM_STIM_BCELL_NFATC1_KO_8H_UP	ADHD	0.0140793	0.0145439	0.333018	15	0.0908398	brain	PWAS	c7	0.333018	0.709601326	ACSL1,RAPGEF2,DDI2,STX1A,FAM210B,HOOK1,CACNA2D2,ARFGEF2,IBA57,SNX30,RINT1,PDE4B,FAM177A1,CCDC93,LYZ,GGA3,LUZP1,DHX36,MIA3
GSE21774_CD62L_POS_CD56_DIM_VS_CD62L_NEG_CD56_DIM_NK_CELL_UP	ADHD	0.00559975	0.00579422	0.333825	38	0.0746056	brain	PWAS	c7	0.333825	0.709601326	PLEKHA2,HEXB,PPM1K,C11orf54,ACOT11,RCSD1,AS3MT,STING1,IQGAP1,KANK3,APPL1,SORBS3,CAMKK1,ADSS1,NUDT14,CPNE3,TPD52,CSRP2,PANK2,SFXN4,THTPA,FAH,OAS1,RBP1,CDK18,RAB29,CAPN2,ITGA6,ANXA4,ARHGAP25,KANK2,RAB37,ABHD6,PAK1,PRXL2B,INPP5A
GSE27786_BCELL_VS_NKCELL_UP	ADHD	-0.00640128	0.00661935	0.333516	28	0.135908	brain	PWAS	c7	0.333516	0.709601326	HADH,SNX25,CNPY4,TBRG4,RMDN3,PPIH,TRNT1,GRAMD2B,SLC2A13,LONP1,ME3,CARHSP1,RDH11,SNX30,TMOD3,NUDCD1,FXN,RBMXL1,GGPS1,PLEKHB1,SCLY,PDIA4,SRR,TIMM50,DGKA,PANK4,ADK
GSE29618_LAIV_VS_TIV_FLU_VACCINE_DAY7_MDC_DN	ADHD	-0.00795581	0.00822194	0.333229	15	0.266747	brain	PWAS	c7	0.333229	0.709601326	MAN2B2,RLBP1,RETSAT,LRRC20,RFK,GNPDA1,TRAF3,NARS2,OGFOD2,PLA2G4C,PRKG1,RAB3D,SLC33A1,AGT,LIPA,AKR1A1,CNNM1,SULT1A2,OPLAH
GSE32986_UNSTIM_VS_CURDLAN_LOWDOSE_STIM_DC_UP	ADHD	-0.00716255	0.00740188	0.333211	20	0.336757	brain	PWAS	c7	0.333211	0.709601326	UCHL3,PPA1,RMDN3,FDPS,CZIB,GAS7,CRELD2,SH3PXD2B,HOMER1,PFAS,NOP56,UBQLN4,RWDD1,NME1,USP7,RIOX2,MTAP,CNN3,FNDC3A,EMILIN2,FMNL2,SND1,PDIA4,TIMM50,CUL2,GFER,SLC7A6,HLA-DRB1
GSE339_CD8POS_VS_CD4CD8DN_DC_IN_CULTURE_DN	ADHD	-0.00888406	0.00918636	0.333498	20	0.423995	brain	PWAS	c7	0.333498	0.709601326	MGST2,ERGIC1,H6PD,AP1G1,UBAP2,GGH,PLEKHA1,RGS14,STK10,SIRPA,NME1,NUDC,RDH11,S100A4,LRRC8A,SEMA4D,RTN1,MVD,PRKCB,PLXND1,CYBC1,EPRS1
GSE34006_UNTREATED_VS_A2AR_AGONIST_TREATED_TREG_UP	ADHD	-0.00842379	0.0087159	0.333802	23	0.918812	brain	PWAS	c7	0.333802	0.709601326	HADH,FAM107B,RAB8B,NOPCHAP1,ALG2,GDE1,PELO,BORCS7,HDHD3,S100A4,H1-2,ESD,DNAJC8,NTM,ROCK2,LPIN1,LDHA,CFL2,CAPN2,CFL1,MRPL9,AKR1A1,TPRG1L,CRK
GOBP_REGULATION_OF_CALCIUM_ION_TRANSPORT	ADHD	-0.00619637	0.00641743	0.334268	34	0.927531	brain	PWAS	c5	0.334268	0.710221186	WFS1,PLCG1,HTT,BIN1,DIAPH1,HOMER2,HOMER1,TRPV2,PPP3CC,PACSIN3,LGALS3,CACNA2D1,PTK2B,LYN,TSPO,GSTM2,SRI,PDE4B,FKBP1A,EHD3,RYR2,EPB41,STIM1,SESTD1,NIPSNAP2,AGT,ACE,CACNB3,P2RX7,UBASH3B,HPCA,LIME1,GSTO1
GOBP_POSITIVE_REGULATION_OF_HEMOPOIESIS	ADHD	0.0110278	0.0114267	0.334501	14	0.315695	brain	PWAS	c5	0.334501	0.710477426	PRKCA,RASGRP1,AP3D1,LGALS1,RIPK2,ADA,TESC,HCLS1,LGALS3,BTN2A2,PNP,HLA-G,HLA-DRB1
GOMF_INORGANIC_ANION_TRANSMEMBRANE_TRANSPORTER_ACTIVITY	ADHD	0.0140235	0.0145426	0.334893	13	0.625713	brain	PWAS	c5	0.334893	0.711071096	GABRB1,CLCN3,SLC1A1,SLC6A11,SLC1A4,ANO5,SLC17A6,LRRC8A,LRRC8C,ANO6,CLCC1,TTYH3,SLC4A8
GOBP_REGULATION_OF_MITOCHONDRION_ORGANIZATION	ADHD	0.0072796	0.00755313	0.335153	26	0.19184	brain	PWAS	c5	0.335153	0.711384188	PARL,MGARP,PDE2A,HTT,PRKN,DDHD1,BID,TIGAR,CERS1,FLCN,ADCK1,GPX1,NMT1,ATP13A2,SSBP1,OPA1,VPS13C,TSPO,ENDOG,FXN,PISD,MFF,ACAA2,PPIF,VAT1,CAMKK2,BNIP3,RHOT2,HIP1R
GSE3203_WT_VS_IFNAR1_KO_INFLUENZA_INFECTED_LN_BCELL_DN	ADHD	-0.00773984	0.00803398	0.335353	22	0.219804	brain	PWAS	c7	0.335353	0.711569759	ANXA6,ADH5,PTMS,TAGLN3,LRIG1,PGD,LSP1,MRPL54,ICA1L,KANK3,NME2,FLNC,HRAS,HEBP2,MGST1,GOT2,NUP210,PTPA,PLPP3,NT5E,ARL2,PLEC
GSE3982_CTRL_VS_LPS_4H_MAC_DN	ADHD	-0.00773538	0.00804112	0.336061	17	0.145908	brain	PWAS	c7	0.336061	0.712832745	CD38,SLC6A11,PPFIA2,AMPH,TRIM25,STK10,BLVRA,WARS1,TDRD7,USP15,ROCK2,PDE4B,CD55,PSMB9,OAS1,ADAR,FAS,IFIT2,IFIT5,LYZ,AGRN
GOBP_NUCLEOBASE_CONTAINING_COMPOUND_TRANSPORT	ADHD	-0.00700731	0.00728784	0.336297	22	0.155022	brain	PWAS	c5	0.336297	0.712836794	SLC25A32,NUP93,NSUN2,TST,LRPPRC,RFTN1,LRRC8A,LRRC8C,NUP210,SLC25A24,PNPT1,SLC33A1,SIDT1,SMG6,P2RX7,SLC25A19,UPF2,UPF3A
GOMF_ATPASE_COUPLED_TRANSMEMBRANE_TRANSPORTER_ACTIVITY	ADHD	0.0111199	0.0115702	0.336514	12	0.181156	brain	PWAS	c5	0.336514	0.712836794	ATP8A1,ABCA8,ABCA5,ABCG2,ABCC8,ATP2B4,ATP13A2,ABCB8,ABCB9,ATP13A1,ABCD3
GSE17721_CTRL_VS_LPS_8H_BMDC_DN	ADHD	0.00751256	0.00781346	0.336306	24	0.16401	brain	PWAS	c7	0.336306	0.712836794	CDH13,EFHD2,ANXA5,DDHD1,PMVK,PIP5KL1,GNA13,PDLIM4,MOCS2,HOMER1,PMPCB,MRPL54,DCAKD,ATL3,PCP4,S100B,PCM1,TBC1D13,SPTB,CD82,FKBP1A,PSMB9,THNSL2,ITPR1,RPE,AGT,CAPN5
GSE1925_CTRL_VS_IFNG_PRIMED_MACROPHAGE_24H_IFNG_STIM_UP	ADHD	0.00683299	0.00710908	0.33647	30	0.391074	brain	PWAS	c7	0.33647	0.712836794	KIF3A,NT5C3B,NLN,HRG,PFKP,FABP3,EPHX1,EIF2AK4,CHL1,LYSMD2,NME1,TRAF3,GIMAP4,PLGRKT,SH3BGRL2,MKRN1,PCNT,BPHL,CNN3,MRE11,PSMB9,ICAM1,RAB5C,CNN2,HPCA,MRM3,COMTD1,GSTO1,TXNL4A,CNTN3,HLA-G
GOBP_ACTIN_FILAMENT_BUNDLE_ORGANIZATION	ADHD	0.0101581	0.0105773	0.336871	29	0.103924	brain	PWAS	c5	0.336871	0.712893719	SYNPO2,HSP90B1,PRKN,ADD1,SORBS1,CLASP1,FAM171A1,SWAP70,CARMIL1,SDC4,MICAL1,FSCN1,ACTN1,PLS1,PPM1F,SORBS3,ADD2,RHPN2,RDX,PTK2B,AIF1L,ROCK2,MYO1B,LIMK1,CCDC88A,CLASP2,ASAP3,PAK1,PAWR
GOBP_POSITIVE_REGULATION_OF_VASCULATURE_DEVELOPMENT	ADHD	-0.00706641	0.00735753	0.336838	21	0.605813	brain	PWAS	c5	0.336838	0.712893719	PLCG1,AKT3,ANXA3,PRKCA,FGF1,ERAP1,RRAS,S100A1,DDAH1,PTK2B,WARS2,EMILIN2,ECM1,PIK3CD,STIM1,PRKCB,F3,MYDGF,SLC39A12,CTSH
GSE14308_TH17_VS_NATURAL_TREG_DN	ADHD	-0.010228	0.010651	0.336911	18	0.328116	brain	PWAS	c7	0.336911	0.712893719	PPP2R2A,NAGA,RUFY1,WIPI2,PAG1,TOM1L2,EPB41L2,ZZEF1,PPP2R5A,TRPM3,EFR3A,SNX30,GLTP,MEAK7,WARS1,TDRD7,PRODH,STXBP5,ABCD3,ABHD6,RAB3GAP2,PANK4,PHGDH
GSE22935_WT_VS_MYD88_KO_MACROPHAGE_UP	ADHD	0.00625753	0.0065174	0.336992	32	0.319881	brain	PWAS	c7	0.336992	0.712893719	SORCS2,TMEM51,EFHD2,VWA5A,PGD,RAB8B,PTGR1,PDLIM4,IFI30,NLN,ANXA2,GPX1,PTGFRN,CSTB,TRPV2,LPCAT2,PTK2B,PNP,ASAH1,TMX3,GDA,SRI,NIPSNAP3A,ASS1,SEMA4D,PISD,SNX1,EMILIN2,ADAR,PDIA3,MANF,PRDX1
GSE32164_ALTERNATIVELY_ACT_M2_VS_CMYC_INHIBITED_MACROPHAGE_DN	ADHD	0.00498705	0.0051961	0.337172	38	0.485237	brain	PWAS	c7	0.337172	0.712939036	CLCN3,ACP6,AMZ2,PLSCR1,CDH6,LMNB1,EMB,DHRS4,DHRS1,ACTN1,IDH2,ANXA2,TKT,GCSH,GART,GMFB,SLC7A5,ALCAM,TXN,S100A1,ASAH1,ARL6,PSAT1,CNN3,TYK2,KYAT3,RSU1,GALK1,COQ7
GSE40274_IRF4_VS_FOXP3_AND_IRF4_TRANSDUCED_ACTIVATED_CD4_TCELL_UP	ADHD	0.00496999	0.00517904	0.337239	35	0.253606	brain	PWAS	c7	0.337239	0.712939036	SLC25A32,CHMP7,ANXA5,MYH9,COQ9,ABLIM1,RNPEP,GLRX,ERAP1,IQGAP1,HCLS1,ECI1,GART,PEPD,LHPP,PYGB,ARHGAP1,ASL,GNPAT,TSPO,ADI1,PSMF1,FKBP5,UGGT1,SND1,VAPB,NCK1,GSTP1,SPRYD4,DGKA,INPP5A,TOM1
GSE3920_UNTREATED_VS_IFNG_TREATED_FIBROBLAST_DN	ADHD	-0.00917025	0.00955881	0.337382	23	0.311364	brain	PWAS	c7	0.337382	0.713002883	TGM2,CORO2A,LRIG1,PBXIP1,GGT5,SCP2,APPL2,RRAS2,SLC7A8,DCAF6,EMB,DGKG,EXOC6B,LYSMD2,CPM,VPS13C,ARHGEF12,DDX5,SCAI,FSD1L,CLIP2,ECM1,PGM2L1,SESTD1,NT5E,PRKCB,TTYH3,TCP11L1,TDRKH
GOBP_REGULATION_OF_PROTEIN_TARGETING	ADHD	-0.0139652	0.0145645	0.337631	10	0.914615	brain	PWAS	c5	0.337631	0.713033712	PARL,SLC1A1,PRKN,ABLIM3,ITGB2,HRAS,LMAN1,BAG3,MFF,HSPA1L,HPCA,NPEPPS,ITGAM
GSE17721_LPS_VS_POLYIC_0.5H_BMDC_UP	ADHD	0.00630694	0.00657624	0.337534	36	0.314718	brain	PWAS	c7	0.337534	0.713033712	HEXA,MRPL1,BNIP1,NUB1,DNM3,MOGS,HOMER2,NSUN2,ACSL6,HARS1,GALK2,EEFSEC,GRWD1,FASTKD5,NUDC,DENND4C,AKAP10,MGLL,LRP4,FUCA2,ACTN2,LETMD1,RMC1,DDX5,GNG12,C9orf64,MTAP,GNAQ,MVK,ADAM10,CNTN2,DPP3,C2orf76,RETREG2,DYSF,GFM1,GAA
GSE37605_TREG_VS_TCONV_C57BL6_FOXP3_FUSION_GFP_DN	ADHD	0.0055817	0.00582245	0.337735	32	0.327961	brain	PWAS	c7	0.337735	0.713033712	ARPIN,LMO7,COA6,CYB5R1,GGH,RNPEP,GLRX,IGF2R,GNAZ,DHRS1,ITGB2,POGLUT3,PLS1,PLXNB2,ALCAM,S100A1,IDH1,COQ3,WARS1,DHRS7,MRI1,GSTM2,MTAP,GLIPR2,GCA,LCLAT1,LANCL1,GFPT1,ANXA4,C2orf88,HNMT,NT5E,GLB1,B3GAT3,ACADSB,HLA-A
CAMP_UP.V1_DN	ADHD	-0.00747533	0.00786259	0.341734	34	0.0702784	brain	PWAS	c6	0.341734	0.71306969	ATP8A1,NDRG1,AKT3,LRRFIP1,PCYOX1L,ATP2B4,AKAP12,BCL2L13,ABLIM1,ACAT2,DCAF6,BCR,HINT1,MYH10,AK5,SLC15A2,ITPA,ASAP2,ERC2,RAP2A,DDAH1,TLN2,NDRG4,ARHGEF12,PHLDB1,GNG12,GNAQ,ME1,GLS,THSD7A,TTYH3,GLO1,NPEPPS
GOBP_ACTIN_MEDIATED_CELL_CONTRACTION	ADHD	0.0169683	0.0178541	0.341917	11	0.232584	brain	PWAS	c5	0.341917	0.71306969	BIN1,GPD1L,EPDR1,GSN,CACNA2D1,SRI,PDE4B,RYR2,SCN4B,DLG1
GOBP_EXTRINSIC_APOPTOTIC_SIGNALING_PATHWAY_VIA_DEATH_DOMAIN_RECEPTORS	ADHD	0.0101126	0.0106471	0.342215	12	0.412811	brain	PWAS	c5	0.342215	0.71306969	BID,GPX1,MADD,LGALS3,BAG3,ICAM1,FAIM2,DIABLO,STX4,BLOC1S2,FAIM,FAF1
GOBP_ORGANIC_ANION_TRANSPORT	ADHD	-0.00507823	0.00536089	0.343499	53	0.467789	brain	PWAS	c5	0.343499	0.71306969	SLC7A11,SLC1A1,SLC25A32,SLC16A7,SLC6A11,ABCG2,ARL6IP5,SLC6A7,SLC2A8,MIF,CYB5R1,SLC7A2,SLC7A8,EMB,SFXN5,PSEN1,SLC25A29,AKR1C1,CES1,SFXN3,SLC16A1,ABAT,SLC25A13,SLC7A5,MGST1,GLTP,SLC1A4,SLC17A6,LRRC8A,LRRC8C,SLC6A17,SLC25A24,SLC25A22,SLC5A6,SLC25A12,SLC33A1,CA4,SLC4A8,AGT,GIPC1,ACE,P2RX7,ABCD3,SLC13A5,SLC25A19,SLC7A6,SLC25A15
GOBP_POSITIVE_REGULATION_OF_PROTEIN_LOCALIZATION_TO_MEMBRANE	ADHD	-0.0105923	0.0110927	0.339634	18	0.162986	brain	PWAS	c5	0.339634	0.71306969	CNPY4,NECAB2,PRKN,SORBS1,ATP2B4,ITGB2,PLS1,NMT1,DPP10,LRP4,HRAS,LGALS3,EGFR,EPHB2,MESD,MFF,DLG1,HPCA,STX4,ITGAM
GOBP_RECOMBINATIONAL_REPAIR	ADHD	-0.0134121	0.0140232	0.338856	12	0.37607	brain	PWAS	c5	0.338856	0.71306969	LIG3,UBQLN4,RUVBL1,RPA2,MMS19,MRE11,TERF2IP,YEATS4,RECQL,RPA1
GOBP_REGULATION_OF_HORMONE_SECRETION	ADHD	0.00786565	0.00828171	0.342233	29	0.510507	brain	PWAS	c5	0.342233	0.71306969	HADH,CD38,PRKN,STX1A,RAB8B,ABCC8,C2CD2L,PICK1,BAIAP3,NDUFAF2,PCK2,PFKM,PFKL,CPT1A,AACS,SLC16A1,ABAT,ICA1,TSPO,LRRC8A,SRI,SNX6,SLC25A22,AGT,PSMD9,STX4,GLUD1,HLA-DRB1
GOBP_RIBONUCLEOTIDE_CATABOLIC_PROCESS	ADHD	-0.00673247	0.00705005	0.339601	19	0.910775	brain	PWAS	c5	0.339601	0.71306969	PDE2A,MLYCD,SUCLG1,AMPD3,PRTFDC1,ADA,PDE4C,HINT1,NT5C2,ITPA,NUDT19,SUCLG2,PNP,ACOT7,GDA,NUDT3,PDE4B,NT5E,NT5C1A
GOBP_RIBOSOME_BIOGENESIS	ADHD	-0.00766783	0.00809084	0.343273	17	0.371088	brain	PWAS	c5	0.343273	0.71306969	EIF2A,TMA16,MRPL1,LSM6,C1QBP,MPHOSPH6,FBLL1,NOP56,NOP9,GRWD1,GTPBP10,MTERF4,RIOX2,EIF6,NSUN4,TFB1M,DDX18,TRMT61B,NUDT16,FTSJ3,NOLC1,MRM3,EFL1
GOCC_TRANSPORT_VESICLE	ADHD	0.00567539	0.00594359	0.33964	66	0.444656	brain	PWAS	c5	0.33964	0.71306969	CPE,MCTP1,WFS1,CLCN3,PTPRN2,STX7,BIN1,TGOLN2,VAMP1,STX1A,AMPH,SYN3,RAB8B,ABCC8,AP1G1,SV2C,TMEM230,IQSEC1,STON2,TOR1A,RAB3C,SCGN,PICK1,SCAMP1,STX6,PEF1,SEC23B,SEC23A,RAB5A,SYNPR,PSEN1,ATP13A2,RPH3A,SLC2A13,ICA1,GOPC,STX2,RAB15,UNC13C,DOC2A,LMAN1,SEC23IP,SLC17A6,SLC6A17,TRAPPC4,STX17,BORCS5,SNAP91,CD55,PLIN3,RAB3B,RAB27B,MFF,TMEM163,RAB3D,BRSK1,CA4,SLC4A8,GIPC1,SEC24C,HLA-B,SYN2,SCAMP5,STX4,TPRG1L,MAP6,HLA-G,HLA-A,HLA-DRB1
GOMF_CALCIUM_ION_TRANSMEMBRANE_TRANSPORTER_ACTIVITY	ADHD	-0.00990073	0.0104165	0.341867	13	0.346272	brain	PWAS	c5	0.341867	0.71306969	ANXA6,ATP2B4,ANXA2,CACNA2D2,PSEN1,TRPV2,TRPM3,SLC24A2,CACNA2D3,CACNA2D1,PANX1,RYR2,ITPR1,CACNB3
GOMF_PHOSPHOPROTEIN_PHOSPHATASE_ACTIVITY	ADHD	0.00667986	0.00699957	0.33992	21	0.272781	brain	PWAS	c5	0.33992	0.71306969	PTPRN2,PPA2,HACD2,PTPN1,PALD1,PPM1K,DUSP3,MDP1,PGP,SBF1,PPM1F,PPP3CC,PPP2R5A,PPTC7,PTPRK,MTMR6,PTPA,SSH1,ACP1,DUSP23,DUSP19,SSH2,PTPMT1,DLG1,LRRC40,UBASH3B,TIMM50
GSE11367_CTRL_VS_IL17_TREATED_SMOOTH_MUSCLE_CELL_DN	ADHD	0.00645548	0.00679908	0.342385	18	0.564926	brain	PWAS	c7	0.342385	0.71306969	TGM2,MMAA,ZMPSTE24,ABHD10,PGD,LSP1,CD14,FTO,STING1,GTPBP10,FAM118B,WARS1,RAB27B,TBC1D5,NQO1,ANKRD45
GSE12366_GC_VS_MEMORY_BCELL_DN	ADHD	0.00815714	0.00858442	0.341997	20	0.10338	brain	PWAS	c7	0.341997	0.71306969	NAAA,ADPGK,PTPN1,TGOLN2,ISCU,MACF1,PLEKHA1,DGKE,CTNND1,STARD5,TECPR1,TMEM65,RDX,ASAH1,PDE4B,CD55,FNDC3A,PGM2L1,EML4,ARHGAP25,RAB37,APMAP,DGKA
GSE12366_NAIVE_VS_MEMORY_BCELL_UP	ADHD	0.00930234	0.00977854	0.341451	13	0.0501607	brain	PWAS	c7	0.341451	0.71306969	PLEKHA2,DDHD1,CD200,EHD4,PLEKHA1,LARS1,NUDT12,HECTD4,TFAM,PTPRK,RFTN1,PNPLA7,GCA,DPP6,MCF2L,PEAK1,SLC25A15
GSE13306_TREG_VS_TCONV_DN	ADHD	0.0062164	0.00650162	0.339006	32	0.51707	brain	PWAS	c7	0.339006	0.71306969	IMMT,TBRG4,COA6,PCMT1,LMOD1,KIF3A,PGGT1B,HARS1,ACAT2,ABLIM3,HIBADH,SLC2A13,SRGAP3,RALY,ACOT13,MTRF1L,LSS,DAGLB,BBOX1,DNAJC11,RMDN2,DHRS7,EHD3,RSU1,FKBP5,DUSP19,NDUFAF5,ADSL,VAT1,ABCD3,GFM1,CCDC90B
GSE13411_SWITCHED_MEMORY_BCELL_VS_PLASMA_CELL_UP	ADHD	-0.00573577	0.00601613	0.340388	35	0.0739154	brain	PWAS	c7	0.340388	0.71306969	ATP8A1,MAN2B2,GALT,RIPK2,PGS1,AKAP10,ALDH5A1,MEGF9,GIT2,PTPRK,PTK2B,CAPG,BTN2A1,OSGEP,GSTM4,IQSEC1,NUDT3,PISD,TIPRL,SLC25A24,GGPS1,TRMT61B,SEPTIN9,AVL9,DDAH2,DGKA,CRK
GSE14000_TRANSLATED_RNA_VS_MRNA_4H_LPS_DC_DN	ADHD	0.00787208	0.00824101	0.33946	16	0.24044	brain	PWAS	c7	0.33946	0.71306969	AMZ2,TMEM230,MCUR1,CMC2,RAB5A,GPX1,PDE1B,NENF,RAP2A,GUK1,CMPK1,CHGB,MSRA,CRYM,COX20,NAXE,VAPB,HP,SMIM12
GSE15330_MEGAKARYOCYTE_ERYTHROID_VS_GRANULOCYTE_MONOCYTE_PROGENITOR_IKAROS_KO_UP	ADHD	0.00583527	0.00614908	0.342638	31	0.306347	brain	PWAS	c7	0.342638	0.71306969	CBR4,ELP3,ZMPSTE24,TMEM33,BNIP1,COA6,TRAP1,ALDH9A1,TXNDC5,HLCS,EHD4,C2CD2L,NSUN2,SDHA,ISYNA1,LPCAT1,MRPL54,TSEN15,MPP7,SLC16A1,NENF,GUK1,SEC23IP,AMPD2,GSTM3,PTPA,CD274,FXN,TREX1,FKBP1A,ALPL,FDXR,TFG,SNF8
GSE17721_CTRL_VS_CPG_1H_BMDC_DN	ADHD	-0.00653301	0.00690797	0.344291	33	0.517281	brain	PWAS	c7	0.344291	0.71306969	ART3,MACROD2,TSPAN15,PCBD1,FAM81A,CD14,LIG3,NENF,NUDCD1,FAM131B,PHLDB1,SFXN4,CHORDC1,LZTFL1,FBLN7,HHATL,CNTN2,SLK,RAB27B,HAAO,ROBO1,DNAJB4,PEX5L,SERPINB9,AGT,FAS
GSE17721_CTRL_VS_POLYIC_1H_BMDC_UP	ADHD	-0.00871022	0.00915159	0.341213	19	0.831061	brain	PWAS	c7	0.341213	0.71306969	ANXA6,AKR7A2,TXNDC5,LGALS1,RABGGTA,NOP9,CSTB,CPT1A,CARHSP1,DCPS,ANKMY2,MDH2,QRSL1,YWHAH,SQOR,LGALS8,ATAD1,APRT,PPIF,LMBRD1,SRR,WDR81,SNX15,HIP1R
GSE17721_LPS_VS_CPG_16H_BMDC_UP	ADHD	0.00613648	0.00643114	0.339992	27	0.31611	brain	PWAS	c7	0.339992	0.71306969	MAPK10,WDSUB1,RNPEP,PDLIM4,CCDC127,MOCS2,MRPL54,SYNPR,NTPCR,CARHSP1,NUDT19,FOXRED1,NUDCD1,BAG3,LRRC8A,OPA3,AUH,TDRD7,PSMB9,ATAD1,DPP3,PEAK1,HLA-B,DPCD,NXN
GSE17721_LPS_VS_GARDIQUIMOD_6H_BMDC_UP	ADHD	0.00669565	0.00707045	0.343643	30	0.338998	brain	PWAS	c7	0.343643	0.71306969	PLEKHA2,TBC1D1,RELL1,DNAJC13,VWA5A,RRAS2,CAMLG,MPRIP,FSCN1,NAA80,CPT1A,TMOD3,COQ3,CPNE3,AKR1B1,MTHFR,ADCY3,FNDC3A,ICAM1,ATAD1,STAM2,LANCL2,PPIF,APMAP,IST1,PITPNC1,TFG,HLA-B,GSTO1
GSE17721_LPS_VS_POLYIC_16H_BMDC_UP	ADHD	-0.00572782	0.00601572	0.341025	32	0.453037	brain	PWAS	c7	0.341025	0.71306969	ADPGK,PTPN1,HEXB,RNF141,ECH1,FDPS,TXNDC5,GAS7,CDH6,IGF2R,SCAMP1,IDH2,HCLS1,HIBADH,SFXN3,MYO5A,LRPPRC,IDH1,COQ3,LRRC57,CYB5R3,C9orf64,PDE4B,PON2,LANCL1,GLB1,GLO1,MYDGF,ASRGL1,BPNT1,OSBPL2
GSE17721_POLYIC_VS_CPG_16H_BMDC_DN	ADHD	-0.00719971	0.00760683	0.343904	25	0.644248	brain	PWAS	c7	0.343904	0.71306969	NUP93,FDPS,RFK,WIPI1,TPBG,SOD2,SCAMP1,BAIAP3,ELP2,MLEC,GOPC,CTBS,LRPPRC,NUDCD1,AMPD2,LCMT1,PRDX3,COX20,GLO1,DCXR,HSPA1L,BPNT1,EEF1AKMT1,DBT,COQ7,AP2A2
GSE17721_POLYIC_VS_CPG_1H_BMDC_UP	ADHD	0.00625836	0.006582	0.341691	28	0.295343	brain	PWAS	c7	0.341691	0.71306969	NAAA,RLBP1,SEPTIN3,ALDH1B1,SNTB1,ODR4,LMNB1,IGF2R,NUBP2,RASA1,TRPV2,RALY,SSBP1,GLTP,TSPAN8,OGFOD2,ATP13A1,C9orf64,PISD,DUT,NIT1,RAB3D,TEX264,NUDT16,PPP1R12C,MRPL9,NDUFAF1,MRPS31
GSE17974_0H_VS_4H_IN_VITRO_ACT_CD4_TCELL_UP	ADHD	0.00549599	0.00578137	0.341788	34	0.936666	brain	PWAS	c7	0.341788	0.71306969	MAN2B2,NDRG1,BIN1,CASP9,TBC1D10A,ETFB,ETHE1,EPHX2,RNPEP,AK5,SLC22A23,ITGB2,SFXN5,PDLIM2,SRGAP3,SCRN1,ZC3HAV1,PCNT,HEBP2,DIS3L2,VAMP5,KHK,NUP210,PON2,TAMM41,FLOT2,DNAJB1,UBASH3B,CRYL1,ITGAM
GSE17974_CTRL_VS_ACT_IL4_AND_ANTI_IL12_12H_CD4_TCELL_UP	ADHD	-0.0123074	0.0128633	0.338679	15	0.409014	brain	PWAS	c7	0.338679	0.71306969	HSD17B11,NDRG1,RELL1,ARHGAP21,SGTB,AK5,MPP7,SYNM,PCNT,HEBP2,BAG3,H1-2,CAPN2,YOD1,STXBP5,UBASH3B
GSE17974_CTRL_VS_ACT_IL4_AND_ANTI_IL12_72H_CD4_TCELL_DN	ADHD	0.00448303	0.00473203	0.343445	54	0.441684	brain	PWAS	c7	0.343445	0.71306969	NFXL1,CLYBL,ACOX3,TXNRD1,CAPG,IMMT,ITM2C,GRHPR,NIF3L1,ETHE1,OXSR1,HOMER2,GDI2,PPIL1,CTNNAL1,LMNB1,HDHD5,ISCA2,HOMER1,CPNE2,DHRS1,YARS2,MTHFD1,SHMT1,PSMG1,GPNMB,ATP23,AARS1,NENF,FUCA2,GOT2,QPRT,TMEM120A,MEAK7,NUDCD1,CD82,ANXA4,SND1,ATG7,BDH1,FGGY,ACADVL,PRDX1,BCAT1,IARS2,CD109
GSE20715_WT_VS_TLR4_KO_6H_OZONE_LUNG_DN	ADHD	0.00629711	0.00664006	0.34295	28	0.657684	brain	PWAS	c7	0.34295	0.71306969	LYPLAL1,THNSL1,ACAA1,OXSR1,APPL2,CYSTM1,HAGH,FLCN,HIBADH,NUDC,ADSS1,LRPPRC,NME7,PON1,SCRIB,HGH1,BPHL,CEP41,ACAA2,ACSS1,IST1,RDH13,SEC24C,DHX36,MTARC2,AP2A2
GSE20727_CTRL_VS_ROS_INHIBITOR_TREATED_DC_DN	ADHD	-0.00846679	0.00889987	0.341433	17	0.101314	brain	PWAS	c7	0.341433	0.71306969	CD38,SORBS2,JAKMIP1,TGM2,CBR1,SUCLG1,ADD1,FAM81A,WIPI1,PRKCD,SHMT1,NAPA,PRDX5,RALY,COQ5,PCNT,RFTN1,WARS1,ACAA2,SERPINB1,ATP8A2,ULK3,P4HB
GSE21033_1H_VS_12H_POLYIC_STIM_DC_DN	ADHD	0.00971447	0.0102035	0.341061	14	0.0874928	brain	PWAS	c7	0.341061	0.71306969	VWA5A,GLRX,MTX3,MOCS2,EMB,RAB5A,ARSA,TFAM,DAAM1,ADD3,STAM2,PSPH,EXOC6
GSE21360_PRIMARY_VS_QUATERNARY_MEMORY_CD8_TCELL_DN	ADHD	0.00825327	0.00871328	0.343534	29	0.19503	brain	PWAS	c7	0.343534	0.71306969	GCC2,NDRG1,TGOLN2,MACF1,RASGRP1,TOR1B,ABLIM1,DHRS1,ZC3HAV1,TAX1BP3,PPP2R5A,MKRN1,SIRT3,ALAD,CTBS,ASAH1,ADD3,LETMD1,CCDC91,TDRD7,LPIN1,SNX6,CAPN2,CLCC1,CCS,CCDC93,RAB4B,DOCK9,OSBPL2,HPCAL4
GSE21678_WT_VS_FOXO1_FOXO3_KO_TREG_UP	ADHD	0.00858357	0.00898739	0.339543	18	0.244752	brain	PWAS	c7	0.339543	0.71306969	NANS,GPRIN3,DNM3,CD200,USP14,ASAP1,AP1G1,USP47,EHD4,LMNB1,SDC4,CCT6B,PRKAR2B,RAB5A,ERO1A,GSN,GPHN,LRRC8C,FSD1L,LPIN1,HBS1L,MB21D2,SSH2,INPP5A
GSE22886_DC_VS_MONOCYTE_DN	ADHD	-0.00923352	0.00975415	0.34383	24	0.163837	brain	PWAS	c7	0.34383	0.71306969	HSD17B11,SLC16A7,PLSCR1,STK10,CD14,VCAN,TESC,SIK3,ATP13A2,MEGF9,HEBP2,LYN,BTN3A3,CASP1,SEMA4D,PISD,CD55,CRLF3,GCA,PIK3CD,CCS,CAMKK2,INPP5A
GSE25123_WT_VS_PPARG_KO_MACROPHAGE_ROSIGLITAZONE_STIM_UP	ADHD	-0.00742488	0.00779198	0.340647	30	0.622808	brain	PWAS	c7	0.340647	0.71306969	MGST2,ITM2C,TBC1D4,DNAJC13,ABCG2,PPM1K,RASGRF1,ARHGAP21,CNRIP1,PLEKHA1,STON2,TMEM245,CD14,SLC22A23,EPHX1,GATD3,EML1,EPB41L2,ICA1,RHPN2,FAM118B,DAAM1,ARHGEF12,NMRK1,DIP2B,SNX6,BAG5,CYBRD1,SIDT1,AKR1A1,SCAMP5
GSE2585_CTEC_VS_THYMIC_DC_DN	ADHD	0.00641374	0.00676763	0.343278	30	0.135713	brain	PWAS	c7	0.343278	0.71306969	ANXA6,IGFBP7,ITM2C,SLC30A9,ABHD10,ETHE1,ENPP4,MIF,C11orf54,RASGRP1,PI16,NIPSNAP1,GNAZ,EPHX1,NINJ2,PFKL,HIBADH,EPN2,SERPINB8,IDH1,CRPPA,TMEM70,CFH,APRT,MANF,RIN1,WBP2,NUDT5,VKORC1
GSE26290_WT_VS_PDK1_KO_ANTI_CD3_AND_IL2_STIM_CD8_TCELL_UP	ADHD	0.00625914	0.00657664	0.341238	41	0.352176	brain	PWAS	c7	0.341238	0.71306969	CD38,TNC,ACSL1,RAPGEF2,MPHOSPH6,DBNL,CD14,RIPK2,IDH2,SYNM,RFT1,PRKCD,PLS1,PLXNB2,TMX4,ME3,CENPV,SH3BGRL2,GMPR,L3HYPDH,DIS3L2,OXNAD1,GFUS,ADHFE1,CD274,FBP1,SFXN4,POMGNT2,ACAA2,TSPAN2,SLC27A2,SERPINB1,DNAJB1,EFL1,ITGAM
GSE27786_CD8_TCELL_VS_MONO_MAC_UP	ADHD	0.00459026	0.00484125	0.34305	40	0.289543	brain	PWAS	c7	0.34305	0.71306969	FAM120B,C12orf73,ADH5,MLYCD,GLRX5,PFAS,AMACR,EARS2,HOOK1,RWDD1,FLNB,COX11,ZC3HAV1,ABCB8,UROS,AAMDC,NARS2,MAP2K2,TMEM70,SUCLG2,PRORP,CCDC91,MTAP,CAB39L,RBMXL1,PGM2L1,SLC25A22,ITGA6,C2orf76,TIMM13,ADSL,SLC44A2,TDRKH,ALKBH7,SLC7A6
GSE27859_MACROPHAGE_VS_DC_DN	ADHD	0.00822825	0.008593	0.338288	19	0.705342	brain	PWAS	c7	0.338288	0.71306969	ACSL1,LRPAP1,AGPAT4,SEPTIN3,TRIM25,SIK3,CPT1A,NRIP2,HDHD3,MGST1,LGALS3,PON1,NIPSNAP3B,SCCPDH,RBP1,LYSMD1,SNX27,ACADVL
GSE28726_NAIVE_VS_ACTIVATED_NKTCELL_UP	ADHD	-0.00710843	0.00742698	0.338513	28	0.179511	brain	PWAS	c7	0.338513	0.71306969	PDLIM3,GRHPR,SEC14L2,ETHE1,ADCY9,PLCD1,ACAA1,TPBG,SUN2,ADA,ERC1,PFKL,ITGB2,CADPS,ALDH2,MAPK3,PLA2G4C,TREX1,WWOX,FLOT2,GSTP1,DNAJB1,BDH1,DGKA,PYGM
GSE30971_WBP7_HET_VS_KO_MACROPHAGE_2H_LPS_STIM_DN	ADHD	0.0122447	0.0128876	0.342054	14	0.375466	brain	PWAS	c7	0.342054	0.71306969	BAALC,CLGN,LRIG1,ENPP4,STON2,ATL3,ASAP2,PLGRKT,HEBP2,GTDC1,CD274,FSD1L,C11orf96,SERPINB1,PLD1,THRAP3
GSE33425_CD8_ALPHAALPHA_VS_ALPHABETA_CD161_HIGH_TCELL_UP	ADHD	-0.00651722	0.00680393	0.338133	32	0.232775	brain	PWAS	c7	0.338133	0.71306969	WFS1,IDUA,HEXA,IMMT,SLC30A9,SLC16A7,BIN1,EIF2AK4,IVD,TOR1B,NCAM1,RUFY1,IFI30,CD2AP,PCK2,ADCK1,IQGAP1,PRKCD,NAA80,GSN,LYN,TPD52,GSTM3,PISD,CNN3,CFL2,CRLF3,RALB,SLC44A2,PPIF,PRKCB,WBP2,CTSH,HIP1R
GSE339_CD8POS_VS_CD4CD8DN_DC_IN_CULTURE_UP	ADHD	0.00457331	0.00479272	0.339973	50	0.145452	brain	PWAS	c7	0.339973	0.71306969	HSP90B1,ANXA5,CBR3,DOCK5,CASP9,ACP6,NAGA,MOGS,RAB8B,GSTT2,BID,LMNB1,CYSTM1,SOD2,ISYNA1,ISOC1,GNAZ,AMACR,MPRIP,PFKP,DHRS1,ACYP1,GALK2,NUMB,AGPAT3,PFKL,GIMAP4,PDE1B,PLGRKT,TXN,REXO2,GFUS,ACTN2,H1-3,ATP5PO,CFL2,GALC,FNDC3A,EIF6,FKBP1A,PSMB9,TYK2,PDIA3,APRT,MERTK,OGFR,RALB,APMAP,PPP1R12C
GSE35435_RESTING_VS_IL4_TREATED_MACROPHAGE_UP	ADHD	0.00761952	0.00799123	0.340344	18	0.307199	brain	PWAS	c7	0.340344	0.71306969	ITM2C,MX1,AP3D1,NCAM1,AFDN,CSTB,TRAF3,VWA8,LSS,S100B,UBE3C,FBXO2,SCCPDH,TMA7,CNDP2,OAS1,ADAR,SCLY,SNX27,SMPD3
GSE39820_TGFBETA1_VS_TGFBETA3_IN_IL6_IL23A_TREATED_CD4_TCELL_UP	ADHD	0.00734025	0.00773836	0.342848	29	0.292284	brain	PWAS	c7	0.342848	0.71306969	PPA2,EFHD2,PPAT,EMC1,BCL2L13,SOD2,CMBL,ISOC1,BCR,DGKG,PAG1,NDUFB9,SNAP47,KALRN,GPD1L,UNC45A,FAM91A1,SLC7A5,S100A4,CALCOCO1,TMED5,IDNK,EPB41,PRKCB,SNX19,LYRM2,MMUT,RTCA
GSE40274_FOXP3_VS_FOXP3_AND_EOS_TRANSDUCED_ACTIVATED_CD4_TCELL_UP	ADHD	-0.00474548	0.00501789	0.344295	35	0.0121465	brain	PWAS	c7	0.344295	0.71306969	CD38,ANXA6,RAB24,AGL,ADD1,ACP6,IVD,MCCC1,GGH,TRIM25,LPCAT1,SDC4,MTMR10,GDPGP1,ACOT2,HIBADH,ALDH2,LPCAT2,GIMAP4,MGST1,TMOD3,CAPG,MTAP,TDRD7,DDX18,RAB3D,C3orf33,PDIA4,ABHD11,STK24,ACADVL,DBT
GSE41867_NAIVE_VS_DAY15_LCMV_ARMSTRONG_EFFECTOR_CD8_TCELL_UP	ADHD	0.00499157	0.00525199	0.341901	25	0.31887	brain	PWAS	c7	0.341901	0.71306969	LRPAP1,LRRC20,DDT,C11orf54,IGF2R,DECR1,HOMER1,CPNE2,STING1,ACADS,MAP2K2,MIPEP,GNPAT,ESD,XPNPEP1,ENDOG,RINT1,HGH1,DECR2,NMNAT3,DPP3,FMNL2,SUMF2,NQO1,ASRGL1
GSE42021_CD24HI_VS_CD24LOW_TREG_THYMUS_UP	ADHD	0.00613123	0.00641974	0.339548	31	0.145261	brain	PWAS	c7	0.339548	0.71306969	SLC7A11,TBC1D1,WDR41,OXR1,MLYCD,MXRA7,ARL6IP5,THNSL1,FAM171A1,APPL2,HOMER2,CD14,TST,CHMP4A,GMPPB,C3orf18,UMPS,CALU,EPN2,TBC1D17,MEGF9,NDRG4,ANKMY2,IQSEC1,NUDT3,BAG5,COA7,EPB41,LYRM4,FAM136A,KANK2,RMND1,C12orf29,MRAS
GSE43955_TH0_VS_TGFB_IL6_TH17_ACT_CD4_TCELL_30H_UP	ADHD	0.00884044	0.00929031	0.341312	22	0.963437	brain	PWAS	c7	0.341312	0.71306969	TXNRD1,PLCG1,PTPN1,SLC16A7,STX7,SORBS1,PLSCR1,CMBL,PELO,GIMAP4,DHRS7B,PIP4K2C,REPS1,CACNA2D1,CPNE3,SCG2,CFL2,FABP1,ABCD3,SARS2,NOLC1,BPNT1,MAP6,RAB18,NXN
GSE46606_UNSTIM_VS_CD40L_IL2_IL5_3DAY_STIMULATED_IRF4HIGH_SORTED_BCELL_UP	ADHD	-0.00569146	0.00599324	0.342291	30	0.519167	brain	PWAS	c7	0.342291	0.71306969	TGM2,ADH5,BNIP1,RMDN3,NDUFA6,CPT2,ACOT11,ABLIM3,NT5C2,MTERF4,ASAP2,UROS,PPP2R5A,POR,NUDCD1,TTC38,SCRIB,ANXA11,ADCY3,STX17,CDC42BPB,FAM234A,MERTK,RPE,PDCD6IP,GFM1,TMEM120B,IARS2,CNTN3,AP2A2
GSE46606_UNSTIM_VS_CD40L_IL2_IL5_3DAY_STIMULATED_IRF4MID_SORTED_BCELL_UP	ADHD	-0.00683326	0.00713527	0.338228	26	0.123554	brain	PWAS	c7	0.338228	0.71306969	AGL,VAMP1,ECH1,ABLIM1,LSP1,RNASET2,NNT,GDE1,PFAS,ARMC10,GPD1L,CISD1,GLTP,GIT2,GBE1,ARL6,EPHB2,PANX1,PON2,RSU1,ME2,CCDC93,SSH2,PDF,LIME1,VKORC1,SNX15
GSE6092_IFNG_VS_IFNG_AND_B_BURGDORFERI_INF_ENDOTHELIAL_CELL_UP	ADHD	0.00501169	0.00529563	0.343954	33	0.233232	brain	PWAS	c7	0.343954	0.71306969	CBR3,MFSD11,BIN1,PLEKHM2,ALDH9A1,CYB5R1,APPL2,MBLAC2,DUSP3,PIP4K2A,ACOT2,PDXK,PLXNB2,PNPO,ATP13A2,BBS9,TMEM65,SNX30,GSN,GOT2,KHK,ADI1,FAM234A,KIF21B,ITGA6,PCYOX1,KANK2,NQO2,GNA12,ACSS1,EXOC6,SORD,GYG1
GSE6259_FLT3L_INDUCED_33D1_POS_DC_VS_BCELL_DN	ADHD	-0.00626032	0.00661908	0.344251	26	0.114007	brain	PWAS	c7	0.344251	0.71306969	RELL1,ADD1,LRIG1,FDPS,DIAPH1,GDI2,STON2,ABLIM1,LGALS1,TPP1,RTF2,NUMB,CPT1A,EPB41L2,TECPR1,CHMP1A,ARHGAP1,STX2,RELCH,TPD52,PANK2,SLC25A24,ARHGAP25,GLB1
GSE8685_IL2_STARVED_VS_IL15_ACT_IL2_STARVED_CD4_TCELL_DN	ADHD	-0.00964528	0.0101215	0.340617	21	0.644897	brain	PWAS	c7	0.340617	0.71306969	CPLX1,USP14,PFAS,NDUFB9,POGLUT3,ACOT4,CTNND1,RPL13,RAP2A,CTPS1,MDH2,PTK2B,GSS,ADAM10,THOP1,TOMM70,CARM1,LRRC40,GLB1,TPD52L2,GAA
GSE8835_CD4_VS_CD8_TCELL_CLL_PATIENT_UP	ADHD	0.00934777	0.0098427	0.342257	18	0.856972	brain	PWAS	c7	0.342257	0.71306969	NAAA,AKT3,TAPBPL,DDHD1,SUSD2,TRNT1,SMCR8,PLCB1,LGALS3,PNP,TSPO,MTHFR,IFIT2,SERPINB9,NT5C3A,PXK
GSE9960_GRAM_NEG_VS_GRAM_NEG_AND_POS_SEPSIS_PBMC_UP	ADHD	0.00849304	0.00886789	0.338199	16	0.132485	brain	PWAS	c7	0.338199	0.71306969	NUB1,MX1,HAGH,MYH10,HRG,FSCN1,NAPA,MTRF1L,LSS,TXN,AK4,PNPT1,IFIT2,DGKA
GSE9988_ANTI_TREM1_VS_ANTI_TREM1_AND_LPS_MONOCYTE_DN	ADHD	-0.0113579	0.0120071	0.34418	13	0.897645	brain	PWAS	c7	0.34418	0.71306969	SYNPO2,ACSL1,RAPGEF2,PPM1K,SOD2,RCSD1,RIPK2,SDC4,ZC3HAV1,PSMD5,TPD52,ANO5,CD274,C11orf96,ICAM1,SESTD1,F3,EHD1
GSE27786_LSK_VS_CD8_TCELL_UP	ADHD	-0.00641763	0.00679033	0.344601	26	0.607399	brain	PWAS	c7	0.344601	0.713469676	HEXA,RELL1,PGM2,TBC1D4,ARHGAP21,B3GLCT,HSD17B4,LPCAT1,DHRS4,EIF2AK4,GCSH,SHMT1,NTPCR,DTYMK,SLC25A13,SLC7A5,TXN,AHNAK2,GOT2,CPNE3,MSRA,OAS1,ANXA4,MYO1D,VAT1,GLOD4,HLA-DRB1
GSE17721_LPS_VS_CPG_24H_BMDC_UP	ADHD	0.00697689	0.00738943	0.345082	27	0.244049	brain	PWAS	c7	0.345082	0.714231605	KCNQ2,VWA5A,NDUFA6,CZIB,GGH,HMBS,NCAM1,MOCS2,VTA1,BBS9,NUDT19,RAP2A,SURF1,NUDCD1,ARL6,FBXO6,TRAPPC5,ADI1,MTMR6,GPSM1,GDA,AUH,TDRD7,CRLF3,TOR1AIP2,LGALS8,IFIT2,RAB4B,ACSS1,TPPP3,CNTN3
GOBP_INSULIN_SECRETION	ADHD	0.00796938	0.00845375	0.345833	28	0.323447	brain	PWAS	c5	0.345833	0.715269424	HADH,CD38,PTPRN2,CPLX1,PRKN,STX1A,ABCC8,C2CD2L,PICK1,BAIAP3,NDUFAF2,PCK2,PFKM,PFKL,CPT1A,AACS,SLC16A1,ABAT,ICA1,LRRC8A,SRI,SLC25A22,SNX19,PSMD9,STX4,GLUD1,HLA-DRB1
GOBP_SUBSTRATE_ADHESION_DEPENDENT_CELL_SPREADING	ADHD	0.014747	0.0156466	0.345934	11	0.0283845	brain	PWAS	c5	0.345934	0.715269424	LIMS1,DOCK5,C1QBP,FER,CARMIL1,MEGF9,WASHC2C,CORO1C,MERTK,MELTF,PEAK1,P4HB,PREX1,CRK
GSE11057_NAIVE_CD4_VS_PBMC_CD4_TCELL_DN	ADHD	-0.00564305	0.00599445	0.34651	35	0.397047	brain	PWAS	c7	0.34651	0.715269424	MCTP1,LIMS1,EFHD2,ZMPSTE24,CAT,SRXN1,NAGA,PGD,GDI2,PLSCR1,LSP1,ARSB,DGKG,TKT,SCO2,NAGK,FUCA2,CAPG,TMED5,USP15,GALC,RTN1,SESTD1,ANXA4,DYSF,SND1,RALB,TTYH3,CTSZ,GSTP1,PLXND1,VCL,GSTO1
GSE21927_SPLEEN_C57BL6_VS_EL4_TUMOR_BALBC_MONOCYTES_UP	ADHD	-0.00599324	0.00636177	0.346156	30	0.629166	brain	PWAS	c7	0.346156	0.715269424	ATP8A1,GCC2,NDRG1,AKT3,MACF1,VWA5A,PBXIP1,ENPP4,CLASP1,NHLRC2,PPP3CC,RPL13,ABAT,LYRM9,AAMDC,GIT2,BTN2A1,ASAH1,ADD3,CAPN2,LGALS8,EPB41,AAK1,UPF3A,EHD1
GSE22611_UNSTIM_VS_6H_MDP_STIM_MUTANT_NOD2_TRANSDUCED_HEK293T_CELL_DN	ADHD	-0.00777281	0.00825135	0.346191	20	0.292184	brain	PWAS	c7	0.346191	0.715269424	RNF141,VAMP1,PBXIP1,ALDH9A1,MNDA,RNPEP,AP4E1,PIP4K2A,NINJ2,RBBP9,GALK2,CERS4,PLS1,MRS2,S100A4,MAPK3,AMPD2,DHRS7,CDA,MTMR6,RBP1,C2orf72,SYT1,HSPA1L,UPF3A
GSE2405_S_AUREUS_VS_A_PHAGOCYTOPHILUM_NEUTROPHIL_DN	ADHD	0.00738072	0.00784225	0.346629	29	0.0945597	brain	PWAS	c7	0.346629	0.715269424	FHIP2B,RGS12,ERGIC1,H6PD,PBXIP1,CYB5R1,RPAP1,C2CD2L,NLRX1,TOR1B,PICK1,MBLAC2,ERC1,SLC25A27,BAIAP3,MICAL1,GDPGP1,VPS33B,ZZEF1,TTC19,SLC20A2,MTHFR,RINT1,INPP5E,KATNAL1,CCDC93,GGA3,PXK,HIF1AN
GSE28237_FOLLICULAR_VS_LATE_GC_BCELL_UP	ADHD	-0.0074941	0.00796413	0.346715	22	0.0368524	brain	PWAS	c7	0.346715	0.715269424	MCTP1,NDRG1,PLCG1,AGL,VAMP1,PPM1K,CARMIL1,RIMOC1,LHPP,UROS,CACNA2D1,TPD52,PHLDB1,CNN3,CAB39L,SVIP,AVL9,IST1,CWF19L1
GSE39110_UNTREATED_VS_IL2_TREATED_CD8_TCELL_DAY3_POST_IMMUNIZATION_UP	ADHD	0.00958354	0.0101821	0.346594	14	0.277604	brain	PWAS	c7	0.346594	0.715269424	HEXA,RRM2B,LRIG1,SNTB1,MYH10,THEMIS,PAG1,EARS2,BAG3,QPCT,FTSJ3,DDX5,CFL2,HSPA12A,ALKBH4,VKORC1,HLA-A
GSE41176_UNSTIM_VS_ANTI_IGM_STIM_TAK1_KO_BCELL_6H_UP	ADHD	0.00552403	0.00586098	0.345931	25	0.136566	brain	PWAS	c7	0.345931	0.715269424	RAB24,WDR41,CD200,MIF,AMZ2,DCAF6,STX6,LLGL1,COX11,PNPO,GMPR,TSPAN8,RCN1,INPP5E,AUH,SCCPDH,PPOX,CCS,YEATS4,CPNE1,TFG,ELMOD1
GSE41867_DAY6_VS_DAY8_LCMV_CLONE13_EFFECTOR_CD8_TCELL_DN	ADHD	-0.0057204	0.00607366	0.346276	27	0.0736568	brain	PWAS	c7	0.346276	0.715269424	OXR1,ACADM,PCYOX1L,TXNDC5,CTNNAL1,RUFY1,ISYNA1,NGEF,FLCN,GALK2,NME2,PNPO,SLC39A6,AACS,LARS2,PPP2R5A,CDC37L1,RIC8A,REXO2,NUDCD1,ADD3,LETMD1,MTAP,HIBCH,WARS2,DDX18,AVL9,EFL1
GSE18281_SUBCAPSULAR_CORTICAL_REGION_VS_WHOLE_CORTEX_THYMUS_DN	ADHD	-0.00744792	0.00792388	0.347252	19	0.207648	brain	PWAS	c7	0.347252	0.716143521	ANXA6,TBC1D1,C1QBP,GDI2,PHLDA3,PGAM2,SCGN,SHMT1,PDLIM2,ALCAM,BBOX1,RDX,DEPTOR,ADD3,SLC25A24,SLC25A22,PDE1A,ABCD3
GSE17974_IL4_AND_ANTI_IL12_VS_UNTREATED_0.5H_ACT_CD4_TCELL_DN	ADHD	-0.0169789	0.018084	0.347787	10	0.0997474	brain	PWAS	c7	0.347787	0.717012925	PRKN,JPH1,NHLRC2,FABP3,TNKS1BP1,SORBS3,ABCB9,C2CD2,EGFR,PHLDB1,CRACDL
ESC_V6.5_UP_EARLY.V1_UP	ADHD	-0.0101408	0.0108118	0.348275	15	0.301394	brain	PWAS	c6	0.348275	0.717397457	F13A1,LRIG1,GSTT2,SGTB,OTUD7A,PCP4,DOC2A,DEPTOR,WIPF1,CRAT,FBP1,PSMB9,STIM1,CA4,ACSS1
GOBP_NADH_DEHYDROGENASE_COMPLEX_ASSEMBLY	ADHD	-0.0101282	0.0107972	0.34822	14	0.805315	brain	PWAS	c5	0.34822	0.717397457	NDUFA6,COA1,NDUFAF2,NDUFB9,FOXRED1,NDUFAF7,NUBPL,TIMM21,BCS1L,NDUFAF5,NDUFAF1
GSE41176_UNSTIM_VS_ANTI_IGM_STIM_BCELL_24H_UP	ADHD	-0.00816177	0.00870251	0.348314	18	0.630067	brain	PWAS	c7	0.348314	0.717397457	CPE,CPNE8,SEC14L2,WIPI1,DBN1,AHSG,LYSMD2,FLNC,SCRN1,SCG2,CRAT,SLC25A24,TUBA8,PC,RAB27B,SERPINB1,TDRKH,TPPP3
GOBP_NEGATIVE_REGULATION_OF_APOPTOTIC_SIGNALING_PATHWAY	ADHD	0.00663744	0.00708265	0.348686	25	0.358583	brain	PWAS	c5	0.348686	0.717929709	PARL,WFS1,PTPN1,RRM2B,HTT,PRKN,TRAP1,MIF,USP47,BID,SOD2,ARMC10,GPX1,PSEN1,GCLC,OPA1,LGALS3,SCG2,FXN,BAG5,ICAM1,ITGA6,ACAA2,PPIF,GSTP1,FAIM2,FAIM
GOBP_REGULATION_OF_APOPTOTIC_SIGNALING_PATHWAY	ADHD	-0.00506212	0.0054106	0.349483	43	0.433095	brain	PWAS	c5	0.349483	0.718009724	PARL,WFS1,PTPN1,ITM2C,RRM2B,HTT,PRKN,GSDME,TRAP1,MIF,EEF1E1,USP47,BID,SOD2,ARMC10,TPD52L1,PRKCD,GPX1,PSEN1,MADD,OPA1,LGALS3,DEPTOR,SCG2,FXN,BAG5,ICAM1,PDIA3,ITGA6,ACAA2,PTPMT1,WWOX,NCK1,GSTP1,AGT,FAS,FAIM2,P4HB,STX4,FAIM,CTSH,FAF1
GOBP_SYNAPTIC_VESICLE_EXOCYTOSIS	ADHD	-0.00864016	0.00922844	0.349143	25	0.41814	brain	PWAS	c5	0.349143	0.718009724	CPLX1,STX1A,SNAP47,RAB5A,CADPS,PSEN1,NAPB,NAPA,CADPS2,ERC2,STX2,UNC13C,DOC2A,SCRIB,SNPH,SYNJ1,PRKCB,STXBP5,SLC4A8,GIPC1,SYT1,P2RX7,STX4
GSE13306_TREG_VS_TCONV_LAMINA_PROPRIA_UP	ADHD	0.00850289	0.00908007	0.349049	21	0.78053	brain	PWAS	c7	0.349049	0.718009724	SORCS2,TBCA,PTPN1,LMO7,LPCAT1,ARL3,TSEN15,PBLD,PCYT1A,ILVBL,PON3,CPNE3,C9orf64,GNAQ,STXBP6,SSH1,RBP1,CCS,BCAS1,KIAA0513,DCXR,CAPN5,HLA-A
GSE21927_UNTREATED_VS_GMCSF_IL6_TREATED_BONE_MARROW_UP	ADHD	-0.00828522	0.00885627	0.34952	24	0.0457257	brain	PWAS	c7	0.34952	0.718009724	LIMS1,ETNPPL,CAND1,MACF1,PRKCA,MNDA,DNAL1,TNKS1BP1,PLGRKT,SH3BGRL2,PACSIN3,UBXN2B,HSDL2,ACSF3,MTPAP,EPM2A,AVEN,CAPN2,PON2,HDGF,FKBP5,RALB,COX15,PPP1R14C
GSE31082_DP_VS_CD4_SP_THYMOCYTE_UP	ADHD	0.00876785	0.00936897	0.349356	13	0.0628925	brain	PWAS	c7	0.349356	0.718009724	ACADM,SDC4,CCP110,VPS36,CMC2,OSBPL11,EEFSEC,DTYMK,DIP2A,GDPD1,GSTM5,AUH,SCAI,USP15,STXBP5,RPA1,NXN
GSE44649_WT_VS_MIR155_KO_NAIVE_CD8_TCELL_UP	ADHD	0.00633649	0.0067716	0.349404	26	0.927755	brain	PWAS	c7	0.349404	0.718009724	HEXA,CBR1,PALD1,B3GLCT,CYB5R1,ACOT11,TPP1,SIRPA,CTSB,NUAK1,ATP13A2,CADPS2,SAMD4A,ALDH5A1,TENM4,C2CD2,BAG3,C9orf64,AVEN,SQOR,KCNJ9,NCEH1,GNA12,KIAA0513,PLD1,SCAMP5,MRAS
RELA_DN.V1_UP	ADHD	-0.00929548	0.00992788	0.349119	18	0.382386	brain	PWAS	c6	0.349119	0.718009724	CD38,TNC,ETFDH,BIN1,LMO7,AGPAT4,GAS7,PGGT1B,AP4E1,HOOK1,PEX6,GPT,PRKG1,TREX1,TPMT,PDK1,DYSF,ATP8A2,F3,GLS2,BPNT1
GSE36888_UNTREATED_VS_IL2_TREATED_TCELL_2H_UP	ADHD	0.0101352	0.010843	0.34993	13	0.953614	brain	PWAS	c7	0.34993	0.718475367	NAAA,WASHC4,JPH1,MGLL,PAG1,RRAS,FAM91A1,GOPC,CTSC,ANKMY2,ARHGEF12,DNAJA4,PPP1R16A,TRAPPC4,LPIN1,SLC25A12,EML4,NDUFAF5,SLC44A2,UBASH3B
GSE3982_MAST_CELL_VS_DC_DN	ADHD	-0.00620234	0.00663608	0.349974	31	0.123773	brain	PWAS	c7	0.349974	0.718475367	NANS,AKR7A2,RAB8B,WIPI1,CDS2,RAB23,MCUR1,PDLIM4,RGS14,ARSB,MPZL1,SDC4,PRKAR2B,PLXNB2,MYOM2,ALCAM,FSD1,MYOF,ASPHD1,TPD52,SLC1A4,CSRP2,ANXA11,GPT,ACOT7,PRDX3,ADAM10,OAS1,FKBP5,RETREG2,RAP1GAP,SNX27,LIME1,ACADSB,CTSH,ADIRF
GOBP_LOCOMOTORY_BEHAVIOR	ADHD	0.00796117	0.00853223	0.350783	20	0.904145	brain	PWAS	c5	0.350783	0.718674577	CLCN3,SLC1A1,HEXA,ALDH1A3,ZMPSTE24,OXR1,PRKN,HEXB,SOD2,CHL1,CSTB,PDE1B,ABAT,ABHD12,ASL,FXN,VPS13A,EFNB3,CNTN2,GAA,SNCG
GOBP_NEGATIVE_REGULATION_OF_GROWTH	ADHD	-0.0109764	0.0117658	0.350866	14	0.159339	brain	PWAS	c5	0.350866	0.718674577	CRYAB,PI16,FLCN,HRG,DCC,DIP2B,CDA,FBP1,SEMA4D,FXN,RTN4,PNPT1,CRLF3,TOMM70,AGT,CXADR
GOCC_EARLY_ENDOSOME	ADHD	0.0057374	0.00614743	0.350664	64	0.502837	brain	PWAS	c5	0.350664	0.718674577	CLCN3,SLC1A1,SORCS2,PTPN1,HTT,STX7,RABEP1,DNAJC13,VAC14,AP1G1,EHD4,WASHC4,APPL2,TMEM230,PDLIM4,AP3D1,DBNL,RUFY1,PICK1,LNPEP,MAP2K1,BAIAP3,STX6,ANXA2,LLGL1,RAB5A,APPL1,PSEN1,NUMB,VPS33B,MLC1,SLC2A13,VIPAS39,CHMP1A,GPNMB,MAP2K2,SNX30,ABCB9,MYO5A,MAPK3,EGFR,RFTN1,PACSIN2,ASAH1,SH3GL2,WDFY1,WASHC2C,CD274,PRDX3,SNX6,MYO1B,CHMP3,EHD3,RAB29,SNX1,TMEM163,INPP4A,STAM2,CCDC93,MELTF,MYO1D,NEU3,SERPINB1,RAB5C,SNX19,SNX27,HLA-B,GGA3,VPS4A,EHD1,SNX15,HLA-G,HLA-A
GOMF_METALLOEXOPEPTIDASE_ACTIVITY	ADHD	0.00555906	0.00596306	0.351208	16	0.227106	brain	PWAS	c5	0.351208	0.718674577	CPE,ZMPSTE24,RNPEP,ERAP1,ERAP2,LNPEP,PEPD,CPM,XPNPEP1,CNDP2,CNDP1,ADAM10,DPP3,NUDT16,ACE,FOLH1,NPEPPS
GSE21063_CTRL_VS_ANTI_IGM_STIM_BCELL_8H_DN	ADHD	0.00842015	0.00901497	0.350294	18	0.107621	brain	PWAS	c7	0.350294	0.718674577	TMEM51,TAPBPL,ISCU,FAM98C,THBS4,AMACR,THEMIS,HOOK1,SMYD5,LYSMD2,PGP,PLXNB2,AKR1C3,MSRA,ATP13A1,EFEMP1,SNX1,PDIA4,SLC4A8,BDH1,FECH
GSE23308_CTRL_VS_CORTICOSTERONE_TREATED_MACROPHAGE_UP	ADHD	-0.00759559	0.00813838	0.350662	24	0.128025	brain	PWAS	c7	0.350662	0.718674577	VAMP1,TBC1D10A,VASN,PIP4K2A,PLS1,TAX1BP1,FLNC,MTERF4,CHMP1A,CAMKK1,HEBP2,OGFOD2,SYNJ2,MOBP,NTM,NUDT3,MVD,HAAO,CYBRD1,PTPMT1,IST1,GFER,EEF1AKMT1
GSE2770_TGFB_AND_IL4_VS_IL4_TREATED_ACT_CD4_TCELL_48H_UP	ADHD	0.0079555	0.00853338	0.351192	21	0.165971	brain	PWAS	c7	0.351192	0.718674577	MSMO1,TXNRD1,TMEM51,AMPD3,LACTB,IGF2R,SDC4,PSEN1,PDXK,TRAF3,CES1,SERPINB8,ALCAM,AKR1B1,ASPH,CD82,MYO1B,SQOR,STAM2,PDCD6IP,MMUT,GSTO1
GSE2770_UNTREATED_VS_TGFB_AND_IL12_TREATED_ACT_CD4_TCELL_2H_UP	ADHD	0.00730147	0.00782062	0.350501	25	0.648596	brain	PWAS	c7	0.350501	0.718674577	HADH,GABRB1,HEXB,GGT5,OSBP2,IGSF21,ACTN1,LLGL1,TXN,VAMP5,NUMA1,CSDC2,STIM1,APRT,ATG7,PLSCR4,NUDT16,DHTKD1,TPRG1L,THRAP3
GSE360_T_GONDII_VS_M_TUBERCULOSIS_DC_UP	ADHD	-0.00511898	0.00548743	0.350895	36	0.129284	brain	PWAS	c7	0.350895	0.718674577	CBS,GARS1,MXRA7,CD200,H6PD,COQ9,HOMER2,SDHA,ASNS,HARS1,LPCAT1,AHSG,UMPS,ALDH2,MYOM2,ALDH3A2,AARS1,ALDH5A1,SARM1,PYGB,HEBP2,C2CD2,GFUS,ADD3,ADCY3,AUH,SEMA4D,CRYM,PPOX,FARP1,BDH1,CPNE1,FOLH1,GGA3,UPF3A
GSE4984_GALECTIN1_VS_LPS_STIM_DC_DN	ADHD	0.00632461	0.00678371	0.35117	26	0.0690821	brain	PWAS	c7	0.35117	0.718674577	CLGN,NANS,DOCK5,PPA1,SART3,GSDME,DISP2,RBP7,STON2,BID,RARS1,MTHFD1,SGIP1,EEFSEC,UMPS,PDXK,MYOM2,CSE1L,OXNAD1,LRRC8C,CHN1,SEMA4D,FAM234A,CSDC2,LAMA1,NFU1,P4HB,CUL2
GSE7568_CTRL_VS_24H_TGFB_TREATED_MACROPHAGES_WITH_IL4_AND_DEXAMETHASONE_UP	ADHD	0.00705	0.00756606	0.351444	26	0.445615	brain	PWAS	c7	0.351444	0.718924765	PARL,ATP8A1,ADCY9,HLCS,CNRIP1,RAB23,ITGB2,FPGT,PBLD,PFKM,HOOK1,KALRN,FLNB,ECI1,ATP13A2,TECPR1,RAP2A,PLPP6,EFR3A,TFAM,TPD52,DDX5,MECR,MB21D2,PAK1,DPH1,STX4,CCDC90B,GLUD1,AP2A2
GSE22886_NAIVE_BCELL_VS_NEUTROPHIL_UP	ADHD	-0.00835979	0.00897435	0.351584	14	0.659858	brain	PWAS	c7	0.351584	0.718978474	CD200,RRAS2,APPL1,WDR6,LRPPRC,RFTN1,TPD52,ESD,PDHX,CHD1L,ITPR1,DLG1,SERPINB9,SIDT1,GLO1,UPF3A,HLA-DRB1
KAECH_DAY8_EFF_VS_DAY15_EFF_CD8_TCELL_UP	ADHD	0.00483766	0.00519534	0.351775	46	0.417085	brain	PWAS	c7	0.351775	0.719136408	ANXA6,NANS,ETFB,FDPS,DDT,GSTT2,PTGR1,GGH,GLRX,LMNB1,LGALS1,GNPDA1,ISYNA1,DHRS1,NDUFB9,PPP2R5C,ANXA2,CMC2,CPT1A,AK3,DCPS,TXN,LGALS3,REPS1,ARL6,LRRC8C,ACOT7,C9orf64,PTPA,CRYM,LDHA,CNDP2,RRM1,CORO1C,TIMM13,HTATIP2,TXNDC17,PRDX1,LXN,EEF1AKMT1,GYG1
GOBP_TISSUE_MIGRATION	ADHD	-0.00616235	0.00662187	0.352058	40	0.317934	brain	PWAS	c5	0.352058	0.719156667	CDH13,PLCG1,MYH9,AKT3,ANXA3,DOCK5,MACF1,PRKCA,CLASP1,ATP2B4,MCC,ARSB,ITGA2,HRG,GPX1,PPM1F,RRAS,PTK2B,GFUS,DNAJA4,IQSEC1,SCG2,GLIPR2,ROCK2,PIK3CD,LGALS8,PLPP3,CORO1C,RTN4,KANK2,ROBO1,CLASP2,AGT,GIPC1,PLXND1,SERPINF1,MIA3,CTSH
GSE17721_LPS_VS_CPG_4H_BMDC_DN	ADHD	0.00662531	0.00712205	0.35224	31	0.27424	brain	PWAS	c7	0.35224	0.719156667	TMEM51,ADH5,CBR1,SRXN1,COQ9,GDI2,NUDCD2,HINT1,PAG1,PEF1,CSTB,NAGK,DTYMK,CHMP1A,TAX1BP3,AARS1,GMFB,PLGRKT,SRSF9,LSS,LACTB2,SARS1,GCDH,C9orf64,ACO1,THUMPD1,SQOR,SLC5A6,DDX18,THUMPD3,SLC25A19,PDF,MRAS,AP2A2
GSE29164_UNTREATED_VS_CD8_TCELL_AND_IL12_TREATED_MELANOMA_DAY7_DN	ADHD	-0.00672601	0.00723006	0.352224	28	0.904909	brain	PWAS	c7	0.352224	0.719156667	NAAA,APOL2,PDCD4,IRAG1,NAGA,NDUFA6,PMVK,HOMER2,SCGN,ELAC2,MTMR10,RWDD1,HIBADH,PPP3CC,PDLIM2,PCP4,NCOA7,ACOT13,DPYSL5,CD274,ICAM1,FABP1,NDUFAF5,SERPINB9,PAK1,RTCA,GAA
GSE37301_HEMATOPOIETIC_STEM_CELL_VS_GRAN_MONO_PROGENITOR_UP	ADHD	-0.00632815	0.00679951	0.352021	25	0.482973	brain	PWAS	c7	0.352021	0.719156667	CD38,HSPA4L,PLCG1,CBR3,CD200,SWAP70,PLSCR1,LPCAT1,EPHX1,HOOK1,GIT2,REPS1,PTK2B,PIK3CD,ADAR,UGGT1,HACL1,LYSMD1,CAMKK2,GSTO1
GSE7764_IL15_NK_CELL_24H_VS_SPLENOCYTE_DN	ADHD	-0.00808971	0.00869906	0.352396	16	0.849299	brain	PWAS	c7	0.352396	0.719242853	TMA16,HSD17B11,SIRPA,PCK2,PAG1,ACTN1,PRKCD,EPB41L2,RELCH,UQCR10,ARHGEF12,ADI1,USP15,RSU1,CTSZ,BDH1
GSE16385_IFNG_TNF_VS_UNSTIM_MACROPHAGE_ROSIGLITAZONE_TREATED_UP	ADHD	0.00695527	0.00748445	0.352736	24	0.37023	brain	PWAS	c7	0.352736	0.719704408	C12orf73,CISD2,CBR1,IRAG1,CCDC85A,ACAA1,SMCR8,NUDC,RPA2,PLPP6,PACSIN3,TXN,LY6H,EPHB2,IDNK,CD274,NIPSNAP3B,SEMA4D,COX20,FAAH,VAT1L,TNS3,GPN2,MRM3
GOBP_BIOLOGICAL_PROCESS_INVOLVED_IN_SYMBIOTIC_INTERACTION	ADHD	-0.00668093	0.00720081	0.353511	28	0.0176609	brain	PWAS	c5	0.353511	0.720516567	PPID,CHMP7,PRKN,PLSCR1,TRIM25,NCAM1,LGALS1,IGF2R,ITGA2,PVR,HRG,CHMP4A,CTSB,EIF2AK4,RAB5A,GPX1,CHMP1A,FUCA2,GSN,EGFR,SLC20A2,CFHR1,ROCK2,CD55,CHMP3,EFNB3,ICAM1,RAB29,PC,CFL1,CXADR,IST1,P4HB,VPS4A,HLA-DRB1
GSE20727_CTRL_VS_ROS_INH_AND_DNFB_ALLERGEN_TREATED_DC_UP	ADHD	0.0039114	0.00421357	0.353259	52	0.58756	brain	PWAS	c7	0.353259	0.720516567	POGLUT1,NUDT6,TBC1D4,ACP6,DNAJC30,ECH1,SARS2,IVD,SCP2,COQ9,NLRX1,TST,RCSD1,EPHX1,NAA80,EPRS1,PTGFRN,ECI1,PNPO,MCEE,DGLUCY,LONP1,LHPP,NCOA7,MGST1,MRI1,ACO1,SEMA4D,SLC25A40,ECHDC1,LZTFL1,HDGF,ACTR1B,ATG7,HACL1,GNA12,GPX4,NQO1,DPCD
GSE21927_SPLEEN_VS_4T1_TUMOR_MONOCYTE_BALBC_UP	ADHD	0.00667216	0.00719255	0.35359	22	0.0645572	brain	PWAS	c7	0.35359	0.720516567	CD38,ENPP6,ACOX3,GRHPR,GLRX5,UBAP2,SCIN,DBN1,CCDC127,IFI30,ATOX1,PAG1,NUMB,SNX30,COTL1,TMEM70,CRYM,CORO1C,HDHD2,FABP1,ADSL,BRSK1,NOLC1,BPNT1,ITGAM
GSE40184_HEALTHY_VS_HCV_INFECTED_DONOR_PBMC_UP	ADHD	0.00653631	0.00704386	0.353437	22	0.0687845	brain	PWAS	c7	0.353437	0.720516567	CLYBL,TBC1D4,LACTB,RAB3C,RIMOC1,TPP1,FLCN,PFKM,NINJ2,PLCB1,EPN2,ABAT,TMEM65,AK3,NARS2,EGFR,LACTB2,CYB5R3,NMNAT3,LMBRD1,ADK
GOBP_SPHINGOLIPID_METABOLIC_PROCESS	ADHD	-0.0063261	0.00682386	0.353898	24	0.691819	brain	PWAS	c5	0.353898	0.720712073	NAAA,GM2A,HEXA,HACD2,ABCA8,HEXB,NAGA,CERS1,PRKCD,CERS4,SIRT3,GLTP,ASAH1,GBA2,GALC,PLPP3,NEU3,GLB1,P2RX7,SMPD3
GSE10240_IL17_VS_IL17_AND_IL22_STIM_PRIMARY_BRONCHIAL_EPITHELIAL_CELLS_UP	ADHD	-0.00572264	0.00617423	0.354	22	0.366205	brain	PWAS	c7	0.354	0.720712073	CLYBL,STK39,MXRA7,ADD1,LMNB1,HOMER1,FAM210B,FLCN,CHL1,ZC3HAV1,CAMKK1,RAP2A,MEGF9,QPRT,TMEM120A,ZC2HC1A,NAPRT,SYNJ1,TYK2,RAB3D,LUZP1,PREX1,DARS2
GSE24142_EARLY_THYMIC_PROGENITOR_VS_DN2_THYMOCYTE_FETAL_UP	ADHD	-0.0060096	0.00648421	0.354028	25	0.425718	brain	PWAS	c7	0.354028	0.720712073	TGM2,LBP,TMEM51,APPL2,C11orf54,TOR1B,LPCAT1,SIRPA,DOCK7,ITGB2,PIP4K2A,HEBP1,PLXNB2,GCLC,ICA1,LYN,GRK5,CASP1,GSTM3,YWHAH,ICAM1,PCYOX1,CYB561,SNX19,REEP6,PAK1,VCL,PYGM
GSE42088_UNINF_VS_LEISHMANIA_INF_DC_24H_DN	ADHD	0.00447215	0.0048272	0.354214	41	0.854342	brain	PWAS	c7	0.354214	0.720858562	ACOX3,CLGN,TXNRD1,PAICS,ANXA5,AKT3,GLRX3,RPAP1,ADA,TOMM34,LIG3,PITRM1,FSCN1,GMPPB,PDXK,CSTB,NME1,GART,PPP3CC,ALCAM,LSS,TXN,RDX,CRABP1,TRAPPC4,AK4,ASS1,PSAT1,PGM3,DLD,STAM2,SLC27A2,TNS3,TFG,PRDX1,NQO1
GOBP_HEMATOPOIETIC_PROGENITOR_CELL_DIFFERENTIATION	ADHD	0.00827922	0.00894594	0.35472	12	0.346411	brain	PWAS	c5	0.35472	0.721423784	ACP6,FLCN,PSEN1,EML1,LYN,UFL1,TREX1,ADAR,C12orf29,ACE,DHTKD1,SMPD3,MLF1,DHX36
GSE39820_TGFBETA1_VS_TGFBETA3_IN_IL6_TREATED_CD4_TCELL_DN	ADHD	0.00737763	0.00797175	0.35472	28	0.742774	brain	PWAS	c7	0.35472	0.721423784	MCTP1,C12orf73,FARS2,ISCU,BID,PHLDA3,LSP1,ISCA2,AIFM3,HEBP1,MIA2,LYRM4,ALDH2,LHPP,PSMG1,CISD1,MGST1,UQCR10,C19orf53,HOGA1,PISD,PRDX3,NUBPL,GCA,RSU1,MIX23,LIME1
GOBP_ORGANOPHOSPHATE_CATABOLIC_PROCESS	ADHD	0.00478188	0.00517045	0.355044	52	0.72388	brain	PWAS	c5	0.355044	0.721618368	ENPP6,PLCG1,PDE2A,MLYCD,SUCLG1,AMPD3,PRTFDC1,ADA,PDE4C,HINT1,GDE1,NUDT12,NT5C2,IMPA1,PRKCD,GPD1L,ITPA,TYMP,PLCB1,NUDT19,PLPP6,SARM1,ABHD12,DNPH1,GDPD1,IDH1,PON1,SYNJ2,SUCLG2,PNP,PLA2G4C,ACOT7,PNPLA7,INPP5E,GDA,ENTPD2,NUDT3,SYNJ1,DUT,NT5E,NUDT16,PLD2,PLD1,ABHD6,NUDT5,BPNT1,ENTPD3,INPP5A,NT5C1A
GOMF_PHOSPHATIDYLINOSITOL_3_PHOSPHATE_BINDING	ADHD	-0.0138838	0.0150109	0.355011	11	0.693353	brain	PWAS	c5	0.355011	0.721618368	WIPI1,PHLDA3,SH3PXD2B,VPS36,WIPI2,TECPR1,WASHC2C,SESTD1,PLEKHA5,LANCL2,SNX27
GSE11924_TFH_VS_TH1_CD4_TCELL_UP	ADHD	-0.00845713	0.00916479	0.356119	21	0.80903	brain	PWAS	c7	0.356119	0.72333811	CPE,MYH9,TBC1D1,ANXA3,PPM1K,SUN2,CAST,AP4E1,PEF1,IQGAP1,UNC45A,DIS3L2,LYN,BAG3,NMRK1,ACAP2,OPA3,UAP1L1,GBA2,OAS1,SLK,CCS,WWOX,AGRN
GSE36888_UNTREATED_VS_IL2_TREATED_STAT5_AB_KNOCKIN_TCELL_6H_DN	ADHD	-0.00442279	0.00479279	0.356111	53	0.28955	brain	PWAS	c7	0.356111	0.72333811	GUF1,TMA16,ACOX3,GGCT,CBR1,PGM2,LIAS,UCHL3,RMDN3,GLRX3,EEF1E1,LSP1,NUDCD2,CANX,NUDT12,SRPRB,GATD3,ALDH3A2,ME3,NUDT19,EFR3A,SLC25A13,FUCA2,S100A1,MYOF,TMEM70,ASPH,GALM,MTPAP,ME1,TIMM21,FDX2,RAPH1,PTPMT1,RPE,CHCHD2,NIPSNAP2,ECHDC1,PRDX1,GFM1,CD109,GLUD1,BLOC1S2,FAIM
GOBP_POSITIVE_REGULATION_OF_PROTEIN_CATABOLIC_PROCESS	ADHD	0.0122868	0.0133395	0.357007	14	0.81868	brain	PWAS	c5	0.357007	0.723577399	RCHY1,RGMA,PRKN,NUB1,MKRN2,LPCAT1,RAB7A,PSEN1,GCLC,PACSIN3,RDX,ATXN3,NRDC,SNX1,ATG7,SNF8,GGA3,FAF1,NSF
GSE17721_0.5H_VS_24H_PAM3CSK4_BMDC_DN	ADHD	-0.00666322	0.00723995	0.357395	32	0.787934	brain	PWAS	c7	0.357395	0.723577399	TMA16,RAB24,PAICS,PTPN1,DOCK5,NUB1,NIF3L1,HSD17B12,EEF1E1,USP47,HLCS,GGH,ODR4,CDH6,GRAMD2B,PMPCB,TAX1BP1,AHSA1,IAH1,ALCAM,MYOF,CISD1,PTPRK,CPNE3,LACTB2,TMED5,ACOT7,GSS,PC,LRRC40,WBP2,LMBRD1,CNPY2,BPNT1
GSE17721_PAM3CSK4_VS_CPG_8H_BMDC_DN	ADHD	-0.00728328	0.00791162	0.357269	32	0.551679	brain	PWAS	c7	0.357269	0.723577399	LBP,CBR4,NDRG1,ARVCF,STX7,DNAJC13,DDHD1,ENPP4,SCIN,GLRX,RIPK2,MOCS2,TAX1BP1,ALCAM,STX2,ABCB9,MYO5A,CPNE3,ATP13A1,WARS1,CASP1,GALM,IDNK,GLIPR2,FKBP1A,AVL9,PITPNC1,COX15,TFG,HLA-B,DGKA
GSE22886_CD8_TCELL_VS_BCELL_NAIVE_UP	ADHD	-0.0076577	0.00831447	0.357046	25	0.876191	brain	PWAS	c7	0.357046	0.723577399	EFHD2,STK39,ETHE1,LRIG1,MOGS,PRKCA,PITPNC1,ATP2B4,LGALS1,BCR,IDH2,ATP13A2,CPT1A,STAU1,PCNT,BAG3,NMRK1,PRORP,FXN,LPIN1,GALC,PLEKHB1,FKBP5,INPP4A,NQO2,APMAP,P4HB,LIME1
GSE2706_2H_VS_8H_R848_STIM_DC_DN	ADHD	-0.00692282	0.00752163	0.35737	24	0.147323	brain	PWAS	c7	0.35737	0.723577399	SLC7A11,TBC1D4,NOPCHAP1,LMNB1,ASNS,ADA,GNG8,CES1,TXN,RDX,RIT2,WARS1,SH3GL2,NIPSNAP3B,FSD1L,PSAT1,TDRD7,USP15,PNPT1,ARHGAP25,DOCK4,TNS3,NT5C3A
GSE37319_WT_VS_RC3H1_KO_CD44LOW_CD8_TCELL_DN	ADHD	-0.00840172	0.00912939	0.357419	16	0.149939	brain	PWAS	c7	0.357419	0.723577399	ETFDH,PPFIBP1,STON2,DENND4C,CPNE7,DIP2A,S100A4,CMPK1,TPD52,ACAA2,RAPH1,ITPR1,NIT2,SVIP,SLC27A2,CNNM1
GSE37532_WT_VS_PPARG_KO_VISCERAL_ADIPOSE_TISSUE_TREG_DN	ADHD	-0.00601964	0.00654205	0.357496	35	0.61929	brain	PWAS	c7	0.357496	0.723577399	QDPR,STBD1,NDRG1,DNAJC13,TAPBPL,CD200,VWA5A,SWAP70,CANX,LARS1,RCSD1,FSCN1,NUMB,NMT1,HIBADH,DENND4C,USP7,TXN,CPNE3,QPCT,GLIPR2,HSDL2,STXBP6,GCA,FKBP1A,ANXA4,SERPINB9,MPI,TXNDC17,MYDGF,ADK,SLC9A3R2
GSE3982_MAC_VS_BCELL_UP	ADHD	0.00523282	0.0056765	0.356612	33	0.588345	brain	PWAS	c7	0.356612	0.723577399	TMEM51,ADH5,CBR3,TGOLN2,SEC14L2,RAB8B,GNPDA1,ARSB,PLXNA1,EPHX1,EXOC6B,PSEN1,NUMB,PDXK,TLN2,ERC2,ERO1A,QPRT,ASPHD1,IDH1,PON3,TMEM70,CDA,ACOT7,AK4,ACO1,SCCPDH,SQOR,FKBP5,GFPT1,MYO6,TCP11L1,LUZP1,MLF1,HP
GSE45365_BCELL_VS_CD8_TCELL_DN	ADHD	0.00619524	0.00672733	0.357099	29	0.533766	brain	PWAS	c7	0.357099	0.723577399	ACSF2,CDH13,PCBD1,SYN3,RAB23,LMOD1,LGALS1,RASGRF2,STING1,CHL1,UNC45A,EPDR1,IDH1,BAG3,TTC38,ACOT7,GSTM2,GSTM1,PHLDB1,F3,CNN3,MMAB,CFH,RSU1,FABP1,SNX32,ACOX2,NXN
GSE5589_IL6_KO_VS_IL10_KO_LPS_AND_IL6_STIM_MACROPHAGE_45MIN_UP	ADHD	0.00620296	0.00673848	0.357297	29	0.486408	brain	PWAS	c7	0.357297	0.723577399	NFXL1,ARPIN,BIN1,FAM107B,DPY19L1,LMNB1,HSCB,NIPSNAP1,COQ6,BORCS7,PFKM,IQCB1,SRGAP3,TMED8,CPT1C,LARS2,TMEM65,SAMD4A,DIP2A,CTSC,LYN,SUCLG2,KHK,PCM1,CCDC91,SVIP,PACS1,TNS3,PXK,CD109,SLC25A15
GSE8384_CTRL_VS_B_ABORTUS_4H_MAC_CELL_LINE_UP	ADHD	0.00546644	0.00592954	0.356581	28	0.721777	brain	PWAS	c7	0.356581	0.723577399	COMT,TANGO2,PDCD4,PTMS,ADCY9,SBF2,PHLDA3,H1-0,GNPDA1,ATOX1,PCK2,PEF1,MTMR10,MCEE,DCPS,AAMDC,STX2,VPS13C,TSPO,MMS19,IDNK,LPIN1,NAXE,ITGA6,PDK1,PCYOX1,PLEKHA5,RAB3D,VAPB,GAMT,ARL2
GOCC_AZUROPHIL_GRANULE	ADHD	-0.00456368	0.00496241	0.357755	45	0.403427	brain	PWAS	c5	0.357755	0.723638194	ATP8A1,GM2A,HEXA,STX7,HEXB,DNAJC13,VAMP1,TXNDC5,MNDA,GGH,GDI2,RNASET2,ARSB,LPCAT1,ANXA2,PRKCD,PSEN1,ARSA,PYGB,FUCA2,HEBP2,CTSC,MGST1,CPNE3,NAPRT,CYB5R3,ANXA11,DPP7,GCA,RAB3D,GLB1,RAB5C,VAT1,LYZ,RAB37,IST1,CPNE1,GAA
GSE17721_POLYIC_VS_GARDIQUIMOD_0.5H_BMDC_DN	ADHD	0.00642599	0.00698679	0.357711	29	0.0617041	brain	PWAS	c7	0.357711	0.723638194	PARL,ANXA6,EFHD2,SLC30A9,UBE2O,SYNE1,SRXN1,LRP1B,CCDC6,GNA13,LARS1,ALDH7A1,FLCN,NOP9,STARD5,PDLIM2,VIPAS39,MAPK3,IDNK,NUDT3,USP15,FBLN7,PCYOX1,NIT2,RAB37,MINDY1,CYBC1,PDCD6IP,PRDX1
ATM_DN.V1_UP	ADHD	0.0115888	0.0126081	0.358013	16	0.413143	brain	PWAS	c6	0.358013	0.723763596	ABCA8,RGS12,F13A1,H6PD,N6AMT1,NUMB,LHPP,ME3,SLC7A5,SARDH,NDRG4,CHGB,PTK2B,DYSF
GSE43955_TH0_VS_TGFB_IL6_IL23_TH17_ACT_CD4_TCELL_52H_UP	ADHD	-0.00610601	0.00664349	0.358046	38	0.550107	brain	PWAS	c7	0.358046	0.723763596	ACSL1,TBC1D1,AMPD3,DDHD1,AMZ2,NSUN2,STK10,GLRX,RNASET2,ANXA2,PRKCD,OSBPL11,HCLS1,COL18A1,RDH11,MKRN1,RDX,CMPK1,C2CD2,REPS1,ESD,PNP,MTHFR,SEMA4D,ACSF3,FNDC3A,ADAR,GGPS1,ATAD1,IFIT2,PLXND1,PITPNC1,LYRM2,CACNB3,GANAB,CAPN5,EEF1AKMT1
GSE11961_GERMINAL_CENTER_BCELL_DAY7_VS_GERMINAL_CENTER_BCELL_DAY40_UP	ADHD	-0.00604306	0.00657895	0.358334	32	0.104153	brain	PWAS	c7	0.358334	0.723882779	SLC7A11,NUP93,SLC7A8,LGALS1,IGF2R,TESC,NUDT12,ITPA,RAP2A,AK3,MLEC,TXN,SARDH,GPC5,ESD,FXN,AVEN,DUT,PTER,AAK1,CRACDL,SERPINB9,KIAA0513,LUZP1,PSMD9,GYG1,STK32C
GSE4984_UNTREATED_VS_GALECTIN1_TREATED_DC_DN	ADHD	0.00653139	0.0071095	0.35826	26	0.0585791	brain	PWAS	c7	0.35826	0.723882779	HADH,GCC2,CHMP7,CD200,IVD,TRAP1,COQ9,ABLIM1,PFAS,FLNB,SLC16A1,CENPV,LMAN1,PTPRK,QRSL1,LETMD1,EPM2A,FARSB,BDH1,DGKA,SLC7A6
GOBP_PURINE_NUCLEOTIDE_CATABOLIC_PROCESS	ADHD	-0.00630991	0.00687528	0.35874	21	0.949749	brain	PWAS	c5	0.35874	0.724036868	PDE2A,MLYCD,SUCLG1,AMPD3,PRTFDC1,ADA,PDE4C,HINT1,NT5C2,ITPA,NUDT19,DNPH1,SUCLG2,PNP,ACOT7,GDA,NUDT3,PDE4B,NT5E,NUDT16,NT5C1A
GSE17721_CTRL_VS_PAM3CSK4_0.5H_BMDC_DN	ADHD	-0.00793601	0.00865144	0.358983	26	0.656743	brain	PWAS	c7	0.358983	0.724036868	ACSF2,WFS1,ADH5,SPAG7,DNM3,AKR7A2,ACAA1,LGALS1,GDE1,TTC5,MIA2,PAPLN,MRGPRF,MTERF4,LHPP,LIN7B,ADSS1,DCC,PLEKHA6,UGGT1,DDX18,DYSF,PACS1,GNA12,RDH13,PRDX1,PAWR
GSE22886_IGM_MEMORY_BCELL_VS_BLOOD_PLASMA_CELL_DN	ADHD	-0.00514757	0.00561071	0.358904	39	0.415827	brain	PWAS	c7	0.358904	0.724036868	RCHY1,WFS1,TBC1D1,TAPBPL,ALDH18A1,HMBS,PPIP5K2,RARS1,TST,DECR1,ADA,ISOC1,NEK4,GMPPB,EPRS1,SCO2,ARSA,AACS,RUVBL1,MLEC,CTBS,SURF1,ABCB9,H1-2,RCN1,RINT1,PDHX,FNDC3A,AVEN,RRM1,DPP3,GFPT1,MFF,THOP1,GSPT1,SLC33A1,GPN2,NDUFAF1,LIME1,MIA3
GSE3982_MAST_CELL_VS_NKCELL_UP	ADHD	0.00511011	0.00556945	0.358868	34	0.750654	brain	PWAS	c7	0.358868	0.724036868	MGST2,MCTP1,LSM6,PAICS,ITM2C,C1QBP,TBC1D4,AMPD3,GSDME,NDUFA6,SORBS1,GSTT2,NUDT2,AKAP12,N6AMT1,DPY19L1,LMNB1,FER,SRPRB,ECI1,TAX1BP1,EPB41L2,GMPR,QPRT,IDH1,ESD,ADO,GNAQ,PRDX3,CHMP3,COA7,MYO1D,ABHD6,BCAT1
GSE5542_UNTREATED_VS_IFNA_AND_IFNG_TREATED_EPITHELIAL_CELLS_6H_UP	ADHD	-0.00827384	0.00901493	0.358727	26	0.730592	brain	PWAS	c7	0.358727	0.724036868	CHMP7,DNAJC30,PCYOX1L,SORBS3,GALT,ANKRD16,NUDCD2,THBS4,CARMIL1,SGTB,HINT1,PFKM,MTHFD1,ACTN1,ELP2,COTL1,NDUFAF7,NAP1L4,LRRC8C,CHN1,DNAJA4,CD55,TPP2,FMNL2,MINDY1,TMEM120B,DGKA
PKCA_DN.V1_DN	ADHD	-0.00697253	0.00760314	0.359112	19	0.51192	brain	PWAS	c6	0.359112	0.724066013	SLC1A1,SLC14A1,PRKN,ENPP4,PRKCA,WASHC4,FABP6,BID,ALDH7A1,AHSG,ACOT1,TRPV2,PSAT1,MYO1B,CFH,UGGT1,KANK2
GOBP_REGULATION_OF_OXIDATIVE_STRESS_INDUCED_CELL_DEATH	ADHD	0.00789024	0.00862672	0.360387	17	0.0130021	brain	PWAS	c5	0.360387	0.724125083	SLC7A11,OXR1,PRKN,TRAP1,SOD2,GPX1,NCOA7,TXN,MEAK7,ENDOG,BAG5,LANCL1,P4HB,GFER,PAWR
GOMF_UBIQUITIN_LIKE_PROTEIN_TRANSFERASE_ACTIVITY	ADHD	0.00757034	0.00826928	0.359941	19	0.385035	brain	PWAS	c5	0.359941	0.724125083	RCHY1,TRIM2,UBE2O,LMO7,PRKN,RNF141,WDSUB1,MKRN2,TRIM25,SERGEF,TRAF3,HECTD4,MKRN1,CUL9,UBE3C,FBXO2,FBXO6,UFL1,UBE3B,CUL2
GSE11961_MEMORY_BCELL_DAY40_VS_GERMINAL_CENTER_BCELL_DAY40_UP	ADHD	0.00634005	0.00692082	0.359623	26	0.690494	brain	PWAS	c7	0.359623	0.724125083	NDRG1,TBRG4,SEC14L2,TPBG,CCP110,PLCXD3,VPS33B,TNKS1BP1,PLCB3,PYGB,ABHD12,HINT3,C2CD2,SERAC1,ADHFE1,ASS1,FOCAD,TIPRL,EFEMP1,CAPN2,SCLY,ANKRD29,BCAS1,SRR,TMEM43,RHOT2,SLC39A12,CNTN3
GSE1460_NAIVE_CD4_TCELL_CORD_BLOOD_VS_THYMIC_STROMAL_CELL_DN	ADHD	0.00571045	0.00624058	0.360164	33	0.119807	brain	PWAS	c7	0.360164	0.724125083	STBD1,SLC25A32,GGCT,PGD,CAND2,CRELD2,THG1L,DPY19L1,PGGT1B,NCAM1,SCAMP1,IDH2,SRPRB,PDLIM2,PSMD5,RIDA,XPNPEP1,DHRS7,NT5DC2,HYI,NTM,SCFD1,AP5M1,MAP4,SSH1,HBS1L,UGGT1,STAM2,GLB1,GSTP1,APMAP,TMEM43,P4HB,ETFA
GSE16385_MONOCYTE_VS_12H_ROSIGLITAZONE_IL4_TREATED_MACROPHAGE_UP	ADHD	-0.00931085	0.010177	0.360247	20	0.309289	brain	PWAS	c7	0.360247	0.724125083	TPBG,NHLRC2,THEMIS,SEC23B,CMC2,GCSH,CACNA2D2,CSTB,NAPB,CADPS2,EFR3A,CISD1,TMA7,DUT,EHD3,PDK1,CCDC88A,DDX18,YOD1,SLC25A15,MIA3
GSE1925_CTRL_VS_IFNG_PRIMED_MACROPHAGE_3H_IFNG_STIM_UP	ADHD	-0.00860275	0.00940826	0.360516	19	0.500819	brain	PWAS	c7	0.360516	0.724125083	GCC2,MYH9,DDHD1,VWA5A,AKAP10,RUVBL1,MADD,CTPS1,GLTP,GFUS,CASP1,LETMD1,TRAPPC5,TMX3,CAB39L,UBE3B,MFSD6,WDR37,ACAA2,SIDT1,SULT1A1
GSE21379_TFH_VS_NON_TFH_CD4_TCELL_DN	ADHD	-0.00900083	0.00982448	0.359581	16	0.349741	brain	PWAS	c7	0.359581	0.724125083	MAPK10,SLC1A1,STK39,NECAB2,MCCC1,EXOC6B,PSEN1,SLC2A13,HMGCLL1,MYOF,PLEKHA6,VAT1L,PLD1,THEM4,HSPA1L,INPP5A
GSE22229_RENAL_TRANSPLANT_VS_HEALTHY_PBMC_DN	ADHD	0.00538244	0.00588522	0.360418	34	0.0761559	brain	PWAS	c7	0.360418	0.724125083	ATP8A1,PLEKHA2,PLCG1,ABCG2,CD200,ADCY9,ATP2B4,ACOT11,SLC7A8,TRIM25,H1-0,MBLAC2,MYH10,SIK3,ACTN1,CERS4,PDLIM2,RRAS,AAMDC,GSN,GIT2,GDPD1,VAMP5,LDHD,ANXA11,STX17,PISD,MFSD6,STIM1,ARHGAP25,HID1,PAK1,TPRG1L
GSE2706_UNSTIM_VS_8H_R848_DC_UP	ADHD	-0.00568186	0.00619975	0.359423	31	0.341265	brain	PWAS	c7	0.359423	0.724125083	WFS1,MAN2B2,HEXA,ALG1,ACP6,GRHPR,B3GLCT,CNRIP1,CPVL,ALDH7A1,FAM210B,PTGFRN,SCRN2,UROS,ABAT,DIP2A,DAAM1,MEAK7,HSPG2,NMNAT3,CARS2,FABP1,NUDT16,KIAA0513,FDXR,PLD1,DCXR
GSE29618_BCELL_VS_PDC_DAY7_FLU_VACCINE_DN	ADHD	-0.00588172	0.00642276	0.359792	34	0.527864	brain	PWAS	c7	0.359792	0.724125083	SLC7A11,MGST2,NDRG1,ITM2C,DCK,TBC1D4,HEXB,PTMS,NAGA,PGD,ATP2B4,MCC,ADA,CD2AP,DUSP3,FLNB,GPX1,ALDH2,SLC39A6,SLC7A5,TXN,GSN,CTSC,RAB15,AHNAK2,DHRS7,IDH3A,GNAQ,CRYM,ICAM1,PON2,CORO1C,SIDT1,KIAA0513,GSTP1,MYDGF,SERPINF1,SCAMP5
GSE360_HIGH_DOSE_B_MALAYI_VS_M_TUBERCULOSIS_DC_UP	ADHD	0.00541652	0.00591153	0.359529	36	0.025763	brain	PWAS	c7	0.359529	0.724125083	CBR4,TBC1D1,CBR3,C1QBP,HEXB,ADD1,F13A1,SART3,ISCU,ECH1,ADCY9,CPVL,SLC7A8,DPY19L1,GDE1,WIPI2,TKT,GCSH,GATD3,PLXNB2,ALDH2,TAX1BP3,USP7,MLEC,PYGB,S100A4,DAAM1,DDX5,YWHAH,CLIP2,PON2,SEPTIN9,NIPSNAP2,UBA2,BDH1,ABCD3,UPF3A,TXNL4A
GSE411_UNSTIM_VS_400MIN_IL6_STIM_SOCS3_KO_MACROPHAGE_UP	ADHD	-0.00444582	0.00485845	0.360155	40	0.23167	brain	PWAS	c7	0.360155	0.724125083	MGST2,PPM1K,AKR7A2,C15orf40,TOR1B,ARSB,LPCAT1,RIMOC1,BORCS7,MICAL1,ADCK1,EARS2,SFXN5,ECI1,PDLIM2,IAH1,PLPP6,CDC37L1,KCTD21,RELCH,RMDN1,KHK,ALDH4A1,RCN1,DHRS7,DDX5,ADI1,SRI,CHD1L,LANCL1,CRACDL,WWOX,C3orf33,RMND1,TSPAN2,SDHAF4,NUDT16,ACSS1,VWA7,ABHD6
GSE18281_SUBCAPSULAR_CORTICAL_REGION_VS_WHOLE_CORTEX_THYMUS_UP	ADHD	0.00404374	0.00442465	0.360763	47	0.367435	brain	PWAS	c7	0.360763	0.724391017	ACSL1,NT5DC3,SLC16A7,PDCD4,CBR1,CBR3,RETSAT,AMPD3,MYORG,HSD17B4,GCAT,DECR1,NLN,DNM1,EIF2AK4,ACYP1,IDH2,SLC15A2,CPT1A,ALDH2,PSMG1,POR,LACTB2,CYB5R3,GSTM5,BPHL,ADI1,SRI,LPIN1,PPOX,RSU1,ACAA2,ITPR1,VAPB,SLC27A2,PITPNC1,NQO1,ECHS1
GSE6269_FLU_VS_E_COLI_INF_PBMC_UP	ADHD	0.00749255	0.00820114	0.360927	23	0.129464	brain	PWAS	c7	0.360927	0.724490177	GAK,COMT,LRRFIP1,SART3,MX1,MOGS,AP3D1,LMNB1,CES1,MLEC,PTK2B,ATP13A1,WIPF1,PDHX,PANX1,OAS1,TYK2,ADAR,HLA-B,AGRN,HLA-A
GOBP_CARBOHYDRATE_BIOSYNTHETIC_PROCESS	ADHD	0.0067392	0.00739385	0.362053	27	0.371155	brain	PWAS	c5	0.362053	0.72512702	PDK2,DGKQ,NANS,AGL,ACADM,SORBS1,PGD,PGAM2,ISYNA1,NLN,PCK2,IMPA1,PGP,USP7,GYS1,SLC25A13,GBE1,MDH2,AKR1B1,PTK2B,GPT,FBP1,PGM1,PC,SLC25A12,B4GAT1,AKR1A1,SORD,GYG1,TPI1
GOBP_CELLULAR_NITROGEN_COMPOUND_CATABOLIC_PROCESS	ADHD	0.00352343	0.00386126	0.361502	81	0.493892	brain	PWAS	c5	0.361502	0.72512702	LSM6,PDE2A,MLYCD,SUCLG1,AMPD3,TBRG4,ENPP4,PRTFDC1,PRKCA,GALT,EXOG,HAAO,NSUN2,BLVRA,RNASET2,TST,BHMT,NT5C3B,ADA,PDE4C,ELAC2,ALDH6A1,HINT1,PELO,FTO,NUDT12,NT5C2,TTC5,PNP,PRKCD,FASTKD5,ITPA,TNKS1BP1,TYMP,ZC3HAV1,CARHSP1,SAMD4A,NUDT19,SARM1,DCPS,DNPH1,RNH1,QPRT,DIS3L2,LRPPRC,POR,RIDA,SUCLG2,DPYSL5,ENDOG,CDA,ACOT7,DDX5,MTAP,GDA,ENTPD2,MTPAP,NUDT3,ROCK2,PNPT1,TREX1,DUT,CSDC2,NIT1,HNMT,SND1,NT5E,GSPT1,NUDT16,SMG6,UPF2,NUDT5,ENTPD3,UPF3A,DHX36,DPYSL4,NT5C1A,THRAP3
GOBP_POSITIVE_REGULATION_OF_IMMUNE_EFFECTOR_PROCESS	ADHD	-0.0072821	0.00799115	0.362153	21	0.40215	brain	PWAS	c5	0.362153	0.72512702	LBP,STX7,AP1G1,MIF,APPL2,RASGRP1,FER,RIPK2,PVR,ITGB2,SLC7A5,STAT6,LYN,EPHB2,CD55,PANX1,P2RX7,HLA-B,STX4,ITGAM,DHX36,HLA-G,HLA-A,HLA-DRB1
GOBP_VESICLE_MEDIATED_TRANSPORT_IN_SYNAPSE	ADHD	0.00586729	0.00643637	0.361988	55	0.297851	brain	PWAS	c5	0.361988	0.72512702	CLCN3,CPLX1,GAK,DGKQ,BIN1,STX1A,DNM3,AMPH,SYN3,STON2,TOR1A,AP3D1,CANX,DNM1,SNAP47,RAB5A,CADPS,PSEN1,NUMB,NAPB,PPP3CC,NAPA,CADPS2,ERC2,GIT2,STX2,UNC13C,DOC2A,SYNJ2,SCRIB,SLC17A6,SH3GL2,SNAP91,SNPH,SYNJ1,RAB3B,ATAD1,RAB27B,BRSK1,PRKCB,SLC4A8,GIPC1,PLD2,PLD1,P2RX7,HPCA,SYN2,STX4,AP2A2,SNCG
GSE22033_UNTREATED_VS_MRL24_TREATED_MEF_UP	ADHD	-0.00461412	0.00505576	0.361428	46	0.18349	brain	PWAS	c7	0.361428	0.72512702	STK39,GGCT,SYNE1,SUCLG1,FARS2,H6PD,MCUR1,C2CD2L,FNBP1,HSD17B4,LARS1,HAGH,ATIC,HDDC2,TKT,SRPRB,GPD1L,ITPA,AHSA1,CHMP1A,ALDH5A1,C2CD2,GRK5,PACSIN2,FBP1,SCAI,CDC42BPB,HIBCH,PSMF1,GGPS1,PTER,SLC25A22,TIMM13,FAM136A,DIABLO,IARS2
GSE25088_WT_VS_STAT6_KO_MACROPHAGE_ROSIGLITAZONE_STIM_UP	ADHD	-0.00834345	0.00915602	0.362162	21	0.572759	brain	PWAS	c7	0.362162	0.72512702	PPA2,GOLGA3,UCHL3,ETHE1,TMEM245,NUMB,CTNND1,PPM1F,MLEC,NME7,TSPO,FXN,WDR37,TPP2,PCYOX1,ABCD3,DPCD,EPRS1,IARS2,CD109,ITGAM,INPP5A
GSE34006_WT_VS_A2AR_KO_TREG_DN	ADHD	-0.00640175	0.00702463	0.362122	28	0.137785	brain	PWAS	c7	0.362122	0.72512702	DNAJC13,PPA1,TAPBPL,MX1,TRIM25,DBN1,NNT,VCAN,GMPPB,PLS1,TFAM,CFHR1,DIP2B,IDNK,MTAP,CD274,TDRD7,PNPT1,TOR1AIP2,TOR1AIP1,PSMB9,OAS1,TSTD1,ADAR,IFIT2,SLC25A22,CD151,LANCL1,PDK1,OGFR,HLA-B,MTARC2
GSE3982_EOSINOPHIL_VS_NKCELL_DN	ADHD	0.0050191	0.0055022	0.361665	32	0.0516855	brain	PWAS	c7	0.361665	0.72512702	CCDC25,PAICS,FHIP2B,CBR3,RMDN3,AMZ2,ABLIM1,NCAM1,CAMLG,CAST,COLGALT2,PEPD,AKR1C3,RUVBL1,PTK2B,CISD1,OLA1,C2CD2,COQ3,SUCLG2,TPMT,MANF,ENDOD1,AKR1A1,IARS2,PLCH2,CTSH
GSE14308_INDUCED_VS_NATURAL_TREG_DN	ADHD	0.0072139	0.00792158	0.362472	27	0.375041	brain	PWAS	c7	0.362472	0.725288228	PDK2,RRM2B,GOLGA3,MLYCD,TBC1D4,STX1A,PPIP5K2,STK10,FAM172A,THEMIS,MTMR10,TAX1BP1,TMX4,CHMP1A,MKRN1,OPA1,SYNJ2,DNAJA4,DMAC2L,ALDH4A1,EPB41,SLK,PRODH,STAM2,ARHGAP25,VAT1,STX4,HLA-DRB1
GSE36078_UNTREATED_VS_AD5_T425A_HEXON_INF_IL1R_KO_MOUSE_LUNG_DC_UP	ADHD	-0.00623287	0.00684293	0.362375	31	0.105228	brain	PWAS	c7	0.362375	0.725288228	CPLX1,ACADM,ACP6,AKAP12,ODR4,LMOD1,LPCAT1,IFI30,PLXNA1,CDC42BPA,SNAP47,GCSH,LYSMD2,NTPCR,SSBP1,CHGB,MEAK7,GRK5,TIPRL,SLC25A40,SLC25A24,ACTR3B,TBC1D5,ANKRD29,CHCHD2,ENDOD1,ENTPD3,GAA
GSE13738_TCR_VS_BYSTANDER_ACTIVATED_CD4_TCELL_DN	ADHD	-0.00584242	0.00641753	0.362619	29	0.1367	brain	PWAS	c7	0.362619	0.725352753	PDLIM5,CPOX,NDRG1,SBF2,TPBG,WASHC4,STK10,BLVRA,CYSTM1,AFDN,PDLIM2,AHSA1,GUK1,TXN,SNX30,L3HYPDH,VPS13C,ARHGEF12,ATP13A1,CASP1,GLIPR2,TDRD7,PANX1,CAPN2,ITGA6,CCDC93,PCYOX1,ABHD11,FAS,RAB18,HLA-DRB1
GSE40277_GATA1_AND_SATB1_TRANSDUCED_VS_CTRL_CD4_TCELL_DN	ADHD	-0.0058045	0.00637919	0.362869	28	0.146418	brain	PWAS	c7	0.362869	0.725623204	NT5DC3,CA8,TBC1D4,ACADM,ABCG2,B3GLCT,SWAP70,MCCC1,TRIM25,NUDT12,UBQLN4,PIP4K2A,HOOK1,ACTN1,EPB41L2,GTDC1,GPSM1,CYBRD1,BCAS1,TTYH3,CACNB3,ABCD3,RASA2,TMEM120B,SLC7A6
GSE2706_R848_VS_LPS_2H_STIM_DC_DN	ADHD	-0.0109181	0.0120045	0.363085	14	0.412347	brain	PWAS	c7	0.363085	0.725825517	CAMK1G,MICAL3,BLVRA,ADA,POGLUT3,LYSMD2,ZC3HAV1,PLEKHA6,IFIT2,STUM,DNAJB4,MINDY1,CACNB3,MLF1,ANKRD45,MIA3
GSE5542_IFNG_VS_IFNA_AND_IFNG_TREATED_EPITHELIAL_CELLS_24H_DN	ADHD	0.00562317	0.00618967	0.363627	26	0.12085	brain	PWAS	c7	0.363627	0.726679187	PDLIM5,PTPN1,SLC30A9,CBR3,GLRX5,ATOX1,HOOK1,GCSH,FLNB,PTGFRN,PPP3CC,FARP2,NUDCD1,RFTN1,ESD,XPNPEP1,EPM2A,USP15,THUMPD1,DECR2,LMBRD1,CRYL1
GOBP_FATTY_ACID_BETA_OXIDATION	ADHD	0.00433615	0.00477801	0.364131	41	0.618987	brain	PWAS	c5	0.364131	0.727438255	HADH,ETFDH,ACOX3,BDH2,MLYCD,ACADM,ECH1,IVD,ETFB,SCP2,CPT2,ACAA1,HSD17B4,ACAT2,DECR1,AMACR,ECI1,ACOT8,CPT1A,CPT1C,ACADS,GCDH,ECI2,CRAT,AUH,DECR2,ACAA2,FABP1,SLC27A2,ECHDC1,ABCD3,ACADVL,ACOX2,ECHS1,ETFA
GSE22432_CONVENTIONAL_CDC_VS_PLASMACYTOID_PDC_DN	ADHD	0.00743731	0.008197	0.364237	27	0.0179018	brain	PWAS	c7	0.364237	0.727438255	KCTD8,LIAS,NUB1,FARS2,GNA13,GLRX,MOCS2,LEMD2,MPP7,PGS1,ICA1L,DNAL1,NMT1,SERPINB8,FOXRED1,ABHD12,LRP4,SURF1,NME7,CASP1,GLIPR2,TDRD7,PGM1,SLC44A2,ENDOD1,REEP6,EXOC6,PPP2R5B,CCDC90B,STK32C
GOCC_ACTIN_FILAMENT_BUNDLE	ADHD	0.0122872	0.013551	0.364548	17	0.333114	brain	PWAS	c5	0.364548	0.727829409	PDLIM5,PDLIM3,SYNPO2,MYH9,CRYAB,SORBS1,ABLIM1,PDLIM4,ABLIM3,MYH10,FSCN1,ACTN1,FLNB,PLS1,PDLIM2,DAAM1,BAG3,MYH14,SEPTIN9,CNN2
STK33_NOMO_DN	ADHD	0.00523453	0.00577522	0.364736	45	0.741748	brain	PWAS	c6	0.364736	0.72797482	ART3,HSPA4L,SLC25A32,BDH2,ANXA3,PNMA2,PALD1,PCBD1,F13A1,MOGS,GALT,RASGRP1,NHLRC2,ASNS,MBLAC2,TPD52L1,PLS1,LPCAT2,PLPP6,ALCAM,ASL,DDAH1,VPS13C,BTN3A3,HGH1,CDA,ADCY3,IDNK,GDA,FBLN7,CARS2,PCYOX1,ADSL,TSPAN2,VAT1L,PSPH,VAT1,FDXR,PLXND1,AKR1A1,BPNT1,ACOX2,MTARC1,PAWR
GSE15624_3H_VS_6H_HALOFUGINONE_TREATED_CD4_TCELL_UP	ADHD	0.0056968	0.00629076	0.365157	30	0.363472	brain	PWAS	c7	0.365157	0.72857947	TGM2,ITM2C,DDHD1,MX1,ATP2B4,HDHD5,MICAL1,PRKAR2B,MTMR10,IQCB1,ACOT2,SFXN3,ALDH3A2,PDE1B,MEGF9,GSN,S100A13,CPM,OGFOD2,PTK2B,HAAO,ACTR1B,TTYH3,RAB37,P2RX7,FECH,EHD1,THRAP3,PLEC
GSE24210_CTRL_VS_IL35_TREATED_TCONV_CD4_TCELL_UP	ADHD	0.00885772	0.00978741	0.365459	22	0.657361	brain	PWAS	c7	0.365459	0.72857947	PDE2A,OXR1,RASGRP1,RCSD1,GPD1L,TRAF3,TECPR1,ALDH3A2,UROS,PDE1B,PLGRKT,CRLF3,PSMB9,EHD3,ITGA6,ITPR1,SLC44A2,PXK,PAK1,MTARC2,AP2A2
GSE28237_FOLLICULAR_VS_EARLY_GC_BCELL_UP	ADHD	0.00878809	0.0097113	0.3655	17	0.248297	brain	PWAS	c7	0.3655	0.72857947	ABCF3,SENP8,HEXA,TBC1D1,PBXIP1,OSCP1,TARS1,TOMM34,CERS4,UROS,SSBP1,STAT6,UBE3C,HAAO,DPP6,MIX23,TEX264,MINDY1,B3GAT3
GSE8685_IL15_ACT_IL2_STARVED_VS_IL21_ACT_IL2_STARVED_CD4_TCELL_DN	ADHD	-0.00975765	0.0107805	0.365404	21	0.369958	brain	PWAS	c7	0.365404	0.72857947	PDLIM5,RAPGEF2,APPL2,THEMIS,IDH2,SGIP1,MICU1,MLEC,CUL9,PPTC7,DAAM1,COQ3,TIMM44,NUP210,LPIN1,CCDC88A,PCYOX1,ADPRHL1,CLASP2,AVL9,ARL2
GOBP_NUCLEIC_ACID_PHOSPHODIESTER_BOND_HYDROLYSIS	ADHD	0.00803625	0.0088947	0.366267	21	0.320326	brain	PWAS	c5	0.366267	0.728948454	MBLAC1,EXOG,PLSCR1,RNASET2,ELAC2,PELO,NUDT12,NOP9,TATDN3,DCPS,REXO2,DIS3L2,LACTB2,RIDA,ENDOG,PRORP,PNPT1,TREX1,MRE11,SND1,NUDT16,SMG6,ENDOD1
GOBP_POSITIVE_REGULATION_OF_CELL_DEVELOPMENT	ADHD	-0.00750805	0.00831255	0.36641	31	0.0131121	brain	PWAS	c5	0.36641	0.728948454	TGM2,LIMS1,DOCK5,BIN1,C1QBP,ADD1,MACF1,RGS14,DBN1,DBNL,CARMIL1,MAP2K1,PLXNA1,NUMB,TRPV2,PLXNB2,SLC7A5,TENM4,MAP2K2,LYN,TSPO,UFL1,EPHB2,SEMA4D,SYNJ1,LIMK1,PLXNA2,ROBO1,ACE,IST1,PLXND1,P4HB,CRK,SERPINF1,PREX1,DHX36,ASPA,MAP6,FAIM
GOBP_POSITIVE_REGULATION_OF_DNA_BINDING_TRANSCRIPTION_FACTOR_ACTIVITY	ADHD	-0.00786001	0.00870159	0.366375	17	0.481861	brain	PWAS	c5	0.366375	0.728948454	ANXA3,CAT,CD200,TRIM25,FER,RIPK2,ERC1,STING1,RWDD1,HCLS1,PRDX3,PLPP3,TERF2IP,FLOT2,PRKCB,AGT,PPP2R5B
GSE15330_LYMPHOID_MULTIPOTENT_VS_MEGAKARYOCYTE_ERYTHROID_PROGENITOR_DN	ADHD	-0.00643802	0.00713252	0.366723	26	0.743901	brain	PWAS	c7	0.366723	0.728948454	NDRG1,CORO2A,STK39,DDT,PLEKHA1,SLC7A8,BID,GCAT,BCR,PMPCB,RABGGTA,GCLC,DCPS,STAT6,GPHN,ADD3,ADI1,CD274,ADAM10,EPB41,PLEKHB1,HMGCL,CXADR,CPNE1,TIMM50,CRYL1,PRXL2B
GSE18281_SUBCAPSULAR_VS_PERIMEDULLARY_CORTICAL_REGION_OF_THYMUS_UP	ADHD	0.00556607	0.00615712	0.365993	38	0.413225	brain	PWAS	c7	0.365993	0.728948454	HADH,GM2A,HSD17B11,PDE2A,SYNE1,PALD1,ADD1,ARHGAP21,SCP2,GDI2,SCAMP1,AMACR,AS3MT,MDP1,PIP4K2A,PFKM,ALDH2,TECPR1,ABHD12,DAGLB,MAPK3,IDH1,ANKMY2,SERAC1,GSTM5,MMS19,GBA2,PISD,CHMP3,LCLAT1,LANCL1,UGGT1,MERTK,PLD1,PAK1,SELENBP1,VKORC1,TPRG1L,HLA-DRB1
GSE19198_1H_VS_6H_IL21_TREATED_TCELL_DN	ADHD	-0.00778906	0.00862271	0.366356	29	0.361107	brain	PWAS	c7	0.366356	0.728948454	ADPGK,AKT3,STK39,GARS1,DDHD1,AKAP12,PLSCR1,RARS1,RIPK2,GRAMD2B,EMB,PGS1,FLNB,TXN,CTPS1,DNAJC11,RCN1,GNG12,PSAT1,C11orf96,EIF6,TOR1AIP1,PSMB9,PLXNA2,TOMM70,OGFR,SERPINB9,CACNB3,NASP,NDUFAF1,HP
GSE40184_HEALTHY_VS_HCV_INFECTED_DONOR_PBMC_DN	ADHD	-0.00690153	0.00764466	0.366637	29	0.0656168	brain	PWAS	c7	0.366637	0.728948454	HACD2,PGM2,TBC1D9B,SDC4,CCDC124,TESC,MICAL1,SEC23B,RWDD1,PPP3CC,DENND4C,TECPR1,AKAP10,MAP2K2,RDX,GPC5,QPCT,CAPG,WDFY1,LCMT1,GLIPR2,SRI,EPB41,MB21D2,ATG7,SERPINB1,STK24,ALKBH7,SNF8,UPF3A,TPI1
GSE43955_TH0_VS_TGFB_IL6_TH17_ACT_CD4_TCELL_60H_DN	ADHD	0.00440252	0.00487561	0.366543	34	0.317683	brain	PWAS	c7	0.366543	0.728948454	CPLX1,AGL,MX1,H6PD,PPFIA4,CANX,ADA,CCT6B,ADCK1,FLNB,NME1,PEPD,PSMD5,CTPS1,HBG2,ABCB9,DCC,LRPPRC,GSTM3,GLIPR2,FAAH,PTER,TUBA8,NCK1,FDXR,CXADR,CAPN5,NQO1,PHGDH,TXNL4A
GSE7831_1H_VS_4H_CPG_STIM_PDC_UP	ADHD	0.00542282	0.00599893	0.366015	30	0.0575903	brain	PWAS	c7	0.366015	0.728948454	CNPY4,NT5DC3,CBR3,RMDN3,SORBS1,AMZ2,PLSCR1,FSCN1,TOM1L2,RRAS,TBC1D17,CENPV,MEAK7,CAPG,PRORP,WDFY1,EHD3,LANCL1,SESTD1,THNSL2,RAB37,LXN,PAK1,TXNL4A
GSE17721_POLYIC_VS_CPG_2H_BMDC_DN	ADHD	0.00512591	0.00568371	0.367131	29	0.352197	brain	PWAS	c7	0.367131	0.729413631	SLC7A11,MACROD2,TGM2,HSD17B11,SPARCL1,ADSS2,UBE2O,PPP2R2A,HSD17B12,CD200,ARHGAP21,RAB8B,HAGH,PGS1,DGLUCY,ABCB8,ADHFE1,GSTM5,XPNPEP1,GNAQ,CD82,DNAJB4,NCK1,CAMKK2,HLA-DRB1
GSE2585_THYMIC_DC_VS_THYMIC_MACROPHAGE_UP	ADHD	-0.00914528	0.0101489	0.367529	15	0.752809	brain	PWAS	c7	0.367529	0.729413631	QDPR,BIN1,GRHPR,CORO7,FABP6,CYP7B1,LRP4,PEX6,PYCR3,OMG,TOR1AIP1,MAN2C1,CYBRD1,SARS2,AKR1A1,DIABLO,TPD52L2,MIA3
GSE27786_BCELL_VS_NKCELL_DN	ADHD	0.00561713	0.00623083	0.36732	43	0.32552	brain	PWAS	c7	0.36732	0.729413631	MCTP1,PDE2A,OXR1,F13A1,ISCU,HSD17B12,CYB5R1,PLSCR1,HSD17B4,SGTB,ISOC1,ATOX1,STX6,DHRS4,NMT1,FARP2,DAGLB,ZC2HC1A,S100A1,OSBPL8,GLTP,STAT6,CMPK1,QPCT,TPD52,KHK,TBC1D13,CNDP2,UBE3B,EPB41,ANXA4,RALB,RCN2,NCK1,NCEH1,TNS3,TXNDC17,PDCD6IP,AKR1A1
GSE3400_UNTREATED_VS_IFNB_TREATED_MEF_UP	ADHD	-0.00671383	0.0074507	0.367534	25	0.546523	brain	PWAS	c7	0.367534	0.729413631	LRPAP1,DOCK5,LYPLAL1,MPHOSPH6,ETFB,WDSUB1,GGH,TMEM245,DPY19L1,TBC1D9B,LPCAT1,IDH2,DENND4C,HMGN1,ZZEF1,RDH11,ALAD,NUDT14,NDRG4,AKR1B1,DHRS7,MTMR6,RTN1,WDR37,MMUT
GSE8621_UNSTIM_VS_LPS_PRIMED_AND_LPS_STIM_MACROPHAGE_UP	ADHD	-0.00486708	0.0054007	0.367485	27	0.0428819	brain	PWAS	c7	0.367485	0.729413631	TGM2,WDR17,SLC7A8,FAM114A2,MRPS27,DGKG,DHRS4,SDR39U1,CTNND1,ICA1,NAPRT,GSTM3,GSTM5,KYAT1,SLC25A24,PRKG1,TUBA8,ITGA6,HNMT,FLOT2,SORD,ARL2
GOBP_PYRIMIDINE_RIBONUCLEOTIDE_BIOSYNTHETIC_PROCESS	ADHD	0.00860877	0.00956157	0.367933	11	0.73655	brain	PWAS	c5	0.367933	0.729604745	DCK,AK5,UMPS,NME1,NME2,CTPS1,CMPK1,NME7,CDA,DHODH
GSE11973_MIR223_KOVS_WT_BONE_MARROW_NEUTROPHIL_DN	ADHD	0.00632484	0.00702619	0.368024	28	0.858466	brain	PWAS	c7	0.368024	0.729604745	PARL,HSPA4L,PPID,PPA2,NDRG1,CCDC25,PTPN1,TBRG4,ETFB,TRAP1,SBF2,N6AMT1,RASGRP1,BID,THG1L,DBNL,MRPL54,YARS2,GMPPB,SAMD4A,RUVBL1,CTSC,LMAN1,LYN,PSMB9,ACTR3B,APRT,DOCK4
GSE17721_LPS_VS_CPG_1H_BMDC_UP	ADHD	-0.00535724	0.00595213	0.368092	36	0.0381926	brain	PWAS	c7	0.368092	0.729604745	NAAA,PAICS,TANGO2,GARS1,TMEM33,PGM2,LIAS,NIF3L1,TRAP1,ALDH1B1,RAB23,NUBP2,SEC23B,GCSH,GMPPB,CHL1,MRPL10,VTA1,ELP2,CSE1L,HDHD3,TFAM,OGFOD2,NKIRAS1,AKR1B1,C9orf64,LCLAT1,PTER,CD151,APRT,KCNJ9,THOP1,MRPL9,CAPN5,PDF,MRPS31
GSE34179_THPOK_KO_VS_WT_VA14I_NKTCELL_UP	ADHD	-0.00680993	0.00756429	0.367975	19	0.658737	brain	PWAS	c7	0.367975	0.729604745	MCTP1,MACROD2,C2CD2L,NLRX1,CAMLG,RTF2,PBLD,GPNMB,RHPN2,LACTB2,VAMP5,GCDH,ME1,CRLF3,COX20,RAPH1,PACS1,PDCD6IP
GSE17721_12H_VS_24H_PAM3CSK4_BMDC_DN	ADHD	0.00528295	0.0058718	0.368271	30	0.0258315	brain	PWAS	c7	0.368271	0.729730718	ACSF2,CLYBL,NDUFV3,SLC16A7,PGM2,NDUFA6,DDT,GSTT2,HLCS,CYB5R1,FNBP1,GLRX,SDHA,CARMIL1,AMACR,PLXNB2,GSTZ1,DGUOK,CSE1L,SHD,PTPRK,GRK5,BPHL,MMS19,GBA2,PDE4B,LRRC40,PRKCB,BDH1,ACADVL,PDHB,DGKA,PRXL2B,MRAS,AP2A2
GSE18893_CTRL_VS_TNF_TREATED_TCONV_2H_UP	ADHD	-0.00523266	0.00581835	0.368473	39	0.253837	brain	PWAS	c7	0.368473	0.729902173	EFHD2,SYNE1,GRHPR,ECH1,GSDME,ETHE1,CYSTM1,RARS1,RUFY1,GNPDA1,ITGA2,ACTN1,RAB5A,PLCB3,GYS1,ARHGAP1,GOT2,NIPSNAP3A,APIP,GALC,CAB39L,PSMB9,ADAM10,NSUN4,KIF21B,HAAO,IST1,HLA-B,RASA2,PDF,ADK,TPD52L2,OSBPL2
GOMF_THIOLESTER_HYDROLASE_ACTIVITY	ADHD	0.00523869	0.00582657	0.368598	18	0.604843	brain	PWAS	c5	0.368598	0.729921039	PNKD,LYPLAL1,ABHD10,ACOT11,MBLAC2,HAGH,ACOT1,ACOT2,ACOT4,ACOT8,ACOT13,ABHD12,ESD,ACOT7,HIBCH,ACAA2,THEM4,ABCD3
GSE22140_HEALTHY_VS_ARTHRITIC_MOUSE_CD4_TCELL_DN	ADHD	-0.00697306	0.00776298	0.369055	27	0.343801	brain	PWAS	c7	0.369055	0.730368395	LBP,NDRG1,ADH5,AMPD3,EEF1E1,BID,STK10,GNPDA1,LPCAT1,ADA,WIPI2,PPP2R5C,NEK4,PLXNB2,SYNJ1,PLCB3,SFXN3,ALCAM,DNAJC11,ATP5PO,PDHX,NUMA1,ACAA2,CCDC93,GNA12,CAMKK2,GPX4,SEC24C,GGA3,RPA1,GSTO1,CTSH,PLEC
GSE3720_LPS_VS_PMA_STIM_VD2_GAMMADELTA_TCELL_DN	ADHD	0.00630862	0.00702307	0.369041	20	0.640465	brain	PWAS	c7	0.369041	0.730368395	SOD3,CBR3,AMPD3,SLC6A7,DGKG,GPX1,EPDR1,LMAN1,ACOT7,TMEM25,PANX1,NFU1,ADSL,PSPH,SIDT1,PANK4,CNTN3
GSE13485_PRE_VS_POST_YF17D_VACCINATION_PBMC_UP	ADHD	-0.0137708	0.0153483	0.369603	11	0.274436	brain	PWAS	c7	0.369603	0.730563707	GABRB1,ETNPPL,IGF2R,IBA57,ELAPOR1,THSD7A,PLPP3,VAT1,CA4,TMEM43,TPRG1L
GSE15930_STIM_VS_STIM_AND_IFNAB_24H_CD8_T_CELL_DN	ADHD	-0.00805064	0.00896936	0.369414	24	0.155582	brain	PWAS	c7	0.369414	0.730563707	GABRB1,CAT,CCDC6,SWAP70,TPBG,TMEM230,PGAM2,GFRA1,SEC23A,RAB5A,NAA80,TSFM,RIOX2,CTSC,STX2,PIP4K2C,PON1,MTHFR,EPHB2,NRCAM,DUT,IFIT2,FKBP5
GSE22886_NEUTROPHIL_VS_MONOCYTE_DN	ADHD	-0.00518219	0.005776	0.369616	35	0.659781	brain	PWAS	c7	0.369616	0.730563707	HEXA,IMMT,ADH5,SLC16A7,HSD17B4,CANX,LGALS1,VCAN,DUSP3,CTSB,ANXA2,EPRS1,GPX1,NMT1,PLXNB2,RNH1,LGALS3,GNPAT,ESD,ATP5PO,FBP1,CAPN2,LGALS8,NAXD,TIMM13,NIPSNAP2,TNS3,GSTP1,RECQL,AKR1A1,CTSH
GSE39556_UNTREATED_VS_3H_POLYIC_INJ_MOUSE_CD8A_DC_UP	ADHD	0.00624424	0.00695537	0.369315	33	0.180807	brain	PWAS	c7	0.369315	0.730563707	GM2A,HEXA,AGL,SYNE1,SWAP70,RASGRP1,MICAL3,FER,ASNS,IFI30,GNAZ,ITGB2,MTHFD1,PRKCD,ALCAM,DAAM1,PTPRK,LYN,SYNJ2,NUP210,GPT,CRYM,RAB29,KIF21B,INPP4A,NT5E,SLC27A2,BDH1,ENDOD1,GLS2,PLCH2,SORD
GOBP_REGULATION_OF_INSULIN_SECRETION	ADHD	0.00773265	0.00863594	0.370571	25	0.35262	brain	PWAS	c5	0.370571	0.730623609	HADH,CD38,PRKN,STX1A,ABCC8,C2CD2L,PICK1,BAIAP3,NDUFAF2,PCK2,PFKM,PFKL,CPT1A,AACS,SLC16A1,ABAT,ICA1,LRRC8A,SRI,SLC25A22,PSMD9,STX4,GLUD1,HLA-DRB1
GSE13493_CD4INTCD8POS_VS_CD8POS_THYMOCYTE_DN	ADHD	-0.00838213	0.00935002	0.369995	21	0.305811	brain	PWAS	c7	0.369995	0.730623609	CORO2A,LRP1B,C2CD2L,PLSCR1,MTX3,TPP1,TOM1,D2HGDH,SLC39A6,TSFM,ARHGEF12,SLC24A2,MAP2K2,REXO2,MDH2,PLEKHA6,DHRS7,PNPLA7,CARS2,HAAO,HID1,B3GAT3,DGKA,EHD1,HIP1R
GSE14350_TREG_VS_TEFF_UP	ADHD	-0.00739075	0.00824214	0.369877	22	0.628256	brain	PWAS	c7	0.369877	0.730623609	CD38,CISD2,WDR41,SYNE1,TBC1D4,ABCG2,VWA5A,DIAPH1,TMEM230,PLEKHA1,TOR1B,FAM172A,MTMR10,TMX4,TBC1D17,PLPP6,MEGF9,NKIRAS1,CASP1,RCN1,GALM,SCAI,FAM234A,LCLAT1,SSH2,SLC44A2,TRIM65
GSE17721_LPS_VS_POLYIC_6H_BMDC_UP	ADHD	-0.00793801	0.00886484	0.370548	23	0.0889567	brain	PWAS	c7	0.370548	0.730623609	SYNPO2,POGLUT1,AKT3,STK39,MPHOSPH6,ARHGAP21,TXNDC5,USP47,SLC7A2,RWDD1,PRDX5,SH3BGRL2,ALCAM,SEC23IP,LRRC8C,TRAPPC5,TMED5,C11orf96,CAB39L,ECM1,LANCL2,PPIF,APMAP,PDCD6IP,SPRYD4,TMEM120B,CCDC90B
GSE22886_NAIVE_CD4_TCELL_VS_DC_DN	ADHD	-0.00540444	0.00603356	0.370397	40	0.0344283	brain	PWAS	c7	0.370397	0.730623609	LIMS1,TXNRD1,ANXA5,ZMPSTE24,TMEM33,HTT,STX7,PGD,MNDA,SLC7A8,TIGAR,CANX,IFI30,ISOC1,GDE1,DUSP3,CTSB,PRKCD,GPX1,PSEN1,CSTB,ALDH3A2,TAX1BP3,RNH1,GSN,IDH1,UQCR10,MTMR6,PRDX3,SNX1,STAM2,HMGCL,GLB1,CLASP2,GSTP1,PRDX1,CTSH,ETFA,HLA-DRB1
GSE24972_WT_VS_IRF8_KO_MARGINAL_ZONE_SPLEEN_BCELL_UP	ADHD	0.00557798	0.00622733	0.370399	31	0.705285	brain	PWAS	c7	0.370399	0.730623609	NAAA,ATP8A1,FAM120B,HEXA,DDHD1,SORBS1,SLC2A8,WIPI1,GGH,SH3PXD2B,RCSD1,RIMOC1,WIPI2,MDP1,PAG1,MCEE,CARHSP1,COL18A1,AAMDC,ARHGEF12,SUCLG2,GDA,CNDP2,CAPN2,INPP4A,HNMT,ANKRD29,HTATIP2,CNN2,RAB3GAP2,VCL,MRAS
GSE7764_NKCELL_VS_SPLENOCYTE_UP	ADHD	-0.00651789	0.00727261	0.370133	24	0.689022	brain	PWAS	c7	0.370133	0.730623609	GPRIN3,CASP9,FAM81A,USP47,PLSCR1,ARSB,BAIAP3,AS3MT,VPS36,AFDN,MPP7,ANXA2,VPS33B,RAP2A,GRK5,GSTM5,GPSM1,LPIN1,MFSD6,CAPN2,RAB27B,CRACDL,RAPH1,PLSCR4,PLEKHA5,STXBP5,APMAP,ABCD3,UBASH3B,HSPA1L,PREX1
KAECH_NAIVE_VS_DAY8_EFF_CD8_TCELL_DN	ADHD	0.00533135	0.00595063	0.37029	41	0.300151	brain	PWAS	c7	0.37029	0.730623609	ANXA6,EFHD2,NDUFV3,DOCK5,ECH1,ETFB,TXNDC5,PTGR1,GGH,PLSCR1,RNPEP,GLRX,LGALS1,GNPDA1,PFKP,DHRS1,NDUFB9,ANXA2,CARHSP1,AK3,DCPS,TXN,S100A4,S100A13,LGALS3,REPS1,ARL6,CASP1,RPA2,ACOT7,RSU1,SERPINB9,PRDX1,LXN,HLA-A
GSE17721_CTRL_VS_GARDIQUIMOD_0.5H_BMDC_UP	ADHD	0.00647713	0.00723958	0.370957	32	0.653106	brain	PWAS	c7	0.370957	0.731156594	HADH,MACROD2,EFHD2,PTPN1,RAB8B,WASHC4,DGKE,GNA13,RNPEP,RARS1,SIRPA,NINJ2,IQGAP1,STARD5,CPT1A,PMM2,CARHSP1,OPA1,CTSC,LRPPRC,COTL1,GRK5,CASP1,FTSJ3,C9orf64,USP15,ROCK2,PITPNB,ADAM10,DUT,LGALS8,ATAD1,RRM1,RTN4,RPE,NSF
GOMF_SOLUTE_CATION_SYMPORTER_ACTIVITY	ADHD	0.0110114	0.0123119	0.371124	15	0.150429	brain	PWAS	c5	0.371124	0.731257732	SLC1A1,SLC6A11,SLC6A7,SLC15A2,SLC2A13,SLC20A2,SLC17A6,SLC25A22,SLC5A6,SLC33A1,SLC4A8,SLC13A5
GSE13411_NAIVE_VS_MEMORY_BCELL_UP	ADHD	0.0100528	0.0112443	0.371302	12	0.947709	brain	PWAS	c7	0.371302	0.731380474	SORBS2,RASGRF1,SCGN,H1-0,ARHGAP44,LIG3,INA,AP4E1,AKR1C3,PLCB3,BBS9,RDX,KYAT1,SNAP91,SYNJ1,EFNB3,NQO1,SYN2
ALK_DN.V1_UP	ADHD	-0.0113954	0.0127636	0.371962	13	0.22786	brain	PWAS	c6	0.371962	0.73145834	SLC7A11,CBS,ASNS,PCK2,MLC1,RRAS,SLC7A5,PYGB,PSAT1,DECR2,GALK1,ENTPD3,MRAS
CTIP_DN.V1_DN	ADHD	-0.00741805	0.00835549	0.374645	19	0.689269	brain	PWAS	c6	0.374645	0.73145834	RASGRF1,AMPH,NAA80,HIBADH,NRIP2,OXNAD1,PYCR3,CYBRD1,MYH14,SERPINB9,DDAH2
GOBP_GLYCEROLIPID_METABOLIC_PROCESS	ADHD	-0.00436103	0.00492148	0.375552	64	0.156707	brain	PWAS	c5	0.375552	0.73145834	NAAA,ENPP6,ACSL1,DGKQ,PLCG1,CAT,ACP6,AGPAT4,PIP5KL1,PLCD1,CDS2,PLSCR1,DGKE,LPCAT1,HDHD5,GDE1,DGKG,PCK2,IMPA1,FABP3,PIP4K2A,MTMR10,PGS1,GPX1,PCYT1A,AGPAT3,PGP,CPT1A,LPCAT2,PLCB1,PLCB3,VAC14,DHRS7B,EFR3A,ABHD12,DAGLB,OSBPL8,PIP4K2C,GDPD1,CPS1,DGKB,PON1,SYNJ2,SERAC1,GNPAT,PLA2G4C,PANK2,PNPLA7,MTMR6,INPP5E,PISD,SYNJ1,LCLAT1,CAPN2,PIK3CD,FAAH,INPP4A,PTPMT1,TAMM41,SLC44A2,PLD2,PLD1,ABHD6,BPNT1,DGKA,PLCH2,INPP5A
GOBP_LYSOSOMAL_TRANSPORT	ADHD	-0.00879815	0.00987225	0.372822	20	0.214291	brain	PWAS	c5	0.372822	0.73145834	GCC2,GAK,CHMP7,BIN1,PRKN,AP1G1,AP3D1,IGF2R,ARSB,CHMP4A,HOOK1,RAB7A,VPS33B,ATP13A2,VIPAS39,CHMP1A,CCDC91,CHMP3,EHD3,SNX27,GGA3,VPS4A
GOBP_NEURON_APOPTOTIC_PROCESS	ADHD	0.00556176	0.00624977	0.373512	26	0.423849	brain	PWAS	c5	0.373512	0.73145834	WFS1,SLC1A1,TRIM2,OXR1,CASP9,PRKN,BID,SOD2,RASA1,CHL1,GPX1,PSEN1,GCLC,AARS1,SARM1,HRAS,GBE1,PTK2B,SNX6,HDGF,LANCL1,FAS,FAIM2,PLXND1,BNIP3,NQO1,DIABLO,ITGAM
GOBP_REGULATION_OF_PEPTIDE_TRANSPORT	ADHD	0.00758076	0.00853831	0.37462	26	0.393012	brain	PWAS	c5	0.37462	0.73145834	HADH,CD38,PRKN,STX1A,RAB8B,ABCC8,C2CD2L,PICK1,BAIAP3,NDUFAF2,PCK2,PFKM,PFKL,CPT1A,AACS,SLC16A1,ABAT,ICA1,LRRC8A,SRI,SLC25A22,PSMD9,STX4,GLUD1,HLA-DRB1
GOCC_INTERMEDIATE_FILAMENT	ADHD	-0.0132295	0.0148727	0.373726	10	0.856291	brain	PWAS	c5	0.373726	0.73145834	MACF1,LMNB1,FER,INA,MICAL1,SYNM,DLGAP2,SLC1A4,EIF6,PLEC,HLA-DRB1
GOCC_INTRINSIC_COMPONENT_OF_SYNAPTIC_MEMBRANE	ADHD	0.0127365	0.0143841	0.375909	12	0.200522	brain	PWAS	c5	0.375909	0.73145834	CLCN3,SLC6A11,STX1A,ATP2B4,CANX,PSEN1,DCC,GPHN,EPHB2,NRCAM,GRID1,EFNB3,CNTN2,CNTN5,KCNJ9,ABHD6
GOCC_SARCOPLASMIC_RETICULUM	ADHD	0.00773158	0.00868334	0.373255	16	0.502609	brain	PWAS	c5	0.373255	0.73145834	HSP90B1,AGL,IRAG1,JPH1,THBS4,CALU,S100A1,CACNA2D1,ASPH,GSTM2,SRI,FKBP1A,RYR2,STIM1,ITPR1,MANF
GOMF_CHLORIDE_TRANSMEMBRANE_TRANSPORTER_ACTIVITY	ADHD	0.0136234	0.0153229	0.373958	11	0.538907	brain	PWAS	c5	0.373958	0.73145834	GABRB1,CLCN3,SLC1A1,SLC6A11,SLC1A4,ANO5,SLC17A6,ANO6,CLCC1,TTYH3,SLC4A8
GOMF_SECONDARY_ACTIVE_TRANSMEMBRANE_TRANSPORTER_ACTIVITY	ADHD	0.00814075	0.00911317	0.371699	24	0.276489	brain	PWAS	c5	0.371699	0.73145834	SLC7A11,CLCN3,SLC1A1,SLC16A7,SLC6A11,SLC6A7,SLC7A8,SLC15A2,SLC2A13,SLC16A1,SLC25A13,SLC7A5,SLC24A2,SLC20A2,SLC1A4,SLC17A6,SLC6A17,SLC25A22,SLC5A6,SLC25A12,SLC33A1,SLC4A8,SLC13A5,SLC41A3,SLC7A6,SLC25A15
GSE12198_NK_VS_NK_ACT_EXPANSION_SYSTEM_DERIVED_NK_CELL_UP	ADHD	0.00588845	0.00662734	0.374267	26	0.140736	brain	PWAS	c7	0.374267	0.73145834	CLYBL,PAICS,MFSD11,RIPK2,ERC1,ECI2,PGS1,TMED8,EFR3A,FAM118B,CTBS,HBG2,NDRG4,MRI1,ADI1,AK4,AUH,PGM1,MFSD6,FBLN7,FLOT2,SERPINB1,INPP5A
GSE13493_DP_VS_CD8POS_THYMOCYTE_DN	ADHD	-0.00433436	0.00487299	0.373752	37	0.0482176	brain	PWAS	c7	0.373752	0.73145834	TMEM33,DOCK5,PPIL3,CPVL,NSUN2,RARS1,ERAP1,ISYNA1,GRAMD2B,HDDC2,PFKP,PRKAR2A,GRWD1,PEPD,TSFM,GUK1,OXNAD1,ACTN2,SARS1,LRRC8C,RCN1,DHRS7,WDFY1,IDH3A,DEPDC5,SPTB,ROCK2,PRDX3,THTPA,ADAR,MYO6,ADSL,NQO1
GSE14769_UNSTIM_VS_120MIN_LPS_BMDM_UP	ADHD	0.00591694	0.0066472	0.37339	22	0.0518231	brain	PWAS	c7	0.37339	0.73145834	C2orf69,CBR3,APPL2,HMBS,BID,PHLDA3,MBLAC2,STING1,MTMR10,CPT1A,GSN,DIS3L2,COTL1,SERAC1,UFL1,C19orf53,MMS19,NMNAT3,COA7,ARHGAP25,TRIM65,CYBC1,CNN2,PEBP1,HIF1AN
GSE15330_WT_VS_IKAROS_KO_MEGAKARYOCYTE_ERYTHROID_PROGENITOR_DN	ADHD	0.00747005	0.008387	0.373106	27	0.0611364	brain	PWAS	c7	0.373106	0.73145834	IDUA,NUB1,STX1A,NDUFA6,USP47,NLRX1,TRIM25,IGF2R,TPP1,SGIP1,LLGL1,SLC25A29,SFXN3,CAMKK1,ABCB9,IDNK,CRAT,SQOR,EPB41,RMND1,WBP2,SLC41A3,OSBPL2,INPP5A,AP2A2
GSE16450_IMMATURE_VS_MATURE_NEURON_CELL_LINE_UP	ADHD	0.0092393	0.0103966	0.374174	18	0.102101	brain	PWAS	c7	0.374174	0.73145834	NDRG1,ADD3,PDCD4,VAMP1,PBXIP1,TPBG,RASGRP1,ABLIM1,SUN2,MICAL1,HECTD4,TECPR1,LYRM9,GSN,VPS13C,ITGA6,SSH2,ACSS1
GSE17721_CPG_VS_GARDIQUIMOD_24H_BMDC_UP	ADHD	0.0061013	0.00686059	0.373828	31	0.385019	brain	PWAS	c7	0.373828	0.73145834	SRXN1,CD200,GDI2,HARS1,ACTN1,TKT,OSBPL11,PAPLN,NUDC,IAH1,RAP2A,MYOF,GBE1,REPS1,SUCLG2,IQSEC1,PANX1,LZTFL1,CAPN2,KIF21B,IFIT2,LANCL1,WWOX,CFL1,PLXND1,PAK1,PHGDH,EEF1AKMT1,MTARC2,DPYSL4
GSE17721_CTRL_VS_GARDIQUIMOD_6H_BMDC_UP	ADHD	0.00461006	0.00520758	0.376017	39	0.182333	brain	PWAS	c7	0.376017	0.73145834	HADH,MGST2,CLYBL,NDUFV3,ITM2C,FAM98C,ECH1,IVD,COA6,PGD,AKR7A2,TXNDC5,GALT,GDI2,HMBS,TRIM25,LSP1,STK10,CHCHD6,GALK2,LYSMD2,PNPO,CPT1A,TECPR1,ACOT13,GMPR,DIP2B,IQSEC1,PNPLA7,ACO1,YWHAH,MFSD6,LIMK1,NAXE,SNX1,HMGCL,GLO1,TMEM43,GPX4,SNX15,ERLIN1
GSE17721_POLYIC_VS_GARDIQUIMOD_6H_BMDC_DN	ADHD	-0.00500392	0.00565104	0.375894	33	0.630392	brain	PWAS	c7	0.375894	0.73145834	PDCD4,BNIP1,ABCG2,HSD17B12,DDT,CCDC127,SDHA,CANX,NNT,MRPL54,MSTO1,PGS1,PFKL,GMFB,ARHGAP1,LSS,S100A1,RDX,AMPD2,LETMD1,TMED5,EPHB2,C9orf64,ACO1,CAB39L,SQOR,PLPP3,KIF21B,PC,TFB1M,SNF8,RASA2,DIABLO,NOLC1
GSE20715_0H_VS_48H_OZONE_LUNG_UP	ADHD	0.00646416	0.00724316	0.372151	23	0.416477	brain	PWAS	c7	0.372151	0.73145834	RAB24,FAM107B,PLEKHA1,ELP1,H1-0,DECR1,MICAL1,MSTO1,ACYP1,ACOT2,PDLIM2,GSTZ1,GIMAP4,ARHGAP1,EPS8L2,TSPAN8,NUP210,SQOR,PLEKHB1,SLC44A2,HACL1,PACS1,PRKCB,SERPINB1,CNN2
GSE22886_DAY1_VS_DAY7_MONOCYTE_IN_CULTURE_UP	ADHD	0.00821805	0.00924797	0.374201	14	0.593857	brain	PWAS	c7	0.374201	0.73145834	SLC16A7,RASGRP1,SOD2,LPCAT1,RIPK2,SIK3,STARD5,TOM1,SERPINB8,LYN,PDE4B,ICAM1,PPIF,SERPINB9,PSMB4,EHD1,INPP5A
GSE22886_NAIVE_VS_IGM_MEMORY_BCELL_UP	ADHD	-0.00588816	0.00660956	0.373008	24	0.486575	brain	PWAS	c7	0.373008	0.73145834	DOCK5,RASGRF1,CD200,FAM171A1,EXOG,RPAP1,TOMM34,CCP110,TPD52L1,ASAP2,PDE1B,TSFM,KIFBP,RFTN1,TBC1D13,SCG2,SCLY,KCNJ9,WWOX,FARP1,SLC4A8,CYB561
GSE25085_FETAL_LIVER_VS_ADULT_BM_SP4_THYMIC_IMPLANT_UP	ADHD	0.00617739	0.00691751	0.371853	21	0.0723661	brain	PWAS	c7	0.371853	0.73145834	PAICS,NANS,ADSS2,PDCD4,FAM107B,ACP6,SCP2,LSP1,PIP4K2A,GPX1,BBS9,FUCA2,SIRT3,PON3,CAPG,VPS13A,WARS2,PCYOX1,SLC44A2,HACL1,CD109,ERLIN1
GSE25502_WT_VS_KLF13_KO_THYMIC_MEMORY_LIKE_CD8_TCELL_UP	ADHD	0.00764278	0.00860241	0.374301	19	0.621948	brain	PWAS	c7	0.374301	0.73145834	SLC30A9,ATP8A1,PTPRN2,TGM2,PTPN1,STX7,ETNPPL,LRRC20,GALT,SNTB1,ELP1,CCT6B,ACOT4,PTGR2,SSBP1,NUDT19,CDC37L1,RMDN2,RALB,ADSL,SERPINB1,PSPH,BNIP3,ELMOD1,RAB18
GSE26669_CTRL_VS_COSTIM_BLOCK_MLR_CD8_TCELL_DN	ADHD	0.00826459	0.00928114	0.373213	21	0.0299526	brain	PWAS	c7	0.373213	0.73145834	FAM120B,WFS1,PLCG1,SLC16A7,DDI2,TBC1D4,CDS2,SUN2,SDC4,EPHX1,PIP4K2A,SORBS3,MYOF,GLTP,CPM,PLEKHA6,SLC25A40,CRLF3,MAN2C1,PRKCB,PREX1
GSE27241_WT_VS_RORGT_KO_TH17_POLARIZED_CD4_TCELL_TREATED_WITH_DIGOXIN_UP	ADHD	-0.00969576	0.0109513	0.375968	19	0.67212	brain	PWAS	c7	0.375968	0.73145834	ATP8A1,MACF1,PRKCA,PITPNC1,UBAP2,TMEM245,ERC1,NME2,SRGAP3,ADSS1,VPS13C,PCM1,DEPDC5,FNDC3A,PIK3CD,KIF21B,NPEPPS,CNNM1
GSE2770_TGFB_AND_IL4_ACT_VS_ACT_CD4_TCELL_48H_DN	ADHD	-0.0043095	0.00485907	0.375133	39	0.632542	brain	PWAS	c7	0.375133	0.73145834	ANXA6,IGFBP7,IDUA,ARPIN,COMT,GALT,CCDC6,SNTB1,GDI2,HDHD5,DGKG,MPP7,GPD1L,HDDC3,TMX4,SAMD4A,DCPS,ARHGAP1,ALAD,HEBP2,SURF1,CPNE3,NAPRT,VAMP5,ADD3,FBP1,NUDT3,PSMB9,AVEN,SAT2,RAB3D,C3orf33,SIDT1,FN3KRP,TBCD,VCL
GSE27786_LIN_NEG_VS_NKTCELL_DN	ADHD	0.00689878	0.00775411	0.373631	23	0.254887	brain	PWAS	c7	0.373631	0.73145834	FAM120B,FHIP2B,TBCA,GPRIN3,GAS7,RGS14,LGALS1,CAST,THEMIS,FPGT,HCLS1,TRAF3,CHMP1A,GSKIP,GIT2,INPP5E,ARHGAP25,NCK1,BDH1,PPP1R12C,SLC25A19,PLEC
GSE29618_PRE_VS_DAY7_POST_TIV_FLU_VACCINE_MDC_UP	ADHD	-0.00775032	0.00874833	0.375661	21	0.134323	brain	PWAS	c7	0.375661	0.73145834	STBD1,ARPIN,RNF141,NIF3L1,GSDME,ATP2B4,TPP1,COG7,SLC16A1,TSFM,SLC24A2,MIPEP,ELAPOR1,RCN1,CDA,SEMA4D,THSD7A,EHD3,PPOX,NEU3,TCP11L1,SLC41A3
GSE35543_IN_VITRO_ITREG_VS_CONVERTED_EX_ITREG_DN	ADHD	0.00705884	0.00796292	0.375368	22	0.164608	brain	PWAS	c7	0.375368	0.73145834	SLC7A11,TSPAN15,CPNE8,SUCLG1,PRKN,PNKD,TXNDC5,ISYNA1,ARL3,PFKM,CALU,TATDN3,HBG2,LGALS3,RFTN1,TSPO,DIP2B,ADPRHL1,ACY3,RHOT2,COMTD1,SNX15
GSE360_L_DONOVANI_VS_M_TUBERCULOSIS_MAC_DN	ADHD	0.00587424	0.00663038	0.375641	25	0.0571229	brain	PWAS	c7	0.375641	0.73145834	CD38,GABRB1,COMT,ECH1,MX1,FDPS,AP1G1,HMBS,PFKP,NME1,PEPD,STAU1,PREP,REPS1,VAMP5,AMPD2,IQSEC1,PSMB9,NIT1,RIN1,HTATIP2,SUSD5,SERPINB1,PYGM,TXNL4A
GSE37301_HEMATOPOIETIC_STEM_CELL_VS_GRAN_MONO_PROGENITOR_DN	ADHD	0.00565741	0.00637642	0.37495	37	0.111996	brain	PWAS	c7	0.37495	0.73145834	NAAA,ANXA6,NDRG1,HSP90B1,DOCK5,RELL1,SORBS1,ATP2B4,EHD4,AKAP12,RASGRP1,ACOT11,TBC1D9B,CERS4,PRKAR2A,CPT1A,LPCAT2,PON3,ZC2HC1A,CAPG,CSRP2,NIPSNAP3B,GALC,FKBP5,RTN4,RAPH1,MYO1D,FAM185A,FARP1,TMEM43,MLF1,GLUD1
GSE37301_LYMPHOID_PRIMED_MPP_VS_GRAN_MONO_PROGENITOR_DN	ADHD	0.00550488	0.00616369	0.371796	33	0.278553	brain	PWAS	c7	0.371796	0.73145834	CASP9,CZIB,NCAM1,TST,HINT1,PBLD,ACOT8,TOM1,PPP2R5A,MKRN1,AAMDC,CCDC92,C2CD2,INPP5E,SCCPDH,FAH,OAS1,SQOR,INPP4A,DYSF,WWOX,SLC33A1,SEPTIN9,GLB1,FGGY,CUL2,ARL2,FAIM,INPP5A,AP2A2
GSE37301_MULTIPOTENT_PROGENITOR_VS_PRO_BCELL_DN	ADHD	-0.00629327	0.00705909	0.372654	33	0.294818	brain	PWAS	c7	0.372654	0.73145834	ATP8A1,GM2A,IGFBP7,NDRG1,ABCA5,SRXN1,CCDC32,SORBS1,EHD4,GGH,CAST,ABLIM3,ERC1,CNNM2,PCK2,RAB5A,CTNND1,PDE1B,RDH11,FUCA2,CPM,LACTB2,LRRC57,SYNJ2,DECR2,PLCL1,FAH,KATNAL1,FAM185A,TMEM43,MLF1,GLUD1
GSE37532_TREG_VS_TCONV_CD4_TCELL_FROM_VISCERAL_ADIPOSE_TISSUE_DN	ADHD	0.00810511	0.00915695	0.376086	19	0.908502	brain	PWAS	c7	0.376086	0.73145834	EIF2A,SLC25A32,PAICS,TBCA,RRM2B,GDI2,CRELD2,HEBP1,RUVBL1,ACOT13,FUCA2,TFAM,TMOD3,QRSL1,CASP1,ADI1,GLIPR2,ME1,RRM1,KARS1,BDH1,P4HB,OSBPL2
GSE3982_CTRL_VS_PMA_STIM_EOSINOPHIL_DN	ADHD	0.00985507	0.011113	0.375182	15	0.126819	brain	PWAS	c7	0.375182	0.73145834	BNIP1,SYN3,EFNA3,DGKE,LARS1,NAPA,TMEM70,PNP,RTN1,MYO1B,NDUFAF5,GSPT1,DNAJB1,CUL2,STX4
GSE3982_NEUTROPHIL_VS_TH1_DN	ADHD	-0.00506293	0.00566561	0.371523	34	0.787989	brain	PWAS	c7	0.371523	0.73145834	TMA16,HEXA,CD200,LRIG1,EEF1E1,USP47,RARS1,LNPEP,HDHD5,PFAS,NUAK1,NMT1,NUDC,STARD5,CPT1A,NENF,RUVBL1,RIOX2,REXO2,COPS7B,MEAK7,QRSL1,ESD,UBE3C,RCN1,SRI,ATXN3,GLS,CD151,DDX18,FAM136A,ROBO1,MANF,SIRPG,LYRM2,CUL2
GSE41867_DAY6_EFFECTOR_VS_DAY30_EXHAUSTED_CD8_TCELL_LCMV_CLONE13_UP	ADHD	0.00538408	0.00603999	0.372712	39	0.178758	brain	PWAS	c7	0.372712	0.73145834	ATP8A1,RGS12,PCBD1,TAPBPL,NAGA,ENPP4,PDLIM4,ATOX1,LLGL1,GMPPB,DNAL1,ACOT8,D2HGDH,PDE1B,GSN,DAAM1,FAM221A,LYN,DHRS7,C19orf53,IDNK,C9orf64,AIF1L,FXN,PSMB9,OAS1,SQOR,NIT1,SESTD1,SCLY,ITPR1,RIN1,SERPINB9,NQO2,TTYH3,NT5C3A,FECH,HLA-B
GSE43863_TH1_VS_TFH_EFFECTOR_CD4_TCELL_DN	ADHD	0.00637657	0.00716297	0.373352	29	0.786879	brain	PWAS	c7	0.373352	0.73145834	HSD17B11,RABEP1,ACP6,RASGRP1,RGS14,STK10,SUN2,GRAMD2B,TMX4,TOM1,SFXN3,PDE1B,TTC19,ERC2,CPM,SERAC1,PNPLA7,CNN3,CRLF3,KIF21B,TEX264,TRIM65,TNS3,SIDT1,THEM4,TPRG1L,SNX15,AP2A2,PLEC
GSE7460_CTRL_VS_TGFB_TREATED_ACT_TREG_UP	ADHD	0.0078483	0.00885718	0.375566	23	0.9083	brain	PWAS	c7	0.375566	0.73145834	ENOPH1,STK39,STX7,ENPP4,GGH,HMBS,RCSD1,EMB,TESC,ANXA2,SLC39A6,SLC16A1,NCOA7,NUDT19,PSAT1,CLCC1,RBMXL1,TFB1M,GFPT1,AGT,P4HB,NOLC1,ADK
PRC2_EED_DN.V1_UP	ADHD	0.00821782	0.00927609	0.375664	15	0.870469	brain	PWAS	c6	0.375664	0.73145834	MCTP1,KCNQ2,CBR4,CLGN,PCBD1,AKR1C3,MRS2,CACNA2D3,GPC5,C2CD2,H1-2,SCG2,TOR1AIP2,THNSL2,PLSCR4,AVL9,LXN
GSE10325_MYELOID_VS_LUPUS_MYELOID_DN	ADHD	0.0059998	0.00678194	0.376334	34	0.433828	brain	PWAS	c7	0.376334	0.731715538	GM2A,ACSL1,ADPGK,CBR1,MX1,RAB8B,EHD4,SNTB1,CDS2,PLSCR1,TOR1B,TOR1A,LMNB1,GNPDA1,IGF2R,ATOX1,PEF1,SCO2,DGUOK,GIMAP4,SRSF9,ERO1A,GMPR,TXN,CTBS,ADO,SEMA4D,PANX1,PSMF1,PLIN3,ADAR,IFIT2,IFIT5,ATG7,TFG,PANK4,HLA-A
GSE6269_E_COLI_VS_STREP_PNEUMO_INF_PBMC_DN	ADHD	0.00728379	0.00823966	0.376701	27	0.983707	brain	PWAS	c7	0.376701	0.732203881	STBD1,ANXA3,SLC2A5,PGD,GGH,IGF2R,CALU,ERO1A,ASL,GSN,MYO5A,CAPG,DHRS7,NT5DC2,CDA,NUDT3,FKBP5,FLOT2,TSPAN2,APMAP,PLXND1,CAMKK2,P4HB,MYDGF,TPD52L2,ITGAM,HP,GYG1
GSE22886_NAIVE_TCELL_VS_NEUTROPHIL_DN	ADHD	-0.00790191	0.00894476	0.377014	18	0.328102	brain	PWAS	c7	0.377014	0.73236186	SLC7A11,RNF141,MNDA,SOD2,MPZL1,DGKG,MEGF9,CTBS,EGFR,QPCT,H1-2,MTAP,CD82,SNAP91,GCA,STAM2,RALB,LMBRD1,SORD,MTARC1
GSE37301_COMMON_LYMPHOID_PROGENITOR_VS_CD4_TCELL_UP	ADHD	0.00557283	0.00630788	0.376982	26	0.107752	brain	PWAS	c7	0.376982	0.73236186	ACSL1,NT5DC3,PAICS,PPA1,VAMP1,LRRFIP1,GLRX5,RFK,CTNNAL1,FNBP1,MTRR,UMPS,PNPO,RIOX2,CD82,CRYM,ICAM1,TOMM70,VCL
GSE17580_UNINFECTED_VS_S_MANSONI_INF_TEFF_DN	ADHD	-0.00606221	0.0068719	0.377682	29	0.596541	brain	PWAS	c7	0.377682	0.733189422	GSTT2,GLRX,ISCA2,GATD3,PPP3CC,EPDR1,ICA1,CDC37L1,TXN,S100A4,S100A1,LGALS3,OLA1,CMPK1,CASP1,CDA,ECI2,LZTFL1,ICAM1,THUMPD3,PLD2,TXNDC17,GLOD4,MAP6,HLA-G,TPI1
GSE18791_UNSTIM_VS_NEWCATSLE_VIRUS_DC_18H_DN	ADHD	-0.00845693	0.00958571	0.377645	18	0.102828	brain	PWAS	c7	0.377645	0.733189422	CD38,SYNPO2,PPM1K,MX1,TRNT1,PLSCR1,RIPK2,SLC15A2,LYSMD2,NCOA7,GMPR,CSRP2,CD274,PDE4B,PNPT1,OAS1,IFIT2,IFIT5,NT5C3A,HSPA1L
GSE22025_UNTREATED_VS_PROGESTERONE_TREATED_CD4_TCELL_DN	ADHD	0.00658865	0.0074703	0.377788	23	0.245864	brain	PWAS	c7	0.377788	0.733189422	ACSL1,ETFB,ATP2B4,TARS1,ABLIM3,PITRM1,RAB5A,PCYT1A,PDXK,CSTB,CSE1L,SLC7A5,TFAM,GIT2,GOT2,RGS6,SCG2,GNAQ,YWHAH,FNDC3A,GGPS1,GSPT1,ABCD3,GPX4,NQO1
GSE46143_CTRL_VS_LMP2A_TRANSDUCED_CD10_POS_GC_BCELL_DN	ADHD	-0.00585661	0.00664371	0.378033	24	0.199142	brain	PWAS	c7	0.378033	0.733439715	COMT,PGM2,CD200,ARHGAP21,PCMT1,ACAA1,DBNL,CAMLG,CAST,FAHD1,EMB,ITGB2,TAX1BP1,PLXNB2,RRAS,ARHGAP1,COPS7B,GRK5,HSDL2,SNAP91,PNPT1,CFH,PLXNA2,NIPSNAP2,STK24,MINDY1,PITPNC1,CNPY2,GYG1
GOBP_ANTIGEN_PROCESSING_AND_PRESENTATION_OF_PEPTIDE_ANTIGEN	ADHD	0.00575505	0.00653858	0.378769	11	0.113664	brain	PWAS	c5	0.378769	0.733966539	TAPBPL,ERAP1,ERAP2,LNPEP,IFI30,ABCB9,MFSD6,PDIA3,ACE,HLA-B,HLA-G,HLA-A,HLA-DRB1
GOBP_ANTIGEN_PROCESSING_AND_PRESENTATION_OF_PEPTIDE_ANTIGEN_VIA_MHC_CLASS_I	ADHD	0.00575399	0.00653447	0.378556	11	0.113618	brain	PWAS	c5	0.378556	0.733966539	TAPBPL,ERAP1,ERAP2,LNPEP,IFI30,ABCB9,MFSD6,PDIA3,ACE,HLA-B,HLA-G,HLA-A
GSE2770_UNTREATED_VS_ACT_CD4_TCELL_48H_DN	ADHD	-0.00643633	0.00730831	0.378488	23	0.577756	brain	PWAS	c7	0.378488	0.733966539	STX1A,CYB5R1,SNTB1,TOR1B,RBBP9,AACS,LYRM9,CAPG,MTHFR,TBC1D13,GALM,IFIT2,TUB,MAN2C1,PCYOX1,GNA12,RASA2,CNTN3,INPP5A
GSE3982_CTRL_VS_LPS_4H_MAC_UP	ADHD	0.00719916	0.00817776	0.378679	25	0.157049	brain	PWAS	c7	0.378679	0.733966539	IVD,AKR7A2,PPFIA4,RUFY1,TBC1D9B,GNPDA1,MRPS27,PBLD,NINJ2,IQCB1,PRKAR2A,CTNND1,TMX4,PREP,MEGF9,RIOX2,GIT2,REPS1,TMEM70,CCDC91,EPM2A,TMA7,DCUN1D2,NCK1,AVL9,MPI,VCL,CCDC90B
GSE19401_PAM2CSK4_VS_RETINOIC_ACID_STIM_FOLLICULAR_DC_DN	ADHD	0.0102942	0.011705	0.379144	17	0.552792	brain	PWAS	c7	0.379144	0.734468043	SPARCL1,AKT3,SEC14L2,MICAL3,FNBP1,ABLIM1,FAM172A,DGKG,TECPR2,PLCB1,FLNC,C2CD2,CPNE3,RFTN1,BPHL,SH3GL2,SCG2,ENTPD2,DPYSL4
GSE21774_CD56_BRIGHT_VS_DIM_CD62L_POSITIVE_NK_CELL_UP	ADHD	-0.005766	0.00655952	0.379386	28	0.0861439	brain	PWAS	c7	0.379386	0.734711675	ATP8A1,SNX25,ABCA5,PDCD4,AMPD3,ADCY9,ENPP4,RFK,ALG11,ITGB2,PRKAR2B,SIK3,CADPS2,COL18A1,EPDR1,OSBPL8,VAMP5,GSTM1,GSTM3,SLC25A24,EPB41,HDGF,IFIT2,ITGA6,NT5C3A,RAB37,PITPNC1,EXOC6
GSE29618_PRE_VS_DAY7_FLU_VACCINE_MDC_DN	ADHD	-0.00530028	0.00603717	0.379976	31	0.332615	brain	PWAS	c7	0.379976	0.734953579	TGOLN2,TBRG4,ECH1,MACF1,ALDH9A1,FABP6,CD14,COQ6,PLXNA1,DCAKD,PLCB3,LARS2,SSBP1,CMPK1,RMDN1,SCRIB,PNP,CYB5R3,ADO,UFL1,IQSEC1,STX17,LDHA,NRDC,RETREG2,FAM136A,TMEM43,ACADVL,DGKA,DARS2,ASPA
GSE37301_HEMATOPOIETIC_STEM_CELL_VS_MULTIPOTENT_PROGENITOR_UP	ADHD	-0.00597711	0.00680741	0.379928	29	0.133712	brain	PWAS	c7	0.379928	0.734953579	ACSL1,HSD17B11,EFHD2,C1QBP,FAM107B,VAMP1,CPT2,SNTB1,MTMR10,GPX1,CES1,D2HGDH,SLC39A6,UROS,PSMD5,ABCB9,PTK2B,SH3GL2,HSDL2,RYR2,CAPN2,PIK3CD,AAK1,PDE1A,MYH14,PLEKHA5,STK24,PLXND1,ABCD3,SELENBP1,MLF1,FAF1
GSE37532_TREG_VS_TCONV_PPARG_KO_CD4_TCELL_FROM_LN_UP	ADHD	-0.00694748	0.00791291	0.379948	29	0.669643	brain	PWAS	c7	0.379948	0.734953579	PLEKHA2,PLCG1,USP47,WASHC4,AKAP12,NADK2,CCP110,PCK2,PPP2R5C,IDH2,ANXA2,CMC2,TAX1BP3,GOPC,CPM,CMPK1,AKR1B1,SEC23IP,PNP,PDE4B,EHD3,MAN2C1,ITGA6,PCYOX1,TERF2IP,HMGCL,ACSS1,ABCD3,CUL2,SERPINF1,SORD
GSE7219_UNSTIM_VS_LPS_AND_ANTI_CD40_STIM_NIK_NFKB2_KO_DC_UP	ADHD	0.00577532	0.00657608	0.379818	31	0.931791	brain	PWAS	c7	0.379818	0.734953579	PDE2A,GAS7,RCSD1,SLC25A27,CD2AP,EMB,AS3MT,ACTN1,GPD1L,AGPAT3,SFXN3,ARHGAP1,REXO2,QPRT,PLEKHA6,ADD3,PHYHD1,LPIN1,CD55,HAAO,TSPAN2,PRKCB,FAS,ECHDC1,DGKA,ADK,ITGAM
GOBP_RESPONSE_TO_ENDOPLASMIC_RETICULUM_STRESS	ADHD	0.00716518	0.00818055	0.381096	28	0.175806	brain	PWAS	c5	0.381096	0.735609994	WFS1,CLGN,HSP90B1,PTPN1,TMEM33,PRKN,RASGRF1,USP14,TRIM25,TOR1A,THBS4,CANX,SGTB,RASGRF2,EIF2AK4,OPA1,ERO1A,FBXO2,FBXO6,UFL1,PIGBOS1,ATXN3,PDIA3,UGGT1,ERLEC1,ITPR1,SVIP,VAPB,MANF,YOD1,NCK1,PDIA4,P4HB,SCAMP5,ERLIN1,FAF1
GOMF_ACETYLTRANSFERASE_ACTIVITY	ADHD	-0.00704155	0.00803072	0.380581	14	0.764818	brain	PWAS	c5	0.380581	0.735609994	ELP3,ACAA1,GCAT,ACAT2,LPCAT1,NAA80,LPCAT2,GNPAT,CRAT,SAT2,ACAA2,DBT
GSE15330_HSC_VS_MEGAKARYOCYTE_ERYTHROID_PROGENITOR_UP	ADHD	-0.0103058	0.0117627	0.380949	15	0.437335	brain	PWAS	c7	0.380949	0.735609994	MGST2,SLC14A1,CAND1,LRIG1,APPL2,PLEKHA1,RASGRP1,DCAF6,SLC25A27,EPHX1,ACTN1,TOM1L2,PDK1,SSH2,SIDT1,TDRKH
GSE18893_CTRL_VS_TNF_TREATED_TCONV_24H_DN	ADHD	-0.00797586	0.00910623	0.381101	15	0.103965	brain	PWAS	c7	0.381101	0.735609994	MCTP1,GM2A,HEXA,PRKN,ASAP1,USP47,ERC1,ATOX1,ACOT8,LRRC8C,AUH,DPP7,PDE4B,FAH,PON2,PPP1R12C,EXOC6
GSE25087_TREG_VS_TCONV_ADULT_UP	ADHD	-0.0053099	0.00605926	0.380852	30	0.378154	brain	PWAS	c7	0.380852	0.735609994	CPOX,RCHY1,ANXA5,CORO2A,RGS12,ATP2B4,SOD2,SDC4,MAP2K1,IQGAP1,ANXA2,SLC16A1,FAM91A1,SLC7A5,FUCA2,SNX30,S100A4,RDX,H1-3,ELAPOR1,CASP1,CHN1,ADCY3,GALM,SLC25A24,SSH1,UGGT1,RALB,RAB3D,GLB1
GSE3982_NEUTROPHIL_VS_NKCELL_DN	ADHD	0.00440979	0.00503265	0.380903	37	0.420797	brain	PWAS	c7	0.380903	0.735609994	SPATA20,HEXA,PAICS,GOLGA3,CBR3,PTMS,AMPH,GALT,SCP2,RARS1,TOM1L2,PEPD,VIPAS39,BBS9,RPL13,NENF,CDC37L1,RUVBL1,CRYZ,LSS,S100B,RIOX2,COPS7B,AKR1B1,ATP13A1,UBE3C,RCN1,LPIN1,JAM2,CHD1L,PPOX,RRM1,NFU1,TRMT61B,LYRM2,DARS2
STK33_DN	ADHD	0.00443164	0.00506001	0.38113	49	0.692962	brain	PWAS	c6	0.38113	0.735609994	ART3,SLC25A32,CA8,BDH2,ANXA3,PNMA2,PALD1,PCBD1,ACP6,F13A1,RASGRP1,NHLRC2,ABLIM1,ASNS,MBLAC2,CAST,MPRIP,TPD52L1,PFKM,PLS1,LPCAT2,PLPP6,ALCAM,ASL,DDAH1,VPS13C,BTN3A3,HGH1,CDA,ADCY3,UAP1L1,FBLN7,CARS2,SCLY,PCYOX1,TSPAN2,VAT1L,PSPH,FDXR,PLXND1,ENDOD1,AKR1A1,BPNT1,ACOX2,VCL,MTARC2,MTARC1,PAWR
GSE28737_BCL6_HET_VS_BCL6_KO_MARGINAL_ZONE_BCELL_UP	ADHD	-0.0069486	0.00794445	0.381765	20	0.19289	brain	PWAS	c7	0.381765	0.736610673	MGST2,SYNPO2,DCK,ENPP4,PI16,FRRS1L,SDHA,THEMIS,TOM1L2,PTGFRN,DNAL1,PNMA8B,ABCB9,TDRD7,PISD,CRLF3,OAS1,ARHGAP25,NQO2,PLCH2
GSE16522_MEMORY_VS_NAIVE_CD8_TCELL_UP	ADHD	0.00370323	0.00423688	0.382093	44	0.0898453	brain	PWAS	c7	0.382093	0.736769514	PDLIM5,MMAA,LRPAP1,BIN1,ACP6,NUDT2,COQ9,GGH,TMEM230,C11orf54,RASGRP1,CD14,LGALS1,ATOX1,CHCHD6,DHRS1,RBBP9,CERS4,EXOC6B,TRPV2,DGLUCY,HINT3,ASL,S100A13,ABCB9,ADSS1,ZC2HC1A,NDUFAF7,UFL1,CCDC91,YWHAH,FAM177A1,AP5M1,CAB39L,FAM234A,CLCC1,ANXA4,FLOT2,C3orf33,SIDT1,PXK,LXN,MLF1,ETFA
GSE20366_CD103_KLRG1_DP_VS_DN_TREG_DN	ADHD	-0.00591678	0.00676849	0.382028	28	0.560938	brain	PWAS	c7	0.382028	0.736769514	PDE2A,AGPAT4,ARHGAP21,ALDH9A1,RFK,APPL2,ACOT11,LMNB1,GNPDA1,ARSB,LPCAT1,NLN,DUSP3,MTMR10,GMPR,CSRP2,ASAH1,GNAQ,MAP4,ANXA4,FMNL2,TBC1D5,FARP1,CYB561,SLC25A19,NQO1,VCL,EHD1,CTSH
GSE34006_A2AR_KO_VS_A2AR_AGONIST_TREATED_TREG_UP	ADHD	0.0070867	0.0081097	0.382197	29	0.125578	brain	PWAS	c7	0.382197	0.736769514	GOLGA3,NUB1,PPA1,DDHD1,NIF3L1,MX1,TRNT1,TRIM25,MAP2K1,ISOC1,RBBP9,ATG4B,RPL13,PNPLA7,CD274,TDRD7,PNPT1,TREX1,CRLF3,TOR1AIP2,TOR1AIP1,PSMB9,OAS1,RAB29,LGALS8,NSUN4,ADAR,IFIT2,LIPA,PDK1,OGFR,AVL9,HLA-B,AGRN,HLA-G
GSE14769_UNSTIM_VS_40MIN_LPS_BMDM_UP	ADHD	0.00819252	0.00938031	0.382459	25	0.637174	brain	PWAS	c7	0.382459	0.737049798	PTPRN2,CRYAB,TAGLN3,EHD4,MBLAC2,LNPEP,HAGH,DOCK7,CPT1A,SLC2A13,EPB41L2,TRPM3,CDC37L1,MYOF,STX2,OGFOD2,EGFR,SLC20A2,YWHAH,MESD,LMCD1,OPALIN,KIAA0513
GOBP_POST_TRANSLATIONAL_PROTEIN_MODIFICATION	ADHD	-0.00816207	0.00935201	0.382793	16	0.232327	brain	PWAS	c5	0.382793	0.737468623	PRKCB,SENP8,UCHL3,PRKCA,HLCS,FLCN,WIPI2,PRKCD,VIPAS39,LCMT1,ATG7,FOLH1,FN3KRP,FN3K
GSE41867_NAIVE_VS_EFFECTOR_CD8_TCELL_DN	ADHD	0.00433944	0.00497493	0.383067	42	0.0767235	brain	PWAS	c7	0.383067	0.737771635	TMA16,IMMT,ABCA5,BNIP1,MTX3,SOD2,ELAC2,PFAS,CHCHD6,DHRS4,NEK4,SHMT1,EEFSEC,GRWD1,NTPCR,TRAF3,UROS,CSE1L,RUVBL1,DCPS,OPA1,COPS7B,LRPPRC,C9orf64,CHD1L,ACP1,RBMXL1,HDGF,CORO1C,HDHD2,NDUFAF5,SERPINB9,PREX1,DBT
GOBP_RHO_PROTEIN_SIGNAL_TRANSDUCTION	ADHD	-0.0114139	0.0130906	0.383253	18	0.125893	brain	PWAS	c5	0.383253	0.73790503	CDH13,RASGRF1,CTNNAL1,GNA13,BCR,RASGRF2,FLCN,TAX1BP3,ARHGAP1,EPS8L2,ARHGEF25,RIT2,ARHGEF12,SCAI,ROCK2,LIMK1,MCF2L,KANK2,ROBO1,CFL1,GNA12
GSE15930_NAIVE_VS_24H_IN_VITRO_STIM_CD8_TCELL_UP	ADHD	-0.00709815	0.00814727	0.383628	17	0.257923	brain	PWAS	c7	0.383628	0.737952705	TGM2,MX1,NAGA,DIAPH1,CTNNAL1,MYOM2,ARHGEF25,PDE4B,SQOR,RETREG2,ACTR1B,PLEKHA5,DNAJB4,NQO1,AGRN,HIP1R
GSE17721_4H_VS_24H_POLYIC_BMDC_DN	ADHD	0.00505987	0.00580642	0.383521	29	0.359711	brain	PWAS	c7	0.383521	0.737952705	TMA16,ACSL1,GARS1,AMPD3,NDUFA6,LACTB,MKRN2,NLRX1,KIF3A,DBNL,SIRPA,MIA2,PFKL,ECI1,PRDX5,CHMP1A,CDC37L1,SH3BGRL2,CISD1,GFUS,COA7,RETREG2,RPE,WBP2,MINDY1,LYRM2,ACADVL,COMTD1,TPRG1L,HLA-G
GSE2770_UNTREATED_VS_IL12_TREATED_ACT_CD4_TCELL_6H_UP	ADHD	0.00694824	0.00797314	0.383505	28	0.405547	brain	PWAS	c7	0.383505	0.737952705	CBR4,ARPIN,SLC14A1,PTPN1,ABHD10,ALDH18A1,EEF1E1,N6AMT1,RASGRP1,ASNS,LARS1,PCK2,MIA2,PLXNB2,IAH1,ZC3HAV1,AARS1,COQ5,SLC7A5,SLC1A4,SARS1,PITPNB,FNDC3A,MFSD6,PSMB9,ICAM1,TMEM163,INPP4A,PSPH,NIPSNAP2,PHGDH,UPF3A
GSE25088_IL4_VS_IL4_AND_ROSIGLITAZONE_STIM_MACROPHAGE_DAY10_DN	ADHD	0.00678858	0.00779639	0.3839	29	0.025216	brain	PWAS	c7	0.3839	0.73823628	PDLIM5,NAAA,GARS1,HTT,HEXB,TRAP1,SLC2A8,FAM171A1,DBN1,AFDN,ITGB2,PRKAR2A,PLXNB2,AHSA1,TAX1BP3,SLC25A13,PYGB,RIC8A,STX2,MDH2,DEPTOR,NDUFAF7,CYB5R3,MTMR6,CLIP2,CFH,ANXA4,PLEKHA5,VAPB,CFL1,GPX4,GSTO1,ERLIN1
GSE27786_LIN_NEG_VS_MONO_MAC_DN	ADHD	-0.00552224	0.00634352	0.384009	32	0.0912891	brain	PWAS	c7	0.384009	0.73823628	PDLIM5,MSMO1,NDUFA6,CORO7,WIPI1,GAS7,STK10,GNPDA1,ATOX1,HRG,PRKCD,PRKAR2A,CSTB,TNKS1BP1,MCEE,ZC3HAV1,GALM,SRI,SEMA4D,SLC25A24,NRDC,TUBA8,FMNL2,SLC44A2,NCK1,CXADR,UPF3A,EHD1,AP2A2
GSE27859_MACROPHAGE_VS_CD11C_INT_F480_HI_MACROPHAGE_DN	ADHD	0.00451062	0.0051842	0.384262	38	0.183314	brain	PWAS	c7	0.384262	0.738498055	AGL,MFSD11,ECH1,IVD,KCNN3,ALDH18A1,COQ9,C2CD2L,HINT1,DHRS1,SNAP47,GCSH,GPX1,ACOT2,NAGK,SFXN3,TMEM65,GSN,LGALS3,MAPK3,MEAK7,PYCR3,NMRK1,MRI1,UAP1L1,EMILIN2,PLIN3,CORO1C,PPP1R12C,PANK4,SORD,INPP5A,SMIM12
GSE6875_TCONV_VS_TREG_UP	ADHD	0.00613508	0.00705427	0.384466	25	0.549311	brain	PWAS	c7	0.384466	0.738665528	ENPP6,CLYBL,TSPAN15,PLCG1,CBR1,SEC14L2,CCDC85A,TPP1,PAG1,IMPA1,PRKAR2A,RPH3A,TMED8,SLC39A6,ATE1,GSN,OSBPL8,NKIRAS1,PDE1C,TPD52,DDX5,DPP7,VPS13A,SQOR,SCN4B,ANXA4,AGRN
GSE37301_COMMON_LYMPHOID_PROGENITOR_VS_GRAN_MONO_PROGENITOR_UP	ADHD	0.00635244	0.00730645	0.384613	27	0.298851	brain	PWAS	c7	0.384613	0.738723419	ABCF3,SLC25A32,UCHL3,PPA1,LRRFIP1,STX1A,SEC14L2,GLRX5,EMC1,MIF,FNBP1,SCGN,HOMER1,YARS2,UMPS,RCN1,PHLDB1,CD82,CRYM,NEU3,KIAA0513,VCL
GOBP_PEPTIDYL_CYSTEINE_MODIFICATION	ADHD	0.0125682	0.0144615	0.384806	11	0.101592	brain	PWAS	c5	0.384806	0.738869601	ADH5,OXR1,ATP2B4,HMBS,NCOA7,TXN,TMX3,PRDX3,RAB3D,ACE
GOBP_REGULATION_OF_PROTEIN_LOCALIZATION_TO_PLASMA_MEMBRANE	ADHD	0.00987421	0.0113803	0.385582	19	0.517911	brain	PWAS	c5	0.385582	0.739729653	CNPY4,STX7,SORBS1,ATP2B4,ARHGAP44,APPL1,PLS1,NUMB,DPP10,PPP2R5A,GOPC,LGALS3,EGFR,EPHB2,DLG1,VPS4A,STX4
GSE22611_UNSTIM_VS_6H_MDP_STIM_NOD2_TRANSDUCED_HEK293T_CELL_DN	ADHD	-0.00595035	0.00685829	0.385605	29	0.395386	brain	PWAS	c7	0.385605	0.739729653	SLC7A11,GAK,CZIB,APPL2,PPIP5K2,GNPDA1,RIPK2,NUBP2,CSTB,VAC14,REXO2,IDH1,PON3,ZC2HC1A,CAPG,CASP1,PHLDB1,AK4,PTPA,UBE3B,PLPP3,MYH14,ITPR1,NT5E,PLD1,P2RX7,CYBC1,DGKA,ECHS1
GSE30971_WBP7_HET_VS_KO_MACROPHAGE_4H_LPS_STIM_DN	ADHD	-0.00504102	0.0058101	0.385597	34	0.442221	brain	PWAS	c7	0.385597	0.739729653	NFXL1,HEXA,F13A1,MNDA,CPVL,SLC7A8,ACSL6,RNASET2,DUSP3,RASA1,PIP4K2A,SHMT1,SORBS3,PLCB1,GPNMB,MKRN1,ALAD,GDPD1,DEPTOR,ADHFE1,ASAH1,CRLF3,NMNAT3,CYBRD1,IST1,ECHDC1,ASRGL1,EPRS1,SULT1A1
GSE32533_WT_VS_MIR17_OVEREXPRESS_ACT_CD4_TCELL_DN	ADHD	0.00543539	0.00626797	0.38585	32	0.358999	brain	PWAS	c7	0.38585	0.739975076	HADH,ART3,GABRB1,SYNPO2,ETFDH,STK39,ACADM,WDSUB1,ABLIM3,ARHGEF37,ABCC8,ALDH6A1,PFKM,IQCB1,CES1,CAP2,ARHGEF25,PTPRK,MDH2,VAMP5,DPYSL5,ADHFE1,FXN,PRKG1,CFL2,HHATL,RYR2,TMEM163,ADPRHL1,SVIP,INPP5A,PYGM
GOBP_AMINO_ACID_TRANSPORT	ADHD	-0.00631065	0.00730752	0.387817	29	0.615141	brain	PWAS	c5	0.387817	0.741946506	SLC7A11,SLC1A1,SLC6A11,ARL6IP5,SLC6A7,SLC7A2,SLC7A8,SFXN5,PSEN1,SLC25A29,SFXN3,ABAT,SLC25A13,SLC7A5,SLC1A4,SLC17A6,LRRC8A,LRRC8C,SLC6A17,SFXN4,SLC25A22,SLC25A12,AGT,GIPC1,P2RX7,SLC7A6,SLC25A15
GOBP_TERPENOID_METABOLIC_PROCESS	ADHD	-0.00624082	0.00721491	0.387045	22	0.722405	brain	PWAS	c5	0.387045	0.741946506	ALDH1A3,ADH5,RLBP1,RETSAT,FDPS,DHRS4,DHRS4L2,AKR1C1,AKR1C3,ALDH3A2,PLPP6,RDH11,LSS,AKR1B1,DHRS7,CRABP1,RBP1,GGPS1,RDH13
GSE22432_MULTIPOTENT_PROGENITOR_VS_CDC_DN	ADHD	0.00595111	0.00688647	0.387492	29	0.0830742	brain	PWAS	c7	0.387492	0.741946506	LSM6,SUCLG1,MPHOSPH6,GLRX5,AKR7A2,EEF1E1,BLVRA,NNT,HINT1,NDUFAF2,GCSH,TMX4,CALU,SLC16A1,TSFM,RUVBL1,SRSF9,SLC7A5,SAMM50,GSN,COTL1,LRRC8A,RINT1,TMEM25,MTAP,GPSM1,PITPNB,PGM2L1,UGGT1,MYO1D,MANF,C12orf29,YEATS4,P4HB
GSE369_SOCS3_KO_VS_IFNG_KO_LIVER_DN	ADHD	0.0045365	0.00525278	0.387786	38	0.180084	brain	PWAS	c7	0.387786	0.741946506	GM2A,TSPAN15,IFT27,ITM2C,C1QBP,GSTT2,PTGR1,SBF2,NOPCHAP1,PLEKHA1,RNPEP,SIRPA,NUDT12,AS3MT,SLC22A23,AFDN,GCSH,WDR6,DGLUCY,DTYMK,PLGRKT,TENM4,TXN,ADSS1,ARHGEF12,LCMT1,TIMM21,CAPN2,PC,APRT,WWOX,RMND1,ACSS1,HLA-B,VWA7,BCAT1,AGRN,BLOC1S2
GSE39916_B_CELL_SPLEEN_VS_PLASMA_CELL_BONE_MARROW_DN	ADHD	-0.00604103	0.00698954	0.387426	29	0.167605	brain	PWAS	c7	0.387426	0.741946506	EFHD2,ITM2C,PDE2A,GPRIN3,SRXN1,RAB8B,PLSCR1,ASNS,BAIAP3,MICAL1,POGLUT3,CERS4,PRKAR2A,PPP3CC,TMEM65,ALAD,S100A4,SURF1,BAG3,CASP1,CAPN2,RAPH1,NT5E,TTLL12,ENDOD1,ADK,GAA,TPI1
GSE45365_WT_VS_IFNAR_KO_CD8A_DC_DN	ADHD	-0.00970933	0.0112416	0.387754	17	0.194751	brain	PWAS	c7	0.387754	0.741946506	SLC7A11,RAPGEF2,APOL2,PTPN1,RAB8B,BID,TIGAR,GLRX,LPCAT1,ADA,SDC4,PSEN1,NAPA,ZC3HAV1,SSTR2,WARS1,PDE4B,RAB29,LANCL2,F3,PLCH2,STX4,EHD1
GSE9988_ANTI_TREM1_VS_LOW_LPS_MONOCYTE_UP	ADHD	0.00683651	0.00790917	0.38738	27	0.225473	brain	PWAS	c7	0.38738	0.741946506	DDI2,PLEKHM2,HEXB,STX1A,LIMK1,GNA13,GNPDA1,IFI30,PCYT1A,STARD5,LONP1,GPNMB,PPP2R5A,EFR3A,LGALS3,TMEM70,ASPH,PNP,SLC1A4,TMED5,LPIN1,COA7,PLPP3,CORO1C,MELTF,UBASH3B,SYN2,STX4,VKORC1
KAECH_DAY8_EFF_VS_DAY15_EFF_CD8_TCELL_DN	ADHD	-0.00612916	0.00709185	0.387449	24	0.0629079	brain	PWAS	c7	0.387449	0.741946506	HSD17B11,IDUA,RRM2B,SBF2,RNF141,ALG2,PLEKHA1,SUN2,TOMM34,MPP3,ACYP1,PLXNB2,LONP1,D2HGDH,RALY,NKIRAS1,H1-2,GNG12,PISD,PDE4B,NIT2,VKORC1,INPP5A
GOBP_PRESYNAPTIC_ENDOCYTOSIS	ADHD	0.00880887	0.0102306	0.38922	22	0.450953	brain	PWAS	c5	0.38922	0.742621149	GAK,DGKQ,BIN1,STX1A,DNM3,AMPH,STON2,TOR1A,AP3D1,CANX,DNM1,PPP3CC,SYNJ2,SCRIB,SH3GL2,SNAP91,SYNJ1,RAB27B,SYT1,SNCG
GOBP_PYRIMIDINE_RIBONUCLEOTIDE_METABOLIC_PROCESS	ADHD	0.00760132	0.00881969	0.388765	14	0.423971	brain	PWAS	c5	0.388765	0.742621149	DCK,AK5,UMPS,NME1,NME2,AK3,CTPS1,CMPK1,NME7,CDA,DHODH
GSE15750_WT_VS_TRAF6KO_DAY10_EFF_CD8_TCELL_DN	ADHD	-0.0095049	0.011034	0.389009	13	0.726577	brain	PWAS	c7	0.389009	0.742621149	ALDH1A3,H6PD,FLNC,CTSC,CALCOCO1,MGMT,CRABP1,HOGA1,YEATS4,DDAH2,DPYSL4
GSE20366_EX_VIVO_VS_DEC205_CONVERSION_UP	ADHD	0.00557589	0.00646617	0.388513	32	0.253212	brain	PWAS	c7	0.388513	0.742621149	FAM120B,SPARCL1,CORO2A,TAPBPL,AGPAT4,H6PD,NAGA,PPIP5K2,SDC4,HOMER1,SLC15A2,PSEN1,PEPD,KIFBP,ICA1,ERO1A,TMEM70,CHORDC1,GALC,PNPT1,PLCL1,CHMP3,PON2,FKBP5,THUMPD3,NCK1,FAM185A,VPS4A,EFL1,SLC7A6
GSE21063_WT_VS_NFATC1_KO_BCELL_DN	ADHD	0.010521	0.0122095	0.388848	16	0.441458	brain	PWAS	c7	0.388848	0.742621149	HSPA4L,GOLGA3,DDHD1,AP3D1,NUDCD2,NNT,FLNB,PPM1F,GOT2,OLA1,AKR1B1,HDGF,LRRC40,ECHDC1,GFM1,EPRS1,CCDC90B
GSE21774_CD62L_POS_CD56_DIM_VS_CD62L_NEG_CD56_DIM_NK_CELL_DN	ADHD	0.00527015	0.00611892	0.38908	28	0.253945	brain	PWAS	c7	0.38908	0.742621149	MGST2,ANXA3,MXRA7,STX7,DNAJC30,TBRG4,H6PD,CPVL,SNTB1,PI16,GLRX,CD14,NECAB1,GFRA1,SHMT1,MRGPRF,HRAS,IDH1,TSPO,SAT2,COA7,BCAS1,MYDGF,PHGDH,HP,ERLIN1
GSE37416_CTRL_VS_24H_F_TULARENSIS_LVS_NEUTROPHIL_UP	ADHD	0.0051597	0.00598272	0.388448	30	0.290934	brain	PWAS	c7	0.388448	0.742621149	GABRB1,GGCT,NUB1,NUP93,ABHD10,SCP2,PDE4C,VPS36,TMX4,DGLUCY,ZC3HAV1,ALCAM,ARHGAP1,VPS13C,ADO,TMX3,ADI1,C9orf64,APIP,TREX1,CRLF3,PIK3CD,ADAR,IFIT2,IFIT5,INPP4A,PLEKHA5,VCL,DBT,ACADSB
GSE42021_TREG_PLN_VS_CD24INT_TREG_THYMUS_DN	ADHD	-0.00370616	0.00430439	0.389227	37	0.177947	brain	PWAS	c7	0.389227	0.742621149	CD38,TGM2,APOL2,TAPBPL,MX1,PLSCR1,TRIM25,RARS1,ERAP1,ERAP2,SOD2,RIPK2,IFI30,PELO,TYMP,GUK1,CTSC,BTN3A3,WARS1,PCM1,CASP1,PANX1,PSMB9,OAS1,SQOR,CDK18,CFH,ADAR,FAS,IFIT5,SLC25A22,OGFR,DOCK4,HLA-B,LXN,GSTO1,ERLIN1,HLA-G,HLA-A
KRAS.AMP.LUNG_UP.V1_DN	ADHD	-0.00973052	0.0112877	0.388661	15	0.0838577	brain	PWAS	c6	0.388661	0.742621149	GABRB1,DGKQ,GNAZ,DNM1,CHL1,PLCB3,ABCB8,DCC,CEP41,EMILIN2,ALDH4A1,EPB41,PRODH,ACE,PLCH2
GSE17721_CTRL_VS_PAM3CSK4_12H_BMDC_UP	ADHD	0.00412055	0.00478864	0.389523	34	0.12104	brain	PWAS	c7	0.389523	0.742961642	HADH,CLYBL,NANS,NDUFV3,TANGO2,OXR1,PPIH,APPL2,IFI30,FLCN,MPP7,HEBP1,PNPO,GSTZ1,RPL13,CARHSP1,FUCA2,OGFOD2,ADSS1,IDH3A,PNPLA7,LCMT1,AUH,GALC,MFSD6,ADAM10,NAXE,WWOX,NQO2,BDH1,SYN2,ACOX2,ADK,OSBPL2,CTSH
GSE2770_IL12_VS_TGFB_AND_IL12_TREATED_ACT_CD4_TCELL_6H_UP	ADHD	0.00513266	0.00596775	0.389752	27	0.0811149	brain	PWAS	c7	0.389752	0.743174176	ADD1,KCNN3,AKR7A3,CPVL,COQ6,HDDC2,DHRS1,MTHFR,FAM131B,GSTM2,RAB27B,CRACDL,SLC27A2,ACE,C3orf18,SARS2,B3GAT3,FN3K,MTARC1,SULT1A2
GOBP_LYMPHOCYTE_MEDIATED_IMMUNITY	ADHD	-0.00601884	0.00701272	0.390741	29	0.841046	brain	PWAS	c5	0.390741	0.743413399	STX7,C1QBP,PLEKHM2,AP1G1,SWAP70,RASGRP1,PVR,PRKCD,CTSC,STAT6,RFTN1,BTN3A3,CD55,TREX1,ICAM1,SERPINB9,P2RX7,HLA-B,PRDX1,GFER,CTSH,CRK,HLA-G,HLA-A,HLA-DRB1
GOBP_NUCLEOBASE_METABOLIC_PROCESS	ADHD	0.00611477	0.0071153	0.390129	19	0.161957	brain	PWAS	c5	0.390129	0.743413399	PAICS,PPAT,PRTFDC1,ADA,ALDH6A1,SHMT1,UMPS,TYMP,GART,GMPR,CTPS1,CPS1,CMPK1,DPYSL5,CDA,GDA,APRT,DHODH,ADK,DPYSL4
GOBP_REACTIVE_NITROGEN_SPECIES_METABOLIC_PROCESS	ADHD	0.00543511	0.00632333	0.390047	25	0.777297	brain	PWAS	c5	0.390047	0.743413399	ATP2B4,SOD2,SIRPA,SPR,ASL,DDAH1,CPS1,POR,PTK2B,CYB5R3,TSPO,ASS1,ROCK2,AGT,DDAH2,NQO1,MTARC2,MTARC1
GOCC_PLASMA_MEMBRANE_RAFT	ADHD	-0.00977049	0.011385	0.390788	16	0.306739	brain	PWAS	c5	0.390788	0.743413399	CDH13,SORBS1,ATP2B4,ITGB2,PRKAR2A,MLC1,ADD2,LRP4,MYOF,MAPK3,PACSIN2,STIM1,CORO1C,FLOT2,NEU3,ITGAM
GSE14908_RESTING_VS_HDM_STIM_CD4_TCELL_NONATOPIC_PATIENT_DN	ADHD	-0.00602029	0.00702269	0.3913	26	0.592885	brain	PWAS	c7	0.3913	0.743413399	NDRG1,NAGA,DIAPH1,RASGRP1,ERAP1,IGF2R,LEMD2,ACYP1,CERS4,PSEN1,TAX1BP1,TNKS1BP1,ATP13A2,PPP3CC,LIN7B,ARHGAP1,ACTN2,RMC1,ADI1,TDRD7,UBE3B,NSUN4,RSU1,MYO6,NT5C3A,PAK1,LIME1,SORD
GSE15659_CD45RA_NEG_CD4_TCELL_VS_RESTING_TREG_DN	ADHD	0.00734308	0.00856052	0.391011	16	0.93881	brain	PWAS	c7	0.391011	0.743413399	RRM2B,TBC1D4,RNF141,TBC1D10A,SEPTIN3,VASN,SLC6A7,UMPS,USP7,TLN2,TMEM70,SUCLG2,SNAP91,TPMT,TTLL12,SSH2,TOMM70,SARS2,SYN2
GSE15659_RESTING_TREG_VS_NONSUPPRESSIVE_TCELL_UP	ADHD	0.00640879	0.00746755	0.390772	24	0.814156	brain	PWAS	c7	0.390772	0.743413399	CLCN3,ARPIN,CA8,AMPH,ACAT2,CHL1,DCAKD,CES1,BBOX1,CPNE3,DEPTOR,DNAJA4,ECI2,ENTPD2,BOLA1,CCS,DDX18,ALKBH7,ENTPD3,AGRN
GSE18281_CORTICAL_THYMOCYTE_VS_WHOLE_CORTEX_THYMUS_DN	ADHD	0.00498678	0.00580403	0.390235	31	0.0764954	brain	PWAS	c7	0.390235	0.743413399	PARL,ADH5,CBR3,STX7,SYNE1,OXSR1,WASHC4,CD14,ARL3,RASA1,HOOK1,MIA2,TMEM160,ABAT,SSBP1,STX2,NME7,MEAK7,TTC38,GALC,LZTFL1,RASAL1,NAXD,TRMT61B,DYSF,MRPL9,TPD52L2
GSE23321_CD8_STEM_CELL_MEMORY_VS_EFFECTOR_MEMORY_CD8_TCELL_UP	ADHD	0.00546423	0.00636452	0.390592	26	0.295968	brain	PWAS	c7	0.390592	0.743413399	GAK,TBC1D1,MOXD1,ACADM,EPHX2,PGD,ALDH9A1,CPVL,DBN1,ATOX1,MPRIP,NUDC,TOM1,DOC2A,ADO,GNG12,AK4,VPS13A,PSMF1,PIK3CD,IFIT5,CPNE1,CAMKK2,NPEPPS,GYG1
GSE26495_NAIVE_VS_PD1HIGH_CD8_TCELL_UP	ADHD	0.00496644	0.00578853	0.390904	29	0.556558	brain	PWAS	c7	0.390904	0.743413399	CHMP7,CBR3,PRKCA,AK5,ACTN1,SFXN5,FLNB,EPB41L2,TECPR1,RHPN2,OXNAD1,BPHL,FBP1,CD55,CEP41,SFXN4,NRCAM,ITGA6,PDK1,NT5E,BDH1,C3orf18,THEM4,CAPN5,HPCAL4
GSE3691_CONVENTIONAL_VS_PLASMACYTOID_DC_SPLEEN_DN	ADHD	0.0068588	0.00799672	0.391058	26	0.239749	brain	PWAS	c7	0.391058	0.743413399	STK39,GARS1,NUB1,HSD17B12,SLC2A8,CTNNAL1,SCIN,COQ6,HINT1,PCK2,TKT,SLC7A5,ALAD,C2CD2,CPNE3,GNG12,AIF1L,L2HGDH,NRCAM,NFU1,LRRC40,YOD1,LYSMD1,CUL2,TMEM120B,PPIE,STX4,HLA-DRB1
GSE37532_WT_VS_PPARG_KO_LN_TREG_DN	ADHD	0.0125625	0.0146612	0.391524	10	0.28717	brain	PWAS	c7	0.391524	0.743413399	STBD1,TPBG,SARDH,SARS1,DNAJA4,CDA,CRYM,THSD7A,LMCD1,SVIP,SYN2,PEBP1
GSE5679_CTRL_VS_RARA_AGONIST_AM580_TREATED_DC_UP	ADHD	-0.00601973	0.00702138	0.391255	23	0.198617	brain	PWAS	c7	0.391255	0.743413399	C1QBP,TBRG4,VAC14,HMBS,NOP56,CMC2,GCSH,SHMT1,GMPPB,NME1,GSTZ1,AHSA1,DTYMK,RUVBL1,PREP,CTPS1,OLA1,MIPEP,WARS1,NUBPL,CNDP2,LANCL2,SERPINB1,APMAP,SNX15
GSE9960_HEALTHY_VS_GRAM_NEG_SEPSIS_PBMC_UP	ADHD	0.00472456	0.00551365	0.391509	37	0.0642266	brain	PWAS	c7	0.391509	0.743413399	NFXL1,HEXA,COMT,TMEM33,SLC30A9,UCHL3,RNF141,DDHD1,GALT,TMEM245,IFI30,GDE1,VPS36,NDUFB9,PEPD,EPB41L2,TMX4,ME3,CCDC92,DPP7,SCCPDH,LCLAT1,DUSP23,CCDC88A,PCYOX1,FAM185A,ECHDC1,ASRGL1,IARS2,TPD52L2,SULT1A1,GLUD1,GAA
GSE37301_MULTIPOTENT_PROGENITOR_VS_COMMON_LYMPHOID_PROGENITOR_DN	ADHD	-0.0043588	0.00509309	0.392094	42	0.621046	brain	PWAS	c7	0.392094	0.744272124	ART3,STBD1,SPARCL1,IFT27,ECH1,CPT2,SBF2,FAM114A2,BLVRA,LMNB1,HINT1,ARMC10,AMACR,RTF2,DOCK7,PEF1,ACTN1,DTYMK,TSFM,ACADS,DCPS,MAPK3,SYNJ2,GSTM5,ASAH1,SRI,HSDL2,LDHA,GSS,CRLF3,ICAM1,MECR,GLB1,SERPINB9,GPN2,NUDT5,RPA1,GSTO1,THRAP3
GSE21546_WT_VS_ELK1_KO_DP_THYMOCYTES_DN	ADHD	-0.00736813	0.00861153	0.392212	17	0.2657	brain	PWAS	c7	0.392212	0.744272606	RELL1,ADCY9,SDHA,GDE1,PIP4K2A,PDLIM2,CAMKK1,CTBS,CCDC92,GCDH,FOCAD,USP15,HTATIP2,FAIM2,CRYL1,ASRGL1,FAF1
GOBP_CARDIOCYTE_DIFFERENTIATION	ADHD	0.00975333	0.0114305	0.393507	13	0.594927	brain	PWAS	c5	0.393507	0.744274587	PDLIM5,SORBS2,ZMPSTE24,PDCD4,ACADM,PI16,TENM4,MAPK3,EGFR,ACTN2,TOMM70,ADPRHL1,AGT,CXADR,DHX36,PLEC
GOBP_GLYCEROPHOSPHOLIPID_METABOLIC_PROCESS	ADHD	-0.00482782	0.00564922	0.392773	55	0.141853	brain	PWAS	c5	0.392773	0.744274587	NAAA,ENPP6,DGKQ,PLCG1,ACP6,AGPAT4,PIP5KL1,PLCD1,CDS2,PLSCR1,DGKE,LPCAT1,HDHD5,GDE1,DGKG,IMPA1,FABP3,PIP4K2A,MTMR10,PGS1,PCYT1A,AGPAT3,PGP,LPCAT2,PLCB1,PLCB3,VAC14,DHRS7B,EFR3A,ABHD12,OSBPL8,PIP4K2C,GDPD1,DGKB,PON1,SYNJ2,SERAC1,GNPAT,PLA2G4C,PNPLA7,MTMR6,INPP5E,PISD,SYNJ1,LCLAT1,CAPN2,PIK3CD,INPP4A,PTPMT1,TAMM41,SLC44A2,PLD2,PLD1,ABHD6,BPNT1,DGKA,PLCH2,INPP5A
GOMF_GROWTH_FACTOR_RECEPTOR_BINDING	ADHD	-0.00769578	0.00902139	0.393626	11	0.145341	brain	PWAS	c5	0.393626	0.744274587	PLSCR1,FGF1,FER,ERAP1,CD2AP,PSEN1,LYN,CCDC88A,EFEMP1,ECM1,SNX1,TIMM50
GSE15330_LYMPHOID_MULTIPOTENT_VS_MEGAKARYOCYTE_ERYTHROID_PROGENITOR_IKAROS_KO_UP	ADHD	-0.012454	0.014595	0.393491	11	0.471036	brain	PWAS	c7	0.393491	0.744274587	LRIG1,APPL2,PLEKHA1,DCAF6,SLC25A27,CD2AP,ACTN1,TOM1L2,ACTN2,CNN3,CRLF3,PDK1,TDRKH,PANK4
GSE21380_NON_TFH_VS_TFH_CD4_TCELL_UP	ADHD	-0.00540197	0.00632685	0.393206	32	0.641923	brain	PWAS	c7	0.393206	0.744274587	WFS1,HSD17B11,HEXA,TBC1D1,SWAP70,C11orf54,ACOT11,TIGAR,LSP1,RCSD1,STING1,ANXA2,NAGK,CAMKK1,RRAS,ALDH5A1,AKR1B1,TPD52,MTHFR,PDE4B,FAH,OAS1,ANO6,TMCC2,ANXA4,INPP4A,FMNL2,ARHGAP25,MCF2L,KANK2,UBASH3B,PAK1,PHGDH,NXN,HLA-G
GSE22527_ANTI_CD3_INVIVO_VS_UNTREATED_MOUSE_TREG_UP	ADHD	0.00723673	0.00848316	0.393621	21	0.665894	brain	PWAS	c7	0.393621	0.744274587	MSMO1,CLCN3,GAK,TMEM51,MYH9,STX1A,ADA,CMC2,PMM2,MTSS2,SPTB,CD82,ME1,CDC42BPB,CAPN2,LMCD1,MELTF,PPIF,SLC27A2,ACE,TFG,CNN2,MMUT
GSE22611_MUTANT_NOD2_TRANSDUCED_VS_CTRL_HEK293T_STIMULATED_WITH_MDP_6H_UP	ADHD	0.00691064	0.00809419	0.393228	23	0.185854	brain	PWAS	c7	0.393228	0.744274587	ACSF2,CAT,BIN1,EOGT,SLC7A2,PLEKHA1,LIG3,BAIAP3,SDR39U1,UMPS,PEPD,AKR1C3,SSBP1,OPA1,CCDC92,CYB5R3,MMS19,GNG12,THSD7A,GGPS1,CCZ1B,RTCA,ACADSB
GSE22611_NOD2_VS_CTRL_TRANSDUCED_HEK293T_CELL_DN	ADHD	0.00785833	0.00920525	0.393283	21	0.817784	brain	PWAS	c7	0.393283	0.744274587	RNF141,MNDA,SLC7A2,RGS14,TST,TKT,GRWD1,AKR1C3,TMX4,S100A4,COTL1,AMPD2,DHRS7,CDA,PANK2,LDHA,MERTK,THOP1,DDAH2,MIA3,PLEC
GSE22886_NAIVE_VS_IGG_IGA_MEMORY_BCELL_DN	ADHD	0.00395818	0.00463131	0.392741	52	0.10744	brain	PWAS	c7	0.392741	0.744274587	PPA2,ANXA5,NANS,GARS1,ITM2C,CBR3,BIN1,PPA1,ATP2B4,MNDA,RASGRP1,RARS1,LGALS1,IFI30,BAIAP3,TESC,MTHFD1,ANXA2,DGLUCY,SCRN1,TSFM,RNH1,S100A4,DAAM1,CAPG,AMPD2,FBXO2,PANK2,DEPDC5,YWHAH,CD82,PRDX3,PSMB9,EHD3,CAPN2,ACAA2,ARHGAP25,SND1,NQO2,DDAH2,LIME1,ITGAM,SLC7A6,EHD1,FAIM,CTSH
GSE25088_ROSIGLITAZONE_VS_IL4_AND_ROSIGLITAZONE_STIM_MACROPHAGE_DAY10_UP	ADHD	0.00643496	0.00752549	0.392502	27	0.0751118	brain	PWAS	c7	0.392502	0.744274587	HSPA4L,FHIP2B,PDCD4,CBR1,CARMIL1,NLN,BCR,FAM210B,PAG1,PTGR2,ATP13A2,NAPA,TMX4,TMED8,AK3,SERAC1,ASPH,GSTM5,HBS1L,PON2,UGGT1,MANF,NCEH1,STXBP5,GANAB,PHGDH
GSE29164_DAY3_VS_DAY7_CD8_TCELL_AND_IL12_TREATED_MELANOMA_UP	ADHD	-0.00480594	0.00562719	0.393073	37	0.816459	brain	PWAS	c7	0.393073	0.744274587	MGST2,CBR4,NDRG1,AKT3,PTPN1,ABCG2,HSD17B12,PMVK,C15orf40,FLCN,WIPI2,NDUFB9,RWDD1,TRPV2,ZC3HAV1,MADD,LGALS3,COQ3,AKR1B1,CSRP2,DHRS7,CCDC88A,BCS1L,NIT2,DNAJB4,ACSS1,IST1,CAMKK2,TXNDC17,EPRS1,GLUD1
GSE45365_WT_VS_IFNAR_KO_BCELL_UP	ADHD	0.00654588	0.00767044	0.393443	24	0.837376	brain	PWAS	c7	0.393443	0.744274587	RFK,WASHC4,NHLRC2,CAST,PSEN1,ARSA,VIPAS39,SCRN1,DHRS7B,MYOF,FBP1,NIPSNAP3A,NUMA1,DLD,HDHD2,SESTD1,CCDC93,NIPSNAP2,ABHD11,FTSJ3,VPS4A,TPPP3
GSE15930_NAIVE_VS_48H_IN_VITRO_STIM_IL12_CD8_TCELL_UP	ADHD	-0.00744745	0.00873564	0.393917	22	0.132401	brain	PWAS	c7	0.393917	0.74445214	SLC7A11,MYORG,DIAPH1,CD14,PRKCD,UROS,PDE1B,STX2,GSTM1,EPHB2,HINT2,PDE4B,MAP4,RASAL1,CFH,GGPS1,RETREG2,PLEKHA5,DNAJB4,STK24,LIPA
GSE20366_TREG_VS_NAIVE_CD4_TCELL_HOMEOSTATIC_CONVERSION_UP	ADHD	0.00565781	0.00663785	0.394016	37	0.789928	brain	PWAS	c7	0.394016	0.74445214	GM2A,NDRG1,ADSS2,TBCA,PDE2A,PPA1,STX1A,AGPAT4,FAM81A,MIF,ATP2B4,PTGR1,RRAS2,PDLIM4,GCAT,RCSD1,ADA,HINT1,NINJ2,RWDD1,NME1,REXO2,CSRP2,CNDP2,HBS1L,AVEN,LCLAT1,TPP2,CCS,ITGA6,LANCL2,GALK1,AGT,FAF1
GSE2826_WT_VS_XID_BCELL_UP	ADHD	-0.00506943	0.00594975	0.394191	37	0.461621	brain	PWAS	c7	0.394191	0.74445214	CD38,SLC1A1,NDRG1,LMO7,PPA1,CD200,COA6,PLSCR1,BCL2L13,BID,GDAP1,IFI30,CD2AP,FABP3,EPHX1,GALK2,GCSH,WDR6,FASTKD5,PPP3CC,ATG4B,GIMAP4,PCP4,CMPK1,CASP1,CRAT,MVK,RASAL1,FAAH,EPB41,FABP1,MYO1D,ACE,RECQL,VWA7,SLC25A19,DGKA,ETFA,TPI1
GSE360_L_DONOVANI_VS_B_MALAYI_LOW_DOSE_MAC_UP	ADHD	0.00719886	0.00844744	0.394106	24	0.387815	brain	PWAS	c7	0.394106	0.74445214	PDLIM5,MSMO1,GM2A,PPID,PDE2A,DNAJC13,LRRFIP1,SYN3,ALDH1B1,GLRX,TPP1,SLC39A6,PPP2R5A,SULT4A1,TXN,CPM,ADD3,DNAJC8,IDH3A,MTMR6,LDHA,CNTN2,NASP,CUL2,EHD1
GSE37532_VISCERAL_ADIPOSE_TISSUE_VS_LN_DERIVED_PPARG_KO_TCONV_CD4_TCELL_UP	ADHD	-0.00589805	0.00692404	0.394313	27	0.217153	brain	PWAS	c7	0.394313	0.744460117	SLC25A32,ADH5,STX7,NUP93,RRAS2,BCL2L13,HSD17B4,HDDC2,PPP2R5C,HIBADH,ELP2,RUVBL1,ACOT13,NARS2,CTPS1,OSGEP,SARS1,GLIPR2,PRDX3,TMA7,CAPN2,RRM1,SNX1,LYRM4,UBA2,P4HB,NPEPPS
GSE17974_0H_VS_4H_IN_VITRO_ACT_CD4_TCELL_DN	ADHD	-0.00501334	0.00588787	0.394509	33	0.530808	brain	PWAS	c7	0.394509	0.74460776	POGLUT1,MLYCD,CBR1,ALG1,CD200,PPIL1,ASNS,UMPS,GRWD1,SCO2,NAGK,PSMG1,ABAT,AARS1,DHRS7B,KCTD21,DNPH1,NUDCD1,SERAC1,PNP,TIMM44,FBLN7,NT5E,PEAK1,GLB1,TNS3,FTSJ3,PRDX1,NASP,BCAT1
GOCC_MICROBODY	ADHD	0.00353032	0.00414903	0.394838	64	0.345416	brain	PWAS	c5	0.394838	0.744783944	ACSL1,ACOX3,MLYCD,CAT,GRHPR,ECH1,PMVK,RAB8B,SCP2,ACAA1,GDAP1,ACSL6,HSD17B4,ISOC1,AMACR,NUDT12,STING1,DHRS4,DHRS4L2,IDH2,TKT,ACOT2,ACOT4,ACOT8,PRDX5,ALDH3A2,NUDT19,DHRS7B,VWA8,PEX6,MAP2K2,MGST1,MYO5A,IDH1,EPHX2,RIDA,GNPAT,ECI2,CRAT,HSDL2,CRYM,DECR2,MVK,ATAD1,MVD,MFF,FABP1,HMGCL,HACL1,SLC27A2,PEX5L,ABCD3,ACOX2,MTARC2
GOCC_RECYCLING_ENDOSOME	ADHD	0.00663789	0.00780055	0.394796	37	0.453539	brain	PWAS	c5	0.394796	0.744783944	MCTP1,CLCN3,SLC1A1,SORCS2,NDRG1,STX7,RABEP1,RAB8B,AP1G1,EHD4,TMEM230,PDLIM4,SCAMP1,ARHGAP44,BAIAP3,STX6,VPS33B,MLC1,VIPAS39,TBC1D17,ARFGEF2,RAP2A,RAB15,MYO5A,RELCH,PACSIN2,CD274,EHD3,RAB29,PDIA3,INPP4A,RAB4B,MELTF,NEU3,AVL9,HLA-B,SNF8,GGA3,SCAMP5,EHD1,HLA-G,HLA-A
GSE15930_STIM_VS_STIM_AND_TRICHOSTATINA_24H_CD8_T_CELL_UP	ADHD	0.00628764	0.00739187	0.394983	25	0.481397	brain	PWAS	c7	0.394983	0.744835186	GABRB1,CDH13,CLGN,IRAG1,EFNA3,MIF,GSTT2,RFK,MCUR1,NLRX1,CD14,RARS1,PMM2,CISD1,LACTB2,EPHB2,ACO1,GBA2,HSPG2,DUT,MYH14,DNAJB1,CNN2,REEP6
GSE5542_IFNG_VS_IFNA_TREATED_EPITHELIAL_CELLS_24H_DN	ADHD	0.00586951	0.00690346	0.395199	25	0.112866	brain	PWAS	c7	0.395199	0.745020244	CD38,GM2A,HSD17B11,HEXA,SLC16A7,PRKN,HEXB,CZIB,RNASET2,NDUFB9,LPCAT2,TBC1D17,SARM1,ABHD12,CAPG,LDHD,DPYSL5,AK4,C2orf76,PDE1A,SERPINB1,ALKBH7,GPX4,VKORC1,TPRG1L,SULT1A1,ACADSB
GSE29164_DAY3_VS_DAY7_CD8_TCELL_TREATED_MELANOMA_DN	ADHD	-0.00673236	0.00792446	0.395565	25	0.366651	brain	PWAS	c7	0.395565	0.745487885	CD38,ANXA6,EFHD2,AKR7A2,BID,DBN1,DBNL,BHMT,ATIC,AHSG,SDR39U1,TTC5,ACTN1,EEFSEC,SBF1,PMM2,CRPPA,SLC20A2,NUP210,HOGA1,ENTPD2,CEP41,DECR2,PSMB9,AAK1,PPIF,RAB37,SCAMP5,TXNL4A
GSE39110_UNTREATED_VS_IL2_TREATED_CD8_TCELL_DAY6_POST_IMMUNIZATION_DN	ADHD	-0.00647475	0.00763159	0.396207	25	0.697491	brain	PWAS	c7	0.396207	0.746252815	ART3,WFS1,CNPY4,CD200,LRIG1,FAM81A,TPBG,AKAP12,RASGRP1,RNASET2,LPCAT1,TESC,EPHX1,ACTN1,GLTP,PPTC7,COTL1,BAG3,TPD52,SYNJ2,PLCL1,LCLAT1,PDK1,YEATS4,P2RX7,RPA1,ADK
GSE6092_B_BURGDOFERI_VS_B_BURGDORFERI_AND_IFNG_STIM_ENDOTHELIAL_CELL_UP	ADHD	0.00356222	0.00419797	0.396127	48	0.322147	brain	PWAS	c7	0.396127	0.746252815	HSD17B11,ACOX3,IDUA,CBR3,ACP6,H6PD,ALDH9A1,CYB5R1,APPL2,FNBP1,AP3D1,PIP4K2A,POGLUT3,TRPV2,PTGR2,PEPD,ALDH2,ACOT13,STAT6,DIS3L2,ARHGAP39,KHK,ADI1,PTPA,GALC,FAM234A,DECR2,TPMT,ADAM10,PCP4L1,CFH,NAXE,KIF21B,ACAA2,DUSP19,NQO2,DCXR,SCAMP5,EXOC6,SORD
GSE14350_IL2RB_KO_VS_WT_TEFF_DN	ADHD	-0.00908955	0.0107206	0.396519	21	0.4408	brain	PWAS	c7	0.396519	0.746484123	HSP90B1,CORO2A,SEPTIN3,USP14,SV2C,RRAS2,KIF3A,ASNS,VCAN,TSEN15,ACOT4,AGPAT3,AKR1C3,GCLC,SLC16A1,ALCAM,GNG12,FOCAD,CHORDC1,L2HGDH,ADAM10,TOMM70,TTLL12,MANF,PSPH,PLXND1,MRPS31
GSE33424_CD161_HIGH_VS_NEG_CD8_TCELL_DN	ADHD	-0.00590623	0.00696678	0.396566	15	0.887307	brain	PWAS	c7	0.396566	0.746484123	CBR1,C11orf54,ADA,CUTA,MRPL54,PFKP,CMC2,ACTN2,IDNK,SRI,PSAT1,LPIN1,RBP1,PDK1,MYO6,PSPH,FAS,HLA-A
GOBP_GLYCEROLIPID_CATABOLIC_PROCESS	ADHD	-0.0087305	0.0103077	0.397003	13	0.402993	brain	PWAS	c5	0.397003	0.746836582	ENPP6,GDE1,MGLL,PLCB1,ABHD12,DAGLB,GDPD1,CPS1,PLA2G4C,PNPLA7,FAAH,ABHD6
GSE17974_0H_VS_24H_IN_VITRO_ACT_CD4_TCELL_DN	ADHD	-0.00476736	0.00563217	0.397301	35	0.566374	brain	PWAS	c7	0.397301	0.746836582	CD38,GM2A,APOL2,NDUFV3,WDR41,CD200,PPIL1,PARS2,SDC4,HOMER1,PFAS,ATOX1,FSCN1,PFKM,UMPS,SCO2,DTYMK,ACOT13,DCPS,DNPH1,CTPS1,NUDCD1,MRE11,FDX2,COA7,ANXA4,BDH1,BCAT1
GSE26030_UNSTIM_VS_RESTIM_TH17_DAY15_POST_POLARIZATION_UP	ADHD	0.00629388	0.00743534	0.397284	25	0.819431	brain	PWAS	c7	0.397284	0.746836582	CLGN,IMMT,TBC1D1,RELL1,ADD1,LYPLAL1,OXSR1,GDE1,DUSP3,CPNE2,MPRIP,SNAP47,FLNB,CALU,DTYMK,SLC16A1,TAX1BP3,MRS2,FUCA2,S100A4,TLN2,IDH1,NRCAM,GCA,PANX1,SLC4A8,ASRGL1
GSE26928_NAIVE_VS_CXCR5_POS_CD4_TCELL_DN	ADHD	-0.00638448	0.00754023	0.39715	26	0.70612	brain	PWAS	c7	0.39715	0.746836582	LIMS1,GAK,TSPAN15,AGL,LRIG1,AP3D1,DPY19L1,SRA1,SCGN,ANXA2,PSEN1,PLCB3,EPN2,MADD,TXN,ELAPOR1,XPNPEP1,GALM,ANO6,LGALS8,CORO1C,RTN4,BRSK1,PRKCB,STK24
P53_DN.V1_UP	ADHD	0.00629472	0.00743727	0.397344	31	0.152815	brain	PWAS	c6	0.397344	0.746836582	CPE,CDH13,CORO2A,CAT,AMPH,LRIG1,ENPP4,TPBG,RRAS2,CAND2,SDC4,ITGA2,SCRN1,ME3,MYOF,TSPAN8,DAAM1,EGFR,SYNJ2,SCG2,MTAP,ASS1,F3,CNN3,EFEMP1,RBP1,CXADR
GSE15930_STIM_VS_STIM_AND_IFNAB_24H_CD8_T_CELL_UP	ADHD	-0.0051576	0.00609557	0.397484	33	0.660784	brain	PWAS	c7	0.397484	0.746877635	CDH13,HSD17B11,CLGN,NT5DC3,MIF,GSTT2,SCP2,RFK,PPIH,TMEM245,SCAMP1,IMPA1,GALK2,PMM2,CISD1,OGFOD2,ASAH1,GCDH,GBA2,NFU1,DNAJB1,CNN2,B3GAT3,EEF1AKMT1,MTARC2,ARL2
GOMF_O_ACYLTRANSFERASE_ACTIVITY	ADHD	-0.00858779	0.0101527	0.397629	10	0.360781	brain	PWAS	c5	0.397629	0.746928056	AGPAT4,CPT2,LPCAT1,AGPAT3,CPT1A,LPCAT2,CPT1C,GNPAT,PLA2G4C,CRAT,LCLAT1
GOBP_REGULATION_OF_DEVELOPMENTAL_GROWTH	ADHD	-0.00728334	0.00861613	0.397935	20	0.153489	brain	PWAS	c5	0.397935	0.747280789	ZMPSTE24,PRKN,MACF1,PI16,DBN1,DBNL,FTO,PLS1,TRPV2,PLCB1,DCC,DIP2B,SEMA4D,FXN,NRCAM,RASAL1,LIMK1,RTN4,TOMM70,CXADR,IST1,ISLR2,SYT1,GAMT,AGRN
GOBP_MUSCLE_CELL_DIFFERENTIATION	ADHD	0.00575794	0.00681497	0.398169	33	0.303082	brain	PWAS	c5	0.398169	0.747498143	PDLIM5,SORBS2,ZMPSTE24,MYH9,PDCD4,DOCK5,BIN1,SYNE1,ACADM,MYORG,PI16,LMOD1,SOD2,NLN,HOMER1,ACTN1,GPX1,PTGFRN,FLNC,MYOM2,MYOF,TMOD3,ACTN2,CSRP2,CFL2,JAM2,CAPN2,LAMA1,DYSF,TOMM70,ADPRHL1,AGT,CXADR,EHD1,PLEC
GSE27786_LIN_NEG_VS_BCELL_DN	ADHD	0.00688598	0.00815532	0.398471	23	0.68923	brain	PWAS	c7	0.398471	0.747621012	STBD1,FAM120B,ANXA6,HSD17B11,GCC2,CNPY4,DGKQ,SCP2,PGGT1B,OSBPL11,STARD5,GIMAP4,TBC1D17,RIC8A,RFTN1,HGH1,DDX5,TMA7,PSMB9,ICAM1,KIF21B,SNF8,MTARC2
GSE36476_CTRL_VS_TSST_ACT_40H_MEMORY_CD4_TCELL_YOUNG_UP	ADHD	0.0105223	0.0124607	0.398427	17	0.280923	brain	PWAS	c7	0.398427	0.747621012	HSD17B11,PBXIP1,RNASET2,SUN2,ITGB2,SIK3,MTMR10,TMX4,ADD3,CFH,KIF21B,KIAA0513,DNAJB1,PITPNC1,INPP5A
GSE3691_IFN_PRODUCING_KILLER_DC_VS_PLASMACYTOID_DC_SPLEEN_DN	ADHD	-0.00728989	0.00863949	0.398789	28	0.256595	brain	PWAS	c7	0.398789	0.747995629	TMA16,PPA1,HLCS,CNRIP1,PPIH,NSUN2,N6AMT1,ELP1,BID,NCAM1,VCAN,PLXNA1,SCRN1,TIMM9,LRPPRC,WARS1,SLC17A6,TRAPPC4,CD274,PRDX3,L2HGDH,RASAL1,DDX18,SERPINB9,GAMT,SNF8,THRAP3
GSE27241_CTRL_VS_DIGOXIN_TREATED_RORGT_KO_CD4_TCELL_IN_TH17_POLARIZING_CONDITIONS_DN	ADHD	0.00622356	0.00737761	0.398908	24	0.298004	brain	PWAS	c7	0.398908	0.747996876	JAKMIP1,BDH2,PBXIP1,ALDH18A1,SDC4,STX6,PCK2,GFRA1,PCYT1A,NUMB,ERO1A,STX2,STAT6,LYN,ACTN2,AMPD2,CASP1,UAP1L1,POMGNT2,RASAL1,CFH,PRODH,ARHGAP25,ACY3,HLA-B
GSE5542_IFNG_VS_IFNA_AND_IFNG_TREATED_EPITHELIAL_CELLS_6H_DN	ADHD	0.00403933	0.00479104	0.399172	36	0.668205	brain	PWAS	c7	0.399172	0.748269932	CLYBL,PLCG1,PTMS,ARHGAP21,B3GLCT,MIF,SLC7A8,BID,LGALS1,ERAP1,COQ6,NUDT12,IDH2,KANK3,ECI1,ABHD12,RIC8A,TFAM,DAAM1,RFTN1,OSGEP,ECI2,IDH3A,PDE4B,TOR1AIP2,EHD3,CAPN2,MECR,ADAR,CORO1C,RMND1,DNAJB4,ABHD11,MMUT,RTCA
GSE36392_TYPE_2_MYELOID_VS_EOSINOPHIL_IL25_TREATED_LUNG_UP	ADHD	-0.00548559	0.00651718	0.399949	32	0.27791	brain	PWAS	c7	0.399949	0.749409442	SOD3,IGFBP7,HEXB,PRKCA,CPT2,TARS1,TMEM245,CAMLG,LGALS1,H1-0,FSCN1,ADCK1,SNAP47,PCYT1A,NAPB,SRGAP3,LONP1,RPL13,SLC7A5,PREP,L3HYPDH,ARL6,HINT2,LPIN1,TOR1AIP2,APRT,NDUFAF5,SERPINB9,SNX19,ASPA,COQ7,STK32C,THRAP3
GSE9316_IL6_KO_VS_IFNG_KO_INVIVO_EXPANDED_CD4_TCELL_DN	ADHD	-0.00711193	0.00845058	0.400017	28	0.139852	brain	PWAS	c7	0.400017	0.749409442	PARL,TXNRD1,HTT,PPA1,MX1,RMDN3,CZIB,TARS1,RRAS2,ELP1,CD14,RIPK2,PGS1,FLNB,CTPS1,PNP,TSPO,WARS1,RCN1,WDFY1,GLIPR2,PSAT1,C11orf96,THUMPD1,TOR1AIP2,TOR1AIP1,OAS1,ICAM1,NSUN4,DDX18,OGFR,CACNB3,NUDT5,AGRN
GOMF_ENDONUCLEASE_ACTIVITY	ADHD	0.00903318	0.0107412	0.400355	14	0.218794	brain	PWAS	c5	0.400355	0.749820431	MBLAC1,EXOG,RNASET2,ELAC2,PELO,NUDT12,LACTB2,RIDA,ENDOG,PRORP,MRE11,SND1,NUDT16,SMG6,ENDOD1
GSE38681_WT_VS_LYL1_KO_LYMPHOID_PRIMED_MULTIPOTENT_PROGENITOR_DN	ADHD	0.0130978	0.00863204	0.129179	17	0.00322562	brain	PWAS	c7	0.400478048	0.749828714	TXNRD1,DNAJC13,PPA1,MX1,TRIM25,LYSMD2,SLC16A1,STAU1,SH3BGRL2,WIPF1,CD274,TDRD7,CD82,PNPT1,TOR1AIP2,TOR1AIP1,PSMB9,OAS1,LGALS8,ATAD1,FAS,IFIT2,SLC25A22,OGFR,HLA-G
GSE13229_IMM_VS_INTMATURE_NKCELL_UP	ADHD	-0.0088401	0.0105262	0.40101	16	0.721322	brain	PWAS	c7	0.40101	0.750602372	ACSF2,CLCN3,ABCA5,RGMA,PLCD1,TMEM132E,UNC13C,KIAA1549,HOGA1,TUBA8,PDK1,OGFR,MCF2L,CA4,SIDT1,CYB561
GSE17974_2.5H_VS_72H_IL4_AND_ANTI_IL12_ACT_CD4_TCELL_DN	ADHD	0.00523557	0.00623595	0.401145	40	0.843457	brain	PWAS	c7	0.401145	0.750632784	ITM2C,ADD1,ACP6,ABHD10,ETHE1,NUDT2,NOPCHAP1,HOMER2,NLRX1,LMNB1,ISCA2,CPNE2,ITGB2,UNC45A,MICU1,FUCA2,FSD1,TXN,S100A4,RDX,CAPG,CSRP2,KYAT1,LETMD1,GTDC1,SRI,HSDL2,CEP41,EMILIN2,ANXA4,FLOT2,RMND1,RECQL,ACADVL,SARS2,CRYL1,ADK,SORD,NSF
GOBP_CYTOSKELETON_DEPENDENT_CYTOKINESIS	ADHD	0.0100211	0.0119408	0.401337	18	0.121111	brain	PWAS	c5	0.401337	0.750747788	CHMP7,SEPTIN3,MYH10,ARL3,RASA1,CHMP4A,EXOC6B,CHMP1A,TTC19,ROCK2,CHMP3,CFL1,SEPTIN9,ALKBH4,IST1,PDCD6IP,VPS4A,EXOC6,PLEC
GSE27786_LIN_NEG_VS_NEUTROPHIL_UP	ADHD	-0.0058064	0.00692025	0.401444	28	0.196907	brain	PWAS	c7	0.401444	0.750747788	CBR4,PLCG1,GNB1L,COA6,ENPP4,COQ9,FAM171A1,PGGT1B,RARS1,H1-0,AMACR,NUDT12,LLGL1,SHMT1,LONP1,TTC19,DAAM1,PLEKHA6,SARS1,DNAJA4,ADI1,AK4,BORCS5,DMAC2L,PSMF1,NDUFAF5,C12orf29,P4HB,PDHB
GSE29615_DAY3_VS_DAY7_LAIV_FLU_VACCINE_PBMC_UP	ADHD	-0.00814411	0.00971478	0.40185	19	0.473248	brain	PWAS	c7	0.40185	0.751247673	CLCN3,ECH1,SV2C,AP3D1,HSD17B4,DECR1,ISCA2,SPR,MEAK7,HOGA1,NUDT3,CNDP2,CHMP3,WDR37,PLXNA2,PCYOX1,FECH,SELENBP1,ANKRD45,PPP2R5B
GSE43260_BTLA_POS_VS_NEG_INTRATUMORAL_CD8_TCELL_DN	ADHD	-0.00594443	0.00709236	0.401949	34	0.305194	brain	PWAS	c7	0.401949	0.751247673	LSM6,MYH9,STX7,ALDH9A1,CCDC6,ACAA1,TOR1B,FNBP1,MTRR,ADA,STX6,ALCAM,LRPPRC,UBXN2B,LYN,RFTN1,ESD,UBE3C,TREX1,PANX1,CCS,ITGA6,SLC5A6,RAP1GAP,SERPINB1,NIPSNAP2,RECQL,SNX19,GLO1,PDHB,EHD1,TXNL4A,NSF
GOBP_ANION_HOMEOSTASIS	ADHD	-0.0095764	0.0114292	0.402093	12	0.167154	brain	PWAS	c5	0.402093	0.751294665	SLC7A11,SLC1A1,STK39,CPS1,SLC17A6,GLS,CYBRD1,ALPL,CYB561
GSE17721_POLYIC_VS_CPG_8H_BMDC_DN	ADHD	0.0056972	0.00680325	0.402355	20	0.89396	brain	PWAS	c7	0.402355	0.751562043	POGLUT1,HSP90B1,ERAP1,ADA,NOP56,DHRS7B,PLGRKT,CTPS1,CYB5R3,RCN1,ACOT7,GSTM3,TPP2,PPIF,NUDT5,DIABLO,BPNT1,OSBPL2,GFER,RAB18
GOMF_CARBOXYLIC_ESTER_HYDROLASE_ACTIVITY	ADHD	-0.0037999	0.00454047	0.402651	37	0.56694	brain	PWAS	c5	0.402651	0.751768277	LYPLAL1,ABHD10,H6PD,LDAH,AARS2,ACOT11,LARS1,GDE1,ACOT1,ACOT2,ACOT4,ACOT8,ALDH2,CES1,AARS1,LARS2,APMAP,ABHD12,DAGLB,GDPD1,PON1,PON3,ESD,IARS2,PLA2G4C,BPHL,ACOT7,PNPLA7,FAAH,PON2,NCEH1,ABHD11,ABHD6
GSE10463_CD40L_AND_VA347_VS_CD40L_IN_DC_UP	ADHD	0.0128934	0.0154217	0.403124	12	0.312765	brain	PWAS	c7	0.403124	0.751768277	SLC30A9,ATP8A1,BIN1,CTNNAL1,JPH1,BCR,VIPAS39,ABHD12,MYO1B,INPP4A,DNAJB4,STXBP5,STK24,SMG6,BLMH
GSE22611_NOD2_TRANSD_VS_CTRL_TRANSD_HEK293_MDP_STIM_2H_UP	ADHD	-0.00673327	0.00805405	0.403149	19	0.129008	brain	PWAS	c7	0.403149	0.751768277	ACSF2,EOGT,PLEKHA1,MTRR,BHMT,BAIAP3,INA,EPHX1,AKR1C3,SSBP1,OPA1,CCDC92,CYB5R3,SCRN3,GNG12,THTPA,THSD7A,SLC5A6,MCF2L,CCZ1B,ACADSB
GSE27786_CD4_TCELL_VS_NKTCELL_DN	ADHD	0.00618563	0.00739361	0.402807	31	0.563961	brain	PWAS	c7	0.402807	0.751768277	PDLIM5,TGM2,IFT27,NUP93,HSD17B12,NAGA,PCYOX1L,ALDH18A1,USP47,BAIAP3,GRWD1,VIPAS39,CENPV,EFR3A,NARS2,SAMM50,CUL9,S100A1,CCDC91,NUP210,GTDC1,THUMPD1,THTPA,PLEKHA5,CARM1,GALK1,VAT1,MAPRE1,IST1,PLCH2,EXOC6
GSE28726_ACT_CD4_TCELL_VS_ACT_NKTCELL_UP	ADHD	-0.00499052	0.00596983	0.403179	33	0.662292	brain	PWAS	c7	0.403179	0.751768277	PPID,ACSL1,GGCT,CAND1,MACF1,RRAS2,TOR1B,CANX,LPCAT1,HOMER1,MRPS27,HDDC2,IQCB1,NME1,PREP,TXN,GFUS,OSGEP,ADO,RCN1,RPA2,SRI,LDHA,NIT1,PDIA3,DDX18,NT5E,MYDGF,TXNL4A,TPI1
GSE29618_BCELL_VS_PDC_DN	ADHD	-0.00624747	0.00747308	0.403157	32	0.467377	brain	PWAS	c7	0.403157	0.751768277	SLC7A11,MGST2,NDRG1,HSP90B1,ITM2C,TBC1D4,NAGA,CANX,IGF2R,MPZL1,ADA,CD2AP,CTSB,FLNB,GPX1,ATP13A2,CPT1A,ASAP2,SLC39A6,MLEC,SLC7A5,GUK1,TXN,GSN,RIOX2,AHNAK2,ASPH,DHRS7,ADI1,IDH3A,GNAQ,PDIA3,CORO1C,CCDC88A,INPP4A,MYDGF,SERPINF1,SCAMP5
GSE37605_FOXP3_FUSION_GFP_VS_IRES_GFP_TREG_NOD_DN	ADHD	-0.00766504	0.00917517	0.403487	18	0.183655	brain	PWAS	c7	0.403487	0.75212071	PDLIM5,UBAP2,PLCD1,ARSB,ITGA2,THEMIS,MRS2,AHNAK2,LGALS3,TMOD3,ACAP2,AVEN,CAPN2,ROBO1,PACS1,PITPNC1
GOBP_POST_EMBRYONIC_DEVELOPMENT	ADHD	0.00820836	0.00983136	0.403765	10	0.579722	brain	PWAS	c5	0.403765	0.752195274	ACADM,PLEKHA1,SOD2,IGF2R,PSEN1,HMGN1,ALDH5A1,ASL,ACO1,EFEMP1,ITPR1,MMUT
GOBP_RESPONSE_TO_AXON_INJURY	ADHD	0.0104476	0.0125114	0.40369	13	0.127247	brain	PWAS	c5	0.40369	0.752195274	TNC,SLC1A1,RGMA,SOD2,MAP2K1,SARM1,MAP2K2,LYN,TSPO,STK24,GAP43,BNIP3
GOBP_PROTEIN_TARGETING	ADHD	-0.00561519	0.00672915	0.404023	37	0.860835	brain	PWAS	c5	0.404023	0.752228781	PARL,MGARP,SLC1A1,GCC2,PRKN,RAB8B,BID,GDAP1,AP3D1,TIMM13,TOMM34,SGTB,PMPCB,AP4E1,PITRM1,CHMP4A,ITGB2,SRPRB,TIMM9,MTERF4,SAMM50,PEX6,HRAS,VPS13C,LMAN1,BAG3,MIPEP,TSPO,ARL6,TIMM44,VPS13A,TIMM21,MFF,TOMM70,HACL1,PEX5L,GIPC1,TIMM50,HSPA1L,GGA3,HPCA,VPS4A,NPEPPS,ITGAM
GSE1460_NAIVE_CD4_TCELL_ADULT_BLOOD_VS_THYMIC_STROMAL_CELL_UP	ADHD	0.00719657	0.00862512	0.404071	17	0.0506335	brain	PWAS	c7	0.404071	0.752228781	HTT,TAPBPL,PCYOX1L,PBXIP1,DIAPH1,PDE4C,TPP1,MLC1,USP7,STAT6,H1-3,KHK,LETMD1,DDX5,CAB39L,CRLF3,AAK1,GAP43,SEC24C,HSPA1L,PYGM
GSE21360_NAIVE_VS_SECONDARY_MEMORY_CD8_TCELL_DN	ADHD	0.00581703	0.00697276	0.40414	34	0.276132	brain	PWAS	c7	0.40414	0.752228781	SYNE1,RELL1,PTMS,MX1,GSDME,CDS2,TMEM245,TRIM25,PDLIM4,SUN2,IGF2R,CHCHD6,PLXNA1,MICAL1,IQGAP1,PCYT1A,PDXK,MYOF,OSBPL8,AHNAK2,LGALS3,POR,PTK2B,ASPH,MTHFR,SEMA4D,TREX1,IFIT2,ANXA4,STXBP5
GOMF_SERINE_HYDROLASE_ACTIVITY	ADHD	-0.0075684	0.00907454	0.404267	14	0.0227578	brain	PWAS	c5	0.404267	0.752243658	PARL,CPVL,TPP1,LONP1,DPP10,PREP,CTSC,DPP7,TPP2,DPP6,NCEH1,ACE,F3,HP,CTSH
GSE35685_CD34POS_CD10NEG_CD62LPOS_VS_CD34POS_CD10POS_BONE_MARROW_DN	ADHD	0.00708041	0.00849397	0.404518	28	0.429468	brain	PWAS	c7	0.404518	0.752396124	NDRG1,PTPN1,HTT,RAB8B,MIF,PLSCR1,KIF3A,VCAN,ADA,OSBPL11,ASL,CTSC,PNP,TSPO,CASP1,CNN3,SNX6,PNPT1,PSMB9,SNX1,LGALS8,IFIT2,RAB4B,SLC44A2,FLOT2,MANF,RAB5C,IST1,CWF19L1,AP2A2,NSF
GSE36078_WT_VS_IL1R_KO_LUNG_DC_AFTER_AD5_T425A_HEXON_INF_DN	ADHD	0.00460418	0.00552419	0.404587	37	0.150858	brain	PWAS	c7	0.404587	0.752396124	TNC,MAN2B2,PTPRN2,IDUA,AGL,FARS2,MX1,DISP2,GLRX5,LRIG1,AMZ2,TESC,ARL3,STING1,CDC42BPA,MTMR10,IQCB1,NTPCR,DENND4C,SSBP1,CUL9,PPTC7,GTDC1,HSDL2,CEP41,EHD3,C2orf88,FARSB,TTLL12,CARM1,TBC1D5,C3orf33,NEU3,ENDOD1,LUZP1,CNPY2,ADK
GOBP_NIK_NF_KAPPAB_SIGNALING	ADHD	0.00915469	0.0110058	0.405517	10	0.217974	brain	PWAS	c5	0.405517	0.752495587	LIMS1,PDCD4,MKRN2,CD14,EGFR,TERF2IP,DLG1,CPNE1,PRDX1,LIME1
GOBP_PURINE_CONTAINING_COMPOUND_CATABOLIC_PROCESS	ADHD	-0.00557331	0.00670576	0.405904	22	0.982677	brain	PWAS	c5	0.405904	0.752495587	PDE2A,MLYCD,SUCLG1,AMPD3,ENPP4,PRTFDC1,ADA,PDE4C,HINT1,NT5C2,ITPA,NUDT19,DNPH1,SUCLG2,PNP,ACOT7,GDA,NUDT3,PDE4B,NT5E,NUDT16,NT5C1A
GOBP_REGULATION_OF_NIK_NF_KAPPAB_SIGNALING	ADHD	0.00915469	0.0110058	0.405517	10	0.217974	brain	PWAS	c5	0.405517	0.752495587	LIMS1,PDCD4,MKRN2,CD14,EGFR,TERF2IP,DLG1,CPNE1,PRDX1,LIME1
GOMF_ACTIVE_TRANSMEMBRANE_TRANSPORTER_ACTIVITY	ADHD	0.00490047	0.00589643	0.405922	46	0.164472	brain	PWAS	c5	0.405922	0.752495587	SLC7A11,ATP8A1,CLCN3,SLC1A1,ABCA8,ABCA5,NDUFV3,SLC16A7,SLC6A11,ABCG2,NDUFA6,SLC6A7,ABCC8,ATP2B4,SLC7A8,NDUFB9,SLC15A2,ATP13A2,SLC2A13,ABCB8,SLC16A1,SLC25A13,SLC7A5,SLC24A2,SURF1,ABCB9,UQCR10,SLC20A2,ATP13A1,SLC1A4,SLC17A6,SLC6A17,SLC25A22,SLC5A6,CYBRD1,SLC25A12,SLC33A1,SLC4A8,COX15,ABCD3,SLC13A5,SLC41A3,SLC7A6,SLC25A15
GSE21360_PRIMARY_VS_QUATERNARY_MEMORY_CD8_TCELL_UP	ADHD	0.00548388	0.00659519	0.405693	25	0.714556	brain	PWAS	c7	0.405693	0.752495587	ANXA5,SRXN1,PTMS,PTGR1,GAS7,TRIM25,PDLIM4,ASNS,MGLL,PRKCD,CSTB,GPNMB,MYOF,GLTP,LGALS3,GSTM1,IFIT2,ANXA4,TNS3,VAT1,NQO1
GSE22589_SIV_VS_HIV_AND_SIV_INFECTED_DC_DN	ADHD	0.0063304	0.00761241	0.40564	23	0.401753	brain	PWAS	c7	0.40564	0.752495587	NFXL1,CBS,AGL,PNMA2,RASGRF1,ARHGEF37,NUBP2,UNC45A,CUL9,TXN,MRI1,DUT,THOP1,KANK2,SLC27A2,SEPTIN9,CYB561,RDH13,B3GAT3
GSE22601_DOUBLE_NEGATIVE_VS_CD4_SINGLE_POSITIVE_THYMOCYTE_UP	ADHD	0.00611499	0.00735211	0.40556	24	0.847194	brain	PWAS	c7	0.40556	0.752495587	NDRG1,PLCG1,CORO2A,AKT3,FDPS,NOPCHAP1,APPL2,GDI2,STK10,H1-0,IGF2R,STX6,MICAL1,PCK2,IDH2,STARD5,ATL3,SFXN3,ASS1,EHD3,KIF21B,LANCL2,ACSS1,HLA-B
GSE2770_UNTREATED_VS_TGFB_AND_IL4_TREATED_ACT_CD4_TCELL_4H_DN	ADHD	0.00797478	0.00958809	0.405557	12	0.143941	brain	PWAS	c7	0.405557	0.752495587	CNPY4,AMPH,ALDH6A1,MIA2,ARFGEF2,CRYZ,CISD1,ACTN2,BAG5,BOLA1,NAXE
GSE29949_CD8_NEG_DC_SPLEEN_VS_MONOCYTE_BONE_MARROW_UP	ADHD	-0.00483777	0.00581152	0.405158	41	0.180887	brain	PWAS	c7	0.405158	0.752495587	GM2A,ACSL1,ANXA5,DCK,PCBD1,LRRFIP1,CZIB,HARS2,CAST,ACTN1,PEPD,MYOM2,SLC16A1,MLEC,RNH1,MEGF9,GSN,LGALS3,UBXN2B,SLC20A2,SEC23IP,CAPG,CAPN2,RSU1,CD151,NT5E,FLOT2,VAT1,GSTP1,ABCD3,SLC7A6
GSE29949_MICROGLIA_BRAIN_VS_CD8_NEG_DC_SPLEEN_UP	ADHD	0.00585932	0.0070445	0.405546	17	0.175195	brain	PWAS	c7	0.405546	0.752495587	MX1,CD200,KCNN3,TOMM34,SDC4,CNNM2,NUMB,RUVBL1,LSS,LGALS3,MYO5A,DGKB,CAPG,CHN1,MTMR6,VPS13A,MPZ,LGALS8,NT5E,CUL2
GSE33292_DN3_THYMOCYTE_VS_TCELL_LYMPHOMA_FROM_TCF1_KO_DN	ADHD	-0.00571615	0.00687829	0.40595	20	0.0597776	brain	PWAS	c7	0.40595	0.752495587	CD38,ANXA5,EPHX2,GAS7,SUN2,TOM1L2,GTPBP10,TMX4,SERPINB8,ASL,GNG12,MTMR6,SLC25A40,ATP8A2,SNPH,IFIT5,VAPB,DDAH2,SERPINF1
GOBP_CARBOHYDRATE_DERIVATIVE_CATABOLIC_PROCESS	ADHD	-0.00395285	0.0047668	0.406965	47	0.975113	brain	PWAS	c5	0.406965	0.753415075	GM2A,IDUA,HEXA,PDE2A,MLYCD,SUCLG1,HEXB,AMPD3,ABHD10,NAGA,ENPP4,PRTFDC1,GALT,GNPDA1,ADA,PDE4C,HINT1,NT5C2,PRKCD,GPD1L,ITPA,TYMP,NAGK,NUDT19,FUCA2,CTBS,SUCLG2,PNP,FBXO2,FBXO6,CDA,ACOT7,MTAP,GDA,GBA2,NUDT3,PDE4B,GALC,DUT,NT5E,NEU3,GLB1,NUDT16,NT5C1A
GOCC_SARCOPLASM	ADHD	0.00715713	0.00863215	0.407034	18	0.614068	brain	PWAS	c5	0.407034	0.753415075	BAALC,HSP90B1,AGL,IRAG1,JPH1,THBS4,CALU,GSN,S100A1,CACNA2D1,ASPH,GSTM2,SRI,FKBP1A,RYR2,STIM1,ITPR1,MANF,PLEC
GSE16266_LPS_VS_HEATSHOCK_AND_LPS_STIM_MEF_DN	ADHD	-0.00854218	0.0102996	0.406897	18	0.454129	brain	PWAS	c7	0.406897	0.753415075	PDCD4,PPM1K,TBRG4,EHD4,PLEKHA1,MBLAC2,FGD4,YARS2,SLC39A6,NCOA7,ARHGAP1,MEGF9,PPTC7,C2CD2,PPOX,AAK1,NT5C3A,BNIP3,RASA2,MIA3
GSE29617_DAY3_VS_DAY7_TIV_FLU_VACCINE_PBMC_2008_DN	ADHD	-0.00727829	0.00877843	0.407042	19	0.603743	brain	PWAS	c7	0.407042	0.753415075	CD38,HSP90B1,ITM2C,MOXD1,PRKN,VAMP1,UBAP2,GGH,MSTO1,HDDC3,STARD5,GYS1,COQ3,PDE1C,TPD52,SLC1A4,PDK1,PDIA4,DGKA,LIME1,SLC7A6
GSE42021_CD24HI_VS_CD24INT_TREG_THYMUS_DN	ADHD	0.00408115	0.00491833	0.406661	38	0.102322	brain	PWAS	c7	0.406661	0.753415075	CD38,TGM2,APOL2,CBR3,PPA1,TAPBPL,MX1,PLSCR1,BCL2L13,TRIM25,ERAP1,IFI30,TYMP,GUK1,WARS1,CASP1,TDRD7,USP15,CNDP2,PSMB9,OAS1,SQOR,CDK18,CFH,ADAR,FAS,IFIT2,IFIT5,SLC25A22,OGFR,DOCK4,SERPINB9,TFG,HLA-B,HLA-G,HLA-A
GSE13229_IMM_VS_MATURE_NKCELL_DN	ADHD	-0.00543268	0.00656214	0.407737	38	0.825307	brain	PWAS	c7	0.407737	0.754259753	MLYCD,PALD1,CYB5R1,BAIAP3,WIPI2,EPHX1,ANXA2,AGPAT3,PLCB1,MCEE,EPDR1,RRAS,AARS1,VAC14,RAP2A,FUCA2,S100A1,MAPK3,UQCR10,PTK2B,BAG3,TTC38,RPA2,LPIN1,ME1,DECR2,CHMP3,CHD1L,TMEM163,TIMM13,PACS1,NQO2,NT5C3A,SNX15,BLOC1S2
GSE26488_CTRL_VS_PEPTIDE_INJECTION_OT2_THYMOCYTE_DN	ADHD	-0.0060825	0.00734656	0.407706	26	0.704019	brain	PWAS	c7	0.407706	0.754259753	MYH9,TBC1D1,PDE2A,RRM2B,ADD1,CD200,RFK,TRIM25,LSP1,MBLAC2,IQGAP1,FLNB,GIMAP4,ALCAM,LGALS3,PTK2B,ADD3,CD55,KIF21B,LMBRD1,PXK,DGKA,CTSH
GSE36078_UNTREATED_VS_AD5_INF_MOUSE_LUNG_DC_DN	ADHD	-0.005662	0.00684161	0.407907	33	0.4501	brain	PWAS	c7	0.407907	0.754353466	C2orf69,DOCK5,RELL1,NIF3L1,SWAP70,RRAS2,SLC7A8,RNPEP,STK10,GLRX,NT5C3B,ITGA2,GRAMD2B,FLNB,PRKAR2A,PCYT1A,RAP2A,AK3,RIOX2,CISD1,MAPK3,PTPRK,RCN1,HAAO,PPIF,NQO2,VWA7,GPN2,LXN,VCL,EHD1
GOBP_CELLULAR_PROCESS_INVOLVED_IN_REPRODUCTION_IN_MULTICELLULAR_ORGANISM	ADHD	0.00895567	0.0108371	0.408582	20	0.138131	brain	PWAS	c5	0.408582	0.755380761	NPM2,HEXB,SLC2A8,NSUN2,OSBP2,FER,PICK1,HOOK1,SBF1,STAU1,PTK2B,PANK2,TDRD7,FNDC3A,PANX1,JAM2,DLD,CXADR,TDRKH
GSE1460_INTRATHYMIC_T_PROGENITOR_VS_THYMIC_STROMAL_CELL_UP	ADHD	0.00647042	0.00783659	0.408993	29	0.127198	brain	PWAS	c7	0.408993	0.755919518	HADH,CAT,TAPBPL,MX1,ABHD10,ETFB,PLCD1,GAS7,PGS1,GPD1L,USP7,MICU1,PPP2R5A,QRSL1,MGMT,PCM1,BAG5,CNDP2,MVK,STIM1,RAB4B,NCK1,LIME1,DPYSL4,HLA-DRB1
GOBP_NEGATIVE_REGULATION_OF_PROTEIN_SERINE_THREONINE_KINASE_ACTIVITY	ADHD	-0.0121806	0.0147728	0.409641	10	0.319479	brain	PWAS	c5	0.409641	0.755965055	PTPN1,PDCD4,RGS14,PRKAR2B,PRKCD,PRKAR2A,LYN,CHORDC1,DUSP19,GSTP1,AGT
GOBP_POSITIVE_REGULATION_OF_ADAPTIVE_IMMUNE_RESPONSE	ADHD	-0.00643044	0.007798	0.409583	16	0.72915	brain	PWAS	c5	0.409583	0.755965055	STX7,RIPK2,ADA,PVR,EIF2AK4,STAT6,CD274,CD55,TYK2,P2RX7,HLA-B,HLA-G,HLA-A,HLA-DRB1
GOMF_GLYCOSAMINOGLYCAN_BINDING	ADHD	0.00639773	0.00776679	0.410094	20	0.704474	brain	PWAS	c5	0.410094	0.755965055	ANXA6,SOD3,ACAN,LRPAP1,C1QBP,HSD17B12,FGF1,THBS4,VCAN,NCAN,HRG,GPNMB,FBLN7,CFH,BCAN,HDGF,SUSD5,LXN,AGRN
GSE12392_WT_VS_IFNAR_KO_CD8A_NEG_SPLEEN_DC_UP	ADHD	-0.00772544	0.00937732	0.410028	24	0.0695953	brain	PWAS	c7	0.410028	0.755965055	ANXA3,PDCD4,SWAP70,RRAS2,PLEKHA1,CARMIL1,SDC4,IFI30,TESC,STING1,MICAL1,LYSMD2,STARD5,ARHGAP39,XPNPEP1,CASP1,SEMA4D,RTN1,CRLF3,PANX1,OAS1,PRKCB,STK24,PLXND1,ABHD6,DGKA
GSE2128_C57BL6_VS_NOD_CD4CD8_DP_THYMOCYTE_UP	ADHD	0.00573177	0.00695287	0.409726	27	0.159067	brain	PWAS	c7	0.409726	0.755965055	MPHOSPH6,OXSR1,TBC1D9B,LPCAT1,AFDN,NRIP2,NCOA7,STAU1,VWA8,REPS1,SERAC1,BTN2A2,PNP,CASP1,GNG12,USP15,CD82,CD55,CAB39L,TSTD1,CAPN2,PLPP3,PDK1,FMNL2,YOD1,STK24,BCAT1
GSE22886_NAIVE_CD4_TCELL_VS_48H_ACT_TH2_UP	ADHD	0.00640945	0.00777126	0.409506	22	0.129621	brain	PWAS	c7	0.409506	0.755965055	IDUA,CPVL,LARS1,CUTA,HOOK1,ACTN1,ALDH2,LYRM9,DDAH1,SARDH,CMPK1,BAG3,ADD3,NUMA1,CDC42BPB,LZTFL1,FAAH,DLG1,GLS2,PLEC
GSE27786_CD8_TCELL_VS_NKCELL_UP	ADHD	0.00492414	0.00597567	0.409922	29	0.169487	brain	PWAS	c7	0.409922	0.755965055	SLC14A1,GRHPR,TBRG4,MIF,EEF1E1,NSUN2,SDHA,ARL3,EARS2,FLNB,ABCB8,USP7,CRYZ,TFAM,RIT2,ANKMY2,ADI1,AUH,SLC25A40,HIBCH,EHD3,COX20,MECR,KIF21B,TFB1M,TTLL12,PANK4,PHGDH
GSE3982_MAC_VS_TH2_UP	ADHD	-0.00490404	0.00595088	0.40989	35	0.287668	brain	PWAS	c7	0.40989	0.755965055	HSD17B11,IGFBP7,ENPP4,CPVL,SWAP70,CAST,GNPDA1,DCAF6,PLXNA1,EPHX1,PSEN1,AKR1C3,ALDH3A2,ZZEF1,GMFB,UBXN2B,ACO1,PDHX,SLC25A24,GALC,AP5M1,LGALS8,MYO6,TBC1D5,CRYL1,ACOX2,VCL,HP,CTSH,HLA-DRB1
GSE5463_CTRL_VS_DEXAMETHASONE_TREATED_THYMOCYTE_DN	ADHD	-0.00705956	0.00856029	0.409549	23	0.124406	brain	PWAS	c7	0.409549	0.755965055	SLC7A11,HSP90B1,DCK,SLC2A5,LRIG1,AKAP12,LMNB1,GRAMD2B,RBBP9,LIN7B,TMOD3,STMN4,ESD,DNAJC8,ADI1,SNAP91,DLD,PON2,TUB,CCS,FKBP5,ADSL,CCDC90B
GSE21670_IL6_VS_TGFB_AND_IL6_TREATED_STAT3_KO_CD4_TCELL_UP	ADHD	-0.0055266	0.00671109	0.410222	27	0.169703	brain	PWAS	c7	0.410222	0.755980543	CD38,PAICS,NIF3L1,CORO7,FDPS,AKAP12,NIPSNAP1,DHRS1,SLC25A13,PYGB,HRAS,CPM,CASP1,DUT,CAPN2,ANXA4,ARHGAP25,RPE,ANKRD29,STXBP5,P2RX7,GLUD1,BLOC1S2,TPI1
GOBP_DEOXYRIBONUCLEOSIDE_MONOPHOSPHATE_METABOLIC_PROCESS	ADHD	-0.00922836	0.0112366	0.41149	12	0.697645	brain	PWAS	c5	0.41149	0.756648337	DCK,ADA,NT5C2,SHMT1,TYMP,DGUOK,DNPH1,PNP,GDA,DUT,ADK,NT5C1A
GOBP_RIBONUCLEOPROTEIN_COMPLEX_BIOGENESIS	ADHD	-0.00631387	0.00768875	0.411542	21	0.263902	brain	PWAS	c5	0.411542	0.756648337	EIF2A,TMA16,MRPL1,LSM6,C1QBP,SART3,MPHOSPH6,NOPCHAP1,FBLL1,NOP56,NOP9,GRWD1,GTPBP10,MTERF4,RUVBL1,SRSF9,RIOX2,EIF6,NSUN4,ADAR,TFB1M,DDX18,TRMT61B,NUDT16,FTSJ3,NOLC1,MRM3,EFL1,TXNL4A
GSE13173_UNTREATED_VS_IL12_TREATED_ACT_CD8_TCELL_DN	ADHD	0.00913295	0.0111202	0.411479	15	0.0133964	brain	PWAS	c7	0.411479	0.756648337	HACD2,ADSS2,SBF2,GNA13,ARHGAP12,EIF2AK4,POGLUT3,HOOK1,NEK4,VPS33B,MRGPRF,MFSD6,TPMT,SESTD1,TERF2IP,TBC1D5,SLC33A1,CUL2,NPEPPS
GSE17721_CTRL_VS_POLYIC_24H_BMDC_UP	ADHD	0.00533704	0.00648916	0.410818	29	0.0547533	brain	PWAS	c7	0.410818	0.756648337	HADH,CPE,ANXA6,PALD1,ABCG2,DNM3,SCAMP1,RCSD1,PIP4K2A,MCEE,RPL13,ACOT13,CRYZ,FUCA2,S100A1,CISD1,MYO5A,AKR1B1,QRSL1,KHK,DLD,STIM1,MIX23,MINDY1,EFL1,ADK,GSTO1,EEF1AKMT1,FAF1
GSE28726_NAIVE_VS_ACTIVATED_CD4_TCELL_DN	ADHD	0.00476605	0.00580161	0.411359	29	0.0612479	brain	PWAS	c7	0.411359	0.756648337	PDLIM3,PAICS,COMT,PTMS,VWA5A,PMVK,MIF,EEF1E1,GGH,LGALS1,PCK2,PFKM,UMPS,GPX1,PDXK,NME1,CALU,PSMG1,AARS1,CTPS1,LGALS3,DGKB,PNP,WARS1,ACOT7,PRDX3,LDHA,MRE11,PSMB9,FAH,THOP1,GSTP1,BDH1,PRDX1,GLS2,PHGDH,SORD
GSE32034_LY6C_HIGH_VS_LOW_MONOCYTE_DN	ADHD	-0.00752611	0.00916281	0.411433	21	0.108974	brain	PWAS	c7	0.411433	0.756648337	CHMP7,ABLIM1,HARS2,ELAC2,GMPPB,PDXK,PGP,AHSA1,LONP1,EFR3A,PSMB9,OAS1,NSUN4,IFIT2,MESD,SLC44A2,AVL9,ALKBH4,HLA-B,AGRN,MRPS31,TXNL4A,HLA-G
GSE32423_MEMORY_VS_NAIVE_CD8_TCELL_IL7_UP	ADHD	-0.00519466	0.00632553	0.411521	26	0.129375	brain	PWAS	c7	0.411521	0.756648337	STK39,SRXN1,RNF141,KCNN3,MYORG,CNRIP1,GAS7,C11orf54,TIGAR,ISCA2,MICAL1,DENND4C,GIMAP4,DIP2A,DAAM1,ARHGEF12,ELAPOR1,DNAJA4,DPP7,PNPLA7,CNDP1,HBS1L,HHATL,MAN2C1,NT5C3A,VWA7,THRAP3
GSE3720_UNSTIM_VS_PMA_STIM_VD2_GAMMADELTA_TCELL_DN	ADHD	0.00688527	0.00837925	0.411245	23	0.0495616	brain	PWAS	c7	0.411245	0.756648337	PTMS,USP14,LGALS1,NCAN,SDC4,HDHD5,GRAMD2B,ACOT8,PPP3CC,TMOD3,CMPK1,LYN,RFTN1,RIDA,CAPG,DHRS7,USP15,TREX1,CAPN2,ATAD1,HMGCL,NDUFAF5,AGT,DNAJB1,B3GAT3,PHGDH,OPLAH
GOBP_INOSITOL_LIPID_MEDIATED_SIGNALING	ADHD	0.00806069	0.00982776	0.412104	24	0.341344	brain	PWAS	c5	0.412104	0.756801099	CA8,CAT,C1QBP,PLCD1,PLEKHA1,RASGRP1,HCLS1,PLCD3,PLCB1,PLCB3,EGFR,BTN2A2,INPP5E,SEMA4D,PLCL1,PIK3CD,AGT,PLD2,PLD1,MYDGF,PLCH2,LIME1
GSE21360_SECONDARY_VS_TERTIARY_MEMORY_CD8_TCELL_UP	ADHD	0.0042043	0.00512428	0.41195	29	0.297529	brain	PWAS	c7	0.41195	0.756801099	CPOX,NUDT6,IFT27,BNIP1,TBRG4,ALDH1B1,EEF1E1,PPIH,GGH,ASNS,SEC23B,UMPS,EPB41L2,CALU,SERPINB8,PMM2,DHRS7B,CISD1,GOT2,GFUS,TPD52,PNP,EIF6,HDGF,NIT2,RPE,DHODH,RTCA,TPI1
GSE37605_C57BL6_VS_NOD_FOXP3_IRES_GFP_TCONV_DN	ADHD	0.00637584	0.00777319	0.412082	20	0.207445	brain	PWAS	c7	0.412082	0.756801099	PLEKHA2,IGLON5,AMZ2,GNA13,RGS14,MOCS2,HOMER1,SIK3,HCLS1,NMT1,NAPB,VTA1,UROS,DHRS7B,CAPG,ESD,SLC1A4,RINT1,OPA3,ENDOD1,MRM3
GSE3982_NEUTROPHIL_VS_EFF_MEMORY_CD4_TCELL_UP	ADHD	0.00621998	0.00757975	0.411871	21	0.777926	brain	PWAS	c7	0.411871	0.756801099	LRRFIP1,CYB5R1,PLSCR1,DBN1,TST,SIRPA,NINJ2,TECPR2,RAB7A,MICU1,OSBPL8,GIT2,POR,COTL1,BTN2A2,PACSIN2,CDA,MTMR6,GNAQ,NRDC,DYSF,RALB,DOCK4,NQO2,VWA7,HLA-A
GSE17721_0.5H_VS_4H_GARDIQUIMOD_BMDC_DN	ADHD	-0.00673621	0.00822075	0.412549	26	0.257826	brain	PWAS	c7	0.412549	0.757398266	GABRB1,TGM2,HSP90B1,AKT3,DDHD1,HSD17B12,SUSD2,USP47,FAM114A2,RARS1,CARMIL1,NCAN,NUMB,TNKS1BP1,SLC25A29,NUDCD1,LYN,ADHFE1,ME1,SLK,NT5C3A,VCL,CRK
GSE24671_BAKIMULC_VS_SENDAI_VIRUS_INFECTED_MOUSE_SPLENOCYTES_DN	ADHD	0.00476224	0.00581553	0.412853	35	0.102004	brain	PWAS	c7	0.412853	0.757736299	HTT,GLRX3,EXOG,BCL2L13,STX6,SDR39U1,RBBP9,NUDC,CSE1L,ACADS,GUK1,MAP2K2,POR,MOBP,DNAJC8,FOCAD,L2HGDH,GCA,NIT1,RAB29,KYAT3,PC,SNX1,OGFR,AKR1A1,EPRS1,MMUT,DARS2
GSE10325_LUPUS_BCELL_VS_LUPUS_MYELOID_UP	ADHD	-0.00516636	0.00631223	0.41309	27	0.482095	brain	PWAS	c7	0.41309	0.757951202	ITM2C,ISCU,ALDH18A1,RRAS2,RASGRP1,ABLIM1,ASNS,HINT1,ATIC,PFAS,PFKM,ACYP1,PPP3CC,HMGN1,REXO2,AKR1B1,TPD52,QRSL1,EHD3,NIT2,RCN2,SIDT1,NOLC1,ADK
GSE25088_CTRL_VS_IL4_AND_ROSIGLITAZONE_STIM_MACROPHAGE_UP	ADHD	0.00739015	0.00904049	0.413671	20	0.961644	brain	PWAS	c7	0.413671	0.758796979	HSD17B11,TPBG,TARS1,CD2AP,GFRA1,RAB5A,FLNB,ALDH2,RIOX2,RDX,COTL1,ESD,WDFY1,GNAQ,CNN3,HBS1L,MB21D2,ATP8A2,FAIM2,SEC24C,SNCG
GSE17721_CTRL_VS_CPG_0.5H_BMDC_UP	ADHD	0.00483648	0.00592361	0.414229	33	0.200438	brain	PWAS	c7	0.414229	0.759385288	HEXA,DOCK5,ADD1,ETHE1,HLCS,TRNT1,C11orf54,PLEKHA1,DGKE,DGKG,UBQLN4,MTHFD1,TKT,LLGL1,TRAF3,TTC19,EFR3A,PIP4K2C,BAG3,PPP2R2A,TPD52,QRSL1,ASAH1,MTHFR,WDFY1,PNPLA7,RTN1,GCA,RRM1,ITGA6,HNMT,PITPNC1,CPNE1,AGRN,SLC25A15
GSE21927_SPLEEN_VS_C26GM_TUMOR_MONOCYTE_BALBC_DN	ADHD	-0.00676425	0.00828476	0.414232	20	0.651899	brain	PWAS	c7	0.414232	0.759385288	ITM2C,GRHPR,ALG2,TIGAR,CCDC127,EMB,DOCK7,FAM91A1,GMFB,SNX30,TLN2,GFUS,MTMR6,APIP,TOR1AIP1,GCA,EPB41,ME2,AAK1,ANXA4,TNS3,ITGAM,SORD
GSE17721_0.5H_VS_8H_POLYIC_BMDC_DN	ADHD	-0.00623292	0.00763877	0.414523	23	0.725666	brain	PWAS	c7	0.414523	0.759566171	SYNPO2,TMA16,TGM2,IDUA,EFHD2,PTMS,ABCG2,ABHD10,VWA5A,CCDC6,TRIM25,GNA13,RNPEP,HOMER1,CTSC,ESD,TBC1D13,CNN3,GCA,ATAD1,RTN4,ITPR1,ENDOD1,PDCD6IP,VCL
GSE5589_LPS_VS_LPS_AND_IL6_STIM_IL6_KO_MACROPHAGE_45MIN_DN	ADHD	0.00494916	0.00606607	0.414571	42	0.961143	brain	PWAS	c7	0.414571	0.759566171	MGST2,ACSL1,TGM2,AGPAT4,ETFB,H6PD,PMVK,ALDH9A1,GSTT2,PRKCA,TRIM25,LNPEP,IQGAP1,ANXA2,PNPO,STARD5,CPT1A,SLC16A1,ACOT13,AKR1B1,PTK2B,DEPTOR,SUCLG2,IQSEC1,HINT2,HSDL2,ICAM1,CCS,MERTK,PCYOX1,MYO6,SDHAF4,ECHDC1,DHODH,ACADVL,PXK,ASPA
GSE41176_UNSTIM_VS_ANTI_IGM_STIM_BCELL_1H_DN	ADHD	0.00582091	0.00713766	0.414774	35	0.63464	brain	PWAS	c7	0.414774	0.759717895	HSD17B11,TMEM51,TBC1D1,HEXB,RNF141,DNAJC13,ARL6IP5,AKR7A2,MNDA,ACAA1,MCCC1,LSP1,GDE1,WIPI2,CTSB,OSBPL11,CTNND1,CPT1A,ALDH2,TMX4,GSN,MYOF,MSRA,VAMP5,DHRS7,CNDP2,PSMB9,OAS1,IFIT2,IFIT5,ANXA4,KIAA0513,DDAH2,EPRS1,VCL,TPI1
GSE26559_TCF1_KO_VS_WT_LIN_NEG_CELL_DN	ADHD	-0.00853814	0.0104759	0.415057	14	0.0500731	brain	PWAS	c7	0.415057	0.759795916	H6PD,SCGN,IFI30,MYH10,EML1,PLA2G4C,SNAP91,CDK18,PLPP3,PC,HAAO,MYO6,RPE,MLF1,PYGM
GSE36888_UNTREATED_VS_IL2_TREATED_TCELL_17H_UP	ADHD	0.00415487	0.00509717	0.414997	44	0.203491	brain	PWAS	c7	0.414997	0.759795916	HADH,CBR4,HEXA,CAT,CBR1,ACADM,ABHD10,CZIB,CNRIP1,CPVL,SLC7A8,RNASET2,TBC1D9B,CD2AP,RASA1,ADCK1,SHMT1,SORBS3,PLCB1,ALDH3A2,GPNMB,NUDT19,LGALS3,VPS13C,GDPD1,DEPTOR,GALM,EPHB2,ME1,OAS1,PON2,HDHD2,RAPH1,ECHDC1,FECH,AKR1A1,ASRGL1,ADK
GSE26030_TH1_VS_TH17_DAY15_POST_POLARIZATION_DN	ADHD	-0.00576704	0.00707959	0.415301	34	0.407184	brain	PWAS	c7	0.415301	0.760022473	HADH,NDRG1,ANXA5,ANXA3,F13A1,ARHGEF37,B3GLCT,PGD,PPFIA4,SLC7A8,LGALS1,RCSD1,EMB,STING1,IDH2,OSBPL11,CSTB,PRDX5,IAH1,SERPINB8,SRSF9,GSN,LGALS3,QPCT,KHK,TDRD7,ICAM1,ADAR,APRT,RTN4,OGFR,PLXND1,AKR1A1,LXN,VCL,AGRN,AP2A2,PLEC
GSE17301_CTRL_VS_48H_ACD3_ACD28_IFNA5_STIM_CD8_TCELL_UP	ADHD	-0.00701785	0.00862031	0.415584	22	0.254927	brain	PWAS	c7	0.415584	0.76032025	ITM2C,MFSD11,FAM107B,ABCG2,NAGA,ALDH9A1,CNRIP1,CDS2,GNPDA1,RASA1,PIP4K2A,FGD4,OSBPL11,NMT1,AKAP10,SAMD4A,PCNT,SURF1,DHRS7,RAPH1,BLMH,EXOC6,TPRG1L
GSE29949_CD8_POS_DC_SPLEEN_VS_DC_BRAIN_DN	ADHD	-0.00871559	0.0107116	0.415838	23	0.603181	brain	PWAS	c7	0.415838	0.760344807	STBD1,ALDH1A3,MX1,SLC2A5,KCNN3,PBXIP1,PLCD1,C2CD2L,NCAM1,TYMP,FARP2,TSPAN8,CPM,DGKB,PON3,ZC2HC1A,CHN1,ME1,RAB3B,PLXNA2,CRACDL,TSPAN2,RIN1,AGT
GSE339_EX_VIVO_VS_IN_CULTURE_CD8POS_DC_UP	ADHD	0.0055951	0.00687636	0.415833	26	0.44396	brain	PWAS	c7	0.415833	0.760344807	GARS1,DOCK5,SCP2,TMEM230,H1-0,ISOC1,EIF2AK4,FAM91A1,NUDT19,AK3,SURF1,LRPPRC,ASAH1,ECI2,HINT2,LPIN1,PPOX,TPP2,SLK,MAN2C1,DUSP19,ITPR1,PRKCB,UBA2,PXK,MTARC2,GLUD1
GSE37533_PPARG2_FOXP3_VS_FOXP3_TRANSDUCED_CD4_TCELL_PIOGLITAZONE_TREATED_DN	ADHD	0.00605241	0.00744105	0.416	20	0.316794	brain	PWAS	c7	0.416	0.760421053	ELP3,SYNE1,BNIP1,BCL2L13,THG1L,KANK3,STARD5,AARS1,IBA57,TLN2,SSTR2,PRORP,DNAJC8,TRAPPC4,GALK1,SERPINB1,MPI,GPN2,PSMD9,MLF1,CWF19L1,OPLAH
GSE37532_TREG_VS_TCONV_CD4_TCELL_FROM_LN_UP	ADHD	0.00397912	0.00489668	0.416439	37	0.475095	brain	PWAS	c7	0.416439	0.761003446	PARL,TMA16,HSP90B1,TXNRD1,C1QBP,ABCG2,ALDH18A1,MIF,DDT,NOPCHAP1,PLSCR1,DBN1,RARS1,MRPS27,ATIC,NOP56,GRWD1,ECI1,GART,TIMM9,PSMG1,SLC7A5,CTPS1,DNAJC11,ENDOG,IDH3A,MTAP,THUMPD1,FAH,CHD1L,ICAM1,KYAT3,HDGF,APRT,PTPMT1,ADSL,MIX23,FTSJ3,PHGDH
GSE24634_IL4_VS_CTRL_TREATED_NAIVE_CD4_TCELL_DAY7_DN	ADHD	0.00542283	0.00667747	0.416729	35	0.212186	brain	PWAS	c7	0.416729	0.761313297	TXNRD1,PGD,CDS2,TARS1,ASNS,CD14,CARMIL1,HOMER1,PCK2,EXOC6B,ATP1B3,ECI1,EML1,WARS1,ALDH2,LONP1,AARS1,S100A13,MYOF,LYN,SARS1,RCN1,IQSEC1,RMC1,LCMT1,PSMB9,SQOR,ANXA4,RALB,DOCK4,TEX264,KIAA0513,TMEM43,F3,PHGDH,STX4
GOBP_ORGANELLE_DISASSEMBLY	ADHD	-0.00669711	0.00825968	0.417469	22	0.361535	brain	PWAS	c5	0.417469	0.762330493	PARL,CISD2,HTT,PRKN,GFM2,WIPI1,TIGAR,CERS1,RIMOC1,PELO,STING1,WIPI2,ATP13A2,ATG4B,SNX30,VPS13C,TSPO,UFL1,PLIN3,RETREG2,ATG7,TEX264,CAMKK2,BNIP3
GSE23308_CTRL_VS_CORTICOSTERONE_TREATED_MACROPHAGE_MINERALCORTICOID_REC_KO_DN	ADHD	0.00592582	0.00730934	0.417527	35	0.259119	brain	PWAS	c7	0.417527	0.762330493	PDLIM5,NFXL1,IMMT,SLC16A7,PDCD4,SPAG7,ENPP4,ARHGAP21,RAB23,TRIM25,RCSD1,RIPK2,HOMER1,BORCS7,STX6,DOCK7,PFKP,SEC23A,AGPAT3,HINT3,IDH1,RIDA,TMED5,MTMR6,SEMA4D,SCFD1,GSS,HBS1L,MFSD6,GCA,RAB29,PLPP3,TOMM70,GLB1,COX15,ENDOD1,HLA-B,GLOD4,ACADSB
GSE26669_CD4_VS_CD8_TCELL_IN_MLR_DN	ADHD	0.00532172	0.0065659	0.417648	29	0.0859195	brain	PWAS	c7	0.417648	0.762331218	EIF2A,CLYBL,PRKN,PALD1,SV2C,MCUR1,DPY19L1,SUN2,SOD2,IGF2R,ACTN1,KALRN,FLNB,PRKAR2A,PEPD,DENND4C,DGUOK,ZZEF1,DAGLB,SURF1,OSBPL8,LRPPRC,OXNAD1,UFL1,IDH3A,LIMK1,CRACDL,TTLL12,PRKCB,PSPH,TPRG1L
EGFR_UP.V1_DN	ADHD	-0.00542404	0.00669781	0.418042	28	0.639042	brain	PWAS	c6	0.418042	0.762830105	CPE,PDLIM3,HSPA4L,SLC1A1,CBR4,ADD3,PDCD4,AGL,ENPP4,RASGRP1,ABLIM1,RUFY1,DCAF6,FTO,ARL3,GFRA1,HEBP1,EPB41L2,H1-2,ELAPOR1,WIPF1,CHN1,RCN1,RMC1,GALC,MFF,PCYOX1,SLC27A2,PSPH,BDH1,CTSH
GOCC_BASAL_PART_OF_CELL	ADHD	0.00535068	0.00661646	0.418692	43	0.326612	brain	PWAS	c5	0.418692	0.763409796	CD38,ABCA8,SLC14A1,STK39,SLC16A7,CLASP1,ATP2B4,OSCP1,SLC7A8,ITGA2,CNNM2,DOCK7,ANXA2,ATP1B3,NUMB,MLC1,SLC16A1,LIN7B,SLC7A5,STX2,NDRG4,EGFR,SCRIB,PHLDB1,MPZ,EPB41,PLPP3,SLC5A6,DLG1,MYO1D,FLOT2,CLASP2,CA4,CXADR,ACE,STX4,SLC7A6
GOCC_INTEGRAL_COMPONENT_OF_SYNAPTIC_VESICLE_MEMBRANE	ADHD	0.0129276	0.0159789	0.418492	10	0.956495	brain	PWAS	c5	0.418492	0.763409796	WFS1,STX1A,SV2C,SCAMP1,STX6,SLC17A6,SLC6A17,TMEM163,SYT1
GSE22611_NOD2_VS_MUTANT_NOD2_TRANSDUCED_HEK293T_CELL_UP	ADHD	-0.00524969	0.00649199	0.418722	26	0.387562	brain	PWAS	c7	0.418722	0.763409796	ELP3,ANXA5,DNAJC13,VAC14,AHSG,RDH11,LSS,ASL,REXO2,ACTN2,SUCLG2,DNAJA4,SEMA4D,YWHAH,PLPP3,SCLY,CYBRD1,ACTR1B,ITPR1,RIN1,PLD1,SLC41A3,GLOD4
GOBP_CELL_SUBSTRATE_JUNCTION_ORGANIZATION	ADHD	-0.00964082	0.0119293	0.418998	25	0.221699	brain	PWAS	c5	0.418998	0.763472574	LIMS1,MACF1,SORBS1,RAB8B,CLASP1,SDC4,ITGA2,BCR,DUSP3,HRG,ACTN1,PPM1F,PTPRK,PTK2B,ACTN2,IQSEC1,ROCK2,SLK,CORO1C,ITGA6,PEAK1,CLASP2,VCL,PLEC
GSE17721_CPG_VS_GARDIQUIMOD_4H_BMDC_UP	ADHD	0.00649441	0.00803493	0.418934	23	0.196117	brain	PWAS	c7	0.418934	0.763472574	GOLGA3,NUB1,RMDN3,RFK,TPBG,PLSCR1,AP3D1,CAMLG,RARS1,FSCN1,PLGRKT,TBC1D13,TRAPPC5,NTM,DPP3,TOMM70,OGFR,NT5C3A,HLA-B,BLMH,AKR1A1,EPRS1
GSE2405_HEAT_KILLED_LYSATE_VS_LIVE_A_PHAGOCYTOPHILUM_STIM_NEUTROPHIL_24H_DN	ADHD	-0.00467475	0.00579153	0.419568	30	0.557296	brain	PWAS	c7	0.419568	0.763850613	CCDC25,RGS12,LRPAP1,ERGIC1,CD200,PGD,CYB5R1,RPAP1,CDS2,SH3PXD2B,THG1L,MBLAC2,DUSP3,CPNE2,COG7,VWA8,ALAD,COPS7B,PTPRK,SLC20A2,TIMM44,RINT1,MTAP,EFEMP1,FAM234A,GSS,NRCAM,AVEN,PTER,KATNAL1,VAT1,SRR,CYB561,BCAT1,EEF1AKMT1
GSE28737_WT_VS_BCL6_HET_FOLLICULAR_BCELL_UP	ADHD	-0.00569136	0.00704772	0.419352	27	0.165442	brain	PWAS	c7	0.419352	0.763850613	MCTP1,HSPA4L,PLEKHA2,SLC7A8,GDAP1,BAIAP3,CCP110,SIK3,CHL1,ACOT1,CADPS2,ATG4B,TBC1D17,ERC2,STX2,NUDT14,NAPRT,SERAC1,SLC17A6,DNAJC8,HINT2,ROCK2,HSPA12A,TYK2,ROBO1,SNX27
GSE360_DC_VS_MAC_B_MALAYI_HIGH_DOSE_UP	ADHD	0.00416739	0.00516274	0.419549	47	0.581847	brain	PWAS	c7	0.419549	0.763850613	RCHY1,MYH9,TBC1D1,ADSS2,GGCT,C1QBP,HOMER2,SLC7A8,DPY19L1,BLVRA,ATIC,GDE1,SPR,NUDC,ACOT8,PPM1F,ZZEF1,ACADS,VWA8,DAAM1,QPRT,QPCT,GNPAT,CYB5R3,ADO,DDX5,INPP5E,AUH,FXN,YWHAH,EPB41,CD151,ACAA2,GSPT1,RAB5C,GSTP1,PDHB,ECHS1,PLEC
GSE17974_0H_VS_1H_IN_VITRO_ACT_CD4_TCELL_DN	ADHD	-0.00560868	0.00695165	0.419774	20	0.362675	brain	PWAS	c7	0.419774	0.764005601	SLC25A32,TXNRD1,MLYCD,CD200,RRAS2,PPIL1,UMPS,TRAF3,IBA57,KCTD21,NKIRAS1,BTN2A2,ADO,TRAPPC4,FAM177A1,WARS2,FBLN7,PRDX1,NASP
GOBP_ACTIVATION_OF_PROTEIN_KINASE_ACTIVITY	ADHD	-0.00881406	0.0109311	0.420053	21	0.179318	brain	PWAS	c5	0.420053	0.764237094	SLC1A1,DGKQ,FGF1,MAP2K1,PRKCD,MADD,TXN,OSBPL8,EGFR,PTK2B,CCDC88A,DUSP19,DLG1,AGT,CAMKK2
GSE14415_NATURAL_TREG_VS_FOXP3_KO_NATURAL_TREG_UP	ADHD	-0.00484227	0.00600648	0.420143	31	0.659283	brain	PWAS	c7	0.420143	0.764237094	CD38,FAM120B,GGCT,SYNE1,RABEP1,SRXN1,F13A1,LACTB,ACOT11,CRELD2,TBC1D9B,HOMER1,SRGAP3,UROS,NCOA7,LGALS3,ARHGAP39,VAMP5,PCM1,GALM,CD55,CHORDC1,NQO2,GGA3,MLF1
GOCC_NON_MOTILE_CILIUM	ADHD	-0.0095026	0.0117909	0.420284	11	0.0898189	brain	PWAS	c5	0.420284	0.764273638	VCAN,ARL3,PIP4K2A,IQCB1,PEX6,KIAA1549,PCM1,GNAQ,MERTK,SEPTIN9
GOBP_REGULATION_OF_ATP_METABOLIC_PROCESS	ADHD	-0.00795986	0.00988413	0.420636	11	0.794729	brain	PWAS	c5	0.420636	0.76447388	DNAJC30,TIGAR,FLCN,PSEN1,TSPO,AK4,FBP1,TREX1,EIF6,SLC25A12,P2RX7,ARL2
PRC2_EZH2_UP.V1_UP	ADHD	-0.00783156	0.00972314	0.420557	18	0.303015	brain	PWAS	c6	0.420557	0.76447388	ART3,MCTP1,CDH13,ALDH1A3,SLC14A1,UBE2O,VWA5A,PPFIA4,ERAP2,ITGA2,ABLIM3,DUSP3,MTMR10,PLCB1,MEGF9,AHNAK2,OPA3,EPHB2,WDR37,TUB,YOD1,KIAA0513
GSE17721_CTRL_VS_LPS_2H_BMDC_UP	ADHD	0.00474239	0.00589498	0.42112	28	0.37944	brain	PWAS	c7	0.42112	0.765133521	PLEKHA2,ELP3,MLYCD,LIAS,HEXB,COA6,PGD,GALT,CPT2,COQ9,CYB5R1,MOCS2,IFI30,TAX1BP3,ACADS,SMIM8,GNPAT,PNPLA7,NUDT3,TSTD1,NAXE,FLOT2,HTATIP2,PLD1,GPX4,HP,ERLIN1,FAF1
GOBP_NUCLEOSIDE_MONOPHOSPHATE_METABOLIC_PROCESS	ADHD	0.00427207	0.00531299	0.421351	41	0.613276	brain	PWAS	c5	0.421351	0.765333239	PAICS,ADSS2,PPAT,DCK,AMPD3,PRTFDC1,NUDT2,RFK,ADA,ATIC,PFAS,AK5,NT5C2,SHMT1,UMPS,TYMP,GART,DTYMK,DGUOK,AK3,GUK1,DNPH1,ADSS1,CMPK1,PNP,AMPD2,CDA,AK4,GDA,DUT,APRT,NT5E,DLG1,ADSL,DHODH,ADK,NT5C1A
GSE6259_FLT3L_INDUCED_DEC205_POS_DC_VS_CD8_TCELL_UP	ADHD	0.00554119	0.00689558	0.421636	34	0.121343	brain	PWAS	c7	0.421636	0.765630898	NAAA,GM2A,DGKQ,NDUFV3,GNB1L,PDE2A,SYNE1,VAMP1,ADD1,RFK,C2CD2L,GPD1L,ALDH2,SFXN3,GSN,CPM,ADD3,GCDH,IQSEC1,FAM234A,ALDH4A1,HACL1,PACS1,ACSS1,RDH13,DCXR,CNN2,TPRG1L
GOMF_FLAVIN_ADENINE_DINUCLEOTIDE_BINDING	ADHD	0.00420962	0.00524391	0.422112	37	0.507665	brain	PWAS	c5	0.422112	0.766055111	ETFDH,ACOX3,TXNRD1,ACADM,IVD,CYB5R1,MICAL3,MTRR,SDHA,COQ6,AIFM3,MICAL1,ILVBL,D2HGDH,ACADS,ERO1A,POR,LDHD,CYB5R3,MTHFR,GCDH,SQOR,DLD,PPOX,PRODH,PCYOX1,NQO2,ACADVL,ACOX2,GFER,ACADSB,ETFA
GSE14413_UNSTIM_VS_IFNB_STIM_NIH3T3_CELLS_DN	ADHD	0.00904581	0.0112655	0.421995	15	0.159164	brain	PWAS	c7	0.421995	0.766055111	LIMS1,PPP2R2A,ABHD10,GDI2,HMBS,WIPI2,EXOC6B,VPS33B,ATL3,MRS2,CMPK1,ASAH1,SNX6,TMA7,MFSD6,SNX1,FGGY
GOBP_REGULATION_OF_PROTEIN_SECRETION	ADHD	-0.00474002	0.00590976	0.422515	36	0.122642	brain	PWAS	c5	0.422515	0.766100849	HADH,CD38,PPID,PRKN,STX1A,CD200,ABCC8,SERGEF,C2CD2L,PICK1,BAIAP3,CD2AP,NDUFAF2,MYH10,PCK2,PFKM,LLGL1,PFKL,ATP13A2,CPT1A,AACS,SLC16A1,ABAT,ICA1,LRRC8A,SRI,SLC25A22,STXBP5,P2RX7,PSMD9,STX4,GLUD1,HLA-DRB1
GSE1925_CTRL_VS_24H_IFNG_STIM_MACROPHAGE_DN	ADHD	0.00629714	0.00785297	0.422622	20	0.266956	brain	PWAS	c7	0.422622	0.766100849	CNPY4,TSPAN15,PAICS,ETHE1,MTX3,CDC42BPA,CMC2,UNC45A,NME1,TTC19,RIOX2,BAG3,KHK,SCRIB,ESD,GSS,PANX1,PLXND1,SLC25A19,SLC39A12,STX4
GSE21033_CTRL_VS_POLYIC_STIM_DC_3H_UP	ADHD	0.00538484	0.00671139	0.422354	34	0.379074	brain	PWAS	c7	0.422354	0.766100849	PCYOX1L,EFNA3,GDI2,NLRX1,FNBP1,TST,LPCAT1,HINT1,PFAS,FTO,PLCB1,VIPAS39,CSE1L,MEGF9,SMIM8,REPS1,GRK5,SLC1A4,PACSIN2,NAP1L4,TBC1D13,ANXA11,CRAT,THUMPD1,PRDX3,AP5M1,PSMF1,AVEN,ADAM10,DCUN1D2,MYO1D,MPI,B3GAT3,FN3KRP
GSE36078_UNTREATED_VS_AD5_INF_IL1R_KO_MOUSE_LUNG_DC_UP	ADHD	-0.00429769	0.00535836	0.422522	34	0.260721	brain	PWAS	c7	0.422522	0.766100849	ART3,FAM120B,MGARP,HSD17B11,TBC1D4,DECR1,ISCA2,CD2AP,TESC,PFKM,ICA1L,DNAL1,RUVBL1,CALCOCO1,VPS13C,QPRT,MEAK7,ARHGAP39,SERAC1,OSGEP,SLC1A4,CCDC91,BPHL,BAG5,MECR,OPALIN,C3orf33,P2RX7,STX4
GOBP_EMBRYONIC_ORGAN_DEVELOPMENT	ADHD	-0.00766573	0.00959123	0.424149	21	0.305075	brain	PWAS	c5	0.424149	0.766298859	ALDH1A3,LRIG1,PPIL1,ADA,MAP2K1,BCR,MTHFD1,PLS1,PSEN1,PLCD3,NDRG4,MAPK3,EGFR,SCRIB,EPHB2,EFEMP1,HSCB,RYR2,MYO6,DLG1,ATP8A2
GOBP_REGULATION_OF_TRANSPORTER_ACTIVITY	ADHD	0.00585021	0.00731371	0.423771	39	0.305592	brain	PWAS	c5	0.423771	0.766298859	STK39,HTT,RASGRF1,ABCC8,OXSR1,GLRX,HOMER1,RASGRF2,TESC,PRKCD,GPD1L,ATP1B3,PPP3CC,GOPC,CACNA2D1,PON1,PTK2B,ACTN2,RYR2,GSTM2,EPHB2,SRI,YWHAH,PDE4B,FKBP1A,EHD3,SCN4B,STIM1,DLG1,PPIF,NIPSNAP2,CACNB3,HPCA,GSTO1
GSE14699_NAIVE_VS_ACT_CD8_TCELL_DN	ADHD	-0.00943747	0.0118089	0.424186	15	0.783912	brain	PWAS	c7	0.424186	0.766298859	MGST2,APPL2,RRAS2,PLEKHA1,DCAF6,TOMM34,ISOC1,CD2AP,EPHX1,ACYP1,ACTN1,NUMB,FOCAD,PDE4B,CD55,LCLAT1,PDK1,SSH2,NEU3,SIDT1,TDRKH,ABCD3
GSE14769_UNSTIM_VS_360MIN_LPS_BMDM_DN	ADHD	0.00717484	0.00895819	0.423175	16	0.139502	brain	PWAS	c7	0.423175	0.766298859	CCDC25,DDHD1,ACAA1,SWAP70,RASGRP1,GNA13,NHLRC2,CAMLG,SEC23B,PSEN1,LPCAT2,CTSC,GDPD1,GNG12,ASS1,MPZ,GFPT1,ITPR1,SYN2
GSE17186_MEMORY_VS_CD21HIGH_TRANSITIONAL_BCELL_DN	ADHD	0.00527594	0.00659841	0.423956	35	0.533169	brain	PWAS	c7	0.423956	0.766298859	MGST2,PCMT1,LACTB,RASGRP1,FNBP1,LSP1,STK10,HARS2,RCSD1,RIPK2,DECR1,ACTN1,IQGAP1,PRKCD,HIBADH,EPB41L2,ATL3,ALDH3A2,STAT6,AKR1B1,ADD3,LCMT1,CD274,ADAM10,RASAL1,TYK2,CAPN2,PIK3CD,FAAH,IFIT2,RPA1
GSE23398_WT_VS_IL2_KO_CD4_TCELL_SCURFY_MOUSE_DN	ADHD	0.00659511	0.00823687	0.423316	21	0.281921	brain	PWAS	c7	0.423316	0.766298859	MCTP1,HSP90B1,PDCD4,FAM107B,ACADM,FARS2,CPVL,PLEKHA1,EMB,STING1,IQCB1,ATP1B3,BBS9,SH3BGRL2,FAM118B,CALCOCO1,STX2,UBXN2B,MTMR6,RSU1,PDIA3,SSH2,STK24,DCXR,SORD
GSE24634_TREG_VS_TCONV_POST_DAY5_IL4_CONVERSION_DN	ADHD	-0.00626752	0.0078261	0.423219	22	0.331509	brain	PWAS	c7	0.423219	0.766298859	ABCA5,TBC1D1,SYNE1,PLEKHA1,RIPK2,IFI30,SIRPA,FSCN1,CTSB,PLXNB2,TYMP,MTERF4,LGALS3,LYN,RTN1,PACS1,CTSZ,ATP8A2,LIPA,MINDY1,PLXND1,CRYL1
GSE2770_IL12_AND_TGFB_ACT_VS_ACT_CD4_TCELL_2H_UP	ADHD	-0.00753347	0.00941865	0.4238	21	0.502999	brain	PWAS	c7	0.4238	0.766298859	MSMO1,APOL2,SART3,SSH1,PGD,ODR4,PPIL1,AP3D1,CCDC127,SDC4,LEMD2,RAB7A,PDXK,TRAF3,CES1,MGLL,ACOT13,AKR1B1,TPP2,EML4,SMG6,IST1,STX4
GSE360_L_MAJOR_VS_B_MALAYI_LOW_DOSE_DC_DN	ADHD	0.00595151	0.00743504	0.42344	26	0.388904	brain	PWAS	c7	0.42344	0.766298859	SLC16A7,PCBD1,PMVK,MTHFD1,IDH2,KANK3,PPM1F,ILVBL,RDH11,MKRN1,MLEC,QPRT,LRPPRC,DNAJC11,PNP,FXN,PISD,TMCC2,STIM1,MAN2C1,SRR,SYN2,NOLC1,VCL,ARL2
GSE39556_UNTREATED_VS_3H_POLYIC_INJ_MOUSE_NK_CELL_UP	ADHD	0.00461561	0.00576955	0.423714	29	0.130709	brain	PWAS	c7	0.423714	0.766298859	CD38,TBC1D1,AGL,SYNE1,GSDME,EPHX2,GAS7,RASGRP1,DPY19L1,GNAZ,SHMT1,SLC15A2,SERPINB8,RALY,ASL,CPM,DAAM1,LYN,NUP210,RRM1,ACAA2,NT5E,SLC27A2
GSE42021_TCONV_PLN_VS_CD24HI_TCONV_THYMUS_UP	ADHD	0.00477583	0.0059694	0.42368	25	0.0946174	brain	PWAS	c7	0.42368	0.766298859	CD38,TGM2,APOL2,TAPBPL,RARS1,ERAP1,SOD2,IFI30,GUK1,CTBS,CTSC,VPS13C,BTN2A2,BTN3A3,WARS1,PCM1,CASP1,AK4,ACO1,PSMB9,SQOR,ICAM1,CFH,RYR2,SLC25A22,DOCK4,TBC1D5,LXN,MLF1,ERLIN1,HLA-G
GSE45365_NK_CELL_VS_CD8_TCELL_MCMV_INFECTION_DN	ADHD	0.00604164	0.00755876	0.424122	26	0.578966	brain	PWAS	c7	0.424122	0.766298859	ANXA6,POGLUT1,PTPN1,TBC1D4,H6PD,RAB8B,LSP1,MCC,COA1,DCAF6,TOMM34,SDC4,FSCN1,ALDH2,TXN,RFTN1,NAP1L4,TBC1D13,SH3GL2,PDE4B,FAAH,SLC5A6,THNSL2,SND1,GPX4,ACOX2,STX4
GSE27786_CD4_TCELL_VS_NKCELL_DN	ADHD	-0.00605657	0.00758415	0.424532	22	0.942526	brain	PWAS	c7	0.424532	0.766704792	NFXL1,HEXB,VWA5A,RUFY1,ARSB,CD2AP,ITGB2,MIA2,EPB41L2,PPP2R5A,LRP4,CTBS,OSBPL8,CMPK1,MSRA,TMED5,NIPSNAP3A,APIP,RTN1,TOR1AIP1,CAMKK2
GOBP_REGULATION_OF_STEROID_METABOLIC_PROCESS	ADHD	0.00683817	0.00857168	0.425008	18	0.11236	brain	PWAS	c5	0.425008	0.766859031	IGFBP7,DGKQ,SEC14L2,H6PD,EPHX2,FGF1,AKR1C3,CES1,POR,TSPO,ASAH1,PANK2,ACADVL,ERLIN1
GSE17721_PAM3CSK4_VS_CPG_2H_BMDC_DN	ADHD	0.00649154	0.00813355	0.424802	22	0.26127	brain	PWAS	c7	0.424802	0.766859031	RRM2B,IVD,SYN3,ARHGAP21,USP47,CDC42BPA,ACOT2,S100A1,DHRS7,CD274,ACO1,C11orf96,ICAM1,PLPP3,IFIT2,CLASP2,PITPNC1,VWA7,PAK1,HLA-DRB1
GSE19512_NAUTRAL_VS_INDUCED_TREG_DN	ADHD	-0.00575443	0.00721657	0.425224	31	0.754595	brain	PWAS	c7	0.425224	0.766859031	ART3,MAN2B2,MYH9,HEXB,AKR7A3,VAC14,AKAP12,VCAN,PSEN1,TOM1,GSN,NDRG4,PON3,PNP,CASP1,DHRS7,GNAQ,SLC25A24,ACAA2,CFL1,SERPINB9,KIAA0513,ENDOD1,F3,GPX4,CUL2,ENTPD3,GSTO1
GSE2706_2H_VS_8H_LPS_STIM_DC_DN	ADHD	-0.00699615	0.00876876	0.424958	20	0.0425897	brain	PWAS	c7	0.424958	0.766859031	CD38,SYNPO2,MMAA,APOL2,PPP2R2A,NUB1,PPA1,PPM1K,VAC14,PLSCR1,BLVRA,IGSF21,AFDN,LYSMD2,RDX,LYN,RFTN1,TBC1D13,STX17,FSD1L,OAS1,RAB29,HLA-G
GSE45739_UNSTIM_VS_ACD3_ACD28_STIM_NRAS_KO_CD4_TCELL_DN	ADHD	0.00669759	0.00839864	0.425183	23	0.367278	brain	PWAS	c7	0.425183	0.766859031	ATP8A1,SPARCL1,EFHD2,MXRA7,GAS7,RRAS2,DBN1,HOMER1,COLGALT2,NUAK1,CACNA2D2,PTPRK,TTC38,GTDC1,SCCPDH,DYSF,MYO6,NT5E,APMAP,PLXND1,ACOX2,ITGAM,GYG1,HLA-A
