## Supplementary Tables for "A novel multi-omics mendelian randomization method for gene set enrichment and its application to psychiatric disorders": Supplementary_Table_S5_geneset_results_based_on_brain_proteome.csv (part 2 of 3)

Gene_set	Disorder	bxy	se	p	nsnp	multi_snp_based_heidi_outlier	tissue	XWAS	MSigDB	P'SMR	q_value	genes
GOCC_PLASMA_MEMBRANE_SIGNALING_RECEPTOR_COMPLEX	ADHD	-0.0110679	0.0138882	0.425495	13	0.953506	brain	PWAS	c5	0.425495	0.767128892	ITGA2,ITGB2,TRAF3,CPT1C,ABHD12,PTK2B,LYN,TYK2,ITGA6,STXBP5,ABHD6,DIABLO,LIME1,ITGAM
GOBP_IMPORT_ACROSS_PLASMA_MEMBRANE	ADHD	0.00565444	0.00710335	0.426018	31	0.222787	brain	PWAS	c5	0.426018	0.767633916	SLC7A11,ACSL1,SLC1A1,ISCU,ARL6IP5,SLC2A5,ABCC8,ATP2B4,SLC7A2,SLC7A8,SLC15A2,ATP1B3,PSEN1,TRPV2,PPP3CC,SLC39A6,SLC7A5,SLC24A2,CACNA2D1,SLC1A4,LRRC8A,LRRC8C,SLC5A6,KCNJ9,DLG1,AGT,SLC39A12
GSE2706_R848_VS_R848_AND_LPS_8H_STIM_DC_DN	ADHD	-0.0110521	0.0138835	0.425998	10	0.127205	brain	PWAS	c7	0.425998	0.767633916	CPNE8,SLC2A5,TPBG,ALG2,HOMER1,MGLL,LYSMD2,ESYT2,PSMD5,WARS1,AK4,FNDC3A,CAPN2,SERPINB1
GSE42088_UNINF_VS_LEISHMANIA_INF_DC_4H_UP	ADHD	-0.00377155	0.00474668	0.426866	50	0.809305	brain	PWAS	c7	0.426866	0.768942715	SLC7A11,MSMO1,TXNRD1,ABCA5,GOLGA3,PCBD1,EOGT,FDPS,PGD,NHLRC2,ARSB,PLXNA1,MGLL,FSCN1,CSTB,CALU,SLC39A6,TSFM,VAC14,NENF,PLGRKT,ACOT13,LSS,DNPH1,TXN,RDX,CPM,AKR1B1,RFTN1,NMRK1,TBC1D13,GSTM3,GTDC1,ACO1,SNX6,GLS,MYO1B,SQOR,LIMK1,GFPT1,CCDC88A,CARM1,TNS3,BDH1,PRDX1,NQO1,NDUFAF1,AGRN
GSE32986_UNSTIM_VS_GMCSF_AND_CURDLAN_LOWDOSE_STIM_DC_UP	ADHD	0.00596841	0.00751541	0.427105	30	0.230552	brain	PWAS	c7	0.427105	0.769154047	SLC7A11,HSPA4L,SNX25,GARS1,ANXA3,HSD17B12,LACTB,SBF2,SRA1,LGALS1,FSCN1,ADD2,PSMG1,AARS1,TXN,CTPS1,GBE1,NUDCD1,AK4,TIPRL,FAH,ICAM1,RRM1,FARSB,ITPR1,UBA2,ENDOD1,BNIP3,CD109,PHGDH,TPI1
GOBP_ACTION_POTENTIAL	ADHD	0.0129201	0.016321	0.42858	14	0.234924	brain	PWAS	c5	0.42858	0.769449838	BIN1,GPD1L,CACNA2D1,SRI,GNAQ,YWHAH,NRCAM,RYR2,SCN4B,MYH14,DLG1,CXADR,CACNB3
GOBP_NEGATIVE_REGULATION_OF_BINDING	ADHD	0.00705772	0.00889657	0.427599	13	0.161284	brain	PWAS	c5	0.427599	0.769449838	LRPAP1,RGMA,PRKCD,PSEN1,DHRS7B,MAPK3,CFHR1,SRI,IFIT2,RAP1GAP,RALB,CTSZ,ACE,CPNE1
GOBP_REGULATION_OF_PROTEIN_LOCALIZATION_TO_MEMBRANE	ADHD	-0.00683695	0.00863548	0.428519	31	0.240606	brain	PWAS	c5	0.428519	0.769449838	SLC7A11,SLC1A1,CNPY4,NECAB2,STX7,PRKN,SORBS1,ATP2B4,FRRS1L,ARHGAP44,ITGB2,APPL1,PLS1,NUMB,NMT1,DPP10,PPP2R5A,LRP4,HRAS,GOPC,GSN,GPC5,LGALS3,EGFR,EPHB2,LZTFL1,ADAM10,MESD,MFF,DLG1,HPCA,VPS4A,STX4,ITGAM
GOMF_L_AMINO_ACID_TRANSMEMBRANE_TRANSPORTER_ACTIVITY	ADHD	0.0115941	0.0146205	0.427776	14	0.382866	brain	PWAS	c5	0.427776	0.769449838	SLC7A11,SLC1A1,SLC6A7,SLC7A2,SLC7A8,SLC25A29,SLC25A13,SLC7A5,SLC1A4,SLC17A6,SLC25A22,SLC25A12,SLC7A6,SLC25A15
GSE17186_BLOOD_VS_CORD_BLOOD_CD21LOW_TRANSITIONAL_BCELL_DN	ADHD	-0.00461831	0.00582468	0.427844	35	0.798462	brain	PWAS	c7	0.427844	0.769449838	ACOX3,HSP90B1,CORO2A,ITM2C,RNF141,NUDT2,PPFIA4,PLSCR1,H1-0,LPCAT1,MPRIP,POGLUT3,ANXA2,CENPV,FARP2,ASAP2,GYS1,FAM91A1,ADSS1,IDH1,FBXO6,ACSF3,APIP,SLC25A24,FNDC3A,TYK2,RALB,SLC33A1,SERPINB1,ENDOD1,SORD,HLA-G
GSE21670_UNTREATED_VS_TGFB_IL6_TREATED_STAT3_KO_CD4_TCELL_UP	ADHD	-0.00528338	0.00667627	0.42873	27	0.759427	brain	PWAS	c7	0.42873	0.769449838	CD38,HSPA4L,NUDT6,ANXA3,ALDH18A1,PPFIBP1,EHD4,PLSCR1,ASNS,SCAMP1,MPZL1,AFDN,GCSH,UMPS,AARS1,ALCAM,CAPG,PPP1R16A,PSAT1,TOR1AIP2,LCLAT1,TDRKH,BCAT1,DPCD,GLOD4,VCL,GFER
GSE22589_HIV_VS_HIV_AND_SIV_INFECTED_DC_DN	ADHD	0.00586211	0.00740001	0.428258	26	0.176112	brain	PWAS	c7	0.428258	0.769449838	ADCY9,NLRX1,N6AMT1,MTRR,ALDH6A1,CNNM2,TPD52L1,NUAK1,GRWD1,SLC39A6,TSFM,PLPP6,RUVBL1,DIP2A,HRAS,MEGF9,RIOX2,POR,PPOX,ITGA6,SLC5A6,BDH1,DHODH,PPIE,SLC7A6
GSE27859_DC_VS_CD11C_INT_F480_INT_DC_DN	ADHD	0.00521654	0.00659089	0.428665	29	0.130003	brain	PWAS	c7	0.428665	0.769449838	C1QBP,TBRG4,NUP93,CAND1,ABHD10,CD200,TRAP1,MOGS,MIF,UBAP2,PPIH,NSUN2,COQ6,NINJ2,DTYMK,SRSF9,SAMM50,MYO5A,ATP13A1,LRRC8C,STXBP6,RBMXL1,GSPT1,RECQL,RDH13,DIABLO,NOLC1,GFER,SLC7A6,EEF1AKMT1,SMIM12
GSE32901_NAIVE_VS_TH1_CD4_TCELL_UP	ADHD	-0.00881347	0.0111242	0.428197	15	0.296146	brain	PWAS	c7	0.428197	0.769449838	SENP8,CAMK1G,PDE2A,TBC1D4,SNTB1,TST,GRAMD2B,THEMIS,NUDT19,ESYT2,ADD3,DPP6,TMEM43,PLCH2
GSE42021_CD24HI_VS_CD24INT_TREG_THYMUS_UP	ADHD	-0.00427473	0.00540097	0.428667	47	0.065778	brain	PWAS	c7	0.428667	0.769449838	SLC7A11,LIMS1,MXRA7,AKR7A2,PRKCA,AMZ2,FAM171A1,APPL2,MCUR1,CTNNAL1,ABLIM1,HDHD5,MOCS2,HAGH,GDE1,MYH10,ARL3,PLXNA1,FBXL18,CDC42BPA,GMPPB,EML1,PDLIM2,TMX4,ADD2,TAX1BP3,ALCAM,CAP2,GNPAT,ASAH1,HGH1,NT5DC2,ADCY3,GNG12,ACO1,SRI,ME1,NRCAM,AVEN,CAPN2,NIT2,KANK2,RCN2,FECH,SNF8,DARS2,INPP5A
GSE6259_DEC205_POS_DC_VS_CD4_TCELL_UP	ADHD	0.00501268	0.0063293	0.428373	34	0.729151	brain	PWAS	c7	0.428373	0.769449838	HSPA4L,PLEKHA2,TARS3,DDHD1,SLC2A8,CNRIP1,TARS1,AK5,MICAL1,PFKP,TECPR1,LSS,HEBP2,MYOF,SURF1,DAAM1,TMEM120A,UBXN2B,SLC17A6,EML2,GTDC1,CHORDC1,NAXE,KIF21B,MANF,GLB1,PSPH,PLXND1,GSTO1
GSE7764_IL15_TREATED_VS_CTRL_NK_CELL_24H_UP	ADHD	0.00544106	0.00685668	0.427462	22	0.292898	brain	PWAS	c7	0.427462	0.769449838	PPAT,STK39,ATIC,NOP9,UMPS,PRKAR2A,GRWD1,CALU,TIMM9,SLC7A5,L3HYPDH,ARL6,NUBPL,TIMM21,MVD,NQO1,MRM3
GOBP_PHAGOCYTOSIS	ADHD	-0.00476068	0.00601888	0.428968	35	0.837759	brain	PWAS	c5	0.428968	0.769558432	CLCN3,TGM2,LBP,MYH9,ANXA3,APPL2,PLSCR1,CD14,ITGA2,BCR,SIRPA,AHSG,ITGB2,PRKCD,RAB5A,APPL1,VPS33B,VIPAS39,GSN,LYN,LETMD1,ANXA11,TREX1,LIMK1,ANO6,TUB,MESD,CORO1C,MERTK,ARHGAP25,DYSF,SIRPG,PLD2,P2RX7,CNN2,PAK1,ITGAM
GSE36078_UNTREATED_VS_AD5_INF_IL1R_KO_MOUSE_LUNG_DC_DN	ADHD	0.00694742	0.00878479	0.429034	17	0.840734	brain	PWAS	c7	0.429034	0.769558432	TGM2,LSM6,ABHD10,PTGR1,DCAF6,PRKAR2B,FGD4,ANXA2,PTGFRN,PCYT1A,NMT1,HBG2,GLTP,RMDN2,TTLL12,AVEN,TSPAN2,TRIM65,SEC24C
GSE14769_UNSTIM_VS_40MIN_LPS_BMDM_DN	ADHD	0.0094783	0.0119908	0.429257	11	0.455187	brain	PWAS	c7	0.429257	0.769739999	COQ9,PLSCR1,CDH9,CD14,SDC4,ADCK1,GPD1L,RMC1,PDE4B,DNAJB4,VPS4A,EHD1,HLA-G
GSE42724_NAIVE_VS_B1_BCELL_UP	ADHD	-0.0107192	0.0135655	0.429419	14	0.762965	brain	PWAS	c7	0.429419	0.76981211	ALDH1A3,RAPGEF2,GOLGA3,PPP2R2A,PPA1,PPM1K,SLC7A8,VCAN,PLCB3,SH3BGRL2,ZC2HC1A,PNP,WARS1,CASP1,GTDC1,PDE4B,GLS,CRLF3,WDR37,GAP43,UBASH3B,DGKA
GOBP_ENDOSOME_ORGANIZATION	ADHD	-0.00903417	0.0114375	0.4296	21	0.134688	brain	PWAS	c5	0.4296	0.769918231	CLCN3,CHMP7,PRKN,DNAJC13,WASHC4,DNM1,STX6,VPS36,CHMP4A,HOOK1,RAB7A,VPS33B,TOM1,VTA1,CHMP1A,ARFGEF2,SYNJ1,CHMP3,CORO1C,STAM2,IST1,SNF8,PDCD6IP,VPS4A
GSE11884_WT_VS_FURIN_KO_NAIVE_CD4_TCELL_UP	ADHD	-0.00702189	0.00889375	0.429802	15	0.363053	brain	PWAS	c7	0.429802	0.770061917	BAALC,MOXD1,ECH1,XYLB,TBC1D9B,TOMM34,CERS4,UNC45A,PDLIM2,SERPINB8,ALDH5A1,ASPH,CRYM,CNN3,NRCAM,ACAA2,CYBRD1,RAB4B,MRM3,MRPS31
GOBP_RESPONSE_TO_VIRUS	ADHD	0.00553219	0.0070302	0.43133	28	0.502785	brain	PWAS	c5	0.43133	0.771331871	ABCF3,ZMPSTE24,C1QBP,MX1,GSDME,NLRX1,PLSCR1,TRIM25,STING1,EIF2AK4,TRAF3,ZC3HAV1,CCDC92,CASP1,USP15,TREX1,CHMP3,OAS1,TYK2,LGALS8,ADAR,IFIT2,IFIT5,TOMM70,ATG7,CFL1,NT5C3A,BNIP3,DHX36
GOBP_RIBONUCLEOSIDE_MONOPHOSPHATE_BIOSYNTHETIC_PROCESS	ADHD	0.00522049	0.00663053	0.431082	23	0.77869	brain	PWAS	c5	0.431082	0.771331871	PAICS,ADSS2,PPAT,DCK,AMPD3,NUDT2,RFK,ADA,ATIC,PFAS,UMPS,GART,ADSS1,CMPK1,AMPD2,CDA,APRT,ADSL,DHODH,ADK
GOMF_PROTEIN_PHOSPHATASE_BINDING	ADHD	-0.00670309	0.00850899	0.430834	17	0.467049	brain	PWAS	c5	0.430834	0.771331871	HSP90B1,PTPN1,ATP2B4,PDLIM4,KIF3A,FER,SIRPA,IQGAP1,TRAF3,STAU1,STAT6,LGALS3,EGFR,RPA2,PPP1R16A,PTPA,STX17,GNA12
GSE12845_IGD_NEG_BLOOD_VS_DARKZONE_GC_TONSIL_BCELL_UP	ADHD	-0.00505783	0.00642788	0.431365	31	0.263517	brain	PWAS	c7	0.431365	0.771331871	WFS1,ABCA5,ITM2C,RETSAT,RMDN3,ETHE1,PBXIP1,BLVRA,DECR1,BAIAP3,HINT1,PCK2,PCYT1A,PDXK,SFXN3,RNH1,FNDC3A,PPOX,CLCC1,CD151,MYDGF,CRYL1,HSPA1L,CNPY2,EPRS1,HLA-A,GAA
GSE15330_HSC_VS_LYMPHOID_PRIMED_MULTIPOTENT_PROGENITOR_DN	ADHD	0.00508767	0.00646362	0.431209	32	0.428877	brain	PWAS	c7	0.431209	0.771331871	CD38,EFHD2,DOCK5,RAB8B,ATP2B4,PTGR1,SWAP70,GGH,LMNB1,H1-0,ARSB,NDUFB9,RAP2A,ALCAM,S100A13,MYO5A,CASP1,RPA2,ACOT7,SLC25A24,RRM1,FKBP5,ANXA4,HTATIP2,SERPINB9,ASRGL1,DPCD,ITGAM,TPI1
GSE19198_CTRL_VS_IL21_TREATED_TCELL_24H_DN	ADHD	0.00478241	0.00607147	0.430881	37	0.808167	brain	PWAS	c7	0.430881	0.771331871	PDE2A,DOCK5,HEXB,ALDH9A1,LACTB,PTGR1,ACAT2,CMBL,DUSP3,MICAL1,PIP4K2A,ALDH2,AK3,GSN,MAPK3,ANKMY2,DEPTOR,GSTM5,CSRP2,PNPLA7,CRLF3,ITGA6,INPP4A,C2orf76,ACAA2,PCYOX1,PACS1,PRKCB,PITPNC1,VKORC1,TPRG1L,HLA-DRB1
GSE33425_CD161_HIGH_VS_NEG_CD8_TCELL_DN	ADHD	0.00403545	0.0051208	0.430667	50	0.652078	brain	PWAS	c7	0.430667	0.771331871	MGST2,HSD17B11,ITM2C,PDCD4,SBF2,GGH,TMEM230,GLRX,SCAMP1,IFI30,ALDH7A1,EMB,RBBP9,IDH2,ANXA2,GCSH,PEPD,ALDH2,MCEE,GIMAP4,NUDT19,SH3BGRL2,S100A4,S100A1,REXO2,MGST1,ADSS1,TMOD3,RIDA,TPD52,SUCLG2,CASP1,ACOT7,ASS1,THUMPD1,FAH,CAPN2,FAAH,RSU1,ITGA6,TOMM70,GLO1,ADK,GSTO1,SLC25A15,INPP5A
GSE22886_NAIVE_TCELL_VS_DC_UP	ADHD	-0.00780979	0.00992814	0.431497	19	0.250748	brain	PWAS	c7	0.431497	0.771349699	SLC16A7,ADD3,PDCD4,BIN1,PBXIP1,ALDH18A1,GALT,RASGRP1,ABLIM1,COX11,PPP3CC,SEMA4D,INPP4A,RCN2,SIDT1,DOCK9,RASA2,DGKA,LIME1
GOBP_RESPONSE_TO_STEROID_HORMONE	ADHD	0.00621273	0.00791451	0.432466	26	0.618667	brain	PWAS	c5	0.432466	0.771895179	CD38,GABRB1,MGARP,IGFBP7,STK39,ANXA3,AGL,CASP9,PCK2,RWDD1,AKR1C3,ALAD,CALCOCO1,CPS1,IDH1,POR,SSTR2,TSPO,UFL1,DDX5,ASS1,YWHAH,ALPL,CARM1,KANK2,WBP2,GLB1,ACE,PAK1,SERPINF1
GOBP_WOUND_HEALING	ADHD	-0.00483668	0.00615718	0.43214	60	0.155493	brain	PWAS	c5	0.43214	0.771895179	SLC7A11,ANXA6,DGKQ,CHMP7,ANXA5,MYH9,F13A1,MACF1,ENPP4,ABCC8,PRKCA,CLASP1,PLSCR1,DGKE,GNA13,TOR1A,SDC4,ITGA2,DGKG,HRG,CHMP4A,ACTN1,ANXA2,PRKCD,GPX1,VPS33B,LNPK,CHMP1A,ABAT,AK3,HRAS,CYP4F11,MYOF,TSPAN8,LMAN1,DGKB,LYN,SCRIB,PLEC,EPHB2,ENTPD2,GNAQ,PRKG1,CHMP3,EMILIN2,ANO6,PLPP3,CD151,MERTK,CLASP2,GNA12,F3,UBASH3B,CNN2,PAK1,DGKA,VPS4A,CD109,VCL,VKORC1,MIA3,CRK
GSE12845_NAIVE_VS_PRE_GC_TONSIL_BCELL_UP	ADHD	0.00627158	0.00801148	0.433731	20	0.446889	brain	PWAS	c7	0.433731	0.771895179	PTPN1,DOCK5,UBE2O,MNDA,FGF1,WDR6,PDLIM2,LIN7B,HDHD3,PTK2B,MPZ,RAB29,PLXNA2,PRODH,NT5E,WBP2,HLA-B,MRM3
GSE14308_TH1_VS_TH17_DN	ADHD	0.00546262	0.00697848	0.433756	31	0.402203	brain	PWAS	c7	0.433756	0.771895179	AGL,DDI2,ISCU,LDAH,LSP1,SUN2,DHRS4,NUAK1,IDH2,SLC15A2,PPM1F,HECTD4,RRAS,CDC37L1,PLGRKT,MLEC,RELCH,MEAK7,TPD52,DNAJC8,DDX5,HSDL2,NUMA1,FAM234A,GSS,CRLF3,PLIN3,WWOX,CACNB3,CNN2,RAB3GAP2,GLOD4,SLC7A6,MIA3,HLA-DRB1
GSE15767_MED_VS_SCS_MAC_LN_UP	ADHD	0.00503607	0.00643058	0.433542	33	0.0815402	brain	PWAS	c7	0.433542	0.771895179	NFXL1,MAN2B2,ANXA5,DPY19L1,NLN,HOMER1,MYH10,DOCK7,IDH2,PRKCD,OSBPL11,CTNND1,ATP13A2,STARD5,ALDH2,LRP4,GSN,LYN,ASPH,ASAH1,PHYHD1,MTMR6,LPIN1,TREX1,HSPA12A,INPP4A,HNMT,RALB,DOCK4,ACSS1,CYBC1,SELENBP1,ERLIN1,HLA-DRB1
GSE16522_MEMORY_VS_NAIVE_ANTI_CD3CD28_STIM_CD8_TCELL_UP	ADHD	0.00478308	0.00610032	0.432998	34	0.315704	brain	PWAS	c7	0.432998	0.771895179	CORO2A,TBCA,ANXA3,ADD1,IVD,TBC1D9B,H1-0,ARSB,THEMIS,MPP7,ANXA2,TRPV2,TMX4,BBS9,MICU1,CTBS,ABCB9,ADSS1,COTL1,ZC2HC1A,RMDN2,LPIN1,AP5M1,WARS2,ARHGAP25,RALB,DNAJB4,SERPINB9,SIDT1,ALKBH7,VPS4A,GLUD1,HLA-A,NSF
GSE20152_HTNFA_OVERXPRESS_ANKLE_VS_CTRL_SPHK1_KO_ANKLE_DN	ADHD	0.00435731	0.00555464	0.432779	32	0.365981	brain	PWAS	c7	0.432779	0.771895179	MGST2,NUDT6,DGKG,GALK2,OSBPL11,GTPBP10,GSTZ1,ME3,GPNMB,ALDH5A1,MKRN1,DLGAP2,IDH3A,MTPAP,EPM2A,FOCAD,BCAN,MFF,LMCD1,HMGCL,GPX4,VWA7,PRDX1,GPN2,ASRGL1,GLOD4,ASPA
GSE2706_UNSTIM_VS_2H_R848_DC_DN	ADHD	-0.00802721	0.0102425	0.433206	15	0.937955	brain	PWAS	c7	0.433206	0.771895179	ACSL1,RAPGEF2,PTPN1,BID,SDC4,SLC7A5,H1-3,FSD1L,ICAM1,IFIT2,SERPINB9,P2RX7,EHD1
GSE27786_BCELL_VS_NEUTROPHIL_UP	ADHD	0.00478701	0.00610257	0.43279	27	0.161845	brain	PWAS	c7	0.43279	0.771895179	ANXA6,GNB1L,TARS3,RABEP1,HEXB,GLRX5,ALDH18A1,MCCC1,FAM172A,NUBP2,MDP1,GCSH,CERS4,ACOT2,NCOA7,MRS2,ABHD12,SARS1,PTPA,TFB1M,PDK1,NDUFAF5,SRR,PLXND1,THRAP3
GSE34515_CD16_NEG_VS_POS_MONOCYTE_UP	ADHD	0.00454654	0.0057929	0.432543	41	0.117405	brain	PWAS	c7	0.432543	0.771895179	NAAA,NT5DC3,RETSAT,TBRG4,FDPS,ALDH1B1,SLC7A2,RASGRP1,ABLIM1,GLRX,ISYNA1,RIPK2,IFI30,ATIC,PFKP,PRKCD,AGPAT3,HIBADH,SLC16A1,GMPR,HEBP2,COPS7B,UQCR10,ATP5PO,CD274,AUH,DUT,FKBP5,MVD,MCF2L,SEPTIN9,CTSZ,MPI,GAMT,INPP5A
GSE360_CTRL_VS_B_MALAYI_HIGH_DOSE_MAC_UP	ADHD	0.00490396	0.00625253	0.432855	31	0.251761	brain	PWAS	c7	0.432855	0.771895179	IMMT,TBC1D1,HTT,PDCD4,SLC6A11,SPAG7,HEXB,SLC2A5,ALDH1B1,CPVL,ACAA1,GDI2,DUSP3,GATD3,UROS,TSFM,S100A13,GNPAT,EML2,GNG12,PGM1,NIT1,APRT,THOP1,RALB,PDIA4,RAB5C,CYB561,GGA3
GSE42724_NAIVE_BCELL_VS_PLASMABLAST_DN	ADHD	0.00545135	0.00695544	0.433185	29	0.162398	brain	PWAS	c7	0.433185	0.771895179	HADH,CPNE8,GRHPR,F13A1,SLC2A8,DIAPH1,CNRIP1,GAS7,CAND2,GNPDA1,EMB,RAB7A,NAGK,DENND4C,BBS9,MLEC,CPM,GDPD1,LRRC8C,POMGNT2,CAPN2,DUSP23,WWOX,MYO1D,SEPTIN9,PAK1,ASRGL1
GSE43955_1H_VS_20H_ACT_CD4_TCELL_WITH_TGFB_IL6_DN	ADHD	-0.00940416	0.01199	0.432843	17	0.238555	brain	PWAS	c7	0.432843	0.771895179	TNC,MX1,GNA13,GLRX,CYSTM1,SCAMP1,SGIP1,FLNB,TRAF3,CACNA2D1,CPNE3,DHRS7,ABCD3,CNN3,ECM1,PDE1A,VCL
GSE4590_PRE_BCELL_VS_VPREB_POS_LARGE_PRE_BCELL_DN	ADHD	-0.00564815	0.00721	0.433406	21	0.689833	brain	PWAS	c7	0.433406	0.771895179	ANXA5,RABEP1,GGH,FAHD1,FLCN,DGKG,EIF2AK4,MTMR10,UROS,FAM118B,C2CD2,RMDN1,ADO,SCAI,SLC25A40,KIF21B,MVD,RDH13,TXNDC17
GSE5589_WT_VS_IL10_KO_LPS_AND_IL10_STIM_MACROPHAGE_180MIN_UP	ADHD	-0.00492939	0.0062921	0.433377	23	0.180142	brain	PWAS	c7	0.433377	0.771895179	MRPL1,ADH5,SLC16A7,UBE2O,PICK1,HDDC2,PMM2,NIPSNAP3B,APIP,CD82,CAB39L,ACTR3B,HDGF,SLK,IFIT2,PLEKHA5,ADSL,MYO1D,LRRC40,STXBP5,RPA1,BLOC1S2
GSE7568_IL4_TGFB_DEXAMETHASONE_VS_IL4_TGFB_TREATED_MACROPHAGE_UP	ADHD	-0.00523731	0.00668129	0.433112	32	0.450703	brain	PWAS	c7	0.433112	0.771895179	GUF1,NT5DC3,HSD17B12,CLASP1,OXSR1,CTNNAL1,RARS1,ELAC2,PFKP,WIPI2,GCSH,SHMT1,GRWD1,AHSA1,PREP,GDPD1,PYCR3,WARS1,PDHX,PRDX3,GFPT1,SND1,PPIE,BCAT1,MRM3,MRPS31,ERLIN1
GOBP_PROTEIN_LOCALIZATION_TO_MITOCHONDRION	ADHD	-0.00606628	0.00775539	0.434096	23	0.858884	brain	PWAS	c5	0.434096	0.772282808	PARL,MGARP,PRKN,BID,GDAP1,TOMM34,ABLIM3,PMPCB,PITRM1,NMT1,TIMM9,MTERF4,SAMM50,LMAN1,BAG3,MIPEP,TSPO,TIMM44,TIMM21,MFF,BCS1L,TIMM13,TOMM70,TIMM50,HSPA1L,NPEPPS
GSE17721_CTRL_VS_POLYIC_4H_BMDC_DN	ADHD	-0.00556242	0.007117	0.434468	29	0.645829	brain	PWAS	c7	0.434468	0.772727132	CD38,CBS,NUB1,STX1A,NIF3L1,RAB8B,ABCC8,WASHC4,VCAN,PAG1,FABP3,SHMT1,FLNB,STARD5,CARHSP1,PPP2R5A,STAU1,ADHFE1,TDRD7,CD82,PDE4B,SFXN4,CRLF3,PSMB9,MYO1D,NEU3,ENDOD1,VCL,EXOC6,EHD1
GSE40666_WT_VS_STAT1_KO_CD8_TCELL_DN	ADHD	-0.00415586	0.00532347	0.434998	43	0.323912	brain	PWAS	c7	0.434998	0.77345214	CD38,IFT27,NAGA,HLCS,PLSCR1,ACOT11,BID,RNPEP,CRELD2,RNASET2,GCAT,ISYNA1,IFI30,MSTO1,POGLUT3,PLS1,PRKAR2A,LYSMD2,ECI1,MRS2,ERO1A,DAGLB,FUCA2,RNH1,REXO2,PON3,LYN,QPCT,VAMP5,TDRD7,THTPA,FAM234A,SQOR,ICAM1,MYO6,TBC1D5,SERPINB9,GNA12,FARP1,PHGDH,COMTD1,HIP1R
GSE39820_CTRL_VS_IL1B_IL6_IL23A_CD4_TCELL_UP	ADHD	0.00557612	0.00714661	0.435245	29	0.574556	brain	PWAS	c7	0.435245	0.773673691	EFHD2,PDCD4,TBC1D4,TBRG4,RASGRP1,SCIN,MTRR,ACAT2,RCSD1,ISOC1,CD2AP,ITGB2,ATL3,DTYMK,ELP2,NCOA7,CSE1L,RDH11,RPA2,ADAM10,RBMXL1,PTER,RRM1,ITPR1,LANCL2,SERPINB9,PLXND1,P2RX7
GSE34156_NOD2_LIGAND_VS_NOD2_AND_TLR1_TLR2_LIGAND_6H_TREATED_MONOCYTE_DN	ADHD	0.0058352	0.00748255	0.435485	16	0.152995	brain	PWAS	c7	0.435485	0.773882678	HADH,CA8,LRIG1,NSUN2,STK10,GCAT,IFI30,GCSH,GPX1,COQ5,SARDH,ARHGEF25,SERAC1,GPHN,XPNPEP1,BPHL,SCG2,ASS1,PC,MFF,SYN2,SORD
GSE3565_CTRL_VS_LPS_INJECTED_SPLENOCYTES_UP	ADHD	0.00688264	0.00882971	0.435693	26	0.718919	brain	PWAS	c7	0.435693	0.774034697	CORO2A,GPRIN3,DOCK5,ATP2B4,HDHD5,DUSP3,BORCS7,PFKP,ITGB2,ANXA2,PRKAR2A,PCYT1A,ALCAM,LGALS3,MYO5A,UBXN2B,RPA2,LPIN1,AAK1,TMEM163,NT5E,TSPAN2,ITGAM,HLA-A
GOBP_CELL_DEATH_IN_RESPONSE_TO_OXIDATIVE_STRESS	ADHD	0.00632417	0.00811581	0.435838	23	0.0185519	brain	PWAS	c5	0.435838	0.77407474	SLC7A11,SLC1A1,OXR1,PRKN,ARL6IP5,TRAP1,SOD2,PRKCD,GPX1,NCOA7,TXN,GSKIP,MEAK7,ENDOG,BAG5,PRODH,LANCL1,PDK1,STK24,P4HB,DIABLO,GFER,PAWR
GOBP_NUCLEAR_TRANSCRIBED_MRNA_CATABOLIC_PROCESS	ADHD	0.00909515	0.0116848	0.436348	13	0.0539508	brain	PWAS	c5	0.436348	0.774110499	NT5C3B,PELO,TNKS1BP1,SAMD4A,DCPS,DIS3L2,DDX5,MTPAP,GSPT1,SMG6,UPF2,UPF3A,DHX36,THRAP3
GSE24142_ADULT_VS_FETAL_DN3_THYMOCYTE_UP	ADHD	-0.00558142	0.00716661	0.436092	33	0.306993	brain	PWAS	c7	0.436092	0.774110499	ABCG2,SUN2,LARS1,ISOC1,TESC,NT5C2,DGKG,PCK2,PIP4K2A,ANXA2,SHMT1,SRGAP3,DENND4C,ICA1,CDC37L1,ALCAM,CUL9,QPCT,SYNJ2,CASP1,RCN1,ADCY3,LPIN1,L2HGDH,DMAC2L,SQOR,EHD3,ANXA4,NT5C3A,PITPNC1,HLA-B,RAB3GAP2
GSE2706_LPS_VS_R848_AND_LPS_2H_STIM_DC_DN	ADHD	-0.00782142	0.0100484	0.436348	17	0.632796	brain	PWAS	c7	0.436348	0.774110499	MACROD2,RLBP1,SLC14A1,PDE2A,DGKE,IGSF21,ERICH3,SHMT1,PCP4,FSD1L,SERPINB9,SMG6
GSE7831_CPG_VS_INFLUENZA_STIM_PDC_1H_DN	ADHD	0.00463971	0.00595979	0.436273	34	0.125904	brain	PWAS	c7	0.436273	0.774110499	ART3,ANXA3,STX7,AMPD3,NAGA,CYB5R3,GDAP1,LSP1,CD14,CMBL,LPCAT1,PNPO,NAGK,LHPP,SH3BGRL2,COQ5,GSN,LGALS3,SSTR2,GNG12,ASS1,APIP,PISD,HSPG2,PSMB9,SLK,HMGCL,CTSZ,FGGY,CTSH,AP2A2
GOBP_CELLULAR_MODIFIED_AMINO_ACID_BIOSYNTHETIC_PROCESS	ADHD	0.00579827	0.00746045	0.43704	18	0.332048	brain	PWAS	c5	0.43704	0.774685878	SLC7A11,MGST2,SLC1A1,ACADM,ALDH9A1,GGT5,PLSCR1,HAGH,ATIC,ALDH7A1,MTHFD1,GART,GCLC,BBOX1,GSS,GAMT
GSE19941_LPS_VS_LPS_AND_IL10_STIM_IL10_KO_MACROPHAGE_DN	ADHD	0.00570939	0.00734388	0.436902	21	0.924037	brain	PWAS	c7	0.436902	0.774685878	PDK2,SLC1A1,CORO2A,AKT3,STK39,SNTB1,NNT,IQCB1,LYSMD2,LPCAT2,ALCAM,ARHGEF12,MGMT,IQSEC1,VPS13A,LCLAT1,FAAH,EML4,NT5E,FARP1,EFL1,EXOC6
GSE42021_CD24INT_VS_CD24LOW_TCONV_THYMUS_DN	ADHD	-0.00516078	0.00664014	0.437035	29	0.465499	brain	PWAS	c7	0.437035	0.774685878	SLC7A11,PDK2,PRKN,MX1,ATP2B4,EHD4,PLSCR1,BCL2L13,SCAMP1,NUAK1,NAPA,CTBS,PON3,BTN2A1,EML2,TDRD7,TIPRL,TREX1,OAS1,IFIT2,LIPA,IFIT5,AAK1,CYBRD1,SIDT1,KIAA0513,MTARC1
GSE17721_POLYIC_VS_CPG_6H_BMDC_DN	ADHD	0.00664749	0.00857519	0.438221	21	0.416489	brain	PWAS	c7	0.438221	0.775868676	RNF141,ABCG2,GAS7,RRAS2,NNT,VCAN,DHRS1,PGS1,RWDD1,CSTB,RAP2A,ARHGAP1,ERO1A,PPTC7,CCDC92,ARHGEF12,TRAPPC5,TMED5,TMA7,FAH,CAPN2,ERLEC1,RALB,PPIF,TMEM120B,STX4,GFER
GSE19888_CTRL_VS_A3R_ACT_TREATED_MAST_CELL_PRETREATED_WITH_A3R_INH_DN	ADHD	-0.00420709	0.00542439	0.437993	35	0.940652	brain	PWAS	c7	0.437993	0.775868676	IDUA,MLYCD,DDHD1,NMRAL1,NUDT2,SCP2,CLASP1,RUFY1,ARSB,TMEM132E,SORBS3,SHPK,RRAS,RIC8A,CTBS,C2CD2,OXNAD1,NDUFAF7,SYNJ2,OSGEP,NUMA1,HIBCH,FAAH,WWOX,PLEKHA5,SVIP,ALKBH4,LXN
GSE32986_UNSTIM_VS_GMCSF_AND_CURDLAN_HIGHDOSE_STIM_DC_DN	ADHD	0.00627819	0.00809619	0.438074	18	0.763703	brain	PWAS	c7	0.438074	0.775868676	ABCF3,CHMP7,PLCG1,SORBS3,PRKCA,APPL2,RGS14,STK10,MPP7,EXOC6B,DENND4C,MTERF4,UROS,PLPP6,VWA8,DIP2B,FXN,NFU1,SIDT1,ACSS1,PLEC
GSE360_CTRL_VS_M_TUBERCULOSIS_DC_DN	ADHD	-0.00608808	0.00785526	0.438321	30	0.307244	brain	PWAS	c7	0.438321	0.775868676	CD38,ACSL1,LBP,NDRG1,SLC2A5,WIPI1,RASGRP1,VCAN,ADA,FSCN1,SIK3,TYMP,TOM1,TSFM,TXN,PTK2B,LYN,VAMP5,WARS1,CASP1,AK4,LDHA,CRLF3,ICAM1,IFIT2,MANF,WBP2,GNA12,DNAJB1,AGRN
GSE6259_DEC205_POS_DC_VS_CD4_TCELL_DN	ADHD	-0.00730343	0.00942265	0.438285	21	0.0311816	brain	PWAS	c7	0.438285	0.775868676	PLCG1,ENOPH1,RRAS2,PHLDA3,NUDCD2,COQ6,PNMA8B,ABHD12,MAP2K2,GSTM4,NMNAT3,UGGT1,DNAJB4,ALKBH4,BDH1,PLD1,VPS4A,GAA,HPCAL4
GSE29618_BCELL_VS_MDC_DAY7_FLU_VACCINE_DN	ADHD	0.00414233	0.00534706	0.438521	46	0.741075	brain	PWAS	c7	0.438521	0.776005387	MGST2,MCTP1,LIMS1,IGFBP7,NDRG1,EFHD2,CAT,APIP,DOCK5,HEXB,PTMS,TPI1,ETHE1,NAGA,CPVL,ACAA1,LGALS1,SIRPA,DUSP3,ACTN1,GPX1,ALDH2,RNH1,GSN,S100A4,CASP1,FBP1,GNAQ,PGM1,LDHA,RTN1,FKBP1A,ICAM1,PON2,RTN4,PPIF,GSTP1,APMAP,TMEM43,PAK1,VCL
GOMF_MAGNESIUM_ION_BINDING	ADHD	0.003151	0.00407229	0.439069	66	0.453126	brain	PWAS	c5	0.439069	0.776323119	ATP8A1,CLYBL,PPA2,ENOPH1,COMT,ADSS2,PDE2A,PGM2,PPA1,PRTFDC1,OXSR1,PLSCR1,THG1L,NT5C3B,TESC,NUDT12,ARL3,IMPA1,CDC42BPA,SIK3,IDH2,TKT,PDXK,PGP,NME1,GTPBP10,ILVBL,NUDT19,RAP2A,OPA1,REXO2,ADSS1,DIS3L2,IDH1,EPHX2,SUCLG2,ENDOG,IDH3A,MTPAP,NUDT3,PGM3,ME1,PGM1,CDC42BPB,THTPA,TREX1,GSS,MVK,DUT,FARSB,HMGCL,ADPRHL1,BRSK1,HACL1,PSPH,NT5C3A,NUDT16,SRR,UBA2,NUDT5,DHX36,NT5C1A
GSE45739_UNSTIM_VS_ACD3_ACD28_STIM_WT_CD4_TCELL_DN	ADHD	-0.00613226	0.00792221	0.438896	22	0.154669	brain	PWAS	c7	0.438896	0.776323119	ATP8A1,EFHD2,MXRA7,WIPI1,DPY19L1,HOMER1,PIP4K2A,IQGAP1,CACNA2D2,ATP1B3,RAP2A,SRSF9,RIC8A,RFTN1,TTC38,XPNPEP1,GTDC1,SCCPDH,RAB29,ACAA2,NT5E,MANF,RAB5C,APMAP,PITPNC1,PHGDH,TXNL4A
GSE4984_LPS_VS_VEHICLE_CTRL_TREATED_DC_UP	ADHD	0.00521099	0.00673372	0.43901	20	0.758767	brain	PWAS	c7	0.43901	0.776323119	CD38,CHMP7,ERGIC1,TBRG4,IVD,SLC7A8,IGF2R,NLN,PFAS,ACTN1,GDPGP1,PTGR2,EPB41L2,ALDH3A2,ESYT2,FBP1,CNN3,MMAB,THOP1,ATP8A2,SYN2
GSE17721_POLYIC_VS_GARDIQUIMOD_2H_BMDC_UP	ADHD	-0.00745196	0.00964086	0.439548	18	0.0797595	brain	PWAS	c7	0.439548	0.776735507	TMEM51,HACD2,H6PD,ODR4,ACSL6,PAG1,TSEN15,EARS2,ATP13A2,DOC2A,GFUS,WIPF1,LPIN1,TREX1,CAPN2,GGPS1,PLEKHB1,MAN2C1,DDX18,NT5C3A,ENDOD1,CYBC1,BLMH,AP2A2
GSE360_CTRL_VS_B_MALAYI_LOW_DOSE_MAC_DN	ADHD	-0.00583469	0.00754728	0.439472	30	0.737926	brain	PWAS	c7	0.439472	0.776735507	PAICS,IFT27,TBCA,CAT,PLEKHM2,ETHE1,NDUFA6,CLASP1,RNPEP,HAGH,HINT1,AKAP10,MAPK3,MIPEP,SARS1,MOBP,ADCY3,ASS1,CNN3,RTN4,THOP1,ADSL,GLO1,B3GAT3,DGKA,ETFA
GSE17721_CTRL_VS_POLYIC_0.5H_BMDC_DN	ADHD	-0.00567351	0.00734222	0.439686	24	0.154237	brain	PWAS	c7	0.439686	0.776762215	MAN2B2,SOD3,MRPL1,SYNE1,STX1A,VASN,PI16,TOR1B,NCAM1,SCGN,PIP4K2A,NAPB,TOM1,MTERF4,UROS,TAX1BP3,PNPT1,MVK,MYO1B,PSMB9,PLEKHB1,TUB,MAN2C1,MYO6,RIN1,REEP6,SLC9A3R2
GOBP_SMOOTH_MUSCLE_CELL_MIGRATION	ADHD	0.010835	0.0140748	0.44141	11	0.267399	brain	PWAS	c5	0.44141	0.776768544	DOCK5,GNA13,ITGA2,DOCK7,PLXNA1,NDRG4,PRKG1,DOCK4,GNA12,AGT,ACE,CRK
GOBP_THIOESTER_BIOSYNTHETIC_PROCESS	ADHD	-0.00745749	0.00965456	0.439859	16	0.729387	brain	PWAS	c5	0.439859	0.776768544	PDK2,ACSL1,HACD2,MLYCD,HSD17B12,ACSL6,DIP2A,GCDH,ACSF3,PDHX,DLD,PDK1,ACSS1,PDHB
GSE12003_MIR223_KO_VS_WT_BM_PROGENITOR_4D_CULTURE_DN	ADHD	-0.00497463	0.00646081	0.441318	22	0.0828211	brain	PWAS	c7	0.441318	0.776768544	GABRB1,BAALC,NANS,CD200,HLCS,DBN1,PGAM2,CHL1,TMED8,COL18A1,CPS1,SLC20A2,SLC25A24,PGM1,MERTK,ALPL,MELTF,MPI,LYRM2,ARL2
GSE15659_CD45RA_NEG_CD4_TCELL_VS_NONSUPPRESSIVE_TCELL_DN	ADHD	0.00766776	0.00994633	0.440759	17	0.107646	brain	PWAS	c7	0.440759	0.776768544	TBC1D4,RNF141,RAB8B,STING1,RASA1,PDLIM2,GFUS,WARS1,PPP1R16A,SNAP91,PRDX3,RTN4,PNPT1,TPMT,PRODH,SSH2,PLD2,SARS2,PLIN4,SYN2
GSE16385_ROSIGLITAZONE_IFNG_TNF_VS_IL4_STIM_MACROPHAGE_DN	ADHD	-0.00441158	0.0057177	0.440372	38	0.164883	brain	PWAS	c7	0.440372	0.776768544	HSPA4L,RAPGEF2,DOCK5,THNSL1,SCP2,FAM171A1,PTGR1,APPL2,CD14,GRAMD2B,ALDH6A1,RIMOC1,HRG,IQGAP1,CERS4,GPD1L,UNC45A,BBS9,PPP2R5A,CRYZ,MEGF9,AKR1B1,DEPTOR,GRK5,CCDC91,GALM,GTDC1,GALC,DMAC2L,SCFD1,FAH,SESTD1,DLG1,MCF2L,SERPINB1,TXNDC17,EHD1,CCDC90B
GSE19923_E2A_KO_VS_HEB_AND_E2A_KO_DP_THYMOCYTE_UP	ADHD	0.00573832	0.00743773	0.440402	25	0.124574	brain	PWAS	c7	0.440402	0.776768544	MSMO1,SOD3,NDRG1,ADPGK,COMT,PALD1,TBRG4,HSD17B12,TOR1B,FNBP1,ASS1,NUDCD2,ALDH7A1,NUMB,SLC16A1,ALCAM,PCNT,ERO1A,PTK2B,GNG12,CD82,PNPT1,FNDC3A,LGALS8,SERPINB9,PITPNC1,TXNDC17,MIA3
GSE22443_NAIVE_VS_ACT_AND_IL2_TREATED_CD8_TCELL_DN	ADHD	-0.00472749	0.00613279	0.440793	34	0.107519	brain	PWAS	c7	0.440793	0.776768544	HADH,SLC1A1,GC,LBP,ALDH1A3,ABCC8,CDS2,ASNS,CDH9,CYSTM1,PFKM,HEBP1,ACOT2,COL18A1,S100A1,MGST1,LMAN1,GSTM3,ENTPD2,ABCD3,CNN3,MYH14,DNAJB4,SERPINB1,CYB561,TMEM43,CRYL1,LXN,CAPN5,MLF1,AGRN,HP,ECHS1,PAWR
GSE22589_HEALTHY_VS_HIV_INFECTED_DC_UP	ADHD	0.00483233	0.0062745	0.441208	23	0.243173	brain	PWAS	c7	0.441208	0.776768544	GLRX5,ACOT11,NOP56,MTMR10,FASTKD5,TIMM9,RPL13,SLC16A1,LARS2,SLC25A13,FUCA2,MEGF9,CTPS1,DEPTOR,DLGAP2,MTAP,PITPNB,TIMM21,DPP3,SVIP,PRKCB,MAPRE1,UBA2,MINDY1,BDH1,ECHDC1,P4HB,PDCD6IP
GSE23308_WT_VS_MINERALCORTICOID_REC_KO_MACROPHAGE_CORTICOSTERONE_TREATED_UP	ADHD	0.00332163	0.00431256	0.441167	48	0.703347	brain	PWAS	c7	0.441167	0.776768544	FAM120B,ETFDH,NUDT6,COMT,RELL1,ACADM,GSDME,ADCY9,LACTB,SBF2,DECR1,HAGH,ARMC10,MICAL1,DHRS1,SNAP47,TTC5,PCYT1A,NTPCR,TRPV2,NAGK,DHRS7B,ANKMY2,GCDH,WDFY1,PTPA,GBA2,NUDT3,DMAC2L,CHD1L,PLIN3,BOLA1,AAK1,RETREG2,CARM1,LRRC40,RECQL,GLO1,DCXR,FECH,GANAB,RPA1
GSE25123_CTRL_VS_IL4_STIM_MACROPHAGE_DN	ADHD	0.00645597	0.00838399	0.441279	24	0.217419	brain	PWAS	c7	0.441279	0.776768544	LIMS1,ITM2C,AMPD3,LRRFIP1,ARHGAP21,ACAA1,MCCC1,WASHC4,MICAL3,TST,ATIC,DOCK7,PRKAR2B,RAB5A,SLC2A13,ALCAM,ESD,ADCY3,STX17,SESTD1,ITPR1,RPE,DOCK9,UBASH3B,SLC7A6,NXN
GSE360_DC_VS_MAC_L_DONOVANI_UP	ADHD	-0.00446282	0.00578477	0.440423	35	0.225158	brain	PWAS	c7	0.440423	0.776768544	GAK,CAMK1G,CBR3,LRRFIP1,CD200,H6PD,AP1G1,DIAPH1,CDS2,DPY19L1,EPHX1,PRKCD,PEPD,SLC39A6,ACOT13,SULT4A1,TXN,CTSC,TLN2,EGFR,AKR1B1,QPCT,CYB5R3,FAM131B,TIMM44,IQSEC1,RAB4B,CTSZ,GSTP1,MRPL9,ACADVL,ETFA
GSE3982_CTRL_VS_LPS_1H_NEUTROPHIL_UP	ADHD	0.00525714	0.00681574	0.440515	29	0.437861	brain	PWAS	c7	0.440515	0.776768544	NAAA,MSMO1,GSDME,EOGT,ALDH9A1,BLVRA,CDC42BPA,PBLD,NUAK1,PLGRKT,RIC8A,MEGF9,OSBPL8,CCDC92,GRK5,ASAH1,USP15,GCA,HSPG2,AVL9,DNAJB1,UBA2,HLA-B,SNCG
GSE46606_UNSTIM_VS_CD40L_IL2_IL5_1DAY_STIMULATED_IRF4MID_SORTED_BCELL_DN	ADHD	-0.00486504	0.00630711	0.440495	22	0.242682	brain	PWAS	c7	0.440495	0.776768544	CPNE8,ACP6,ECH1,SUN2,ERAP1,EARS2,CHL1,NAPA,CPNE4,ALDH5A1,GMPR,CPM,SCAI,CSDC2,ACTR3B,ALKBH4,SPRYD4,TMEM120B,STX4,DPYSL4
GSE7548_DAY7_VS_DAY28_PCC_IMMUNIZATION_CD4_TCELL_DN	ADHD	0.00417704	0.00541979	0.440884	32	0.164142	brain	PWAS	c7	0.440884	0.776768544	IDUA,NUP93,ETHE1,PCMT1,DGKG,RABGGTA,ITGB2,MTHFD1,PRKCD,PSEN1,ECI1,GART,GSTZ1,SURF1,C2CD2,ANKMY2,VAMP5,BTN3A3,WARS1,PTPA,ME1,PSMB9,CHD1L,CFH,CAPN2,FLOT2,TCP11L1,AKR1A1,CTSH,HLA-G
GOBP_REGULATION_OF_MEMBRANE_PERMEABILITY	ADHD	0.0082804	0.0107707	0.442017	10	0.0268073	brain	PWAS	c5	0.442017	0.777365196	BID,NMT1,GCLC,HEBP2,ACAA2,PPIF,THEM4,ALKBH7,PDCD6IP,BNIP3,RHOT2,BLOC1S2,HIP1R
GSE11924_TFH_VS_TH17_CD4_TCELL_DN	ADHD	0.00508292	0.00661097	0.441975	24	0.658341	brain	PWAS	c7	0.441975	0.777365196	ZMPSTE24,CORO2A,STX7,RETSAT,ACP6,NOP56,CPNE2,KANK3,CENPV,HDHD3,S100A1,TSPO,ROCK2,SCFD1,RSU1,APRT,PDK1,KCNJ9,NIT2,NCEH1,CYB561,DHODH,NASP,NDUFAF1,RTCA
GSE26928_NAIVE_VS_CENT_MEMORY_CD4_TCELL_DN	ADHD	-0.00573446	0.0074607	0.442118	27	0.734962	brain	PWAS	c7	0.442118	0.777365196	MGST2,LIMS1,TSPAN15,TYW5,ACAN,STX1A,GALT,SRA1,LGALS1,NAA80,SCO2,TMX4,CHMP1A,ICA1,DHRS7B,ASL,LGALS3,RMC1,GALM,PGM1,ANO6,CFH,P4HB,PRDX1,CD109,BLOC1S2,CTSH
GOBP_CELLULAR_RESPONSE_TO_HYDROGEN_PEROXIDE	ADHD	0.00524303	0.00684038	0.443389	19	0.469413	brain	PWAS	c5	0.443389	0.777916089	CAT,TRAP1,PLEKHA1,SIRPA,PRKCD,TXN,STAT6,ENDOG,FXN,FABP1,PPIF,BNIP3,SMPD3,NQO1,PAWR
GOBP_NUCLEOSIDE_BISPHOSPHATE_BIOSYNTHETIC_PROCESS	ADHD	-0.00661544	0.00862833	0.443253	21	0.858282	brain	PWAS	c5	0.443253	0.777916089	PDK2,ACSL1,HACD2,MLYCD,HSD17B12,ACSL6,DCAKD,DIP2A,GCDH,ACOT7,PANK2,ACSF3,PDHX,DLD,PDK1,ACSS1,PDHB,PANK4
GOBP_REGULATION_OF_PLASMA_LIPOPROTEIN_PARTICLE_LEVELS	ADHD	-0.00878508	0.0114588	0.443278	12	0.356453	brain	PWAS	c5	0.443278	0.777916089	ABCA5,LRPAP1,ABCC8,ANXA2,PON1,NCEH1,AGT,LIPA,CNPY2,EHD1
GOBP_RESPONSE_TO_ESTRADIOL	ADHD	0.00572684	0.00747275	0.44346	16	0.148741	brain	PWAS	c5	0.44346	0.777916089	CD38,CRYAB,CAT,CASP9,ITGA2,FAM210B,GPX1,EGFR,SSTR2,ENDOG,ASS1,AGT,GPX4,NQO1
GOCC_CLATHRIN_COATED_VESICLE_MEMBRANE	ADHD	-0.00898884	0.0117187	0.443053	12	0.222558	brain	PWAS	c5	0.443053	0.777916089	TGOLN2,SLC2A8,AP1G1,DBNL,IGF2R,SGIP1,RAB5A,EPN2,EGFR,SH3GL2,MYO6,SYT1,REEP6,AP2A2,HIP1R,HLA-DRB1
GSE16385_MONOCYTE_VS_12H_ROSIGLITAZONE_TREATED_MACROPHAGE_UP	ADHD	0.00471325	0.00614301	0.44293	25	0.592056	brain	PWAS	c7	0.44293	0.777916089	GABRB1,LYPLAL1,COA6,GGT5,CMC2,GCSH,SYNPR,GART,GPC5,DIS3L2,UQCR10,AKR1B1,EPRS1,IDH3A,JAM2,KYAT3,PDHB,SLC39A12,ETFA
GSE2405_HEAT_KILLED_LYSATE_VS_LIVE_A_PHAGOCYTOPHILUM_STIM_NEUTROPHIL_9H_UP	ADHD	-0.00681464	0.00887724	0.442693	22	0.377749	brain	PWAS	c7	0.442693	0.777916089	TNC,TMEM51,BID,DGKE,ADA,ALDH7A1,CHCHD6,ANXA2,CSTB,LPCAT2,CAMKK1,TENM4,GMPR,TXN,SNAP91,DUT,PLEKHB1,FKBP5,ASRGL1,CTSH,HLA-DRB1
GSE37301_MULTIPOTENT_PROGENITOR_VS_COMMON_LYMPHOID_PROGENITOR_UP	ADHD	-0.00723864	0.00944962	0.443662	24	0.0297344	brain	PWAS	c7	0.443662	0.777916089	PDLIM5,ACSF2,ADPGK,GRHPR,STX1A,NDUFA6,MCUR1,ABLIM1,PGAM2,HDHD5,PVR,MDP1,EPHX1,PIP4K2A,SFXN3,SSBP1,NUDT14,LDHD,ADD3,PISD,ITGA6,SSH2,RAB5C,PAK1,OPLAH
GSE37533_UNTREATED_VS_PIOGLIZATONE_TREATED_CD4_TCELL_PPARG1_AND_FOXP3_TRASDUCED_UP	ADHD	-0.0062559	0.00816483	0.443557	28	0.910873	brain	PWAS	c7	0.443557	0.777916089	MSMO1,PPA2,C1QBP,BID,SDC4,FSCN1,ACTN1,PDXK,CSTB,NME1,EPB41L2,ALCAM,DNPH1,TXN,GSN,QPCT,ADO,IDH3A,FBP1,DLD,EPB41,FKBP5,CORO1C,PDK1,PPIF,F3,BCAT1,ITGAM
GSE9960_HEALTHY_VS_SEPSIS_PBMC_DN	ADHD	0.00722575	0.0094298	0.443517	17	0.100945	brain	PWAS	c7	0.443517	0.777916089	MGARP,PLEKHA2,ELP3,SWAP70,WASHC4,FER,CMBL,ARHGAP12,HOOK1,NAPA,MYOM2,MAPK3,INPP5E,C11orf96,SYNJ1,LGALS8,MECR,PLSCR4
GSE17721_POLYIC_VS_CPG_16H_BMDC_UP	ADHD	-0.00476602	0.0062279	0.444111	33	0.354394	brain	PWAS	c7	0.444111	0.778487418	ATP8A1,TMA16,AKT3,ALDH1B1,CCDC6,TRIM25,GNPDA1,HOMER1,RIMOC1,ARMC10,SLC22A23,FABP3,SYNPR,DENND4C,GPNMB,LRP4,SURF1,PTK2B,ADD3,TBC1D13,TDRD7,USP15,GALC,ADAR,ATAD1,RAB27B,AAK1,HACL1,PPP1R14C,PHGDH,EXOC6,ASPA
GSE3039_NKT_CELL_VS_ALPHABETA_CD8_TCELL_UP	ADHD	-0.00485174	0.00634203	0.444263	29	0.449685	brain	PWAS	c7	0.444263	0.77853796	SLC7A11,IMMT,CBR1,FDPS,APPL2,SCIN,HDDC2,LLGL1,DNAL1,HIBADH,GART,ESYT2,CTPS1,RDX,COQ3,ARL6,PRDX3,MAP4,PRODH,MB21D2,FARSB,FARP1,ALKBH7,GLOD4,EEF1AKMT1,CCDC90B,FAIM
GSE17721_0.5H_VS_4H_POLYIC_BMDC_DN	ADHD	0.00468668	0.00613284	0.444752	32	0.17012	brain	PWAS	c7	0.444752	0.779178878	PDLIM5,CD38,CLYBL,PLEKHA2,SRXN1,NUB1,FDPS,CCDC6,WASHC4,CCDC127,VCAN,FABP3,OSBPL11,STARD5,CARHSP1,PPP2R5A,ATE1,STAU1,EFR3A,PON3,TDRD7,CHMP3,LZTFL1,PLPP3,GFPT1,MYO1D,RPE,PACS1,NEU3,LMBRD1,ENDOD1,RTCA
GSE16385_ROSIGLITAZONE_IL4_VS_IL4_ALONE_STIM_MACROPHAGE_12H_UP	ADHD	-0.00571144	0.0074853	0.445452	24	0.539393	brain	PWAS	c7	0.445452	0.779674	CD38,TGOLN2,TARS1,RNASET2,NOP56,PRKCD,FLNB,ATP1B3,TAX1BP1,SHPK,PMM2,CISD1,ATP13A1,IDH3A,MTMR6,THUMPD1,OAS1,CCDC88A,INPP4A,UGGT1,SIDT1,ECHDC1,RAB3GAP2,SERPINF1,OSBPL2,MRPS31,DBT
GSE20715_WT_VS_TLR4_KO_LUNG_UP	ADHD	0.00586111	0.00768192	0.445478	24	0.0975918	brain	PWAS	c7	0.445478	0.779674	SOD3,IMMT,CRYAB,GOLGA3,MAP2K1,ITGB2,PRKAR2A,CPT1A,ALDH3A2,GIMAP4,TMOD3,LRRC8C,DDX5,IDH3A,MTMR6,SCFD1,RTN4,FABP1,NT5E,GSPT1,RMND1,TSPAN2,SERPINB1,GLUD1
GSE3982_MAC_VS_NEUTROPHIL_LPS_STIM_UP	ADHD	-0.00431514	0.0056563	0.445528	31	0.257496	brain	PWAS	c7	0.445528	0.779674	HADH,PPID,PAICS,ADH5,DCK,NUP93,SLC2A5,CPT2,CZIB,ITGA2,ATIC,SIK3,GATD3,CTNND1,ACOT13,CCDC92,CPM,GOT2,LRPPRC,DGKB,TSPO,PANK2,APIP,ROCK2,FNDC3A,PLCL1,OAS1,ACP1,ME2,RCN2,CUL2
GSE40274_CTRL_VS_GATA1_TRANSDUCED_ACTIVATED_CD4_TCELL_UP	ADHD	0.00578193	0.00757704	0.445412	28	0.359815	brain	PWAS	c7	0.445412	0.779674	CAT,RETSAT,H6PD,PLCD1,GDI2,STON2,ATOX1,STING1,PLXNA1,GDPGP1,SGIP1,NTPCR,STARD5,CTSC,VAMP5,CD55,CFH,ERLEC1,MERTK,RAB3D,SNX32,HTATIP2,KIAA0513,TCP11L1,GLO1,SNX27,CNN2
GSE20366_TREG_VS_NAIVE_CD4_TCELL_DEC205_CONVERSION_DN	ADHD	-0.00558409	0.00732694	0.445982	19	0.0735497	brain	PWAS	c7	0.445982	0.780252483	NAAA,AKT3,ABLIM3,MYH10,THEMIS,SFXN3,GYS1,CFHR1,CASP1,GALM,MTAP,MFSD6,TTLL12,SESTD1,CCDC88A,C2orf88,DYSF,SIDT1,HPCAL4,OPLAH
GSE27241_WT_VS_RORGT_KO_TH17_POLARIZED_CD4_TCELL_UP	ADHD	0.00930804	0.0122448	0.447158	12	0.40858	brain	PWAS	c7	0.447158	0.782093447	AKAP12,CTNNAL1,ALCAM,DCPS,H1-3,HDGF,ITGA6,HNMT,SARS2,FAF1
GSE17721_CPG_VS_GARDIQUIMOD_1H_BMDC_UP	ADHD	-0.00403678	0.00531466	0.44752	34	0.332925	brain	PWAS	c7	0.44752	0.782510075	NDRG1,ANXA5,MYH9,TBC1D1,SPAG7,CD200,PGD,CLASP1,PTGR1,OTUD7A,CMC2,SLC15A2,WDR6,ADD2,SFXN3,TAX1BP3,ASL,ADHFE1,CD274,SRI,LZTFL1,FAH,HAAO,ROBO1,FAS,CACNB3
GOBP_VESICLE_MEDIATED_TRANSPORT_BETWEEN_ENDOSOMAL_COMPARTMENTS	ADHD	0.0154061	0.0203001	0.447902	12	0.5482	brain	PWAS	c5	0.447902	0.782531069	DNAJC13,MAP2K1,HOOK1,RAB7A,RAB5A,MAP2K2,RDX,MAPK3,CHMP3,MYO1D,SNF8,WDR81
GSE16451_CTRL_VS_WEST_EQUINE_ENC_VIRUS_IMMATURE_NEURON_CELL_LINE_DN	ADHD	-0.00465079	0.00613154	0.448151	27	0.90544	brain	PWAS	c7	0.448151	0.782531069	TMA16,ANXA3,HTT,PPFIBP1,EHD4,PLSCR1,ASNS,ERAP1,MPZL1,GCSH,UMPS,NAPB,AKR1C3,AARS1,ALCAM,COQ3,PSAT1,CNDP2,TDRKH,P4HB,BCAT1,DPCD,GLOD4,VCL,GFER
GSE24142_ADULT_VS_FETAL_DN2_THYMOCYTE_DN	ADHD	-0.00571288	0.00752503	0.447743	36	0.476211	brain	PWAS	c7	0.447743	0.782531069	CA8,SLC16A7,UCHL3,NUP93,EPHX2,HOMER2,GDI2,BID,PGAM2,ASNS,NCAM1,RUFY1,FSCN1,GCSH,FLNB,SLC16A1,COL18A1,EPDR1,CENPV,CRTAC1,FBP1,PGM1,RBP1,NRDC,CAPN2,TPP2,PLEKHA5,ROBO1,GFM1,BCAT1,EPRS1,VCL,NSF
GSE42088_UNINF_VS_LEISHMANIA_INF_DC_2H_UP	ADHD	0.00424446	0.00559562	0.448133	37	0.424204	brain	PWAS	c7	0.448133	0.782531069	MSMO1,CLGN,TXNRD1,PAICS,ANXA5,AKT3,AMPD3,GSDME,GLRX3,PLXNA1,MGLL,FSCN1,GMPPB,CSTB,NME1,GART,PPP3CC,AHSA1,PLGRKT,LSS,DNPH1,TXN,RDX,TBC1D13,RCN1,TRAPPC4,AK4,ACO1,PSAT1,PGM3,GFPT1,STAM2,MYDGF,PRDX1,AGRN
TGFB_UP.V1_DN	ADHD	-0.00765283	0.0100868	0.448032	13	0.351338	brain	PWAS	c6	0.448032	0.782531069	NUDT6,MLYCD,RASGRF1,GIT2,ANKMY2,HSPG2,TMCC2,PLXNA2,IFIT2,CXADR,NPEPPS
GSE1432_6H_VS_24H_IFNG_MICROGLIA_DN	ADHD	0.0034996	0.0046153	0.448296	50	0.408761	brain	PWAS	c7	0.448296	0.78256808	CD38,MAN2B2,CLCN3,TGM2,PPA2,TAPBPL,DDT,SCP2,HMBS,CDH6,FAM172A,NIPSNAP1,ERAP2,ATIC,PFKP,MTHFD1,GATD3,DGLUCY,UROS,LARS2,RUVBL1,ALDH5A1,ACOT13,MLEC,CISD1,VPS13C,UQCR10,ANKMY2,MDH2,VAMP5,ATP13A1,BTN3A3,SCRIB,NMRK1,PCM1,ASS1,SNAP91,HLA-DRB1,PSMB9,PLXNA2,RSU1,PDIA3,SLC25A12,SCLY,COX15,SNX27,MYDGF,FECH,SLC7A6,ECHS1
GSE13411_IGM_VS_SWITCHED_MEMORY_BCELL_DN	ADHD	-0.00453318	0.00598854	0.449064	32	0.144698	brain	PWAS	c7	0.449064	0.78261195	CAT,DNAJC13,F13A1,STK10,VCAN,SDR39U1,ALDH2,PPP2R5A,KIFBP,DHRS7B,DAAM1,LGALS3,CMPK1,IDH1,CPNE3,MEAK7,BTN2A2,DDX5,CD55,GALC,SCFD1,SQOR,NAXD,GFPT1,NFU1,NT5E,SERPINB1,VCL,SLC7A6,ERLIN1,FAF1,HLA-DRB1
GSE37532_WT_VS_PPARG_KO_VISCERAL_ADIPOSE_TISSUE_TREG_UP	ADHD	0.00908859	0.012003	0.448935	12	0.360753	brain	PWAS	c7	0.448935	0.78261195	RRM2B,CTNNAL1,NT5C2,IQGAP1,DTYMK,CARHSP1,ATP23,TPD52,NAP1L4,TDRD7,DUT,HDGF,RRM1,ITPR1
GSE37534_GW1929_VS_PIOGLITAZONE_TREATED_CD4_TCELL_PPARG1_FOXP3_TRANSDUCED_DN	ADHD	-0.00598567	0.00790613	0.448994	24	0.583709	brain	PWAS	c7	0.448994	0.78261195	MOGS,APPL2,FNBP1,CARMIL1,GRAMD2B,AK5,RWDD1,SCRIB,WARS1,ECI2,AK4,FXN,HIBCH,FKBP1A,ICAM1,RRM1,C12orf29,AVL9,CXADR,GLO1,GGA3,OSBPL2,CCDC90B
GSE40274_CTRL_VS_FOXP3_TRANSDUCED_ACTIVATED_CD4_TCELL_DN	ADHD	0.00490236	0.00647209	0.448773	34	0.101643	brain	PWAS	c7	0.448773	0.78261195	CD38,ANXA6,GM2A,HSD17B11,HEXA,CBR1,ADD1,CD200,H6PD,TRIM25,MBLAC2,LPCAT1,SDC4,SNAP47,FPGT,LPCAT2,RPL13,GIMAP4,CTSC,RDX,LGALS3,TMOD3,CAPG,RMC1,PISD,CNN3,LGALS8,RSU1,ITPR1,TBC1D5,C3orf33,HLA-B
GSE5589_WT_VS_IL6_KO_LPS_AND_IL10_STIM_MACROPHAGE_45MIN_DN	ADHD	0.00390336	0.00515192	0.448659	42	0.0913454	brain	PWAS	c7	0.448659	0.78261195	CLYBL,PPA2,FHIP2B,TMEM33,RETSAT,ARL6IP5,MYORG,TMEM230,ODR4,CNNM2,ASAP2,IAH1,NUDT19,AK3,DAGLB,GSKIP,ARHGEF12,CAPG,ESD,MRI1,PSAT1,CAB39L,STXBP6,RASAL1,PLPP3,ANXA4,CCDC88A,TOMM70,SEPTIN9,NCK1,PDIA4,LMBRD1,FTSJ3
GSE5589_WT_VS_IL6_KO_LPS_STIM_MACROPHAGE_45MIN_UP	ADHD	0.00388634	0.00513334	0.449003	39	0.337238	brain	PWAS	c7	0.449003	0.78261195	MCTP1,ELP3,CHMP7,FAM107B,ALG1,ACP6,RAB8B,GSTT2,TRIM25,NLN,GDE1,RTF2,DOCK7,SNAP47,SIK3,HEBP1,ANXA2,SHMT1,GPX1,TMEM65,ACADS,IBA57,MYO5A,GDPD1,ZC2HC1A,GRK5,SUCLG2,PANK2,ADI1,LDHA,EFEMP1,ACP1,CHCHD2,CLASP2,UBA2,IST1,ULK3,GPX4,ASPA,SORD
GSE11961_GERMINAL_CENTER_BCELL_DAY7_VS_PLASMA_CELL_DAY7_DN	ADHD	0.00435578	0.00576221	0.449697	31	0.0377091	brain	PWAS	c7	0.449697	0.7828468	NAAA,ACSL1,ABCA5,CAT,BIN1,HEXB,PTGR1,C11orf54,PGGT1B,H1-0,CWC27,GNAZ,CNNM2,PCK2,CTNND1,PTGR2,PCP4,CRYZ,ZC2HC1A,RFTN1,RIDA,GTDC1,PCYOX1,TSPAN2,SLC25A19,CAPN5,EXOC6,COQ7,BLOC1S2
GSE22886_NAIVE_CD8_TCELL_VS_MEMORY_TCELL_DN	ADHD	0.00434581	0.00575056	0.449818	40	0.626551	brain	PWAS	c7	0.449818	0.7828468	LIMS1,CBR3,LRIG1,PBXIP1,RASGRP1,TRIM25,BLVRA,RNASET2,CAST,ACAT2,CTSB,TECPR2,EPB41L2,TMX4,KIFBP,ICA1,ALCAM,S100A4,SARDH,TMOD3,ASPHD1,CMPK1,ZC2HC1A,CAPG,PACSIN2,ADD3,ACAP2,CHN1,LDHA,TPMT,SQOR,SEPTIN9,STK24,FAS,MINDY1,GLOD4,UPF3A,SNX15,HIF1AN
GSE24634_NAIVE_CD4_TCELL_VS_DAY3_IL4_CONV_TREG_UP	ADHD	-0.00594381	0.00786277	0.449684	25	0.248727	brain	PWAS	c7	0.449684	0.7828468	MAN2B2,HSD17B11,GCC2,PLEKHA1,ABLIM1,FAM172A,CAST,SDR39U1,PPP3CC,MTERF4,EPN2,CDC37L1,LYRM9,ASPH,BTN3A3,GNG12,PDE4B,SNX6,MVK,PLEKHB1,ITGA6,PLEKHA5,TMEM120B,PYGM
GSE30083_SP2_VS_SP3_THYMOCYTE_UP	ADHD	0.00837311	0.0110711	0.449468	14	0.468581	brain	PWAS	c7	0.449468	0.7828468	MRPL1,STK39,HSD17B12,RAB8B,CERS4,CHL1,AKR1C3,FARP2,RAP2A,DAGLB,CAP2,TPD52,LCMT1,SCFD1,RASAL1,C2orf72
GSE37301_PRO_BCELL_VS_RAG2_KO_NK_CELL_UP	ADHD	0.00461902	0.00610801	0.449516	34	0.735098	brain	PWAS	c7	0.449516	0.7828468	ATP8A1,GM2A,NDRG1,CORO2A,MFSD11,TBC1D10A,RASGRF1,ALDH9A1,SCP2,PHLDA3,DBNL,LGALS1,CPNE2,PLXNA1,AFDN,GPX1,TRPV2,TMED8,COL18A1,ACADS,MAP2K2,LGALS3,TMOD3,COTL1,TPD52,ASPH,FBXO6,CCDC91,FAH,CAPN2,RTN4,MLF1,FAF1,PLEC
GOBP_POSITIVE_REGULATION_OF_INSULIN_SECRETION	ADHD	-0.00784315	0.0103874	0.45021	14	0.716144	brain	PWAS	c5	0.45021	0.78285333	CD38,C2CD2L,BAIAP3,PCK2,PFKM,AACS,ABAT,LRRC8A,SRI,PSMD9,STX4,GLUD1,HLA-DRB1
GOBP_REGULATION_OF_RESPONSE_TO_CYTOKINE_STIMULUS	ADHD	-0.00649232	0.00860257	0.450432	11	0.327766	brain	PWAS	c5	0.450432	0.78285333	PTPN1,PRKN,RIPK2,STING1,NKIRAS1,CASP1,TREX1,TTLL12,OAS1,ECM1,ADAR,ROBO1,GSTP1,CPNE1
GSE360_DC_VS_MAC_L_DONOVANI_DN	ADHD	-0.00512387	0.00678857	0.450382	31	0.88873	brain	PWAS	c7	0.450382	0.78285333	MSMO1,HSP90B1,GSDME,SLC2A5,MNDA,OXSR1,STK10,GLRX,CD14,ACAT2,RASA1,HDDC2,NUMB,ZC3HAV1,ALDH3A2,GPNMB,MRS2,ALDH5A1,RDH11,CTBS,RDX,KYAT1,USP15,CD55,PGM1,LDHA,GGPS1,HNMT,MANF,PPIF,PDIA4,DNAJB1,PLXND1,NASP,CUL2
GSE5589_LPS_AND_IL10_VS_LPS_AND_IL6_STIM_IL6_KO_MACROPHAGE_45MIN_UP	ADHD	0.00634999	0.00841415	0.450441	30	0.111883	brain	PWAS	c7	0.450441	0.78285333	NFXL1,DCK,GAS7,GLRX,DBNL,RNASET2,VCAN,SDC4,MYH10,PSEN1,AHSA1,ZC3HAV1,NCOA7,CTSC,GOT2,LYN,PNP,MTHFR,CASP1,TREX1,PSMB9,OAS1,TMEM163,CRACDL,NT5C3A,IST1,HLA-B,AGRN,HLA-G
GSE6259_BCELL_VS_CD8_TCELL_DN	ADHD	0.00864723	0.0114579	0.45043	11	0.601405	brain	PWAS	c7	0.45043	0.78285333	RAPGEF2,PDCD4,PPM1K,WIPI1,STON2,TMED8,DAAM1,AUH,CRLF3,KIF21B,RAB27B,C2orf88,CCZ1B,UPF2,NOLC1
GSE11961_MEMORY_BCELL_DAY40_VS_GERMINAL_CENTER_BCELL_DAY40_DN	ADHD	-0.0042177	0.00559592	0.451023	31	0.411287	brain	PWAS	c7	0.451023	0.783494811	NAAA,STBD1,SYNPO2,TBCA,DOCK5,SYNE1,NUP93,CORO7,ENPP4,ARHGAP21,TXNDC5,C11orf54,DBN1,SDHA,ARSB,ELAC2,ERC1,GCSH,ATP1B3,HECTD4,FARP2,UROS,FAM91A1,SYNJ2,FBXO6,IQSEC1,ACO1,STX17,SLC25A24,CNDP1,INPP4A,RAP1GAP,BRSK1,EPRS1
GSE20484_MCSG_VS_CXCL4_MONOCYTE_DERIVED_MACROPHAGE_UP	ADHD	0.0043428	0.00576233	0.451058	29	0.318507	brain	PWAS	c7	0.451058	0.783494811	TGM2,TXNRD1,NUDT6,SUCLG1,PTGR1,SLC7A8,RARS1,NDUFAF2,NDUFB9,GART,TSFM,AARS1,AK3,RUVBL1,OXNAD1,RIDA,SUCLG2,GPHN,CD82,NAXE,SERPINB1,ACADVL,MYDGF,EFL1,FAIM
GSE46242_CTRL_VS_EGR2_DELETED_ANERGIC_TH1_CD4_TCELL_UP	ADHD	-0.00458226	0.00608286	0.451265	31	0.0611859	brain	PWAS	c7	0.451265	0.783639029	IGFBP7,ANXA5,ABCG2,B3GLCT,EHD4,PHLDA3,DECR1,PIP4K2A,TRPV2,ME3,RALY,STAT6,GFUS,IQSEC1,GLIPR2,GNAQ,CD82,OAS1,MECR,IFIT2,CD151,FKBP5,SNX1,TP53I3,LMCD1,SEPTIN9,VCL,TPRG1L
GSE1791_CTRL_VS_NEUROMEDINU_IN_T_CELL_LINE_0.8H_DN	ADHD	-0.00822349	0.0109296	0.451808	20	0.998619	brain	PWAS	c7	0.451808	0.784366484	ALDH1A3,TMEM51,HTT,STX1A,ASAP1,C2CD2L,ACTN1,HCLS1,PDLIM2,GPNMB,GSN,MYOF,MOBP,FBP1,JAM2,CACNB3,PAK1,ITGAM
GOBP_CHROMATIN_REMODELING	ADHD	0.00914443	0.0122291	0.454605	15	0.798675	brain	PWAS	c5	0.454605	0.784738529	NPM2,SART3,LMNB1,FAM172A,H1-0,GRWD1,CENPV,RUVBL1,H1-2,H1-3,MTHFR,NAP1L4,CHD1L,WBP2,YEATS4,NASP,NUDT5,PAK1
GOBP_POSITIVE_REGULATION_OF_GROWTH	ADHD	-0.0062289	0.00829662	0.452788	21	0.155033	brain	PWAS	c5	0.452788	0.784738529	CD38,WFS1,PRKN,MACF1,USP47,N6AMT1,DBN1,DBNL,PLS1,TRPV2,PPM1F,PLCB1,DNPH1,EGFR,PTK2B,RFTN1,SEMA4D,FXN,ADAM10,RASAL1,LIMK1,IST1,ISLR2,SYT1,AGRN
GOBP_PRIMARY_ALCOHOL_METABOLIC_PROCESS	ADHD	0.00494411	0.0065858	0.45282	30	0.171586	brain	PWAS	c5	0.45282	0.784738529	NAAA,CBR4,DGKQ,ALDH1A3,ADH5,RETSAT,H6PD,ALDH1B1,AKR7A2,GDE1,DHRS4,ALDH2,AKR1C1,AKR1C3,ALDH3A2,RDH11,GDPD1,AKR1B1,DHRS7,THTPA,ACSS1,RDH13,AKR1A1,SULT1A2,SULT1A1
GOBP_SIGNAL_TRANSDUCTION_IN_RESPONSE_TO_DNA_DAMAGE	ADHD	0.00704026	0.00937721	0.452782	15	0.794754	brain	PWAS	c5	0.452782	0.784738529	NDRG1,ZMPSTE24,CASP9,MIF,EEF1E1,BID,EIF2AK4,FBXO6,RPA2,RINT1,DDX5,TIPRL,TREX1,MRE11,MYO6,BRSK1
GOBP_TOR_SIGNALING	ADHD	-0.00835551	0.0111722	0.454531	15	0.128473	brain	PWAS	c5	0.454531	0.784738529	DGKQ,ZMPSTE24,AKT3,LARS1,FLCN,SIK3,SMCR8,MEAK7,DEPTOR,ENDOG,EPM2A,DEPDC5,TIPRL,CCDC88A,GNA12
GOCC_LATE_ENDOSOME_MEMBRANE	ADHD	0.0066194	0.00883128	0.453532	26	0.735483	brain	PWAS	c5	0.453532	0.784738529	ANXA6,CLCN3,SLC1A1,TSPAN15,CHMP7,ABCA5,VAC14,BAIAP3,VPS36,CHMP4A,ANXA2,OSBPL11,VPS33B,ATP13A2,CHMP1A,VPS13C,ELAPOR1,RMC1,AP5M1,CHMP3,RAB27B,PLD1,SNF8,ABHD6,VPS4A,HLA-DRB1
GOLDRATH_NAIVE_VS_MEMORY_CD8_TCELL_DN	ADHD	-0.00473841	0.00633335	0.454359	35	0.054453	brain	PWAS	c7	0.454359	0.784738529	ART3,HSD17B11,ITM2C,DOCK5,STX7,PALD1,TXNDC5,PRKCA,PLCD1,GGH,PLSCR1,GLRX,LGALS1,GCAT,ANXA2,ECI1,PPP3CC,DENND4C,S100A4,S100A13,LGALS3,CPNE3,BAG3,CAPG,ASAH1,ARL6,CASP1,ACOT7,LPIN1,CAPN2,PLEKHA5,RAB3D,SERPINB9,VKORC1,GSTO1,HIP1R
GSE10240_IL22_VS_IL22_AND_IL17_STIM_PRIMARY_BRONCHIAL_EPITHELIAL_CELLS_DN	ADHD	-0.00669036	0.0089164	0.453048	19	0.0268883	brain	PWAS	c7	0.453048	0.784738529	CD38,CLCN3,PLEKHA2,SLC14A1,SORBS1,GALT,WIPI1,ABLIM1,SDR39U1,PAG1,PIP4K2A,WDR6,ATP13A2,RIC8A,MVK,GLTP,PDE4B,TREX1,CRACDL,C2orf88,SSH2,PEAK1,SLC41A3,HLA-DRB1
GSE13484_UNSTIM_VS_3H_YF17D_VACCINE_STIM_PBMC_UP	ADHD	0.00441793	0.00590508	0.454366	34	0.36975	brain	PWAS	c7	0.454366	0.784738529	EFHD2,ADH5,ENOPH1,ACADM,PCYOX1L,EPHX2,AMZ2,DIAPH1,APPL2,AP3D1,NUDCD3,CAST,PFKM,ACOT8,UROS,ZZEF1,MEGF9,PIP4K2C,TPD52,RCN1,PRDX3,UBE3B,MRE11,LIMK1,RETREG2,FAM136A,DLG1,RMND1,NCK1,DOCK9,CYBC1,ECHS1
GSE13522_CTRL_VS_T_CRUZI_Y_STRAIN_INF_SKIN_BALBC_MOUSE_UP	ADHD	0.00446591	0.00597453	0.454767	36	0.88947	brain	PWAS	c7	0.454767	0.784738529	TXNRD1,PTPN1,PTMS,TPI1,PCMT1,PGD,HLCS,MRPS27,PMPCB,STX6,YARS2,NME1,CPT1C,FAM118B,TPD52,MGMT,PACSIN2,FBXO6,LRRC8C,AK4,GLIPR2,NIPSNAP3A,LDHA,STXBP6,ICAM1,RSU1,CCS,MESD,ETFA,GNA12,MPI,THEM4,NDUFAF1,SLC39A12
GSE15735_CTRL_VS_HDAC_INHIBITOR_TREATED_CD4_TCELL_12H_DN	ADHD	0.00419555	0.0056126	0.454747	34	0.552252	brain	PWAS	c7	0.454747	0.784738529	LBP,PIP5KL1,RAB8B,SCP2,ERAP1,HDHD5,ISOC1,BAIAP3,TESC,ITGB2,DENND4C,CAMKK1,PPP2R5A,ARHGAP1,ESYT2,RCN1,LPIN1,FAM234A,MFSD6,CCS,ACAA2,NT5E,TTLL12,SEPTIN9,SERPINB9,RAB37,BDH1,P2RX7,TMEM120B,CNN2,PDCD6IP,DGKA,LIME1,PREX1
GSE1740_MCSF_VS_MCSF_AND_IFNG_DAY2_DERIVED_MACROPHAGE_WITH_IFNA_STIM_DN	ADHD	-0.00658276	0.00878792	0.453815	21	0.192296	brain	PWAS	c7	0.453815	0.784738529	BDH2,FABP6,MBLAC2,CNNM2,INA,THEMIS,HOOK1,PTGR2,PNMA8B,CPNE7,PEX6,ALAD,GPC5,NDRG4,ANKMY2,TTC38,DPYSL5,PNP,KANK2,SLC41A3
GSE17721_PAM3CSK4_VS_CPG_16H_BMDC_UP	ADHD	0.00721691	0.00962318	0.453284	19	0.42781	brain	PWAS	c7	0.453284	0.784738529	GC,ARHGAP21,GGH,RNASET2,RAB7A,SRPRB,SYNPR,SLC25A29,ALDH2,DHRS7B,FAM118B,CPNE3,ADD3,NTM,PDE4B,SFXN4,PRODH,RAB27B,ERLEC1,SLC44A2,PYGM,EHD1
GSE17974_CTRL_VS_ACT_IL4_AND_ANTI_IL12_4H_CD4_TCELL_UP	ADHD	0.00475505	0.00633979	0.453236	36	0.800899	brain	PWAS	c7	0.453236	0.784738529	NAAA,HSD17B11,NDRG1,BIN1,LMO7,EPHX2,PRKCA,RCSD1,SGTB,AK5,SLC22A23,MPP7,SYNM,PPP3CC,BBS9,ZC3HAV1,LYRM9,PCNT,DIS3L2,OXNAD1,TPD52,SUCLG2,H1-2,ASAH1,PNPLA7,TBC1D5,PRKCB,DNAJB1,UBASH3B,CRYL1,FAF1
GSE22045_TREG_VS_TCONV_UP	ADHD	0.00737027	0.00986091	0.454809	17	0.614006	brain	PWAS	c7	0.454809	0.784738529	ABCG2,STX1A,ABHD11,NAGA,ALDH9A1,SDC4,NLN,STX6,DAAM1,ZC2HC1A,TTC38,ME1,CDC42BPB,MFSD6,PPIF,HTATIP2,PPP1R12C
GSE26030_UNSTIM_VS_RESTIM_TH17_DAY5_POST_POLARIZATION_UP	ADHD	0.0045626	0.00607874	0.452904	27	0.263244	brain	PWAS	c7	0.452904	0.784738529	GM2A,HEXA,MOGS,GSTT2,MCUR1,RASGRP1,GPD1L,ECI1,PEPD,NAPB,GTPBP10,SLC39A6,CUL9,PON3,COTL1,RMDN2,DNAJA4,GALM,PDE4B,NUMA1,CRLF3,SQOR,SLC44A2,TSPAN2,ABHD11,PPP1R12C
GSE26030_UNSTIM_VS_RESTIM_TH1_DAY15_POST_POLARIZATION_UP	ADHD	0.00552896	0.00738913	0.454306	27	0.263587	brain	PWAS	c7	0.454306	0.784738529	TGM2,OXR1,RRM2B,AGPAT4,NID2,PHLDA3,IGF2R,PIP4K2A,GPX1,LPCAT2,RRAS,PIP4K2C,PTK2B,ARHGAP39,CYB5R3,LRRC8C,HGH1,TMED5,NIPSNAP3A,LDHA,RTN1,DLG1,SLC44A2,STK24,MAPRE1,ACSS1,HLA-B,ETFA,HLA-DRB1
GSE2770_IL12_AND_TGFB_ACT_VS_ACT_CD4_TCELL_48H_UP	ADHD	0.00358364	0.00479754	0.455079	36	0.126988	brain	PWAS	c7	0.455079	0.784738529	NFXL1,TMA16,ACOX3,NUP93,ECH1,RMDN3,MCCC1,SDC4,EMB,PITRM1,EPHX1,MTHFD1,TKT,CPT1A,SORBS3,COQ5,DCPS,TXN,ANKMY2,AKR1B1,GFUS,MMAB,TRMT61B,ARHGAP25,GSTP1,C3orf18,ACADVL,DCXR
GSE32423_CTRL_VS_IL7_MEMORY_CD8_TCELL_UP	ADHD	0.00724991	0.00969207	0.454445	17	0.587028	brain	PWAS	c7	0.454445	0.784738529	BAALC,CCDC85A,MYORG,PLCD1,RAB3C,ABLIM3,OTUD7A,KALRN,NARS2,STXBP6,UBE3B,RAB5C,PEBP1,SCAMP5,COQ7,SORD
GSE360_T_GONDII_VS_B_MALAYI_HIGH_DOSE_MAC_UP	ADHD	0.00641233	0.00858306	0.455009	25	0.211307	brain	PWAS	c7	0.455009	0.784738529	IGFBP7,ADSS2,PTMS,ALDH1B1,MIF,GALT,RRAS2,DPY19L1,VCAN,TOMM34,HOMER1,PFKP,IDH2,SPR,KALRN,ATP1B3,ZZEF1,HRAS,TPD52,PNP,ACOT7,PDE4B,PGM1,ATXN3,PDK1,RCN2,AVL9,CYB561,ACE,SYN2
GSE39820_TGFBETA1_VS_TGFBETA3_IN_IL6_TREATED_CD4_TCELL_UP	ADHD	-0.00542649	0.00725902	0.454731	30	0.976339	brain	PWAS	c7	0.454731	0.784738529	SYNPO2,NT5DC3,C2orf69,AKT3,DCK,STX1A,CORO7,CDS2,GDI2,ACOT11,ELP1,NADK2,ACAT2,HOMER1,BCR,FTO,IQGAP1,SLC39A6,NRIP2,SLC16A1,FAM91A1,RIC8A,CPNE3,ADO,DDX5,CHORDC1,FAM234A,MFF,SLC33A1,THUMPD3,MAPRE1
GSE3982_DC_VS_MAC_LPS_STIM_DN	ADHD	0.00421642	0.00564526	0.455126	40	0.314245	brain	PWAS	c7	0.455126	0.784738529	STBD1,CPE,TNC,PPFIA2,UCHL3,AMPH,EHD4,ACOT11,TRIM25,STK10,CD14,NNT,VCAN,SIK3,NUMB,STARD5,ZC3HAV1,ME3,ERC2,VWA8,LSS,MSRA,SSTR2,GNG12,ROCK2,PANX1,ADAM10,CAPN2,IFIT2,RAB27B,UGGT1,SEPTIN9,P2RX7,P4HB,ASRGL1,VKORC1
GSE40666_STAT1_KO_VS_STAT4_KO_CD8_TCELL_UP	ADHD	-0.00428485	0.00572376	0.454093	32	0.827453	brain	PWAS	c7	0.454093	0.784738529	NUDT6,DDI2,MBLAC2,CCP110,ADCK1,FPGT,MIA2,HIBADH,VIPAS39,ASAP2,UROS,PLPP6,DAGLB,CCDC92,COQ3,PACSIN2,NAP1L4,TRAPPC5,SFXN4,TOR1AIP1,HDHD2,INPP4A,ACTR1B,SPRYD4,GPN2,EPRS1
GSE7548_NAIVE_VS_DAY7_PCC_IMMUNIZATION_CD4_TCELL_UP	ADHD	-0.00572803	0.00765598	0.454353	28	0.431709	brain	PWAS	c7	0.454353	0.784738529	RCHY1,ADH5,ISCU,VWA5A,SWAP70,RGS14,LPCAT1,DHRS1,ECI1,TSFM,RAP2A,PEX6,OSBPL8,ABCB9,LETMD1,ALDH4A1,ACTR1B,SLC33A1,PPIF,GNA12,PLXND1,PLD2,BCAT1,NOLC1,DGKA,RPA1
GSE7764_NKCELL_VS_SPLENOCYTE_DN	ADHD	0.0041385	0.00552831	0.454097	28	0.493114	brain	PWAS	c7	0.454097	0.784738529	CD38,CLCN3,PLCG1,APOL2,AMZ2,ATIC,CD2AP,EPHX1,GPD1L,NAPA,SNX30,MYO5A,PHYHD1,GSTM3,APIP,CEP41,PLIN3,PPOX,MERTK,SVIP,RPE,RMND1,BDH1,PXK,DGKA,FN3K,ERLIN1
GOCC_NUCLEAR_INNER_MEMBRANE	ADHD	-0.00723613	0.00969485	0.455433	14	0.209001	brain	PWAS	c5	0.455433	0.78505372	ZMPSTE24,DPY19L1,LMNB1,SUN2,LEMD2,TMX4,PLPP6,LRPPRC,TMEM120A,TOR1AIP1,ITPR1,TMEM43,P2RX7,TMEM120B
GSE19923_E2A_KO_VS_HEB_AND_E2A_KO_DP_THYMOCYTE_DN	ADHD	-0.00656858	0.00880466	0.455646	15	0.421663	brain	PWAS	c7	0.455646	0.785118506	CNPY4,RASGRF1,XYLB,AMACR,CADPS,GTPBP10,PLGRKT,PDE1C,DLGAP2,C19orf53,MTAP,NRCAM,AAK1,DDX18,SUSD5,CNNM1
GSE29617_CTRL_VS_TIV_FLU_VACCINE_PBMC_2008_DN	ADHD	-0.00527308	0.00706928	0.455719	23	0.443907	brain	PWAS	c7	0.455719	0.785118506	FAM120B,PPID,HSP90B1,SUCLG1,DCK,ACADM,ECH1,GGH,HSD17B4,NNT,GNPDA1,DECR1,HOMER1,AP4E1,GATD3,DGUOK,AARS1,SAMM50,UQCR10,GNPAT,PITPNB,HDHD2,PDIA4,ABCD3,PRDX1,NUDT5,ARL2
GSE27786_BCELL_VS_NKTCELL_UP	ADHD	0.00561264	0.00753189	0.456161	28	0.426296	brain	PWAS	c7	0.456161	0.785665853	ABCA5,RRM2B,CAT,ETHE1,PPIH,TRNT1,C2CD2L,STARD5,CARHSP1,RDH11,MYO5A,PTK2B,PDE4B,HSPA12A,ADAM10,DUT,PLEKHB1,RMND1,LANCL2,YEATS4,ACSS1,ACE,PANK4
CAHOY_ASTROGLIAL	ADHD	-0.00689533	0.00925913	0.456449	13	0.647814	brain	PWAS	c6	0.456449	0.785733695	ATP8A1,LBP,COA6,GPNMB,MYOF,LGALS3,PON3,GPHN,TSPO,CASP1,GLIPR2,OMG,ANXA4,DYSF,FAS,CD109
GOBP_SKELETAL_SYSTEM_MORPHOGENESIS	ADHD	-0.00607815	0.00816132	0.456422	20	0.455813	brain	PWAS	c5	0.456422	0.785733695	ANXA6,ZMPSTE24,CBS,RAB23,PLEKHA1,MTHFD1,PSEN1,POR,ALPL,WWOX,DLG1,P2RX7,SMPD3
GSE17721_CTRL_VS_PAM3CSK4_0.5H_BMDC_UP	ADHD	0.00439996	0.00591126	0.456673	29	0.364178	brain	PWAS	c7	0.456673	0.785905264	PLEKHA2,CHMP7,PDE2A,AGL,ADD1,CCDC6,NSUN2,RIMOC1,GCSH,UMPS,PFKL,ABAT,NMRK1,SH3GL2,HSDL2,USP15,ME1,DLD,SCLY,KARS1,FLOT2,YEATS4,ECHDC1,NDUFAF1,ERLIN1
GSE32128_INOS_DEPENDENT_VS_INOS_INDEPENDENT_ACTIVATED_TCELL_DN	ADHD	-0.00481189	0.00646923	0.45699	27	0.203396	brain	PWAS	c7	0.45699	0.786236742	MAPK10,CDH13,ANXA3,OXR1,DDHD1,AP3D1,DBNL,THBS4,ERAP1,LPCAT1,UBQLN4,NME2,CTNND1,STARD5,ATL3,CHMP1A,ALDH3A2,PMM2,RNH1,CMPK1,LYN,ACTN2,SRI,ICAM1,PON2,DPP3,RALB,PEAK1
MTOR_UP.N4.V1_DN	ADHD	-0.00512118	0.00689069	0.457359	18	0.11177	brain	PWAS	c6	0.457359	0.78665748	BAALC,HSD17B11,GCC2,ANXA5,PDCD4,MACF1,EOGT,PBXIP1,SLC2A11,H1-0,ERAP1,TPP1,EPM2A,PLCL1,MRE11,LZTFL1,RYR2,SLC41A3,SMPD3,FAIM
GOCC_OUTER_MEMBRANE	ADHD	0.00402344	0.00541708	0.457645	58	0.107208	brain	PWAS	c5	0.457645	0.786731567	ACSL1,MGARP,RETSAT,IMMT,CISD2,PDE2A,SYNE1,PRKN,VAMP1,AGPAT4,RMDN3,NLRX1,BID,GDAP1,TIGAR,ACSL6,THG1L,MTX3,FAM210B,STING1,CHCHD6,MSTO1,PSEN1,CPT1A,CPT1C,SARM1,OPA1,SAMM50,CISD1,MGST1,VPS13C,LRPPRC,DNAJC11,CYB5R3,TSPO,LETMD1,BPHL,PIGBOS1,ASS1,VPS13A,ATAD1,MFF,TOMM70,NIPSNAP2,VAT1,BNIP3,RHOT2,MTARC2,MTARC1,PLEC
GSE21927_SPLENIC_C26GM_TUMOROUS_VS_4T1_TUMOR_MONOCYTES_UP	ADHD	0.00729122	0.00981692	0.457651	18	0.626356	brain	PWAS	c7	0.457651	0.786731567	HEXB,RBP7,CNRIP1,CYSTM1,SEC23A,NUMB,FAM91A1,SNX30,ME1,LZTFL1,NFU1,SERPINB9,HSPA1L,GPN2,SLC9A3R2
GOMF_PENTOSYLTRANSFERASE_ACTIVITY	ADHD	0.00578618	0.0077966	0.458002	16	0.232146	brain	PWAS	c5	0.458002	0.787120892	ART3,POGLUT1,PPAT,PRTFDC1,SIRT5,POGLUT3,UMPS,TYMP,ZC3HAV1,SIRT3,QPRT,PNP,MTAP,APRT
GOMF_HYDROLASE_ACTIVITY_ACTING_ON_GLYCOSYL_BONDS	ADHD	0.00400769	0.00540844	0.45869	32	0.120195	brain	PWAS	c5	0.45869	0.787785097	CD38,GM2A,MAN2B2,MACROD2,IDUA,HEXA,AGL,HEXB,ABHD10,NAGA,MOGS,MYORG,SARM1,FUCA2,DNPH1,CTBS,GBE1,GBA2,GALC,MAN2C1,ADPRHL1,NEU3,GLB1,LYZ,GANAB,GAA
GSE17301_CTRL_VS_48H_ACD3_ACD28_STIM_CD8_TCELL_UP	ADHD	-0.00512048	0.00691321	0.458887	26	0.353503	brain	PWAS	c7	0.458887	0.787785097	HSP90B1,TBC1D1,ITM2C,ALDH18A1,PGD,DPY19L1,HARS2,HINT1,WDR6,TRPV2,GYS1,PCNT,S100B,ANXA11,ECI2,GTDC1,HAAO,RETREG2,DYSF,MCF2L,DCXR,ABHD6,SLC41A3,NPEPPS,ADK,LIME1,FAIM
GSE557_CIITA_KO_VS_I_AB_KO_DC_DN	ADHD	0.00591423	0.00797863	0.458536	27	0.480321	brain	PWAS	c7	0.458536	0.787785097	SNX25,IMMT,PDE2A,LMO7,UBAP2,PPIL1,MRPS27,PFKM,GPD1L,MRPL10,GCLC,CENPV,RUVBL1,SLC25A13,SCRIB,SLC1A4,PCM1,FKBP1A,PTER,DPP3,PITPNC1,VWA7,VPS4A,RTCA,SORD,ETFA,FAF1
GSE9006_HEALTHY_VS_TYPE_1_DIABETES_PBMC_4MONTH_POST_DX_UP	ADHD	-0.00581592	0.00785047	0.458792	23	0.153954	brain	PWAS	c7	0.458792	0.787785097	ANXA5,NUP93,CTSB,ATP1B3,SCO2,TYMP,ILVBL,TOM1,USP7,MKRN1,SRSF9,COPS7B,OLA1,CPNE3,COTL1,SUCLG2,SNX6,DUT,PLIN3,PDIA3,RETREG2,TERF2IP,PDIA4,MAPRE1,SNF8,TPD52L2,GLUD1
GOBP_LEUKOCYTE_MEDIATED_CYTOTOXICITY	ADHD	-0.00585169	0.00791952	0.459971	21	0.920685	brain	PWAS	c5	0.459971	0.787844509	STX7,PLEKHM2,AP1G1,RASGRP1,PVR,CTSC,ICAM1,SERPINB9,P2RX7,HLA-B,PRDX1,ITGAM,GFER,CTSH,CRK,HLA-G,HLA-A,HLA-DRB1
GOBP_POSITIVE_REGULATION_OF_CELL_CYCLE_PROCESS	ADHD	-0.00979663	0.0132545	0.459837	13	0.456005	brain	PWAS	c5	0.459837	0.787844509	MBLAC1,NPM2,RRM2B,PLSCR1,PLCB1,CENPV,RDX,TMOD3,EGFR,UBXN2B,ROCK2,NUMA1,CHMP3,RRM1,NUDT16,GIPC1,SMPD3
GOBP_POSITIVE_REGULATION_OF_HORMONE_SECRETION	ADHD	-0.00754341	0.0102135	0.460168	15	0.775176	brain	PWAS	c5	0.460168	0.787844509	CD38,RAB8B,C2CD2L,BAIAP3,PCK2,PFKM,AACS,ABAT,LRRC8A,SRI,PSMD9,STX4,GLUD1,HLA-DRB1
GOBP_POSITIVE_REGULATION_OF_PEPTIDE_SECRETION	ADHD	-0.00754341	0.0102135	0.460168	15	0.775176	brain	PWAS	c5	0.460168	0.787844509	CD38,RAB8B,C2CD2L,BAIAP3,PCK2,PFKM,AACS,ABAT,LRRC8A,SRI,PSMD9,STX4,GLUD1,HLA-DRB1
GOCC_PERIKARYON	ADHD	-0.0113365	0.0153469	0.460098	11	0.871764	brain	PWAS	c5	0.460098	0.787844509	SLC1A1,SORCS2,CPLX1,CRYAB,DBNL,ENDOG,DIP2B,ASS1,MYO1D,GAP43,HPCA,DHX36
GSE18893_CTRL_VS_TNF_TREATED_TREG_2H_UP	ADHD	0.00531362	0.0071919	0.460008	22	0.0144995	brain	PWAS	c7	0.460008	0.787844509	SCRG1,NDRG1,AKT3,DDI2,PNKD,VWA5A,FNBP1,HOMER1,STING1,PRKAR2B,EXOC6B,ILVBL,DGLUCY,ATL3,TAX1BP3,REXO2,GRK5,TREX1,CCS,AAK1,ERLEC1,LYRM4,SLC33A1,PPIF,PRKCB,RCN2,SNX19,GPX4,SORD,ACADSB
GSE20715_WT_VS_TLR4_KO_6H_OZONE_LUNG_UP	ADHD	-0.00577418	0.0078034	0.459326	27	0.29241	brain	PWAS	c7	0.459326	0.787844509	ANXA6,MYH9,AKT3,GOLGA3,EEF1E1,PRKCA,CZIB,NOPCHAP1,NOP56,NT5C2,EIF2AK4,ATP1B3,PRKAR2A,PTGFRN,PSEN1,EPB41L2,CARHSP1,STAU1,SARDH,MDH2,ADD3,FBXO2,GALM,MTMR6,HSDL2,RRM1,PCYOX1,ATG7,ROBO1,SERPINF1
GSE21670_UNTREATED_VS_TGFB_IL6_TREATED_CD4_TCELL_UP	ADHD	-0.00892798	0.0120762	0.459721	12	0.678121	brain	PWAS	c7	0.459721	0.787844509	NEK1,LMO7,SLC2A5,BCR,PRKAR2B,ACYP1,CADPS,RAB15,DEPTOR,XPNPEP1,KYAT1,ROCK2,SFXN4,CCDC93,KANK2
GSE21927_C26GM_VS_4T1_TUMOR_MONOCYTE_BALBC_UP	ADHD	-0.00393321	0.00531666	0.459428	37	0.542007	brain	PWAS	c7	0.459428	0.787844509	QDPR,PDCD4,RETSAT,SPAG7,VAMP1,SWAP70,SNTB1,GDI2,BID,TRIM25,TIGAR,GLRX,GNPDA1,IFI30,TESC,ACYP1,ARSA,NUDT19,MLEC,CAP2,CTSC,ANKMY2,COTL1,MSRA,MGMT,FXN,CD82,HIBCH,GLS,FAAH,PLPP3,TMEM163,FAS,EFL1,CWF19L1
GSE5589_WT_VS_IL10_KO_LPS_STIM_MACROPHAGE_180MIN_UP	ADHD	-0.00574234	0.00777323	0.460069	21	0.604366	brain	PWAS	c7	0.460069	0.787844509	MRPL1,MX1,GRAMD2B,NUBP2,SLC25A27,PVR,AP4E1,HDDC2,MPP7,PIP4K2A,RWDD1,TOM1,GIMAP4,PMM2,FOXRED1,NARS2,PRDX3,WDR37,SSH2,TOMM70,FTSJ3,BDH1,DBT,MIA3,PAWR
GSE24142_EARLY_THYMIC_PROGENITOR_VS_DN3_THYMOCYTE_UP	ADHD	0.00359319	0.00486799	0.460438	45	0.35822	brain	PWAS	c7	0.460438	0.788051082	ACSL1,LBP,HSD17B11,TMEM51,DOCK5,LACTB,GGT5,APPL2,GGH,C11orf54,LPCAT1,SIRPA,DOCK7,EIF2AK4,ECI1,PLXNB2,ATP13A2,RRAS,SIRT3,RNH1,GSN,S100A4,MGST1,PTK2B,DEPTOR,ASAH1,GSTM3,UAP1L1,CAB39L,PTER,CD151,SERPINB1,CNN2,LUZP1,PAK1,SELENBP1,VCL,HIP1R
GSE30083_SP1_VS_SP4_THYMOCYTE_DN	ADHD	-0.00379188	0.00513832	0.460538	34	0.292289	brain	PWAS	c7	0.460538	0.788051082	GM2A,PLEKHA2,TBC1D1,RRM2B,MLYCD,AMPD3,APPL2,GDI2,DPY19L1,ARSB,PPP3CC,MADD,ADD3,PHYHD1,DNAJA4,NUP210,PNPLA7,TDRD7,SLC25A24,FAM234A,CRLF3,PANX1,OAS1,FAAH,ITGA6,NT5E,SIDT1,ENDOD1,UBASH3B
GSE11961_MEMORY_BCELL_DAY7_VS_GERMINAL_CENTER_BCELL_DAY7_UP	ADHD	0.00432942	0.00587253	0.460981	27	0.05026	brain	PWAS	c7	0.460981	0.788082332	ADD1,ARHGAP21,C15orf40,GGH,RNPEP,ERAP1,ITGB2,ICA1L,MYOM2,GIMAP4,ICA1,FUCA2,S100A1,PDE1C,ZC2HC1A,SNAP91,FBLN7,IFIT2,SIDT1,PLD1,GYG1,HLA-A,PLEC
GSE24574_BCL6_HIGH_TFH_VS_TCONV_CD4_TCELL_DN	ADHD	-0.00566693	0.00769127	0.461244	31	0.775865	brain	PWAS	c7	0.461244	0.788082332	HADH,SLC1A1,TGOLN2,VAMP1,NDUFA6,AKR7A3,PLCD1,OXSR1,PDE4C,DUSP3,GCSH,KALRN,PLS1,PFKL,TOM1,GPNMB,GYS1,VAC14,ADO,EPHB2,GNAQ,CDK18,SERPINB9,ENTPD3,GSTO1,SULT1A1,INPP5A,PLEC
GSE339_CD4POS_VS_CD4CD8DN_DC_IN_CULTURE_DN	ADHD	0.00570807	0.00774327	0.461022	21	0.174347	brain	PWAS	c7	0.461022	0.788082332	MACROD2,PTPRN2,ANXA5,DDT,RPAP1,SLC7A8,STK10,HAGH,GFER,ISCA2,MPRIP,DHRS4,KANK3,SMYD5,CHL1,DCC,RGS6,ACAA2,RPE,REEP6,TPRG1L,AP2A2
GSE3565_DUSP1_VS_WT_SPLENOCYTES_POST_LPS_INJECTION_UP	ADHD	-0.00466856	0.00633889	0.461429	23	0.32436	brain	PWAS	c7	0.461429	0.788082332	PLEKHA1,ABLIM1,ERAP1,MTHFD1,ACTN1,RPL13,AKAP10,MIPEP,GPHN,VPS13A,TTLL12,MRE11,FAAH,PDK1,SND1,SIDT1,GSTP1,GLUD1
GSE36888_UNTREATED_VS_IL2_TREATED_STAT5_AB_KNOCKIN_TCELL_2H_DN	ADHD	0.00414427	0.0056224	0.461062	26	0.348143	brain	PWAS	c7	0.461062	0.788082332	CD38,CAND1,TRAP1,EEF1E1,RASGRP1,DGKE,ADA,GRAMD2B,GART,AK3,RUVBL1,NARS2,TPD52,DNAJA4,PPP1R16A,ACOT7,PON2,ATAD1,NIT2,THEM4,UPF2,PEBP1,ARL2
GSE411_WT_VS_SOCS3_KO_MACROPHAGE_UP	ADHD	-0.00456151	0.00618735	0.460981	30	0.473759	brain	PWAS	c7	0.460981	0.788082332	TMEM51,IMMT,RRM2B,STX7,FARS2,HSD17B12,PMVK,SBF2,PPIL1,BID,DGKE,GNA13,NADK2,CCP110,DHRS1,SIK3,TAX1BP3,CENPV,ANKMY2,MSRA,RFTN1,ARHGEF12,PTER,MVD,FAS,PITPNC1,AKR1A1,ADK,MLF1,SORD,SULT1A1
GSE6875_TCONV_VS_FOXP3_KO_TREG_UP	ADHD	-0.00583237	0.00791822	0.46138	25	0.37636	brain	PWAS	c7	0.46138	0.788082332	NDRG1,AKT3,PDE2A,HEXB,ADD1,CD200,LRIG1,GPD1L,PLXNB2,GIMAP4,PCNT,ESYT2,CPM,VAMP5,PNP,CRAT,FAM177A1,SSH1,RAB3B,PLXNA2,MANF,LMBRD1,YEATS4,RASA2,RPA1,FAIM,HLA-DRB1
GOMF_AMINOPEPTIDASE_ACTIVITY	ADHD	-0.0043741	0.00595023	0.46227	14	0.282746	brain	PWAS	c5	0.46227	0.7884535	JMJD7,RNPEP,ERAP1,ERAP2,LNPEP,PEPD,XPNPEP1,DPP7,TPP2,DPP3,BLMH,NPEPPS,CTSH
GSE22886_IL2_VS_IL15_STIM_NKCELL_UP	ADHD	0.00855526	0.0116321	0.462045	13	0.598379	brain	PWAS	c7	0.462045	0.7884535	DGKE,MPZL1,DGKG,EPHX1,PDE1B,TRPM3,TLN2,RIT2,CHGB,NIPSNAP3B,ME1,THTPA,RAB3D,SCAMP5
GSE24026_PD1_LIGATION_VS_CTRL_IN_ACT_TCELL_LINE_UP	ADHD	0.00394659	0.00536573	0.462025	34	0.117589	brain	PWAS	c7	0.462025	0.7884535	SLC14A1,CBR3,MXRA7,GSDME,FDPS,NUDT2,LGALS1,ANXA2,CERS4,PPM1F,ACOT13,MLEC,ABCB9,NMRK1,FAM131B,SCCPDH,PSMB9,ECM1,SLC25A22,NT5E,PACS1,ABHD11,HLA-B,DDAH2,AKR1A1,GSTO1,HLA-A
GSE27434_WT_VS_DNMT1_KO_TREG_DN	ADHD	-0.00939606	0.0127797	0.462199	12	0.235404	brain	PWAS	c7	0.462199	0.7884535	CPE,TXNRD1,PGM2,CD14,SCAMP1,PAG1,TAX1BP1,CTPS1,DDX5,ICAM1,DLD,IST1,VCL,EHD1,RAB18,MRAS
GSE37605_FOXP3_FUSION_GFP_VS_IRES_GFP_TREG_NOD_UP	ADHD	0.00435678	0.00592025	0.461785	28	0.656606	brain	PWAS	c7	0.461785	0.7884535	HADH,ACSL1,EFHD2,NDUFV3,CSTB,NUP93,ETFB,PMVK,PDLIM4,LGALS1,HDDC2,TMEM160,TXN,QPRT,CMPK1,BAG3,FXN,LDHA,CNDP2,DUT,PTPMT1,NIT2,ATG7,SERPINB1,DCXR,CRYL1,FAF1
GSE4590_SMALL_VS_VPREB_POS_LARGE_PRE_BCELL_UP	ADHD	-0.00464335	0.00632393	0.462796	30	0.231431	brain	PWAS	c7	0.462796	0.789137717	FARS2,CD200,ELP1,DGKE,RIMOC1,CPNE2,NT5C2,PRKAR2B,EIF2AK4,IQCB1,PRKAR2A,CPT1A,MLEC,ALCAM,SNX30,GBE1,UBE3C,CCDC91,PNPLA7,THUMPD1,PNPT1,FNDC3A,LCLAT1,KATNAL1,PDK1,ERLEC1,ITPR1,NIT2,PITPNC1,LUZP1,KBTBD3,EXOC6
ERBB2_UP.V1_DN	ADHD	0.00552817	0.00753308	0.463039	26	0.715888	brain	PWAS	c6	0.463039	0.789203258	CPOX,HSPA4L,CBR4,ANXA3,AGL,LRIG1,SLC7A2,RASGRP1,ABLIM1,PRKAR2B,GFRA1,FLNB,NMRK1,ADD3,WIPF1,TMED5,RMC1,ASS1,NRCAM,OAS1,IFIT5,TRMT61B,PSPH,RECQL,NPEPPS,RTCA
GSE22886_DAY0_VS_DAY1_MONOCYTE_IN_CULTURE_DN	ADHD	0.00466356	0.00635732	0.463209	31	0.106244	brain	PWAS	c7	0.463209	0.789203258	SLC7A11,GM2A,TXNRD1,GARS1,AGPAT4,GSDME,SOD2,SDC4,ATOX1,CTSB,GMPPB,ATP1B3,CSTB,AARS1,SLC7A5,ALCAM,TXN,RDX,PIP4K2C,NME7,RFTN1,TRAPPC4,AK4,DOCK4,MANF,PPIF,GPX4,NQO1,BCAT1,STX4,GSTO1
GSE7460_CTRL_VS_FOXP3_OVEREXPR_TCONV_UP	ADHD	-0.0073234	0.00998094	0.463108	19	0.266085	brain	PWAS	c7	0.463108	0.789203258	ACOX3,TIGAR,NT5C3B,PLXNA1,NCOA7,ARHGAP39,RGS6,ASPH,OPA3,EPB41,FMNL2,ATG7,SCAMP5,PAWR
GSE17974_0H_VS_0.5H_IN_VITRO_ACT_CD4_TCELL_UP	ADHD	0.0051664	0.00704754	0.463511	19	0.643382	brain	PWAS	c7	0.463511	0.789292304	SLC7A11,GABRB1,ABCC8,CD14,IGSF21,IFI30,AHSG,ARSA,ASL,MMAB,TTLL12,CLIP2,MECR,HAAO,BPNT1,MTARC1
GSE45739_NRAS_KO_VS_WT_UNSTIM_CD4_TCELL_UP	ADHD	0.00496695	0.00677544	0.463509	35	0.560391	brain	PWAS	c7	0.463509	0.789292304	JAKMIP1,PAICS,ZMPSTE24,ENOPH1,PPAT,GGCT,RAB8B,TRNT1,RRAS2,C2CD2L,MTRR,NDUFAF2,SRPRB,UMPS,NME1,NUDC,TFAM,TMEM70,NUDCD1,PNP,GPSM1,PITPNB,CD55,FAM177A1,SLC5A6,MB21D2,GSPT1,THUMPD3,NCEH1,SERPINB9,GFM1
GOBP_NEGATIVE_REGULATION_OF_CELL_CELL_ADHESION	ADHD	0.00685483	0.00935972	0.463939	19	0.491959	brain	PWAS	c5	0.463939	0.789595697	SWAP70,SDC4,DUSP3,PAG1,PRKCD,PPM1F,GPNMB,ABAT,RDX,LGALS3,BTN2A2,SCRIB,CD274,ASS1,PRKG1,DLG1,UBASH3B,MIA3,PAWR,HLA-G,HLA-DRB1
GSE360_DC_VS_MAC_L_MAJOR_DN	ADHD	-0.00498429	0.00680448	0.463863	21	0.350237	brain	PWAS	c7	0.463863	0.789595697	GABRB1,LIAS,PMVK,PCMT1,PLSCR1,SDC4,ARHGAP44,PMPCB,AFDN,KANK3,RUVBL1,FAM131B,GCDH,MMS19,OMG,CHD1L,LANCL1,MERTK,RAB4B,SLC27A2,FAS,SRR,PLXND1,CPNE1,SYN2,GAA
GSE14308_TH2_VS_NATURAL_TREG_UP	ADHD	-0.00361213	0.00493552	0.464252	35	0.0728055	brain	PWAS	c7	0.464252	0.789703146	RAB24,ALDH1A3,APOL2,SLC30A9,GPRIN3,STX7,NUP93,WASHC4,GCAT,HAGH,NOP56,BORCS7,POGLUT3,MCEE,TIMM9,SLC7A5,SARS1,TRAPPC5,TMX3,ECI2,RMC1,DPP7,FXN,BORCS5,KYAT3,CCDC88A,ERLEC1,CHCHD2,SRR,MINDY1,SPRYD4,UPF3A
GSE25147_UNSTIM_VS_HELIOBACTER_PYLORI_LPS_STIM_MKN45_CELL_DN	ADHD	0.00430131	0.00587638	0.464189	26	0.236205	brain	PWAS	c7	0.464189	0.789703146	ZMPSTE24,GGH,CAND2,ASNS,RASGRF2,ATOX1,LYSMD2,PDLIM2,CPT1C,ALCAM,COQ3,MIPEP,MGMT,SSTR2,SARS1,GTDC1,ACO1,LCLAT1,ITGA6,NIT2,PRKCB,LMBRD1,ETFA
GOBP_VACUOLAR_LOCALIZATION	ADHD	-0.00862495	0.0117975	0.46473	12	0.701823	brain	PWAS	c5	0.46473	0.790170903	MYH9,PLEKHM2,RASGRP1,FER,FLCN,BORCS7,VPS33B,S100A13,LYN,BORCS5,SNX6,PIK3CD,MAP6,BLOC1S2
GSE25085_FETAL_BM_VS_ADULT_BM_SP4_THYMIC_IMPLANT_UP	ADHD	0.00495788	0.00678229	0.464777	35	0.104337	brain	PWAS	c7	0.464777	0.790170903	PPA1,TAPBPL,HSD17B12,GSDME,RMDN3,ENPP4,TMEM230,GLRX,SDC4,NOP56,PDXK,TRAF3,AHSA1,AKAP10,FOXRED1,H1-2,ADCY3,SEMA4D,TDRD7,CD82,PDE4B,PNPT1,SYNJ1,PLXNA2,IFIT2,LIPA,DDX18,OGFR,SERPINB9,NT5C3A,HLA-B,PAWR
GSE29617_CTRL_VS_DAY7_TIV_FLU_VACCINE_PBMC_2008_UP	ADHD	-0.0111466	0.0152584	0.465071	12	0.533849	brain	PWAS	c7	0.465071	0.790458131	F13A1,RAB8B,GNA13,TIGAR,RIPK2,CPNE4,WARS1,MTMR6,FSD1L,CHORDC1,BAG5,IFIT2,RAB18
GSE12392_IFNAR_KO_VS_IFNB_KO_CD8_NEG_SPLEEN_DC_UP	ADHD	-0.00491731	0.00673488	0.465313	18	0.0694781	brain	PWAS	c7	0.465313	0.790656848	PPIL3,EHD4,GNA13,ERAP1,SDC4,RAB5A,PPP3CC,PPTC7,LGALS3,TMOD3,BAG3,CORO1C,GFPT1,RAPH1,LRRC40,PPIF,NCK1,F3,PANK4,EHD1
GOBP_SEQUESTERING_OF_CALCIUM_ION	ADHD	-0.00634611	0.00870412	0.465945	18	0.617125	brain	PWAS	c5	0.465945	0.790668012	ANXA6,HSP90B1,PLCG1,HTT,DIAPH1,JPH1,PSEN1,ERO1A,PTK2B,LYN,GSTM2,SRI,FKBP1A,RYR2,ITPR1,P2RX7,UBASH3B,LIME1,GSTO1
GSE11386_NAIVE_VS_MEMORY_BCELL_DN	ADHD	0.00540721	0.00741359	0.465778	25	0.518962	brain	PWAS	c7	0.465778	0.790668012	MGST2,ATP8A1,AGL,SYNE1,ASAP1,PRKCA,PLEKHA1,TRIM25,NNT,DECR1,ALDH6A1,RIMOC1,EIF2AK4,ACTN1,CDC37L1,GBE1,LCLAT1,WDR37,TBC1D5,NEU3,SIDT1,SMG6,P2RX7
GSE21927_SPLEEN_VS_TUMOR_MONOCYTE_C57BL6_UP	ADHD	0.011567	0.0158625	0.465879	10	0.54791	brain	PWAS	c7	0.465879	0.790668012	RCHY1,CLCN3,FGF1,CCT6B,FLCN,MYH10,AK5,RUVBL1,BBOX1,MOBP,CNDP1,EHD3,SLC9A3R2
GSE3039_CD4_TCELL_VS_ALPHABETA_CD8_TCELL_DN	ADHD	0.0044371	0.00608092	0.465589	30	0.33424	brain	PWAS	c7	0.465589	0.790668012	CD38,UBE2O,TBRG4,AKR7A2,PLCD1,ACAA1,SIRT5,GCAT,ACAT2,ATIC,PLXNA1,GCSH,NME2,PNPO,ASAP2,HDHD3,GOT2,MDH2,CAPG,CD274,RTN1,GSS,EMILIN2,PIK3CD,DDX18,DUSP19,SERPINB9,ENDOD1,TMEM120B,PHGDH,MRAS,TPI1
GSE36078_UNTREATED_VS_AD5_T425A_HEXON_INF_MOUSE_LUNG_DC_DN	ADHD	-0.0076487	0.0104836	0.465642	18	0.294593	brain	PWAS	c7	0.465642	0.790668012	SV2C,TXNDC5,GAS7,AARS2,GLRX,ITGA2,VPS36,COLGALT2,TXN,RIOX2,TMOD3,PTPRK,RCN1,C19orf53,TIPRL,WDR37,FAM185A,HID1,B3GAT3,EHD1
GSE3039_ALPHAALPHA_VS_ALPHABETA_CD8_TCELL_UP	ADHD	0.00483828	0.00664446	0.466511	30	0.606991	brain	PWAS	c7	0.466511	0.790991425	LRPAP1,PALD1,TBRG4,NUP93,PTGR1,SH3PXD2B,CD14,IGF2R,SCAMP1,SDC4,GDE1,PFKP,HDDC3,PFKL,ATG4B,GYS1,AARS1,DIP2A,CTPS1,S100A1,LGALS3,FAM221A,ESD,LDHA,SNX1,APRT,LXN,COMTD1,NXN,TPI1
GSE32533_WT_VS_MIR17_OVEREXPRESS_ACT_CD4_TCELL_UP	ADHD	0.00512948	0.00704392	0.466482	32	0.47713	brain	PWAS	c7	0.466482	0.790991425	PARL,NT5DC3,C12orf73,GLRX3,TRAP1,CCDC6,GAS7,TRIM25,AP3D1,IGF2R,PFAS,NUDC,TNKS1BP1,CENPV,TSFM,ARFGEF2,STAU1,REXO2,TMEM70,FXN,NAXE,DDX18,MIX23,RPE,ISOC2,KIAA0513,FTSJ3,GLUD1
GSE3982_BCELL_VS_NKCELL_DN	ADHD	-0.00675304	0.00927029	0.466331	22	0.600453	brain	PWAS	c7	0.466331	0.790991425	TXNRD1,MXRA7,SYNE1,ABCG2,LRP1B,ATP2B4,CDH9,NCAM1,THBS4,IGF2R,COQ6,AKR1C1,PPP2R5A,GLTP,SCRIB,MTAP,KIF21B,LAMA1,PITPNC1,RPA1,VCL,OSBPL2
GSE42021_TCONV_PLN_VS_TREG_PRECURSORS_THYMUS_DN	ADHD	-0.00918629	0.012622	0.466737	14	0.358873	brain	PWAS	c7	0.466737	0.791162397	ACSL1,TXNRD1,TBRG4,PLEKHA1,CD14,SCAMP1,TAX1BP1,CTPS1,GLIPR2,FNDC3A,EIF6,ICAM1,DLD,DPP6,MAPRE1,IST1,VCL,EHD1
GSE17721_0.5H_VS_4H_POLYIC_BMDC_UP	ADHD	0.00407235	0.00559867	0.466994	30	0.0510437	brain	PWAS	c7	0.466994	0.7911737	HADH,CORO2A,NDUFV3,PTPN1,CPT2,CYB5R1,PPIH,C15orf40,IGF2R,FTO,MPP3,EARS2,SHMT1,GRWD1,PNPO,PEPD,SRSF9,NDUFAF7,SARS1,C19orf53,LCMT1,COA7,HAAO,MIX23,BDH1,TIMM50,SPRYD4,MAP6
GSE42021_CD24INT_VS_CD24LOW_TCONV_THYMUS_UP	ADHD	-0.00494353	0.00679497	0.466903	23	0.115208	brain	PWAS	c7	0.466903	0.7911737	MAPK10,DGKQ,APOL2,PTPN1,CAND2,RARS1,SOD2,RIPK2,IFI30,CADPS,TRPM3,SAMD4A,GUK1,WARS1,INPP5E,PSMB9,SQOR,ICAM1,CFH,RMND1,FAS,PYGM
GSE7460_CD8_TCELL_VS_CD4_TCELL_ACT_UP	ADHD	-0.00583741	0.00803078	0.467299	26	0.510538	brain	PWAS	c7	0.467299	0.79147829	CD38,TAPBPL,F13A1,AGPAT4,CCDC6,GGH,RNPEP,BAIAP3,DENND4C,AK3,SIRT3,S100A4,LGALS3,PON3,LYN,RMDN2,DNAJA4,EML2,HSDL2,ICAM1,CRACDL,ALPL,SIDT1,PREX1
GOBP_REGULATION_OF_IMMUNE_EFFECTOR_PROCESS	ADHD	-0.00506117	0.00697098	0.467818	32	0.814414	brain	PWAS	c5	0.467818	0.791700174	LBP,STX7,C1QBP,AP1G1,MIF,APPL2,NLRX1,RASGRP1,FER,RIPK2,BCR,PVR,ITGB2,APPL1,SLC7A5,STAT6,LGALS3,LYN,EPHB2,CD55,TREX1,PANX1,ICAM1,CFH,SERPINB9,P2RX7,HLA-B,STX4,ITGAM,GFER,DHX36,CRK,HLA-G,HLA-A,HLA-DRB1
GSE25087_TREG_VS_TCONV_FETUS_DN	ADHD	0.00465725	0.00641628	0.467931	27	0.28154	brain	PWAS	c7	0.467931	0.791700174	PAICS,ZMPSTE24,TARS3,CZIB,C11orf54,ABLIM1,COA1,CARMIL1,LARS1,ADA,EMB,BORCS7,EARS2,SRPRB,TIMM9,RRAS,S100A13,CTSC,BAG3,ADD3,SEMA4D,FXN,LDHA,LGALS8,GGPS1,INPP4A,TRMT61B,PITPNC1,SNX27,NOLC1,FN3K,VCL
GSE40655_FOXO1_KO_VS_WT_NTREG_UP	ADHD	0.00675889	0.00930911	0.467808	26	0.0608157	brain	PWAS	c7	0.467808	0.791700174	MLYCD,ALG1,H6PD,EMC1,ATP2B4,TARS1,SUN2,AP4E1,TRAF3,TECPR1,PPP2R5A,COQ5,ARHGAP1,PCNT,PIK3CD,ARHGEF12,ATP13A1,TSPO,UFL1,HGH1,PNPLA7,MFSD6,TOR1AIP1,LGALS8,CRACDL,DDX18,PACS1,SERPINB1,PITPNC1,SEC24C,GGA3,NOLC1,PREX1
GSE43955_1H_VS_60H_ACT_CD4_TCELL_WITH_TGFB_IL6_DN	ADHD	0.00446536	0.00614783	0.467636	35	0.69345	brain	PWAS	c7	0.467636	0.791700174	CLGN,TANGO2,CAT,FAM107B,LMO7,GSDME,WDSUB1,NID2,NUDCD2,HAGH,RBBP9,NEK4,PRKCD,LLGL1,NUMB,D2HGDH,HBG2,NDRG4,C2CD2,ACTN2,PNP,RCN1,AK4,CCDC88A,DUSP19,LANCL2,THUMPD3,STK24,MAPRE1,ACSS1,CACNB3,SERPINF1,GLUD1
GOBP_CELLULAR_RESPONSE_TO_STEROID_HORMONE_STIMULUS	ADHD	0.00899699	0.012449	0.469859	12	0.412611	brain	PWAS	c5	0.469859	0.792545127	MGARP,CASP9,PCK2,RWDD1,AKR1C3,CYP7B1,CALCOCO1,SSTR2,UFL1,DDX5,ASS1,YWHAH,CARM1,KANK2,WBP2,ACE,PAK1,SERPINF1
GOBP_LIPID_HOMEOSTASIS	ADHD	0.00550107	0.00759591	0.468934	22	0.304391	brain	PWAS	c5	0.468934	0.792545127	ACOX3,ABCA5,EPHX2,ADCK1,FABP3,ATP13A2,AKR1C1,CES1,RALY,CYP7B1,TSPO,RBP1,RTN4,ACOX2,EHD1
GOBP_REGULATION_OF_ACTIN_FILAMENT_BUNDLE_ASSEMBLY	ADHD	-0.0100514	0.0138887	0.469245	19	0.660316	brain	PWAS	c5	0.469245	0.792545127	SYNPO2,PRKN,CLASP1,SWAP70,CARMIL1,SDC4,PPM1F,SORBS3,RHPN2,RDX,ROCK2,LIMK1,CCDC88A,CLASP2,ASAP3,PAK1
GOMF_ELECTRON_TRANSFER_ACTIVITY	ADHD	-0.0050055	0.00692111	0.469544	35	0.5156	brain	PWAS	c5	0.469544	0.792545127	QDPR,ETFDH,ADH5,NDUFV3,ETFB,NDUFA6,AKR7A3,AKR7A2,SDHA,NDUFB9,COX11,ALDH2,SURF1,UQCR10,POR,AKR1B1,GFUS,ASPH,ALDH4A1,ME1,FDX2,ME2,HAAO,NQO2,COX15,PHGDH,ETFA
GOMF_METALLOPEPTIDASE_ACTIVITY	ADHD	0.00367165	0.00507232	0.469151	28	0.490267	brain	PWAS	c5	0.469151	0.792545127	CPE,ZMPSTE24,AMZ2,RNPEP,ERAP1,ERAP2,LNPEP,NLN,PMPCB,PITRM1,PAPLN,PEPD,CHMP1A,ATP23,CPM,MIPEP,XPNPEP1,CNDP2,CNDP1,ADAM10,NRDC,DPP3,THOP1,NUDT16,ACE,FOLH1,NPEPPS
GSE20198_IL12_VS_IL12_IL18_TREATED_ACT_CD4_TCELL_UP	ADHD	-0.00353146	0.00488352	0.469595	27	0.28171	brain	PWAS	c7	0.469595	0.792545127	CPOX,EIF2A,CNPY4,PAICS,ALG1,ALDH18A1,NUDCD2,ERAP1,MTHFD1,GCSH,SHMT1,ECI1,PTGR2,CARHSP1,SLC7A5,NARS2,TMEM70,NDUFAF7,ESD,PANK2,DDX5,PRDX3,KYAT3,PON2,NCK1,GFM1,CUL2,EFL1,MTARC2
GSE28726_NAIVE_CD4_TCELL_VS_NAIVE_NKTCELL_DN	ADHD	0.00487327	0.00673494	0.469323	26	0.54829	brain	PWAS	c7	0.469323	0.792545127	BIN1,PLCD1,SIRPA,AFDN,PFKL,ITGB2,CDC42BPA,CADPS,SORBS3,ALDH2,ASL,S100A13,MAPK3,PTK2B,ADD3,NUMA1,TREX1,GCA,ITGA6,MCF2L,FLOT2,DNAJB1,GAMT,DGKA,SERPINF1,CTSH
GSE35685_CD34POS_CD38NEG_VS_CD34POS_CD10NEG_CD62LPOS_BONE_MARROW_UP	ADHD	0.00433006	0.00599246	0.469935	43	0.79699	brain	PWAS	c7	0.469935	0.792545127	QDPR,HADH,TXNRD1,ADSS2,RELL1,ADD1,ACADM,H6PD,NDUFA6,ADCY9,ALDH9A1,CD14,ACTN1,IQGAP1,GCSH,ATP1B3,WDR6,CPT1A,ALDH2,DENND4C,ADSS1,MYO5A,GNAQ,YWHAH,CAPN2,MECR,PON2,NAXE,ATAD1,MFF,RTN4,PRDX1,LXN,VCL,GSTO1,TPRG1L,RAB18,GLUD1,PLEC
GSE360_L_MAJOR_VS_B_MALAYI_HIGH_DOSE_MAC_DN	ADHD	0.00520171	0.00718701	0.46921	27	0.397456	brain	PWAS	c7	0.46921	0.792545127	ETFDH,HEXA,GOLGA3,PCMT1,PRKCA,CPVL,ACAA1,NIPSNAP1,MRPS27,AHSG,PCK2,GATD3,ECI1,TRAF3,DNPH1,PTK2B,GPT,CDA,EFNB3,PRODH,APRT,KCNJ9,GLB1,PLXND1,ECHS1,PYGM,SNX15
GSE40685_NAIVE_CD4_TCELL_VS_FOXP3_KO_TREG_PRECURSOR_DN	ADHD	0.00494999	0.00684564	0.469627	26	0.19812	brain	PWAS	c7	0.469627	0.792545127	WFS1,PRKN,SLC2A5,TRAP1,ABLIM3,SLC6A7,SCIN,PHLDA3,HARS2,LGALS1,HAGH,FLNB,CSTB,SLC25A29,MRGPRF,MCEE,GBE1,CYB5R3,GDA,RASAL1,PC,MELTF,FARP1,MINDY1,PLXND1,ACADVL,DPCD,CTSH,INPP5A
GSE4142_NAIVE_BCELL_VS_PLASMA_CELL_UP	ADHD	0.00602072	0.00833087	0.469864	27	0.493246	brain	PWAS	c7	0.469864	0.792545127	GM2A,RAPGEF2,STX1A,PIP5KL1,RNASET2,LGALS1,MPZL1,ERC1,RIMOC1,FAM210B,ITGB2,IQGAP1,TAX1BP1,EPB41L2,TAX1BP3,ACOT13,MYOF,GPC5,RELCH,PON3,RFTN1,TSPO,FBXO6,CNDP1,RBP1,PPOX,LGALS8,SESTD1,HMGCL,SNX32,SEPTIN9,PLD2
GSE43955_1H_VS_10H_ACT_CD4_TCELL_WITH_TGFB_IL6_DN	ADHD	0.00650976	0.00898592	0.468796	21	0.184204	brain	PWAS	c7	0.468796	0.792545127	TXNRD1,AGL,DCK,SBF2,ALG2,SLC7A8,GLRX,DBNL,H1-0,SOD2,IMPA1,SRPRB,FLNB,SLC39A6,COL18A1,SULT4A1,LYN,SEMA4D,CNN3,RTN4,PXK,MRM3
GSE19401_PLN_VS_PEYERS_PATCH_FOLLICULAR_DC_UP	ADHD	-0.00509734	0.00706886	0.47085	30	0.199111	brain	PWAS	c7	0.47085	0.79387646	HADH,PDK2,CBR4,CAMK1G,PDCD4,SYNE1,CPVL,PLCD1,HSD17B4,CANX,GPD1L,GATD3,ABCB8,PCNT,CAP2,ASAH1,FAM131B,FXN,RBP1,CLCC1,PRODH,CRACDL,SLC33A1,SEPTIN9,NQO2,MPI,HSPA1L,RPA1
GOBP_CELLULAR_RESPIRATION	ADHD	0.00339345	0.00471287	0.4715	63	0.541162	brain	PWAS	c5	0.4715	0.794036477	ETFDH,NDUFV3,C2orf69,CAT,SUCLG1,DNAJC30,ISCU,ETFB,NDUFA6,COA6,TRAP1,COQ9,BID,SDHA,NNT,SOD2,NDUFB9,IDH2,SCO2,DGUOK,ME3,SLC25A13,SIRT3,CISD1,SURF1,IDH1,UQCR10,MDH2,SUCLG2,PANK2,ATP5PO,IDH3A,AK4,ACO1,FXN,PNPT1,TREX1,DLD,SLC25A22,SLC25A12,ADSL,CHCHD2,NIPSNAP2,SDHAF4,COX15,PDHB,BNIP3,DHTKD1,NDUFAF1,ARL2,ETFA,PLEC
GOBP_NUCLEOSIDE_PHOSPHATE_CATABOLIC_PROCESS	ADHD	0.0048347	0.0067105	0.471237	26	0.255133	brain	PWAS	c5	0.471237	0.794036477	PDE2A,MLYCD,SUCLG1,AMPD3,PRTFDC1,ADA,PDE4C,HINT1,NUDT12,NT5C2,ITPA,TYMP,NUDT19,SARM1,DNPH1,SUCLG2,PNP,ACOT7,GDA,ENTPD2,NUDT3,PDE4B,DUT,NT5E,NUDT16,NUDT5,ENTPD3,NT5C1A
GSE26559_TCF1_KO_VS_WT_LIN_NEG_CELL_UP	ADHD	-0.00432725	0.00600645	0.471257	33	0.191968	brain	PWAS	c7	0.471257	0.794036477	STK39,CBR1,UCHL3,ACADM,MACF1,ELP1,CAST,NOP56,STX6,RASA1,SEC23A,CSTB,ITPA,HECTD4,GPNMB,MICU1,PPP2R5A,EFR3A,MLEC,RNH1,MEGF9,TFAM,CTSC,SEC23IP,GNPAT,MTMR6,MAP4,GLS,LGALS8,ARHGAP25,HTATIP2,SERPINB1,ABCD3
GSE27786_CD4_VS_CD8_TCELL_UP	ADHD	-0.00383416	0.00532445	0.471461	37	0.757755	brain	PWAS	c7	0.471461	0.794036477	CPOX,CORO2A,DDI2,ISCU,NID2,PLSCR1,CYSTM1,H1-0,IFI30,BCR,STING1,STARD5,TECPR1,PRDX5,ELP2,UROS,ESYT2,CPM,MYO5A,FBXO6,ACAP2,CASP1,PISD,C11orf96,GCA,ECM1,NRDC,FAAH,RTN4,INPP4A,SCLY,SLC33A1,RAB37,P2RX7,GPX4
GSE8515_CTRL_VS_IL6_4H_STIM_MAC_UP	ADHD	0.0076252	0.0105917	0.471573	14	0.798154	brain	PWAS	c7	0.471573	0.794036477	STK39,MFSD11,STX6,PLS1,PPP2R5A,MRS2,HRAS,MEGF9,CACNA2D3,QRSL1,GNPAT,XPNPEP1,MYO1B,GFPT1,CFL1,SRR
GSE10325_BCELL_VS_MYELOID_UP	ADHD	-0.00570212	0.00792603	0.471884	23	0.172362	brain	PWAS	c7	0.471884	0.794348539	ITM2C,ADD1,CD200,RRAS2,RASGRP1,MICAL3,ABLIM1,ASNS,ATIC,RUVBL1,HDHD3,CCDC92,PTPRK,AKR1B1,TPD52,QRSL1,RPA2,PDE4B,GLS,EHD3,BCS1L,TBC1D5,SIDT1
GOBP_NEGATIVE_REGULATION_OF_ESTABLISHMENT_OF_PROTEIN_LOCALIZATION	ADHD	-0.00544415	0.00758276	0.472779	19	0.323355	brain	PWAS	c5	0.472779	0.794858611	HADH,PRKN,CD200,ABCC8,SERGEF,RAB23,NDUFAF2,PFKL,PPM1F,GOPC,TXN,LMAN1,BAG3,ERLEC1,SVIP,YOD1,PSMD9
GSE13547_2H_VS_12_H_ANTI_IGM_STIM_ZFX_KO_BCELL_UP	ADHD	0.00625786	0.00871248	0.472595	21	0.350018	brain	PWAS	c7	0.472595	0.794858611	CD38,FAM120B,AGL,DOCK5,GAS7,PLEKHA1,MBLAC2,AS3MT,SEC23A,SRGAP3,ESYT2,VAMP5,CASP1,LRRC8C,CD55,GCA,LCLAT1,TBC1D5,NCK1,STX4,HLA-G
GSE14000_TRANSLATED_RNA_VS_MRNA_DC_DN	ADHD	-0.00548771	0.00764929	0.473118	15	0.809876	brain	PWAS	c7	0.473118	0.794858611	IGLON5,BID,GDE1,DUSP3,RWDD1,UROS,GUK1,SURF1,COX20,DUSP23,NAXE,GPX4,HPCA,EPRS1,SMIM12
GSE15330_HSC_VS_PRO_BCELL_DN	ADHD	0.00348984	0.00485846	0.472572	47	0.702966	brain	PWAS	c7	0.472572	0.794858611	NAAA,ETFDH,IFT27,TBC1D1,NECAB2,ALDH18A1,SLC2A8,RPAP1,STK10,SDHA,NIPSNAP1,LPCAT1,AMACR,TESC,MICAL1,DHRS1,NUDC,ARSA,PTGR2,MICU1,SLC25A13,HRAS,CTBS,MYOF,CCDC92,NME7,NUDCD1,GLIPR2,UAP1L1,BORCS5,LDHA,COA7,FAAH,PC,ETFA,RALB,TEX264,PRKCB,BDH1,MPI,COX15,TIMM50,AKR1A1,BPNT1
GSE17974_IL4_AND_ANTI_IL12_VS_UNTREATED_0.5H_ACT_CD4_TCELL_UP	ADHD	0.00527609	0.00734205	0.472379	19	0.168682	brain	PWAS	c7	0.472379	0.794858611	SNX25,SCRG1,ALG1,DNM3,TAGLN3,DDT,CPT2,LMNB1,CAST,GDE1,PTGR2,ERC2,LACTB2,CYB5R3,GTDC1,ASS1,SNX6,DECR2,CHMP3,TDRKH
GSE360_CTRL_VS_B_MALAYI_LOW_DOSE_DC_DN	ADHD	0.00534208	0.00744755	0.473193	30	0.269022	brain	PWAS	c7	0.473193	0.794858611	LBP,RLBP1,ADSS2,RABEP1,MICAL3,GNA13,KIF3A,MPZL1,NT5C2,HRG,CDC42BPA,PRKAR2A,SLC16A1,MTSS2,QPRT,QPCT,UBE3B,MPZ,HDGF,SLK,INPP4A,PDE1A,RAP1GAP,OGFR,SUSD5,FARP1,PHGDH,PYGM
GSE36826_WT_VS_IL1R_KO_SKIN_DN	ADHD	-0.00827215	0.0115262	0.472952	17	0.455011	brain	PWAS	c7	0.472952	0.794858611	SLC7A11,ADSS2,DIAPH1,VCAN,PFKP,HCLS1,PPM1F,STARD5,GCLC,AARS1,ALCAM,COTL1,RFTN1,QPCT,PNP,PACSIN2,LDHA,EIF6,TMEM43,DGKA
GSE3982_MAST_CELL_VS_EFF_MEMORY_CD4_TCELL_DN	ADHD	-0.00728452	0.0101497	0.472939	16	0.102468	brain	PWAS	c7	0.472939	0.794858611	UBAP2,GNAZ,PPP3CC,CADPS2,PTK2B,AMPD2,GSTM2,CRYM,FLOT2,SEPTIN9,SIDT1,SNCG,PYGM
GOBP_PHOSPHATIDYLINOSITOL_BIOSYNTHETIC_PROCESS	ADHD	-0.00804391	0.0112311	0.473859	15	0.310905	brain	PWAS	c5	0.473859	0.795294897	PIP5KL1,VAC14,DGKE,IMPA1,PIP4K2A,EFR3A,PIP4K2C,SYNJ2,MTMR6,INPP5E,SYNJ1,PIK3CD,INPP4A,BPNT1
GSE11864_CSF1_IFNG_VS_CSF1_IFNG_PAM3CYS_IN_MAC_DN	ADHD	0.00709597	0.00990523	0.473753	20	0.0846858	brain	PWAS	c7	0.473753	0.795294897	GARS1,CTNNAL1,STK10,NCAM1,MGLL,IAH1,NME7,TMEM120A,PNP,CSRP2,TMEM25,FSD1L,PISD,CD55,MYO1B,NRCAM,MB21D2,LYRM4,SERPINB1,EHD1,CCDC90B
GSE17974_0H_VS_72H_IN_VITRO_ACT_CD4_TCELL_DN	ADHD	0.00387257	0.00540818	0.473956	38	0.138703	brain	PWAS	c7	0.473956	0.795294897	NFXL1,PPID,CAPG,IMMT,NUDT6,TRAP1,OXSR1,MAP2K1,DHRS1,FPGT,YARS2,IDH2,SHMT1,DTYMK,PSMG1,ATP23,TMEM65,MEAK7,NUDCD1,TPD52,CD82,TREX1,DUT,SND1,GALK1,SDHAF4,PAK1,BCAT1,IARS2,ERLIN1,FAF1
IL15_UP.V1_UP	ADHD	-0.00820657	0.0114536	0.473679	10	0.620917	brain	PWAS	c6	0.473679	0.795294897	LSP1,DGKG,KANK3,PMM2,SLC7A5,S100A1,PYCR3,PLEC,GPT,ECM1,KIF21B,KCNJ9,TIMM50,LIME1
GSE14308_TH2_VS_TH17_UP	ADHD	0.0049976	0.00699662	0.47505	22	0.0637191	brain	PWAS	c7	0.47505	0.7957459	EIF2A,ITM2C,NUP93,NMRAL1,ENPP4,OXSR1,BID,GLRX,SIK3,GCSH,RAB5A,GMPPB,DCAKD,TAX1BP1,RUVBL1,TPD52,AK4,TDRD7,CAPN2,PIK3CD,KYAT3,UGGT1,ANKRD29,ALKBH4,MINDY1,PSMD9,ENTPD3
GSE2770_TGFB_AND_IL4_VS_TGFB_AND_IL12_TREATED_ACT_CD4_TCELL_2H_DN	ADHD	0.00548911	0.00768399	0.475006	27	0.607362	brain	PWAS	c7	0.475006	0.7957459	SLC25A32,POGLUT1,LSM6,EFHD2,ENOPH1,BNIP1,C1QBP,EOGT,NSUN2,DPY19L1,LIG3,CCP110,ARMC10,PLXNA1,AFDN,COG7,SYNPR,PPP3CC,MLEC,OPA1,TMOD3,H1-2,UBE3C,NT5DC2,YWHAH,SFXN4,PCP4L1,ATAD1,LYRM4,LANCL2,PPIF,P4HB,CNNM1
GSE27786_CD4_TCELL_VS_ERYTHTROBLAST_UP	ADHD	-0.00394355	0.00552166	0.475106	36	0.0492459	brain	PWAS	c7	0.475106	0.7957459	IFT27,PPIL3,NDUFA6,GLRX3,EMC1,PLSCR1,DBNL,NT5C3B,POGLUT3,PRKCD,APPL1,PRKAR2A,PSEN1,PLPP6,SURF1,MYO5A,TMEM70,ADO,MMS19,PDE4B,PLCL1,LCLAT1,NAXE,DPP3,GLB1,ABHD11,GPN2,LXN,PRXL2B,GLOD4,EFL1,UPF3A,PREX1,GSTO1,MIA3
GSE339_CD8POS_VS_CD4CD8DN_DC_UP	ADHD	-0.00387248	0.00541968	0.474904	37	0.327828	brain	PWAS	c7	0.474904	0.7957459	STBD1,ITM2C,RNF141,ALDH9A1,AMZ2,CYB5R1,PLSCR1,GLRX,HDDC2,ACYP1,IQGAP1,ATP1B3,CSTB,AGPAT3,TYMP,PDE1B,COL18A1,GYS1,CENPV,FAM91A1,AAMDC,LGALS3,GRK5,ACTN2,ASAH1,DNAJC8,ENTPD2,DPP7,FKBP1A,RSU1,MERTK,SERPINB9,IST1,TXNDC17,P4HB,AKR1A1,ADK
GSE34156_UNTREATED_VS_6H_TLR1_TLR2_LIGAND_TREATED_MONOCYTE_DN	ADHD	-0.00370797	0.00518958	0.474915	33	0.531611	brain	PWAS	c7	0.474915	0.7957459	LBP,CBR3,BNIP1,SRXN1,PDLIM4,CD14,IGF2R,LPCAT1,NT5C3B,SIRPA,CPNE2,MSTO1,RWDD1,NMT1,PGP,LHPP,TBC1D17,ATP23,DIP2A,MAP2K2,ARHGAP39,NMRK1,FBXO6,ADO,CRAT,DPP7,GNAQ,THUMPD1,PON2,KIF21B,AAK1,CCDC93,VAPB,ALKBH7,PRDX1,MRPS31
GSE41176_WT_VS_TAK1_KO_ANTI_IGM_STIM_BCELL_6H_DN	ADHD	-0.00487512	0.00681751	0.474555	32	0.439881	brain	PWAS	c7	0.474555	0.7957459	GGCT,AMPD3,GSDME,ADAR,ALDH9A1,PLSCR1,FNBP1,RARS1,RIPK2,ADA,AKAP10,ALCAM,LSS,LYN,RFTN1,DNAJC11,CASP1,AK4,ACO1,PDHX,PISD,PDE4B,HDGF,DDX18,RPE,SERPINB1,SERPINB9,PLD1,MRPL9,GGA3,EHD1
GSE45365_WT_VS_IFNAR_KO_BCELL_MCMV_INFECTION_DN	ADHD	0.00704734	0.00986452	0.474972	12	0.585029	brain	PWAS	c7	0.474972	0.7957459	SNX25,PRTFDC1,MCC,ACAT2,GNAZ,MGLL,COQ3,PSAT1,CFH,CD151,WWOX,SIRPG,F3,LIME1
GSE25123_CTRL_VS_IL4_STIM_PPARG_KO_MACROPHAGE_UP	ADHD	-0.00460512	0.00645066	0.475289	37	0.527425	brain	PWAS	c7	0.475289	0.795774729	ACSL1,HEXA,EPHX2,CPVL,ACSL6,HARS2,NNT,CPNE2,NUDT12,SLC22A23,IDH2,SMCR8,NAA80,UMPS,VPS33B,NAPB,ALDH2,LONP1,ERC2,STX2,LMAN1,LACTB2,WDFY1,GDA,LPIN1,RASAL1,RAB3B,SVIP,GIPC1,GLS2,DARS2,MRPS31,SNX15
GSE40274_FOXP3_VS_FOXP3_AND_HELIOS_TRANSDUCED_ACTIVATED_CD4_TCELL_UP	ADHD	-0.00855066	0.0119797	0.475375	12	0.183778	brain	PWAS	c7	0.475375	0.795774729	RETSAT,SORBS1,COQ9,AKAP12,INA,LHPP,TENM4,DCC,SSTR2,GCDH,ANKRD29,SNX15
GSE10325_CD4_TCELL_VS_LUPUS_CD4_TCELL_UP	ADHD	-0.00486295	0.00682015	0.475829	29	0.326526	brain	PWAS	c7	0.475829	0.795926076	WFS1,TGM2,ITM2C,LIAS,ABLIM1,IGF2R,SERGEF,AK5,PPM1F,LIN7B,TSFM,AKR1B1,BAG3,SYNJ2,PACSIN2,FBP1,GSS,TOR1AIP1,FAH,EHD3,MYO6,NT5E,GPX4,AKR1A1,SLC41A3,TPPP3,PAWR
GSE16385_MONOCYTE_VS_12H_ROSIGLITAZONE_IL4_TREATED_MACROPHAGE_DN	ADHD	0.00541467	0.00759422	0.475846	25	0.799398	brain	PWAS	c7	0.475846	0.795926076	GM2A,GAK,DGKQ,ALDH18A1,ACAA1,LMNB1,LIG3,TTC5,EXOC6B,STARD5,NCOA7,SRSF9,CMPK1,CAPG,ASS1,DECR2,FAAH,LYRM4,SIDT1,PAK1,BPNT1
GSE19941_IL10_KO_VS_IL10_KO_AND_NFKBP50_KO_LPS_AND_IL10_STIM_MACROPHAGE_DN	ADHD	0.00587181	0.00823906	0.476044	21	0.777129	brain	PWAS	c7	0.476044	0.795926076	EFHD2,IMMT,HSD17B12,SDHA,LPCAT1,ITGA2,ITGB2,SRGAP3,BBS9,SLC16A1,CPNE3,PSAT1,SSH1,CORO1C,NT5E,GSPT1,LANCL2,BPNT1,SORD,RAB18
GSE26030_UNSTIM_VS_RESTIM_TH17_DAY5_POST_POLARIZATION_DN	ADHD	-0.0055311	0.00776187	0.476095	26	0.358228	brain	PWAS	c7	0.476095	0.795926076	WFS1,TXNRD1,MYH9,ABCG2,NDUFA6,COA6,PPFIBP1,EHD4,HOMER2,MCUR1,AKAP12,CTNNAL1,DBNL,PFKP,PITRM1,SEC23B,PCYT1A,PDXK,PMM2,SYNJ2,AMPD2,XPNPEP1,ANXA11,CD274,FKBP1A,PLXNA2,MESD,ACAA2,NUDT16,SLC25A15
GSE339_EX_VIVO_VS_IN_CULTURE_CD4CD8DN_DC_DN	ADHD	0.00440582	0.00617972	0.475878	33	0.0863265	brain	PWAS	c7	0.475878	0.795926076	SLC7A11,PTPRN2,TGM2,ANXA5,SRXN1,USP14,SORBS1,RAB8B,AP1G1,CCDC6,TRNT1,MKRN2,TRIM25,GNA13,SCIN,SRA1,PELO,GMPPB,NAA80,ATP1B3,GPX1,PHLDB1,GPSM1,APIP,CNDP2,FKBP1A,EPB41,CORO1C,EHD1,PLEC,HLA-DRB1
GSE4142_PLASMA_CELL_VS_MEMORY_BCELL_UP	ADHD	0.00778094	0.0109228	0.476245	14	0.386007	brain	PWAS	c7	0.476245	0.795966326	ETNPPL,PCBD1,SLC7A2,LMNB1,VCAN,SLC25A27,CACNA2D3,RDX,UNC13C,CNDP1,MB21D2,PLSCR4,SERPINB1,PRDX1,FN3KRP
GSE7218_UNSTIM_VS_ANTIGEN_STIM_THROUGH_IGM_BCELL_DN	ADHD	0.00649992	0.00912929	0.476474	16	0.0981258	brain	PWAS	c7	0.476474	0.796138555	MMAA,EPHX2,VCAN,RIPK2,TPD52L1,SYNPR,AKAP10,TSPAN8,SCN4B,CCDC88A,GAP43,SLC25A15,RAB18,THRAP3
GSE26928_NAIVE_VS_EFF_MEMORY_CD4_TCELL_UP	ADHD	-0.00620269	0.00871864	0.476818	17	0.224332	brain	PWAS	c7	0.476818	0.796502795	C12orf73,RABEP1,PRKCA,ERC1,GTPBP10,COL18A1,MTAP,NTM,SFXN4,DDX18,BDH1,REEP6,KBTBD3,PHGDH
GSE41867_DAY15_EFFECTOR_VS_DAY30_EXHAUSTED_CD8_TCELL_LCMV_CLONE13_UP	ADHD	0.00466872	0.00656559	0.477029	37	0.226985	brain	PWAS	c7	0.477029	0.796644732	MCTP1,ATP8A1,ITM2C,CASP9,NUB1,PCBD1,PTGR1,C15orf40,STK10,ATOX1,SNAP47,SIK3,PRKCD,LLGL1,GMPPB,ACOT8,PDLIM2,NCOA7,STX2,QPRT,LYN,C19orf53,C9orf64,TDRD7,PDE4B,GCA,NIT1,PIK3CD,ITPR1,LMCD1,TTYH3,NT5C3A,PAK1
GOCC_TRANSFERASE_COMPLEX_TRANSFERRING_PHOSPHORUS_CONTAINING_GROUPS	ADHD	-0.00722695	0.0101697	0.477311	15	0.185656	brain	PWAS	c5	0.477311	0.796746444	VAC14,RPAP1,ERC1,STING1,PFKP,PRKAR2B,PFKM,SMCR8,PRKAR2A,PFKL,TRAF3,MMS19,PIK3CD,MYO6
GSE37534_UNTREATED_VS_ROSIGLITAZONE_TREATED_CD4_TCELL_PPARG1_AND_FOXP3_TRASDUCED_DN	ADHD	0.00555717	0.00782056	0.477342	24	0.138264	brain	PWAS	c7	0.477342	0.796746444	MX1,SWAP70,PLSCR1,BCL2L13,TRIM25,GNA13,ERAP2,RIPK2,SMYD5,LYN,VAMP5,WARS1,RINT1,AK4,STX17,TDRD7,TREX1,PSMB9,ICAM1,LGALS8,SLK,IFIT2,ITGA6,RETREG2,OGFR,RPE
GOBP_REGULATION_OF_BINDING	ADHD	0.004521	0.00636842	0.47776	35	0.066768	brain	PWAS	c5	0.47776	0.797023215	ZMPSTE24,RAPGEF2,LRPAP1,RGMA,PRKN,ADD1,PBXIP1,RIPK2,ITGA2,STING1,ANXA2,PRKCD,PSEN1,NME1,ADD2,DHRS7B,TXN,MAPK3,PON1,CFHR1,GPSM1,SRI,PLCL1,FKBP1A,EPB41,IFIT2,RAP1GAP,RALB,CARM1,CTSZ,ACE,PLXND1,CPNE1,UBASH3B,CRK,HIP1R
GSE9946_MATURE_STIMULATORY_VS_LISTERIA_INF_MATURE_DC_UP	ADHD	-0.00688795	0.00970051	0.477666	17	0.354808	brain	PWAS	c7	0.477666	0.797023215	PDLIM5,MAN2B2,CHMP7,GGCT,CCDC32,PDLIM2,TBC1D9B,PRKAR2A,DIS3L2,ZC2HC1A,NMRK1,NUP210,HDHD2,KBTBD3,UPF3A
GSE26488_WT_VS_VP16_TRANSGENIC_HDAC7_KO_DOUBLE_POSITIVE_THYMOCYTE_DN	ADHD	-0.0058322	0.00822165	0.478095	24	0.0573602	brain	PWAS	c7	0.478095	0.797354717	QDPR,CD38,SORBS2,GM2A,PTPN1,BID,MICAL3,CARMIL1,MOCS2,MAP2K1,SIRPA,FTO,PIP4K2A,PDLIM2,SRGAP3,RPL13,FOXRED1,ERO1A,MYOF,CTSC,ARHGEF12,CD274,CDC42BPB,CAPN2,PLEKHA5,RALB
GSE7852_TREG_VS_TCONV_LN_DN	ADHD	0.00669549	0.00944113	0.478211	20	0.420184	brain	PWAS	c7	0.478211	0.797354717	LBP,SYNE1,APPL2,PDLIM4,GRAMD2B,EMB,THEMIS,ACTN1,NUMB,TOM1,LSS,PEX6,GSN,FOCAD,CNN3,MFSD6,EHD3,IFIT2,ITPR1,TTYH3,CAMKK2,AP2A2
GSE10239_NAIVE_VS_DAY4.5_EFF_CD8_TCELL_UP	ADHD	0.00532736	0.00751555	0.478421	24	0.341221	brain	PWAS	c7	0.478421	0.797494499	FAM120B,HSD17B11,SLC14A1,PDE2A,MLYCD,ACP6,STX1A,APPL2,TMEM230,RGS14,HAGH,IDH2,TECPR1,MTERF4,RPL13,ZZEF1,STAT6,GPHN,PNPLA7,SQOR,SSH2,TEX264,ACSS1,PPIE
GOBP_CELLULAR_RESPONSE_TO_TOPOLOGICALLY_INCORRECT_PROTEIN	ADHD	-0.0114975	0.0162776	0.479976	12	0.249254	brain	PWAS	c5	0.479976	0.797585907	WFS1,PTPN1,TMEM33,PRKN,TOR1A,ERO1A,BAG3,UFL1,PIGBOS1,ATXN3,UGGT1,ERLEC1,VAPB,YOD1,NCK1,HSPA1L
GOBP_REGULATION_OF_STEROID_BIOSYNTHETIC_PROCESS	ADHD	0.00821364	0.0116045	0.479071	12	0.108154	brain	PWAS	c5	0.479071	0.797585907	IGFBP7,DGKQ,SEC14L2,H6PD,FGF1,AKR1C3,CES1,POR,TSPO,ASAH1,ERLIN1
GSE14415_INDUCED_TREG_VS_FAILED_INDUCED_TREG_UP	ADHD	0.00355706	0.00502599	0.47911	38	0.775047	brain	PWAS	c7	0.47911	0.797585907	CLYBL,NANS,UCHL3,PPA1,HSD17B12,ARHGAP21,PPIL1,CRELD2,IFI30,ISOC1,NOP56,ANXA2,SHMT1,UMPS,FLNB,AHSA1,CISD1,CAPG,LDHA,PANX1,DUT,KYAT3,MECR,FAM136A,MIX23,PRDX1,PPIE,ADK,GSTO1,COQ7,TPI1
GSE18791_CTRL_VS_NEWCASTLE_VIRUS_DC_14H_DN	ADHD	-0.00721929	0.010221	0.47999	17	0.145683	brain	PWAS	c7	0.47999	0.797585907	CD38,SYNPO2,CAMK1G,PLSCR1,TRIM25,CERS1,PAG1,STARD5,PTK2B,CSRP2,PLA2G4C,CRYM,PNPT1,IFIT2,RIN1,PPP2R5B
GSE20151_CTRL_VS_FUSOBACT_NUCLEATUM_NEUTROPHIL_UP	ADHD	-0.00482797	0.00683459	0.479938	28	0.40966	brain	PWAS	c7	0.479938	0.797585907	PDK2,MOXD1,ETNPPL,UCHL3,PCBD1,ADAR,MCUR1,NCAM1,EPHX1,GSTZ1,RRAS,ALCAM,MGMT,EPM2A,SQOR,HDGF,CCDC88A,HMGCL,MANF,PEX5L,AGT,CAMKK2,AKR1A1,DARS2
GSE22886_CD8_VS_CD4_NAIVE_TCELL_UP	ADHD	-0.0044181	0.00625236	0.479797	33	0.310943	brain	PWAS	c7	0.479797	0.797585907	ATP8A1,TMA16,ZMPSTE24,RFK,RRAS2,PLSCR1,FAM114A2,RARS1,ISOC1,STX6,NEK4,DENND4C,RDX,PIP4K2C,NME7,ANKMY2,PNP,RPA2,GTDC1,SCCPDH,PGM1,GLS,PSMB9,GGPS1,ARHGAP25,NCK1,LYRM2,FECH,NDUFAF1,DIABLO,MMUT,MRPS31
GSE23321_CENTRAL_MEMORY_VS_NAIVE_CD8_TCELL_DN	ADHD	0.00546326	0.00771083	0.478623	24	0.0246171	brain	PWAS	c7	0.478623	0.797585907	CPVL,SWAP70,PICK1,MYH10,HRG,AP4E1,FABP3,COLGALT2,CADPS,PRKAR2A,TYMP,PPM1F,CYP7B1,SAMM50,FAM131B,GNG12,PIK3CD,PLPP3,IFIT5,CPNE1,PLD2,MRAS
GSE27786_NKCELL_VS_ERYTHROBLAST_UP	ADHD	0.00351155	0.0049577	0.478758	38	0.925397	brain	PWAS	c7	0.478758	0.797585907	EIF2A,GAK,ZMPSTE24,SPAG7,PPA1,NDUFA6,PLSCR1,CAMLG,MOCS2,UBQLN4,FPGT,TTC5,PPP3CC,CALU,ATE1,OPA1,AAMDC,ASL,SURF1,TMEM120A,TMEM70,ZC2HC1A,GSTM4,FBXO6,TBC1D13,ACO1,PDE4B,AAK1,C2orf76,FLOT2,GLB1,ABHD11,PLXND1
GSE32255_WT_VS_JMJD2D_KNOCKDOWN_4H_LPS_STIM_DC_UP	ADHD	0.00855063	0.0120904	0.479427	14	0.655821	brain	PWAS	c7	0.479427	0.797585907	PDLIM5,EXOG,PDLIM4,PAG1,TECPR2,SYNM,TECPR1,GSN,RINT1,HOGA1,CNN3,MFSD6,PDK1,PRKCB,BDH1
GSE3982_EFF_MEMORY_CD4_TCELL_VS_TH2_UP	ADHD	0.00573025	0.00810826	0.479742	23	0.954241	brain	PWAS	c7	0.479742	0.797585907	HEXA,CORO2A,BIN1,ACSS3,AGPAT4,MACF1,PBXIP1,ENPP4,CYB5R1,RASGRP1,AKR1C3,MKRN1,CYP4F11,ACTN2,BTN2A1,FBP1,LPIN1,MYO1B,LGALS8,RAB27B,MYO6,DOCK4,PEX5L,PLXND1,HSPA1L,LUZP1,HLA-DRB1
GSE42021_TCONV_PLN_VS_CD24INT_TCONV_THYMUS_DN	ADHD	-0.00578384	0.00818835	0.47997	19	0.0854142	brain	PWAS	c7	0.47997	0.797585907	ELP3,RGS14,ADA,DNM1,UNC45A,CYP7B1,PCNT,DAGLB,PTPRK,COTL1,SSTR2,DPP7,RTN1,GGPS1,CD151,KCNJ9,DLG1,CFL1,PLXND1,P2RX7,BLMH,SLC25A19
GSE8621_LPS_PRIMED_UNSTIM_VS_LPS_PRIMED_AND_LPS_STIM_MACROPHAGE_DN	ADHD	0.00564203	0.00797197	0.479111	24	0.657656	brain	PWAS	c7	0.479111	0.797585907	PARL,DCK,DDI2,LACTB,SCP2,TRNT1,ELP1,SCIN,TIGAR,MCC,GRAMD2B,EMB,ANXA2,PLCB1,FUCA2,MYO5A,SYNJ2,DNAJC11,GSTM5,MTMR6,GPSM1,PITPNB,HDHD2,TSPAN2,ENDOD1,OSBPL2,BLOC1S2
GSE9316_CD4_TCELL_BALBC_VS_TH17_ENRI_CD4_TCELL_SKG_PMA_IONO_STIM_FR4NEG_UP	ADHD	0.00473512	0.00670739	0.480216	28	0.875056	brain	PWAS	c7	0.480216	0.797751731	PDK2,GARS1,RELL1,FAM81A,AMZ2,PTGR1,TST,SOD2,DECR1,NME1,ACOT8,FARP2,CISD1,UQCR10,VAMP5,CFHR1,XPNPEP1,LCMT1,BOLA1,NEU3,CA4,GLO1,ACADVL,TIMM50,PPIE,NOLC1,AP2A2,FAF1
GSE17580_UNINFECTED_VS_S_MANSONI_INF_TREG_DN	ADHD	0.00424924	0.00602253	0.480464	36	0.235303	brain	PWAS	c7	0.480464	0.797954005	GM2A,TGM2,TXNRD1,STK39,LRPAP1,RASGRF1,BID,GLRX,LGALS1,TPD52L1,PCK2,EPRS1,PGP,NME1,SLC39A6,NENF,HINT3,FUCA2,ALAD,UQCR10,PDE1C,SCCPDH,TMA7,LZTFL1,KYAT3,FARSB,TIMM13,MYO6,MYO1D,HTATIP2,CYB561,FECH,CNPY2,PHGDH,FAIM
GOCC_CORTICAL_ACTIN_CYTOSKELETON	ADHD	-0.0087657	0.0124377	0.480953	22	0.998285	brain	PWAS	c5	0.480953	0.798055283	MYH9,DBN1,DBNL,ACTN1,IQGAP1,LLGL1,HCLS1,PLS1,PDLIM2,EPB41L2,MTSS2,GSN,RDX,COTL1,ACTN2,MOBP,SPTB,CAPN2,FLOT2,LANCL2,PRKCB
GSE2826_XID_VS_BTK_KO_BCELL_DN	ADHD	0.00369302	0.00524096	0.48103	41	0.536259	brain	PWAS	c7	0.48103	0.798055283	PARL,IDUA,COMT,ITM2C,ABCG2,ETFB,PRKCA,CYB5R1,SBF2,BCL2L13,GLRX,BLVRA,CAMLG,CMBL,ADA,CD2AP,SIRPA,PFKP,ACTN1,GCSH,ATP1B3,EPN2,TENM4,DAGLB,MGST1,CMPK1,ACO1,ANXA4,MYO1D,RAB3D,GNA12,LYRM2,FECH,AKR1A1,MMUT,GSTO1,HP,AP2A2
GSE3720_UNSTIM_VS_LPS_STIM_VD1_GAMMADELTA_TCELL_UP	ADHD	0.00565084	0.0080175	0.480927	22	0.626477	brain	PWAS	c7	0.480927	0.798055283	ANXA6,ADSS2,RRM2B,PDCD4,SWAP70,STK10,IGF2R,GRAMD2B,MICAL1,ANXA2,PGS1,PPP2R5A,S100A13,KYAT1,DDX5,PDE4B,CRLF3,ATAD1,C2orf76,DCUN1D2,TEX264,SIDT1,ACSS1,ALKBH7,MTARC2,HLA-A
GSE3982_EOSINOPHIL_VS_DC_UP	ADHD	0.00574369	0.00815013	0.480975	24	0.32126	brain	PWAS	c7	0.480975	0.798055283	SYNE1,AMPD3,LRRFIP1,WIPI1,RGS14,THBS4,TESC,PDLIM2,ERC2,GIT2,PDE1C,MTPAP,GNAQ,SSH1,KIF21B,IFIT5,CNTN5,YOD1,SLC4A8,PITPNC1,HSPA1L,MLF1,CWF19L1,INPP5A
GSE3920_IFNB_VS_IFNG_TREATED_ENDOTHELIAL_CELL_UP	ADHD	-0.00688637	0.00978101	0.481398	11	0.369474	brain	PWAS	c7	0.481398	0.798246789	F13A1,NDUFA6,TRIM25,SLC25A27,CD2AP,EMB,LYSMD2,GPNMB,CPM,GBE1,QPCT,CRLF3,ECM1,SESTD1,TDRKH,THEM4
GSE9946_IMMATURE_VS_MATURE_STIMULATORY_DC_DN	ADHD	-0.00601888	0.00854713	0.481309	18	0.746627	brain	PWAS	c7	0.481309	0.798246789	SDC4,FTO,COLGALT2,PBLD,HEBP1,GNG8,RAP2A,MYOF,EGFR,TPD52,EPM2A,ME1,LCLAT1,FMNL2,THNSL2,MYO1D,ACE,FOLH1
GSE29618_LAIV_VS_TIV_FLU_VACCINE_DAY7_MONOCYTE_DN	ADHD	0.00550646	0.00783198	0.482009	24	0.3405	brain	PWAS	c7	0.482009	0.798694387	GC,EFHD2,IVD,ENPP4,STK10,LGALS1,AMACR,AK5,PCYT1A,COX11,VIPAS39,DGUOK,RALY,RIC8A,GBE1,TSPO,GSTM5,NUMA1,CD151,RAB4B,CLASP2,SMG6,FTSJ3,DDAH2,GSTO1,ARL2
GSE43863_NAIVE_VS_LY6C_INT_CXCR5POS_CD4_EFF_TCELL_D6_LCMV_UP	ADHD	0.00415495	0.00591019	0.482047	27	0.407251	brain	PWAS	c7	0.482047	0.798694387	TMA16,MACROD2,HSD17B11,ABCA8,OXR1,TBC1D4,LMO7,DDHD1,THNSL1,ISCA2,CCT6B,ALDH3A2,ABHD12,CYP4X1,QRSL1,SLC25A40,GALC,KYAT3,C2orf76,RMND1,YOD1,STXBP5,LXN,ADK
GSE6269_E_COLI_VS_STAPH_AUREUS_INF_PBMC_UP	ADHD	-0.0063632	0.00904723	0.481849	15	0.267106	brain	PWAS	c7	0.481849	0.798694387	ADA,PFKM,COX11,SMIM8,PTPRK,SYNJ2,ADD3,VPS13A,DMAC2L,LZTFL1,SND1,ROBO1,SEPTIN9,SRR
GOBP_POSITIVE_REGULATION_OF_LIPID_LOCALIZATION	ADHD	-0.00602938	0.0086214	0.484333	20	0.600916	brain	PWAS	c5	0.484333	0.799680768	ATP8A1,ACSL1,ABCA8,ABCA5,MIF,SCP2,FABP3,ANXA2,PRKCD,OSBPL11,CES1,PON1,PLIN3,ATP8A2,P2RX7,EHD1
GOBP_PYRIMIDINE_CONTAINING_COMPOUND_METABOLIC_PROCESS	ADHD	0.00495744	0.00707415	0.483439	25	0.174342	brain	PWAS	c5	0.483439	0.799680768	DCK,ALDH6A1,AK5,SHMT1,UMPS,NME1,NME2,TYMP,DTYMK,AK3,CTPS1,CPS1,CMPK1,NME7,DPYSL5,CDA,THTPA,DUT,NT5C3A,DHODH,SLC25A19,DPYSL4
GSE11961_PLASMA_CELL_DAY7_VS_GERMINAL_CENTER_BCELL_DAY40_UP	ADHD	0.00482406	0.00688205	0.483326	22	0.473087	brain	PWAS	c7	0.483326	0.799680768	ACSL1,MBLAC1,DOCK5,FDPS,EPHX2,WIPF3,SWAP70,EHD4,PHLDA3,THG1L,NUDCD2,CYSTM1,LARS2,SNX30,LRPPRC,QPCT,RCN2,LIPA,NOLC1,SELENBP1,HP,AP2A2
GSE17721_CTRL_VS_CPG_12H_BMDC_UP	ADHD	0.00367176	0.00525081	0.484381	38	0.93597	brain	PWAS	c7	0.484381	0.799680768	MGST2,TMEM51,PDE2A,FDPS,GALT,GNPDA1,MDP1,PAG1,GALK2,OSBPL11,PLXNB2,PEPD,CPT1A,VIPAS39,MCEE,TECPR1,AACS,SFXN3,ACOT13,AAMDC,SIRT3,NDRG4,MAPK3,NME7,QRSL1,SYNJ2,PNPLA7,PRDX3,GALC,DUT,YEATS4,ECHDC1,ADK
GSE17721_CTRL_VS_POLYIC_12H_BMDC_DN	ADHD	-0.00678507	0.00969802	0.484156	27	0.549317	brain	PWAS	c7	0.484156	0.799680768	WFS1,TYW5,SLC2A5,PIP5KL1,WASHC4,TOR1A,VCAN,RIPK2,GDE1,FSCN1,ACTN1,IQGAP1,RHPN2,EGFR,ATP13A1,PHLDB1,CNN3,PITPNB,GCA,TYK2,NSUN4,TUBA8,PC,MELTF,GSPT1,HID1,DNAJB1,GAP43,CRK
GSE17721_CTRL_VS_POLYIC_24H_BMDC_DN	ADHD	0.00384329	0.00548566	0.483549	38	0.177937	brain	PWAS	c7	0.483549	0.799680768	TGM2,ANXA5,SPAG7,NUB1,GSDME,PIP5KL1,MYORG,TPBG,WASHC4,PDLIM4,FER,RIPK2,GDE1,ACTN1,DCAKD,RNH1,ESD,ELAPOR1,NUDT3,CD82,PLIN3,KYAT3,NEU3,DNAJB1,TIMM50,PRDX1,DPCD,PAWR
GSE21670_UNTREATED_VS_TGFB_TREATED_CD4_TCELL_UP	ADHD	-0.00895427	0.0128088	0.484508	16	0.284693	brain	PWAS	c7	0.484508	0.799680768	MAPK10,SLC1A1,NECAB2,ARHGEF37,PHLDA3,RIPK2,IQSEC3,DGKB,ASS1,CNN3,RAB3B,SCN4B,SLC25A12,VAT1L,DPCD
GSE22611_NOD2_TRANSD_VS_CTRL_TRANSD_HEK293_MDP_STIM_6H_DN	ADHD	0.00603396	0.00861799	0.483828	24	0.450157	brain	PWAS	c7	0.483828	0.799680768	CD38,KCNQ2,SLC1A1,APOL2,GNB1L,PCBD1,CZIB,NNT,RABGGTA,IMPA1,PLXNB2,MTSS2,PLGRKT,PREP,GLTP,TMEM70,LY6H,OPLAH,HGH1,ALDH4A1,SERPINB9,ACE,MYDGF,MTARC2
GSE3720_LPS_VS_PMA_STIM_VD1_GAMMADELTA_TCELL_UP	ADHD	-0.00621212	0.00886824	0.483621	19	0.943145	brain	PWAS	c7	0.483621	0.799680768	ETFB,TST,PLCXD3,MICAL1,PPP3CC,S100A4,LGALS3,STMN4,ARHGEF12,PCP4L1,NAXE,ACTR1B,RALB,SLC33A1,SERPINB9
GSE41176_UNSTIM_VS_ANTI_IGM_STIM_BCELL_6H_DN	ADHD	0.00560464	0.00800931	0.484074	25	0.116901	brain	PWAS	c7	0.484074	0.799680768	SLC30A9,ATP8A1,PCMT1,SCIN,HARS2,ADA,ATG4B,ZC3HAV1,TTC19,PLPP6,CPS1,CPNE3,NMRK1,CASP1,ATXN3,ADAM10,GGPS1,ACAA2,ARHGAP25,MYO6,YOD1,SERPINB9,GLS2,CUL2,AP2A2,THRAP3
GSE41867_MEMORY_VS_EXHAUSTED_CD8_TCELL_DAY30_LCMV_UP	ADHD	-0.00387065	0.00553725	0.48454	36	0.123118	brain	PWAS	c7	0.48454	0.799680768	ATP8A1,SENP8,MMAA,CORO2A,TAPBPL,FNBP1,MICAL1,HINT3,DAAM1,CASP1,IQSEC1,TDRD7,CNN3,ICAM1,ADAR,GGPS1,IFIT2,NFU1,SCLY,ARHGAP25,NIT2,NCEH1,SERPINB1,SERPINB9,NQO2,TTYH3,NT5C3A,RAB5C,BCAT1,CCDC90B
GSE41978_WT_VS_BIM_KO_KLRG1_LOW_EFFECTOR_CD8_TCELL_UP	ADHD	0.00561662	0.00801301	0.483342	27	0.61037	brain	PWAS	c7	0.483342	0.799680768	CAMK1G,PTGR1,PLCD1,SLC7A2,SNTB1,TMEM230,FAHD1,CPNE3,LYN,LY6H,ASPH,GCDH,CDA,ADI1,DECR2,PLPP3,MYH14,COX15,ACOX2,ECHS1,ARL2,CCDC90B
GSE46242_TH1_VS_ANERGIC_TH1_CD4_TCELL_WITH_EGR2_DELETED_DN	ADHD	-0.00411536	0.00586885	0.483165	36	0.155133	brain	PWAS	c7	0.483165	0.799680768	HADH,IGFBP7,ANXA5,ABCG2,EHD4,PIP4K2A,FAM162B,GPD1L,PGP,TRPV2,SLC39A6,ME3,AAMDC,MEGF9,STAT6,GPT,GLIPR2,SEMA4D,GNAQ,SCCPDH,OAS1,FKBP5,SNX1,RTN4,SEPTIN9,CA4,PITPNC1,VCL,ETFA
GSE5960_TH1_VS_ANERGIC_TH1_UP	ADHD	-0.00537142	0.00766562	0.483481	19	0.347871	brain	PWAS	c7	0.483481	0.799680768	ABCG2,ETHE1,AKR7A2,GGT5,RARS1,SHMT1,WDR6,EPRS1,GSTZ1,PSMG1,SSBP1,MGMT,SUCLG2,PON2,MAN2C1,DDX18,LYSMD1,NDUFAF1,NOLC1,RPA1,MRAS
GSE9650_EFFECTOR_VS_EXHAUSTED_CD8_TCELL_DN	ADHD	0.00410244	0.00585807	0.483736	30	0.74131	brain	PWAS	c7	0.483736	0.799680768	SLC7A11,ACSL1,WFS1,TGM2,SCRG1,IMMT,ANXA3,PLEKHA1,GDAP1,PHLDA3,CANX,SCAMP1,NCAN,MAP1S,DOCK7,CHL1,MTRF1L,NKIRAS1,GSTM3,AUH,DPP7,EFNB3,LCLAT1,CFH,MYO6,CARM1,SYT1,ACADVL,NQO1,GSTO1,PAWR
ATF2_S_UP.V1_UP	ADHD	0.00524751	0.00751309	0.484896	23	0.570625	brain	PWAS	c6	0.484896	0.799754094	BAALC,PLEKHA2,ANXA3,GSTT2,N6AMT1,RASGRP1,SCIN,ABLIM3,INA,PRKCD,PCNT,FSD1,CACNA2D3,S100A4,ENDOG,CEP41,DECR2,PSMB9,MPZ,ITGA6,DYSF,NQO2,MRAS,ADIRF
GSE15930_STIM_VS_STIM_AND_IFNAB_72H_CD8_T_CELL_DN	ADHD	-0.00466113	0.00667254	0.484831	34	0.0432054	brain	PWAS	c7	0.484831	0.799754094	TBRG4,RFK,COQ9,PPIH,SCAMP1,PMPCB,PIP4K2A,GFRA1,ABCB8,TSFM,CISD1,CTSC,OGFOD2,LRPPRC,LACTB2,ASAH1,ROCK2,THUMPD1,PGM1,NRCAM,FKBP5,STAM2,MIX23,RMND1,DNAJB1,MRPL9,REEP6,NUDT5,BPNT1,MTARC2
GSE17974_IL4_AND_ANTI_IL12_VS_UNTREATED_4H_ACT_CD4_TCELL_UP	ADHD	-0.0043176	0.00618265	0.484964	26	0.79041	brain	PWAS	c7	0.484964	0.799754094	VAMP5,IMMT,HTT,SYNE1,ETFB,SWAP70,RNPEP,RIPK2,DOCK7,PITRM1,IDH2,ALDH16A1,TBC1D17,RHPN2,BTN3A3,BTN2A1,KHK,GBA2,EMILIN2,RAB27B,RALB,FARP1,VCL
GSE18893_CTRL_VS_TNF_TREATED_TREG_24H_DN	ADHD	0.0052232	0.00748403	0.485231	24	0.0485467	brain	PWAS	c7	0.485231	0.799985694	MSMO1,NUB1,VWA5A,ALG2,HSD17B4,ARL3,DGKG,PRKCD,GIMAP4,NCOA7,SURF1,CALCOCO1,DAAM1,H1-2,LETMD1,DMAC2L,SYNJ1,LZTFL1,TYK2,PLPP3,WWOX,AP2A2
GSE360_DC_VS_MAC_M_TUBERCULOSIS_DN	ADHD	0.00452555	0.0064872	0.48542	30	0.233007	brain	PWAS	c7	0.48542	0.800041522	CDH13,NDRG1,MXRA7,SART3,FDPS,AKR7A2,ALDH9A1,ACAT2,VCAN,ADA,STX6,SEPTIN9,PEPD,ALDH2,HMGN1,GPNMB,SSBP1,HEBP2,REPS1,UBXN2B,ADD3,SEMA4D,ME1,PGM1,GALC,EFNB3,CD151,PC,NOLC1,EPRS1,PLCH2,UPF3A,SORD
PGF_UP.V1_UP	ADHD	0.00434428	0.00622876	0.485518	32	0.207825	brain	PWAS	c6	0.485518	0.800041522	PPID,NEK1,ABCA8,PPAT,AGL,ACADM,AMPH,RFK,WASHC4,HSD17B4,VCAN,RIPK2,ITGA2,CD2AP,GMFB,RDH11,CRYZ,OPA1,OSBPL8,TSPAN8,MIPEP,UFL1,TMED5,PISD,NRCAM,THSD7A,CFH,LGALS8,STAM2,SLC33A1,PSPH,RECQL
GOBP_POSITIVE_REGULATION_OF_LIPID_TRANSPORT	ADHD	-0.00611401	0.00877035	0.485726	18	0.610249	brain	PWAS	c5	0.485726	0.80017567	ATP8A1,ACSL1,ABCA8,ABCA5,MIF,SCP2,FABP3,ANXA2,PRKCD,CES1,PON1,ATP8A2,P2RX7
GOBP_DICARBOXYLIC_ACID_TRANSPORT	ADHD	-0.00647629	0.0092958	0.485997	21	0.210209	brain	PWAS	c5	0.485997	0.800241234	SLC7A11,SLC1A1,SLC25A32,ARL6IP5,PSEN1,SLC16A1,ABAT,SLC25A13,SLC1A4,SLC17A6,LRRC8A,LRRC8C,SLC25A22,SLC25A12,GIPC1,P2RX7,SLC13A5
GSE36891_POLYIC_TLR3_VS_PAM_TLR2_STIM_PERITONEAL_MACROPHAGE_DN	ADHD	0.00366811	0.00526532	0.486019	34	0.472817	brain	PWAS	c7	0.486019	0.800241234	WDR41,CBR3,CCDC127,TOMM34,AS3MT,YARS2,SLC15A2,ALDH3A2,MTSS2,ACOT13,SH3BGRL2,FAM118B,ZC2HC1A,CASP1,SLC25A24,SAT2,LCLAT1,ANXA4,HNMT,GLB1,ECHDC1,LXN
GSE3920_IFNA_VS_IFNG_TREATED_ENDOTHELIAL_CELL_DN	ADHD	0.00563683	0.00809798	0.48638	18	0.0987626	brain	PWAS	c7	0.48638	0.800627078	CBR3,NUP93,SV2C,GAS7,DPY19L1,SDHA,CARMIL1,VCAN,THEMIS,NINJ2,SLC25A13,RAB15,GOT2,ACSF3,MYO6,EHD1
GSE27859_MACROPHAGE_VS_CD11C_INT_F480_HI_MACROPHAGE_UP	ADHD	-0.00560423	0.00806154	0.486942	28	0.377619	brain	PWAS	c7	0.486942	0.801134925	MCTP1,GGCT,DOCK5,MX1,RMDN3,ACTN1,SMCR8,PDE1B,RDH11,CTPS1,DAAM1,REPS1,TMX3,SRI,PDE4B,TREX1,CRLF3,TOR1AIP2,GCA,LZTFL1,DLD,MYO6,GSPT1,NCK1,EHD1,CRK
GSE6259_FLT3L_INDUCED_VS_WT_SPLENIC_DC_33D1_POS_DN	ADHD	-0.0062665	0.00901169	0.48682	20	0.603324	brain	PWAS	c7	0.48682	0.801134925	DNM3,PRKCA,PTGR1,LMNB1,CMBL,SLC25A27,ACOT2,PLCB1,TMEM65,PRKG1,MYO1B,NRCAM,PLXNA2,TIMM13,MYH14,STXBP5,CNN2,TPPP3
GSE5542_UNTREATED_VS_IFNG_TREATED_EPITHELIAL_CELLS_24H_DN	ADHD	0.0037883	0.00545119	0.487087	42	0.717683	brain	PWAS	c7	0.487087	0.801164956	QDPR,CHMP7,PLCG1,LMO7,EPHX2,PFAS,AK5,POGLUT3,ACTN1,TOM1L2,UMPS,PTGR2,SCRN1,ALDH3A2,AK3,ALDH5A1,C2CD2,PTPRK,AKR1B1,GCDH,FBP1,FXN,HBS1L,NRCAM,NMNAT3,PLXNA2,ITGA6,FARSB,NT5E,FGGY,FECH,PAK1
GSE17974_CTRL_VS_ACT_IL4_AND_ANTI_IL12_1H_CD4_TCELL_UP	ADHD	0.00482945	0.00695633	0.487524	29	0.116953	brain	PWAS	c7	0.487524	0.801404871	TRIM2,CNPY4,BIN1,TBC1D10A,ABCC8,PPIH,RPAP1,CCDC124,IFI30,SFXN5,HDDC3,PGP,NAPB,PPP3CC,CADPS2,LHPP,RAB15,VAMP5,SCRIB,CLIP2,MECR,SLC25A22,THNSL2,PTPMT1,ATG7,TAMM41,TTLL12,ALKBH7,EHD1,GAA
GSE22886_NAIVE_BCELL_VS_MONOCYTE_UP	ADHD	-0.00636168	0.00916458	0.487582	10	0.037129	brain	PWAS	c7	0.487582	0.801404871	GABRB1,MOXD1,CD200,RRAS2,ABLIM1,CHL1,PTPRK,TPD52,NIPSNAP3B,SNAP91,SCLY,MCF2L,ENDOD1,PAWR
GSE24081_CONTROLLER_VS_PROGRESSOR_HIV_SPECIFIC_CD8_TCELL_DN	ADHD	-0.00503808	0.00726003	0.487715	20	0.0280963	brain	PWAS	c7	0.487715	0.801404871	CD38,STX7,LRRFIP1,IVD,PPFIBP1,MNDA,PLSCR1,HOMER1,GART,MYOM2,CYP7B1,RDH11,CACNA2D3,CPS1,RIDA,TTC38,HIBCH,MYO1B,OAS1
GSE6269_HEALTHY_VS_FLU_INF_PBMC_DN	ADHD	0.00837925	0.0120754	0.48774	14	0.152816	brain	PWAS	c7	0.48774	0.801404871	MX1,PLSCR1,TRIM25,LSP1,LMNB1,H1-0,TPP1,AGPAT3,NAPA,CALU,MICU1,EPHB2,CNN3,FKBP1A,OAS1,LMCD1,WBP2,AVL9,HLA-G,HLA-A
GSE22443_IL2_VS_IL12_TREATED_ACT_CD8_TCELL_UP	ADHD	-0.0068474	0.00987107	0.487881	13	0.155644	brain	PWAS	c7	0.487881	0.801428223	VAMP1,PIP5KL1,AIFM3,ALDH7A1,HRG,OTUD7A,EML1,GSTZ1,CHGB,EGFR,PSMF1,LAMA1,HACL1,ACY3
GSE8685_IL2_STARVED_VS_IL2_ACT_IL2_STARVED_CD4_TCELL_UP	ADHD	-0.0038155	0.00550358	0.488136	29	0.212547	brain	PWAS	c7	0.488136	0.801638778	RRM2B,GFM2,AMPD3,STX1A,TMEM245,RASGRF2,FAM210B,PEF1,LLGL1,CERS4,HCLS1,PPP3CC,TBC1D17,PYGB,S100A13,NAPRT,ACTN2,PHYHD1,NUP210,GLIPR2,RTN1,AAK1,DLG1,SEPTIN9,PEAK1,NCK1,SERPINB9,RAB37,FAS,TPRG1L,MIA3,HLA-DRB1
GOBP_CELLULAR_AMINO_ACID_BIOSYNTHETIC_PROCESS	ADHD	0.00369838	0.00534405	0.488902	35	0.0859017	brain	PWAS	c5	0.488902	0.802086176	CBS,ENOPH1,PCBD1,ALDH18A1,ATP2B4,MTRR,ASNS,BHMT,MTHFD1,SHMT1,ILVBL,ABAT,ASL,GOT2,CPS1,PYCR3,MTHFR,MRI1,ADI1,MTAP,ASS1,APIP,PSAT1,GLS,SLC25A12,PSPH,SRR,GLS2,BCAT1,PHGDH,GLUD1
GSE29618_BCELL_VS_MDC_UP	ADHD	0.00567286	0.00819737	0.488916	19	0.0536	brain	PWAS	c7	0.488916	0.802086176	PLEKHA2,CHMP7,ADD3,PDCD4,ISCU,SWAP70,WASHC4,RRAS2,RASGRP1,ABLIM1,PPP3CC,ADD2,GRK5,TPD52,RMC1,ARHGAP25,ITPR1,TERF2IP,NT5E,VAT1
GSE6875_WT_VS_FOXP3_KO_TREG_UP	ADHD	-0.00469126	0.00677788	0.488848	28	0.169537	brain	PWAS	c7	0.488848	0.802086176	PLEKHA2,GOLGA3,MOXD1,TARS3,DNAJC13,FDPS,PCMT1,AMZ2,EHD4,AKAP12,TRIM25,LSP1,LGALS1,NADK2,ATOX1,LLGL1,TNKS1BP1,BBS9,CARHSP1,ALCAM,TMOD3,SLC25A24,RETREG2,MANF,PITPNC1,CNN2
SRC_UP.V1_DN	ADHD	0.0074252	0.0107203	0.488544	11	0.553159	brain	PWAS	c6	0.488544	0.802086176	MGARP,MACF1,DISP2,NID2,PPIL1,ADA,EMB,SCRN2,RFTN1,GRID1,PC,SNX32,SYT1
GOCC_RESPIRASOME	ADHD	-0.0057498	0.00831576	0.489293	17	0.566307	brain	PWAS	c5	0.489293	0.802496381	NDUFV3,C2orf69,NDUFA6,COA6,SDHA,NNT,NDUFB9,TTC19,FOXRED1,SURF1,UQCR10,BCS1L,COX15,NDUFAF1
GSE27896_HDAC6_KO_VS_WT_TREG_DN	ADHD	0.00390316	0.00564863	0.48957	30	0.496244	brain	PWAS	c7	0.48957	0.802742405	NAAA,MSMO1,UCHL3,MX1,ARL6IP5,IVD,CCDC32,MKRN2,HSD17B4,NUDCD2,NIPSNAP1,SCAMP1,ANXA2,CHL1,PCYT1A,ARSA,PTGR2,ALDH2,RIDA,ARHGAP39,OSGEP,ARL6,GNAQ,DLD,PRODH,NIT2,TSPAN2,ANKRD45
GSE2770_UNTREATED_VS_IL4_TREATED_ACT_CD4_TCELL_2H_DN	ADHD	-0.00365888	0.00529943	0.489925	38	0.566955	brain	PWAS	c7	0.489925	0.80290794	ATP8A1,MPHOSPH6,WDSUB1,MIF,PPFIBP1,PTGR1,PPIH,HMBS,NSUN2,FER,CCDC124,IQCB1,UMPS,PGP,DTYMK,PSMG1,ALDH16A1,TSFM,SLC25A13,GOPC,CISD1,HBG2,CRPPA,NUDCD1,NDUFAF7,FAH,MVD,UBA2,ECHDC1,NDUFAF1,PSMD9,EPRS1,ADK
GSE7459_UNTREATED_VS_IL6_TREATED_ACT_CD4_TCELL_UP	ADHD	-0.00544751	0.00788868	0.48985	16	0.129795	brain	PWAS	c7	0.48985	0.80290794	DDHD1,PPM1K,NUDCD3,ABLIM3,SGTB,CNNM2,TTC5,EML1,PPP3CC,EFR3A,WDFY1,DDX5,GALC,CRLF3,GFPT1,UGGT1,SCLY,PLEKHA5,CACNB3,ELMOD1
GSE11961_FOLLICULAR_BCELL_VS_MEMORY_BCELL_DAY40_DN	ADHD	0.00604908	0.00876409	0.490061	22	0.80197	brain	PWAS	c7	0.490061	0.802922649	PLCG1,MXRA7,PPP2R2A,PRKN,AMPD3,GLRX3,CNRIP1,PHLDA3,FER,ARHGAP44,CERS4,TNKS1BP1,EPDR1,GSTM1,HIBCH,THSD7A,LCLAT1,AAK1,BRSK1,PLD2
GSE29618_BCELL_VS_PDC_DAY7_FLU_VACCINE_UP	ADHD	0.00536807	0.00777987	0.490197	17	0.0454867	brain	PWAS	c7	0.490197	0.802937351	PLEKHA2,CHMP7,AMPD3,CD200,SWAP70,RRAS2,ABLIM1,EPB41L2,ASL,PTK2B,TPD52,ADD3,CD55,NT5E,DOCK9,CNN2
GSE25123_IL4_VS_IL4_AND_ROSIGLITAZONE_STIM_MACROPHAGE_DAY10_UP	ADHD	-0.00474529	0.00688177	0.49048	31	0.0985858	brain	PWAS	c7	0.49048	0.803117348	CD38,SLC2A8,PPFIBP1,NID2,EHD4,PLSCR1,BID,CRELD2,LGALS1,NLN,FAM210B,POGLUT3,EPDR1,FUCA2,ALAD,LGALS3,LYN,CAPG,CASP1,IDH3A,TDRD7,SLC25A24,DUT,ANXA4,SERPINB1,FARP1,ENDOD1,UBASH3B
GSE26351_UNSTIM_VS_BMP_PATHWAY_STIM_HEMATOPOIETIC_PROGENITORS_DN	ADHD	-0.0051498	0.0074698	0.490561	26	0.426524	brain	PWAS	c7	0.490561	0.803117348	NECAB2,HTT,TAPBPL,HLCS,ELAC2,CD2AP,VPS36,PRKAR2B,ERICH3,TTC5,FLNB,SBF1,RPH3A,ASAP2,DNPH1,TBC1D13,ENTPD2,AIF1L,STX17,HSDL2,TREX1,ADAR,RAB4B,TOMM70,PEX5L,FDXR,ERLIN1
GSE32986_UNSTIM_VS_GMCSF_STIM_DC_UP	ADHD	-0.0050715	0.00736302	0.490962	21	0.22994	brain	PWAS	c7	0.490962	0.803565718	CHMP7,EPHX2,SGTB,LEMD2,AK5,MPP7,TOM1L2,CENPV,PLPP6,VWA8,DIP2B,LETMD1,GCDH,FBP1,PLCL1,PDK1,CCDC88A,MINDY1,RASA2
GOBP_POSITIVE_REGULATION_OF_ENDOCYTOSIS	ADHD	-0.0102899	0.0149466	0.491173	15	0.320281	brain	PWAS	c5	0.491173	0.803655277	BIN1,APPL2,TOR1A,CD14,PICK1,ITGA2,ANXA2,SGIP1,APPL1,PPP3CC,SYNJ1,ANO6,ATAD1,CD151,TBC1D5
RB_P130_DN.V1_DN	ADHD	-0.00458676	0.00666401	0.491271	27	0.68581	brain	PWAS	c6	0.491271	0.803655277	RAB24,HACD2,ZMPSTE24,TYW5,ABCG2,EOGT,RAB8B,USP47,MYORG,RNASET2,ERAP1,SCAMP1,TOMM34,RASA1,CTSB,SEC23A,APPL1,RRAS,CTSC,STAT6,IDH1,RCN1,ATAD1,AVL9,GLO1,CYBC1,SEC24C,BNIP3,HLA-G
GSE40277_GATA1_AND_SATB1_TRANSDUCED_VS_CTRL_CD4_TCELL_UP	ADHD	0.00352806	0.00512867	0.49151	40	0.221173	brain	PWAS	c7	0.49151	0.803838217	CDH13,SLC25A32,OXR1,RRM2B,FAM81A,SORBS1,ACOT11,RNASET2,LGALS1,ARSB,RIPK2,NLN,TESC,FPGT,SEC23A,CERS4,ECI1,PNPO,RNH1,SNX30,ALAD,CPM,UBXN2B,ARHGEF12,PNP,CSRP2,DHRS7,TMED5,GALM,AP5M1,THTPA,CRLF3,PLCL1,AVEN,ICAM1,SIDT1,PLD1,DCXR,CRYL1,BPNT1,CRK
GSE17721_0.5H_VS_24H_LPS_BMDC_DN	ADHD	-0.00444319	0.00646356	0.491818	31	0.112169	brain	PWAS	c7	0.491818	0.804133879	MGST2,TMA16,ANXA5,TMEM33,PNKD,PMVK,AP1G1,PTGR1,TPBG,RAB23,ASNS,MOCS2,FABP3,WDR6,NKIRAS1,GBE1,PHYHD1,GSTM1,SRI,USP15,PGM1,MFSD6,NIT1,PC,GSPT1,HTATIP2,RDH13,CYBC1,TPD52L2,SNX15
GSE339_CD4POS_VS_CD8POS_DC_IN_CULTURE_DN	ADHD	0.00394653	0.00574888	0.492406	36	0.189864	brain	PWAS	c7	0.492406	0.804887077	MACROD2,ANXA5,TBCA,ITM2C,CBR3,MOGS,GSTT2,ACAA1,FNBP1,SCIN,STK10,AP3D1,DBNL,CYSTM1,LPCAT1,GNAZ,HINT1,MRPL54,MPRIP,PLXNA1,TPD52L1,DHRS1,NUMB,UQCR10,EIF6,RTN4,PPP1R12C,CNN2,AKR1A1,PXK,COQ7,MTARC2,TPI1
GSE17301_ACD3_ACD28_VS_ACD3_ACD28_AND_IFNA5_STIM_CD8_TCELL_DN	ADHD	0.00419359	0.00611204	0.492638	38	0.375582	brain	PWAS	c7	0.492638	0.804912646	QDPR,GM2A,CCDC25,WDR41,STX7,MX1,MNDA,MICAL3,TST,GNPDA1,CTSB,PRKCD,GPD1L,GPX1,CTNND1,PLXNB2,ALDH2,SLC7A5,RIOX2,MYO5A,LYN,LY6H,QRSL1,CAPG,BTN3A3,WIPF1,DHRS7,IQSEC1,CD55,FNDC3A,HIBCH,RSU1,ANXA4,GLB1,SERPINB1,SIDT1,SERPINF1,SLC25A15,CTSH,HLA-DRB1
GSE22601_CD4_SINGLE_POSITIVE_VS_CD8_SINGLE_POSITIVE_THYMOCYTE_UP	ADHD	-0.00330817	0.00482484	0.492931	31	0.16938	brain	PWAS	c7	0.492931	0.804912646	PDCD4,MFSD11,NMRAL1,B3GLCT,AMZ2,C11orf54,SRGAP3,TAX1BP3,DNPH1,REPS1,GRK5,PYCR3,PNP,CSRP2,FXN,SLC25A24,ACP1,FAAH,PTER,SNX1,APRT,LANCL1,RETREG2,DNAJB4,ALKBH7,DARS2,BLOC1S2
GSE26343_UNSTIM_VS_LPS_STIM_MACROPHAGE_DN	ADHD	-0.00368738	0.00537697	0.492857	36	0.294348	brain	PWAS	c7	0.492857	0.804912646	SYNPO2,CNPY4,COMT,FAM107B,PPM1K,ACP6,ISCU,ECH1,NDUFA6,APPL2,RNASET2,TST,GRAMD2B,FTO,OSBPL11,PSEN1,STARD5,MCEE,ACOT13,GSN,AHNAK2,NME7,DEPTOR,KYAT1,SEMA4D,DEPDC5,PLPP3,NAXE,KIF21B,LANCL1,PCYOX1,RETREG2,RAPH1,HMGCL,HTATIP2,ACSS1,EXOC6,DARS2,CCDC90B
GSE27786_LIN_NEG_VS_NKCELL_UP	ADHD	0.00382641	0.0055781	0.492732	37	0.229703	brain	PWAS	c7	0.492732	0.804912646	HADH,CLYBL,GARS1,SUCLG1,NUP93,MPHOSPH6,ARHGAP21,NOP56,NUDT12,FASTKD5,SORBS3,ADD2,TIMM9,ME3,NENF,PCNT,HRAS,MGMT,SCRN3,MRI1,ADI1,DMAC2L,SAT2,PRODH,HDHD2,ADSL,LANCL2,C12orf29,MINDY1,BDH1,IARS2,SLC7A6
CYCLIN_D1_UP.V1_DN	ADHD	0.00425823	0.00622413	0.493881	31	0.215165	brain	PWAS	c6	0.493881	0.805555676	RLBP1,CASP9,SART3,PBXIP1,ACAA1,NNT,GNAZ,HRG,UMPS,MLC1,PEPD,EML1,GYS1,S100A4,TPD52,CAPG,BTN2A1,MRE11,ACAA2,WWOX,FLOT2,DNAJB4,GALK1,MPI,SYT1,HPCA
GSE27859_CD11C_INT_F480_HI_MACROPHAGE_VS_CD11C_ING_F480_INT_DC_UP	ADHD	-0.00372574	0.00544437	0.493767	33	0.712963	brain	PWAS	c7	0.493767	0.805555676	RAB24,AGL,CCDC32,ALDH18A1,TXNDC5,RAB23,C2CD2L,PPIL1,RGS14,LPCAT1,GRAMD2B,MRPS27,CNNM2,NT5C2,DHRS1,AHSA1,GUK1,SNX30,SYNJ2,LRRC8A,GBA2,SLC25A24,CORO1C,RETREG2,TRIM65,P2RX7,KBTBD3,OSBPL2
GSE360_DC_VS_MAC_UP	ADHD	-0.00411063	0.0060079	0.493846	28	0.56172	brain	PWAS	c7	0.493846	0.805555676	QDPR,CD38,TGOLN2,BNIP1,RABEP1,IVD,ALDH1B1,AP1G1,DIAPH1,TOR1A,HARS2,TST,BCR,ARL3,ITPA,AKR1C3,USP7,KIFBP,PYGB,SAMM50,IDH3A,FNDC3A,GLS,IFIT5,GLB1,PSMD9,INPP5A
GSE3982_BCELL_VS_EFF_MEMORY_CD4_TCELL_DN	ADHD	-0.00863377	0.0126221	0.493962	14	0.921001	brain	PWAS	c7	0.493962	0.805555676	NDRG1,CORO2A,LRRFIP1,RASGRF1,GSTT2,ERC1,EXOC6B,BBS9,CYP4F11,BAG3,SH3GL2,RRM1,PLXND1,FECH,NXN,PLEC
GSE41867_NAIVE_VS_DAY6_LCMV_ARMSTRONG_EFFECTOR_CD8_TCELL_DN	ADHD	0.00475266	0.00693997	0.493455	29	0.217814	brain	PWAS	c7	0.493455	0.805555676	ART3,F13A1,RMDN3,ETFB,SEPTIN3,TRAP1,RAB8B,PLEKHA1,PLSCR1,EARS2,PRKAR2A,HDDC3,AGPAT3,LPCAT2,SLC16A1,S100A4,RCN1,LCMT1,OAS1,TYK2,THOP1,MYO6,DNAJB4,SERPINB9,FGGY,ENDOD1,SELENBP1
GSE43863_TH1_VS_LY6C_LOW_CXCR5NEG_EFFECTOR_CD4_TCELL_UP	ADHD	0.00556623	0.00814178	0.494188	30	0.232819	brain	PWAS	c7	0.494188	0.805716365	TBC1D4,ETFB,PPFIBP1,ODR4,KIF3A,H1-0,MRPL54,VPS36,DHRS4,SDR39U1,POGLUT3,ANXA2,LYSMD2,TMEM160,AARS1,ALCAM,ABCB9,CYB5R3,PRORP,TRAPPC5,LCMT1,MRE11,FKBP1A,LZTFL1,RRM1,DPP3,ACAA2,LRRC40,TSPAN2,GALK1,SNF8,DPCD
GSE25088_CTRL_VS_IL4_STIM_STAT6_KO_MACROPHAGE_UP	ADHD	0.00713611	0.0104455	0.494497	14	0.361315	brain	PWAS	c7	0.494497	0.806012258	GSDME,FABP6,SCRN1,CYP7B1,LACTB2,OPA3,RSU1,STUM,MOCS1,TSPAN2,ACE,BCAT1,EPRS1,SERPINF1,FAIM
BMI1_DN.V1_DN	ADHD	0.00753982	0.0110462	0.494877	18	0.251976	brain	PWAS	c6	0.494877	0.806127779	TRIM2,PDCD4,ECH1,ETFB,GAS7,ARHGAP12,ISOC1,GPD1L,CHL1,PLS1,CES1,PCP4,NENF,S100A4,IDH1,SUCLG2,TSPO,SLC17A6,PDE4B,LANCL1
GSE22140_HEALTHY_VS_ARTHRITIC_GERMFREE_MOUSE_CD4_TCELL_UP	ADHD	-0.00433268	0.00634744	0.494868	31	0.451929	brain	PWAS	c7	0.494868	0.806127779	CD38,TGM2,CASP9,VWA5A,ATOX1,FSCN1,RABGGTA,EPRS1,SCRN1,UROS,ALDH5A1,RDH11,GSN,STAT6,GOT2,C2CD2,CAPG,VAMP5,DNAJC11,BTN3A3,XPNPEP1,PTPA,NUDT3,TREX1,PSMB9,GGPS1,HMGCL,SNX19,MRPL9,GPX4,AKR1A1,CTSH
GSE2585_AIRE_KO_VS_WT_CD80_LOW_MTEC_UP	ADHD	0.00682777	0.0100077	0.495078	19	0.167306	brain	PWAS	c7	0.495078	0.806127779	ANXA3,MNDA,SLC7A2,SCAMP1,DUSP3,DGKG,PITRM1,PRKAR2A,VPS33B,AARS1,GOT2,OMG,LGALS8,MAN2C1,SLC27A2,EIF2B3
GSE29618_MONOCYTE_VS_PDC_DAY7_FLU_VACCINE_UP	ADHD	0.00532649	0.00780578	0.495	24	0.847342	brain	PWAS	c7	0.495	0.806127779	ACSL1,HSD17B11,EFHD2,DOCK5,ASAP1,GAS7,BLVRA,CD14,SOD2,IFI30,SIRPA,ITGB2,TKT,PPM1F,ALDH3A2,MEGF9,QPCT,ASAH1,CASP1,RTN1,RALB,KIAA0513,ITGAM
GSE2826_WT_VS_BTK_KO_BCELL_UP	ADHD	-0.00414794	0.00608297	0.495306	30	0.604329	brain	PWAS	c7	0.495306	0.806291328	BNIP1,LMO7,CD200,COA6,TXNDC5,PLSCR1,BID,WIPI2,EPHX1,WDR6,EPRS1,PPP3CC,PCP4,RIDA,CAPG,WIPF1,CRAT,ME1,LDHA,CRLF3,FAAH,LAMA1,ITGA6,RETREG2,RAP1GAP,RMND1,THUMPD3,PDIA4,SLC25A19,NUDT5,IARS2,DGKA,PLEC
GSE31082_DP_VS_CD8_SP_THYMOCYTE_DN	ADHD	-0.00343215	0.00503839	0.495746	40	0.607466	brain	PWAS	c7	0.495746	0.806384577	TMA16,ACSL1,POGLUT1,PLEKHA2,ELP3,NT5DC3,MYH9,ENOPH1,PPA1,ALDH18A1,MIF,RARS1,ERAP1,LPCAT1,UMPS,FLNB,GRWD1,PTK2B,CPM,ASPH,WARS1,PHYHD1,TDRD7,SSH1,PANX1,EHD3,ADAR,SCLY,NT5C3A,ABHD11,AGRN,GLUD1,NSF
GSE6269_FLU_VS_STAPH_AUREUS_INF_PBMC_DN	ADHD	-0.0047827	0.00701915	0.495632	25	0.372301	brain	PWAS	c7	0.495632	0.806384577	ACSL1,PGD,GAS7,H1-0,SOD2,VCAN,IFI30,SIRPA,DUSP3,FSCN1,CTSB,TKT,NAPA,TOM1,SAMD4A,LGALS3,QPCT,EMILIN2,ICAM1,PLIN3,CYBRD1,DYSF,PPIF,SERPINB1,LYZ
GSE9946_IMMATURE_VS_LISTERIA_INF_MATURE_DC_UP	ADHD	-0.00887811	0.013028	0.495578	13	0.939122	brain	PWAS	c7	0.495578	0.806384577	PPFIA2,FAM114A2,CMBL,PLCD3,PDLIM2,GOPC,CHGB,ME1,HSPG2,PLD2,PLD1,SYN2,SMPD3
GSE10240_CTRL_VS_IL17_AND_IL22_STIM_PRIMARY_BRONCHIAL_EPITHELIAL_CELLS_UP	ADHD	-0.00412681	0.00606432	0.496183	28	0.05659	brain	PWAS	c7	0.496183	0.806680232	CD38,ENPP6,CLYBL,TRIM2,FARS2,F13A1,ALDH1B1,RRAS2,PLSCR1,SDR39U1,CARHSP1,TSFM,SLC7A5,PREP,MEGF9,CPM,FAM221A,LACTB2,C19orf53,FXN,ITGA6,DUSP19,HTATIP2,NUDT5,BCAT1,DARS2,ARL2
GSE17721_PAM3CSK4_VS_CPG_12H_BMDC_DN	ADHD	-0.0072489	0.010649	0.496056	20	0.475055	brain	PWAS	c7	0.496056	0.806680232	WFS1,NUB1,MX1,RMDN3,RCSD1,APPL1,DGUOK,EFR3A,ALCAM,STX2,LGALS3,ASPH,H1-2,TBC1D13,LRRC8C,CD274,GGPS1,RTN4,OGFR,SERPINB9,CACNB3,AGRN
GOBP_REGULATION_OF_NEUROTRANSMITTER_TRANSPORT	ADHD	0.00995933	0.0146712	0.497243	12	0.890504	brain	PWAS	c5	0.497243	0.807780263	MCTP1,CPLX1,PRKN,PNKD,STX1A,TOR1A,BAIAP3,RAB5A,RAB3B,PRKCB,STXBP5,SLC4A8,GIPC1,SYT1,SNCG
GSE14000_UNSTIM_VS_16H_LPS_DC_TRANSLATED_RNA_DN	ADHD	-0.00597136	0.00879165	0.497006	20	0.166079	brain	PWAS	c7	0.497006	0.807780263	CD38,AKT3,NUB1,MX1,GGH,RAB23,TOR1B,SOD2,EPDR1,GMPR,WARS1,TBC1D13,CD274,INPP5E,FSD1L,PDE4B,RAB29,IFIT2,IFIT5,NT5C3A
GSE26156_DOUBLE_POSITIVE_VS_CD4_SINGLE_POSITIVE_THYMOCYTE_UP	ADHD	-0.00856126	0.0126086	0.497136	14	0.965135	brain	PWAS	c7	0.497136	0.807780263	MAN2B2,SEC14L2,ADCY9,PLCD1,ADA,CCT6B,CDC42BPA,SORBS3,RPL13,ADD3,USP15,PDE4B,LGALS8,ITGA6,MCF2L,SERPINF1
GSE23321_CD8_STEM_CELL_MEMORY_VS_CENTRAL_MEMORY_CD8_TCELL_DN	ADHD	-0.00555077	0.00817985	0.497397	23	0.180663	brain	PWAS	c7	0.497397	0.807822826	HADH,CISD2,DIAPH1,PLCD1,ACAT2,HDDC3,ATP23,AK3,ACOT13,GOPC,CCDC92,LETMD1,NUP210,TMX3,RCN2,FAS,COX15,GANAB,RAB3GAP2,PRXL2B,MIA3
GSE15930_NAIVE_VS_24H_IN_VITRO_STIM_CD8_TCELL_DN	ADHD	0.00383064	0.00565017	0.497791	36	0.191978	brain	PWAS	c7	0.497791	0.80825505	MSMO1,IFT27,ENOPH1,COMT,DCK,PPA1,CD200,ALDH18A1,MOGS,HMBS,LMNB1,SOD2,DECR1,IFI30,GCSH,SPR,TIMM9,NUDT19,COQ5,PREP,HRAS,RIOX2,CTPS1,CISD1,LGALS3,OLA1,ACOT7,RRM1,HDHD2,TAMM41,CARM1,GALK1,RCN2,SERPINB9,PSPH,PDIA4,ABCD3,CNPY2,GFM1,TPD52L2,ARL2,TPI1
CAHOY_ASTROCYTIC	ADHD	-0.00527322	0.00779768	0.498879	25	0.0292438	brain	PWAS	c6	0.498879	0.808388538	SLC7A11,TMEM51,CBS,SLC6A11,FARS2,AGPAT4,MYORG,ASNS,AIFM3,COLGALT2,LYRM4,CYP7B1,CYP4F11,ABCB9,GOT2,CORO1C,MERTK,NCEH1,TTYH3,AGT,PLD2,SLC13A5,RASA2,BCAT1
GOBP_MEMBRANE_LIPID_CATABOLIC_PROCESS	ADHD	-0.00631286	0.00932715	0.498516	13	0.697433	brain	PWAS	c5	0.498516	0.808388538	MGST2,GM2A,HEXA,HEXB,NAGA,PRKCD,ASAH1,GBA2,GALC,NEU3,SMPD3
GOBP_NEUROMUSCULAR_PROCESS	ADHD	-0.00634476	0.0093874	0.499117	18	0.650675	brain	PWAS	c5	0.499117	0.808388538	GM2A,HEXA,ALDH1A3,ZMPSTE24,PRKN,PNKD,HEXB,RCSD1,HOMER1,BCR,TPP1,SYNM,AARS1,GSTM2,FXN,MYH14,ITPR1,ATP8A2,GSTO1,GAA
GOBP_NUCLEOBASE_BIOSYNTHETIC_PROCESS	ADHD	0.00529159	0.00785089	0.500304	12	0.0321207	brain	PWAS	c5	0.500304	0.808388538	PAICS,PPAT,PRTFDC1,ADA,SHMT1,UMPS,GART,CTPS1,CPS1,CMPK1,APRT,DHODH
GOBP_REGULATION_OF_SYNAPTIC_PLASTICITY	ADHD	0.00708269	0.0104731	0.498867	25	0.487833	brain	PWAS	c5	0.498867	0.808388538	CD38,MCTP1,SLC1A1,SORCS2,RAPGEF2,RASGRF1,RGS14,DBN1,SCGN,PICK1,ERC1,RASGRF2,EIF2AK4,RAB5A,PSEN1,STAU1,ERC2,S100B,SLC24A2,HRAS,UNC13C,PTK2B,EPHB2,YWHAH,CNTN2,BRSK1,AGT,GIPC1,ACE,ABHD6,STX4
GOMF_PHOSPHOLIPID_BINDING	ADHD	-0.00298726	0.00443326	0.50042	96	0.364998	brain	PWAS	c5	0.50042	0.808388538	MCTP1,ANXA6,ANXA5,CAPG,RAPGEF2,RLBP1,CPNE8,ANXA3,BIN1,SEC14L2,GSDME,AMPH,WIPI1,PLCD1,SBF2,APPL2,C2CD2L,RASGRP1,SCIN,PHLDA3,SH3PXD2B,PICK1,ARHGAP44,BAIAP3,CPNE2,VPS36,WIPI2,IQGAP1,ANXA2,SGIP1,TOM1L2,APPL1,PCYT1A,ATP13A2,RPH3A,PLCB1,CPNE4,TECPR1,CPNE7,EPDR1,MTSS2,PACSIN3,OPA1,ESYT2,SNX30,GSN,MYOF,OSBPL8,GLTP,UNC13C,DOC2A,CPS1,PON1,CPNE3,GRK5,PACSIN2,ARL6,PLA2G4C,ANXA11,WDFY1,WASHC2C,SNAP91,PITPNB,SNX6,STXBP6,MYO1B,CHMP3,RASAL1,FAAH,EPB41,SNX1,SESTD1,ANXA4,CCDC88A,STAM2,FABP1,PLEKHA5,LANCL2,SNX32,SNX19,GAP43,PITPNC1,CPNE1,EPN2,PLD2,PLD1,SNX27,F3,GGA3,PXK,RASA2,DGKA,OSBPL2,PREX1,SNX15,HIP1R
GSE17721_CTRL_VS_POLYIC_6H_BMDC_DN	ADHD	-0.00535104	0.00792107	0.499329	25	0.704941	brain	PWAS	c7	0.499329	0.808388538	NUB1,DDHD1,CCDC6,GNA13,ASNS,SOD2,SCAMP1,HOMER1,ISOC1,FABP3,PRKCD,STARD5,PPP2R5A,RAP2A,CRYM,CAB39L,GCA,FKBP1A,LZTFL1,TYK2,TSTD1,ATAD1,ROBO1,CLASP2,EHD1
GSE2128_C57BL6_VS_NOD_CD4CD8_DP_THYMOCYTE_DN	ADHD	0.00379701	0.00563149	0.500154	36	0.773462	brain	PWAS	c7	0.500154	0.808388538	ACSF2,TNC,MGARP,HSD17B11,PLCG1,CBR1,SCP2,TMEM230,RASGRP1,ACOT11,TMEM245,TRIM25,RCSD1,EARS2,MIA2,NARS2,FUCA2,NUDT14,ANKMY2,CCDC91,BPHL,IQSEC1,WDFY1,NUMA1,DECR2,OAS1,SESTD1,RAP1GAP,TTLL12,FDXR,ECHDC1,RAB3GAP2,DGKA,PRXL2B
GSE22229_RENAL_TRANSPLANT_IMMUNOSUPP_THERAPY_VS_HEALTHY_PBMC_DN	ADHD	0.00435065	0.0064529	0.500174	32	0.123242	brain	PWAS	c7	0.500174	0.808388538	NAAA,ETHE1,PCYOX1L,FDPS,PPFIBP1,SLC7A2,GAS7,NCAM1,RNASET2,PFKP,CTSB,TECPR2,PLCB1,PRDX5,LGALS3,SCCPDH,STXBP6,KYAT3,FKBP5,SLC25A12,UGGT1,RAPH1,ITPR1,RALB,SVIP,P4HB,GAMT,BPNT1,ERLIN1,SMIM12
GSE2770_IL12_AND_TGFB_VS_IL4_TREATED_ACT_CD4_TCELL_2H_DN	ADHD	-0.00403145	0.00594943	0.498013	31	0.808366	brain	PWAS	c7	0.498013	0.808388538	HTT,LRPAP1,DOCK5,ALG1,LYPLAL1,MPHOSPH6,WDSUB1,AARS2,DPY19L1,PGGT1B,FAM172A,LPCAT1,HDHD5,IDH2,NEK4,SMCR8,DTYMK,ZZEF1,RDH11,SNX30,MSRA,ASAH1,RTN1,CAB39L,SAT2,LGALS8,GSTP1,ALKBH7,PXK
GSE360_T_GONDII_VS_B_MALAYI_HIGH_DOSE_MAC_DN	ADHD	-0.00460644	0.00681776	0.499261	32	0.728659	brain	PWAS	c7	0.499261	0.808388538	HEXA,PLEKHM2,F13A1,NAGA,CYB5R1,GAS7,BLVRA,ADA,CCT6B,ERC1,FSCN1,GALK2,PRKCD,TRAF3,S100B,PTK2B,VAMP5,DNAJC11,SLC1A4,GPT,PTPA,KCNJ9,SND1,FLOT2,PDIA4,IST1,AKR1A1,NDUFAF1,PSMD9,TPD52L2,PYGM,EHD1
GSE37301_MULTIPOTENT_PROGENITOR_VS_PRO_BCELL_UP	ADHD	0.00503152	0.00744821	0.499337	20	0.155687	brain	PWAS	c7	0.499337	0.808388538	CD38,CBR3,MCUR1,LPCAT1,UROS,STAU1,FAM118B,DCC,PDE1C,MMS19,EPHB2,ACO1,PIK3CD,MERTK,SLC33A1,ACADVL,CRYL1,SEC24C,HPCA,NOLC1,SLC25A15,GLUD1,HLA-DRB1
GSE3982_BCELL_VS_EFF_MEMORY_CD4_TCELL_UP	ADHD	-0.00432176	0.00641016	0.500181	27	0.744045	brain	PWAS	c7	0.500181	0.808388538	PTPRN2,CAT,STX7,NUP93,CD200,SLC2A5,FDPS,MICAL3,RUFY1,TST,MICAL1,EPHX1,LLGL1,EPB41L2,TMEM70,ADO,IQSEC1,CHD1L,OAS1,CLIP2,ITPR1,NT5E,TNS3,NASP,NDUFAF1,ADK,ECHS1,INPP5A
GSE3982_MAST_CELL_VS_BASOPHIL_UP	ADHD	0.00354985	0.00525686	0.499498	40	0.250675	brain	PWAS	c7	0.499498	0.808388538	QDPR,MSMO1,AKT3,TMEM33,HSD17B12,SLC2A5,TRAP1,FAM171A1,GGH,CTNNAL1,AP3D1,COA1,LMNB1,CAST,TOMM34,CADPS,PRKAR2A,NME1,CTNND1,AARS1,OPA1,ESD,C19orf53,ADI1,MTPAP,SCLY,HNMT,STUM,ATG7,C12orf29,SEPTIN9,ENDOD1,NQO1,CUL2,DBT
GSE43863_TH1_VS_LY6C_INT_CXCR5POS_EFFECTOR_CD4_TCELL_UP	ADHD	0.00420261	0.00620624	0.498306	32	0.456153	brain	PWAS	c7	0.498306	0.808388538	HADH,CBR4,NUP93,HSD17B12,ETFB,VWA5A,DDT,GSTT2,PPFIBP1,CRELD2,KIF3A,GNPDA1,HINT1,PFKP,POGLUT3,TKT,PPP3CC,PDLIM2,ABCB9,APIP,MRE11,THOP1,ITPR1,RPE,LRRC40,GALK1,TXNDC17,MYDGF,SNF8,LUZP1,GLOD4,TPI1
GSE45365_WT_VS_IFNAR_KO_CD8A_DC_MCMV_INFECTION_UP	ADHD	0.00406941	0.00603605	0.500194	47	0.500688	brain	PWAS	c7	0.500194	0.808388538	NAAA,CBR4,GAK,VAMP1,MACF1,ALDH9A1,USP47,CLASP1,WIPI1,NID2,LSP1,COA1,SDC4,PLXNA1,AFDN,FSCN1,PRKCD,CMC2,UMPS,TAX1BP1,PLXNB2,SRSF9,MLEC,ARHGAP1,VWA8,MAP2K2,CISD1,C2CD2,QPCT,AMPD2,MTPAP,RTN1,FKBP1A,ICAM1,TYK2,PLIN3,NRDC,AAK1,TBC1D5,CHCHD2,WBP2,FTSJ3,LYRM2,F3,VCL,CRK
GSE5589_UNSTIM_VS_45MIN_LPS_AND_IL10_STIM_MACROPHAGE_UP	ADHD	0.003944	0.00585326	0.500431	44	0.311974	brain	PWAS	c7	0.500431	0.808388538	EFHD2,COMT,ITM2C,SPAG7,DNAJC13,TAPBPL,DDHD1,CDS2,KIF3A,NNT,NIPSNAP1,EMB,ALG11,WIPI2,PEF1,PLS1,DGUOK,ATP23,GUK1,ARHGAP1,PEX6,MAP2K2,STAT6,MAPK3,MEAK7,CFHR1,DHRS7,CD274,PISD,DECR2,TIMM21,PSMB9,PPOX,LANCL1,TEX264,MINDY1,ENDOD1,HLA-B,B3GAT3,EXOC6,TPRG1L,HLA-G
GSE5589_WT_VS_IL10_KO_LPS_AND_IL6_STIM_MACROPHAGE_45MIN_UP	ADHD	0.00683252	0.0101328	0.500124	21	0.952324	brain	PWAS	c7	0.500124	0.808388538	STK39,GPRIN3,PPFIA2,SEPTIN3,SDC4,HDHD5,UNC45A,SCRN2,USP7,CPT1C,GFUS,MFSD6,FBLN7,LAMA1,AAK1,MYO6,CHCHD2,TSPAN2,PLIN4,MRM3,ENTPD3,THRAP3
GSE6259_33D1_POS_VS_DEC205_POS_SPLENIC_DC_DN	ADHD	-0.00525796	0.00777862	0.499072	20	0.0550087	brain	PWAS	c7	0.499072	0.808388538	TMEM51,CA8,ABCG2,ADCY9,FAM171A1,PHLDA3,RARS1,ARL3,GPX1,ALCAM,RFTN1,BAG3,SYNJ2,SLC1A4,PACSIN2,SARS1,SSH1,SQOR,HMGCL,PPIF,TNS3,CTSZ,MYDGF,CD109
GSE7460_CD8_TCELL_VS_CD4_TCELL_ACT_DN	ADHD	0.00375375	0.00555931	0.499537	35	0.0621867	brain	PWAS	c7	0.499537	0.808388538	GM2A,WFS1,GCC2,ADPGK,ANXA5,SBF2,AMPD3,LYPLAL1,PLEKHA1,RASGRP1,PDLIM4,KIF3A,CD2AP,MIA2,LARS2,KIFBP,SH3BGRL2,S100A13,MDH2,RCN1,GNG12,ASS1,SLC25A24,FAM177A1,FKBP1A,AVEN,COA7,ECM1,NSUN4,SLC25A22,MYO6,STK24,PLXND1,TDRKH,P2RX7,RPA1,OSBPL2
GSE13522_WT_VS_IFNAR_KO_SKIN_UP	ADHD	-0.00447826	0.006651	0.500743	28	0.903759	brain	PWAS	c7	0.500743	0.808479311	NAAA,LBP,WDR41,PDE2A,COA6,SCP2,APPL2,PDLIM4,ARSB,IFI30,GRAMD2B,EMB,HDDC2,ACTN1,BBS9,KIFBP,CTPS1,CPM,QPCT,ACTN2,NAP1L4,FOCAD,RSU1,PDK1,SESTD1,TBC1D5,ASRGL1,BPNT1,HLA-DRB1
GSE15659_RESTING_VS_ACTIVATED_TREG_DN	ADHD	0.00618108	0.00917854	0.500675	19	0.056096	brain	PWAS	c7	0.500675	0.808479311	TBC1D1,TBC1D4,PPM1K,SEPTIN3,SLC6A7,PSEN1,SCO2,PPP2R5A,TMEM70,PTK2B,GFUS,WARS1,TDRD7,TIPRL,SNAP91,PRDX3,TPMT,TOR1AIP1,TYK2,RRM1,UGGT1,SARS2,SYN2,TPI1
GSE37301_HEMATOPOIETIC_STEM_CELL_VS_LYMPHOID_PRIMED_MPP_DN	ADHD	0.00471472	0.00700599	0.500975	22	0.328558	brain	PWAS	c7	0.500975	0.808647338	TMA16,PGD,TPBG,BID,MTRR,VCAN,SLC25A29,PCP4,CAMKK1,NKIRAS1,CYB5R3,TSPO,GSTM2,MYO1B,MIX23,GSTP1,DNAJB1,PXK,NQO1,BPNT1,RTCA,HLA-G
GSE17721_12H_VS_24H_CPG_BMDC_DN	ADHD	0.00400669	0.00595602	0.501129	34	0.380477	brain	PWAS	c7	0.501129	0.808689407	HADH,ADH5,LRPAP1,LIAS,UCHL3,NDUFA6,GSTT2,GNPDA1,OSBPL11,WDR6,NTPCR,CES1,MCEE,D2HGDH,ELP2,DHRS7B,FUCA2,PEX6,STAT6,LRPPRC,UBXN2B,LRRC57,GSTM1,ATP5PO,MMS19,MTMR6,ROCK2,BORCS5,CLCC1,HTATIP2,UBA2,LUZP1,PRDX1,MMUT,COQ7,TXNL4A,AP2A2
GSE21063_CTRL_VS_ANTI_IGM_STIM_BCELL_NFATC1_KO_3H_DN	ADHD	-0.00916467	0.0136284	0.501286	13	0.234372	brain	PWAS	c7	0.501286	0.808736296	PDLIM5,ATP8A1,DDI2,AGPAT4,HOMER1,FAM210B,MPP7,HOOK1,PPP2R5C,HECTD4,KCTD21,BTN3A3,WIPF1,PDE4B,FAM234A,EHD3,RAPH1,LUZP1,MIA3,CRK
GOBP_PHOSPHATIDYLINOSITOL_3_KINASE_SIGNALING	ADHD	0.00775784	0.0115553	0.501987	14	0.228611	brain	PWAS	c5	0.501987	0.809150807	CAT,C1QBP,PLEKHA1,RASGRP1,HCLS1,EGFR,BTN2A2,INPP5E,SEMA4D,PIK3CD,AGT,MYDGF,LIME1
GOCC_ENDOPLASMIC_RETICULUM_LUMEN	ADHD	-0.00293352	0.00437411	0.502439	45	0.455741	brain	PWAS	c5	0.502439	0.809150807	TNC,WFS1,SPARCL1,POGLUT1,IGFBP7,TSPAN15,HSP90B1,LRPAP1,TGOLN2,EOGT,H6PD,TXNDC5,TOR1B,TOR1A,RNASET2,CANX,LGALS1,ERAP1,ERAP2,VCAN,ARSB,AHSG,COLGALT2,POGLUT3,ARSA,CES1,CALU,COL18A1,ERO1A,FUCA2,MAPK3,CHGB,ESD,RCN1,SCG2,ADAM10,PDIA3,UGGT1,ERLEC1,MELTF,MANF,SLC27A2,RCN2,PDIA4,CTSZ,TMEM43,P4HB,MYDGF,GANAB,MIA3
GSE17186_BLOOD_VS_CORD_BLOOD_NAIVE_BCELL_UP	ADHD	-0.00402578	0.00600188	0.502378	28	0.77266	brain	PWAS	c7	0.502378	0.809150807	PDLIM5,ATP8A1,HSP90B1,BID,ISYNA1,LPCAT1,HINT1,NT5C2,SLC22A23,FLNB,CENPV,TRPV2,PNPO,IAH1,RAP2A,S100A1,IDH1,MIPEP,PTPA,ACO1,SLC25A24,GCA,SESTD1,GFPT1,SLC33A1,LANCL2,RCN2,GFER
GSE17721_LPS_VS_CPG_8H_BMDC_DN	ADHD	-0.00436497	0.0065054	0.502236	30	0.42328	brain	PWAS	c7	0.502236	0.809150807	ETFDH,PTPN1,GARS1,CAT,PGM2,LIAS,GFM2,GSDME,GLRX3,GDI2,TARS1,HSD17B4,GLRX,NUDCD2,ISYNA1,NOP56,GALK2,MICU1,DHRS7B,DCPS,SAMM50,RIOX2,IDH1,GRK5,GSTM1,GSTM5,ACO1,DMAC2L,FKBP1A,SQOR,DNAJB4,MINDY1,BPNT1,PDF,SLC7A6
GSE25088_IL4_VS_IL4_AND_ROSIGLITAZONE_STIM_MACROPHAGE_DAY10_UP	ADHD	0.00408172	0.00608012	0.502015	25	0.11699	brain	PWAS	c7	0.502015	0.809150807	CD38,AKT3,DDI2,RNF141,ACOT11,STK10,ITGB2,PLCD3,ITPA,PLXNB2,ATP13A2,NAPB,EPB41L2,TMED8,DGLUCY,CAMKK1,HRAS,CTBS,CASP1,FAM234A,RASAL1,CAPN2,RAPH1,SSH2,YOD1,CPNE1,CRYL1,PDCD6IP
GSE37532_WT_VS_PPARG_KO_VISCERAL_ADIPOSE_TISSUE_TCONV_DN	ADHD	0.00474054	0.00706576	0.502273	29	0.585388	brain	PWAS	c7	0.502273	0.809150807	LIAS,ACP6,ABHD10,EEF1E1,CTNNAL1,BID,FAM172A,PMPCB,STX6,WIPI2,UMPS,PDLIM2,ATG4B,PSMG1,SLC25A13,PACSIN3,NARS2,MEGF9,OLA1,LRPPRC,COTL1,SCRIB,AMPD2,GCDH,NT5DC2,ACO1,FXN,MYO1B,LMCD1,DLG1,CXADR,GAMT,NOLC1
GSE45365_HEALTHY_VS_MCMV_INFECTION_BCELL_IFNAR_KO_DN	ADHD	0.00423694	0.00631066	0.50197	26	0.140482	brain	PWAS	c7	0.50197	0.809150807	CBS,ENOPH1,MPHOSPH6,COQ9,PTGR1,EXOG,CCP110,FTO,FAM210B,PRKAR2B,DCAKD,USP7,MEAK7,LACTB2,ASPH,IQSEC1,RMC1,APRT,ANXA4,LMBRD1,FAS,ABHD6,DHTKD1,VKORC1,SULT1A1
GOBP_MYOTUBE_DIFFERENTIATION	ADHD	0.00636364	0.00950274	0.503072	14	0.104227	brain	PWAS	c5	0.503072	0.809239036	MYH9,DOCK5,MYORG,NLN,HOMER1,GPX1,PTGFRN,MYOF,JAM2,CAPN2,EHD1,PLEC
GOBP_RRNA_METABOLIC_PROCESS	ADHD	0.00767632	0.0114669	0.50322	11	0.953523	brain	PWAS	c5	0.50322	0.809239036	MRPL1,LSM6,MPHOSPH6,FBLL1,PELO,NOP56,NOP9,MTERF4,EIF6,NSUN4,TFB1M,DDX18,TRMT61B,NUDT16,FTSJ3,NOLC1,MRM3
GSE21360_NAIVE_VS_QUATERNARY_MEMORY_CD8_TCELL_UP	ADHD	0.00452983	0.00676434	0.503073	24	0.0398303	brain	PWAS	c7	0.503073	0.809239036	CD38,SLC25A32,TMEM33,LIAS,MX1,EHD4,PLSCR1,TRIM25,FER,LNPEP,HOMER1,SERPINB8,ARFGEF2,MRS2,TMED5,TRAPPC4,IDH3A,TDRD7,GLS,SYNJ1,OAS1,ACP1,ADAR,IFIT2,IFIT5,SRR,CRK
GSE28726_ACT_CD4_TCELL_VS_ACT_VA24NEG_NKTCELL_DN	ADHD	0.00677726	0.0101211	0.503104	19	0.118109	brain	PWAS	c7	0.503104	0.809239036	MAN2B2,SYNE1,DNM3,ABLIM1,SUN2,TPP1,ALDH2,DAAM1,ASAH1,ADD3,DDX5,THUMPD1,PDE4B,CAPN2,LGALS8,ITGA6,MCF2L,FLOT2,DNAJB1
GSE28737_WT_VS_BCL6_KO_FOLLICULAR_BCELL_DN	ADHD	-0.00477065	0.00713352	0.503646	28	0.404267	brain	PWAS	c7	0.503646	0.809239036	RABEP1,TBC1D4,LMNB1,TESC,HEBP1,PRKCD,PCYT1A,NTPCR,CHMP1A,PCP4,GSN,S100A4,POR,RPA2,GALM,MTAP,CRLF3,LGALS8,ARHGAP25,SLC44A2,TSPAN2,DNAJB4,PREX1,STK32C
GSE29618_PDC_VS_MDC_DAY7_FLU_VACCINE_UP	ADHD	-0.00597409	0.00892857	0.503433	20	0.543858	brain	PWAS	c7	0.503433	0.809239036	SLC7A11,HSP90B1,ITM2C,PDCD4,DCK,TBC1D4,GGH,IGF2R,ADA,CD2AP,FLNB,ATP13A2,SLC39A6,ALDH5A1,SLC7A5,DAAM1,RAB15,AHNAK2,RMC1,IDH3A,CRYM,IFIT2,PRKCB,PDIA4,SIDT1,SERPINF1,SCAMP5
GSE6674_ANTI_IGM_VS_PL2_3_STIM_BCELL_DN	ADHD	0.00456364	0.00682274	0.503567	36	0.15882	brain	PWAS	c7	0.503567	0.809239036	CLCN3,HSP90B1,GARS1,CAND1,HSD17B12,ALDH18A1,EEF1E1,TARS1,NSUN2,RASGRP1,MTRR,LARS1,MSTO1,SLC39A6,AARS1,CDC37L1,SLC7A5,REXO2,MRI1,ACOT7,C9orf64,MTAP,SEMA4D,CD82,TPP2,RBMXL1,GFPT1,FARSB,DCUN1D2,SEPTIN9,RCN2,FAM185A,BDH1,SEC24C,RASA2,EPRS1,EFL1,SLC25A15
GSE9878_CTRL_VS_EBF_TRANSDUCED_PAX5_KO_PRO_BCELL_DN	ADHD	0.00410623	0.00613012	0.502957	32	0.854099	brain	PWAS	c7	0.502957	0.809239036	ENPP6,NANS,GARS1,PDE2A,FDPS,TRNT1,RRAS2,RARS1,ADA,NLN,GPD1L,APPL1,GRWD1,FASTKD5,COX11,TIMM9,AACS,MRS2,PREP,CTPS1,OXNAD1,MIPEP,GPSM1,HSDL2,CD82,TOMM70,BDH1,PLXND1,EPRS1,COQ7
NRL_DN.V1_DN	ADHD	-0.00697869	0.010429	0.503392	16	0.264863	brain	PWAS	c6	0.503392	0.809239036	MOXD1,GSDME,HARS2,RASGRF2,TOM1L2,ALDH2,ATE1,SLC25A13,RIOX2,CTBS,PDE1C,PNP,PDIA3,DYSF,RASA2,MAP6,PLEC
GOCC_CATION_CHANNEL_COMPLEX	ADHD	0.00793443	0.0118843	0.504362	16	0.52669	brain	PWAS	c5	0.504362	0.809977694	KCNQ2,ABCC8,CACNA2D2,DPP10,ABCB8,CPT1C,MICU1,ABHD12,CACNA2D3,CACNA2D1,PTK2B,PTPA,PDE4B,FKBP1A,RYR2,SCN4B,DPP6,CACNB3,ABHD6
GSE3039_NKT_CELL_VS_ALPHAALPHA_CD8_TCELL_UP	ADHD	-0.00635406	0.00951497	0.504264	18	0.665686	brain	PWAS	c7	0.504264	0.809977694	CPNE8,FAM107B,ACADM,NDUFA6,PI16,TIGAR,CD14,SCAMP1,EMB,PAG1,HEBP1,TTC5,RAP2A,ALCAM,DIP2A,RIC8A,ADSS1,MDH2,EMILIN2,SSH2,SVIP,UPF2,RASA2
GOBP_MUSCLE_SYSTEM_PROCESS	ADHD	-0.00413169	0.00619449	0.504776	52	0.192521	brain	PWAS	c5	0.504776	0.810230852	PDLIM5,CD38,SORBS2,ANXA6,CRYAB,DOCK5,BIN1,GLRX3,ABCC8,PRKCA,ATP2B4,SNTB1,PI16,LMOD1,PGAM2,RCSD1,ADA,ITGA2,HOMER1,SYNM,GPD1L,SCO2,MLIP,MYOM2,ABAT,GSN,MYOF,TMOD3,CACNA2D1,ASPH,SSTR2,GSTM2,SRI,ROCK2,PRKG1,EHD3,RYR2,SCN4B,MYH14,TOMM70,LMCD1,DLG1,DOCK4,AGT,GAMT,GSTO1,GAA
GSE2128_CTRL_VS_MIMETOPE_NEGATIVE_SELECTION_DP_THYMOCYTE_NOD_UP	ADHD	0.00480965	0.00720888	0.504655	25	0.511029	brain	PWAS	c7	0.504655	0.810230852	SLC7A11,COMT,PDE2A,RELL1,SRXN1,PTGR1,GGH,RASGRP1,CD14,THBS4,SCAMP1,SDC4,PCK2,CTSB,PCYT1A,MICU1,TMEM65,TENM4,PREP,GSTM3,OAS1,CORO1C,GALK1,GLB1,PITPNC1,P4HB,VKORC1
KAECH_NAIVE_VS_MEMORY_CD8_TCELL_DN	ADHD	0.00528845	0.00793635	0.505182	25	0.22783	brain	PWAS	c7	0.505182	0.810676675	EFHD2,DOCK5,ETFB,MOGS,TXNDC5,RPAP1,GGH,PLSCR1,GLRX,LGALS1,H1-0,IGF2R,HDHD5,PFKP,ITGB2,ANXA2,LYSMD2,PPP3CC,TXN,S100A4,S100A13,PON1,BAG3,CYB5R3,ARL6,CASP1,LRRC8C,ACOT7,DPP7,CAPN2,PACS1,VKORC1,GSTO1,HLA-A
GSE13547_CTRL_VS_ANTI_IGM_STIM_BCELL_2H_DN	ADHD	-0.00611264	0.00917949	0.505474	22	0.269811	brain	PWAS	c7	0.505474	0.810715553	PTPRN2,ELP3,ACAN,TMEM33,ACP6,IGLON5,EMB,TESC,RPL13,LY6H,H1-2,TMEM25,PISD,EFNB3,EHD3,NMNAT3,DDX18,CHCHD2,SIDT1,CACNB3,VKORC1,HLA-A
GSE15930_NAIVE_VS_72H_IN_VITRO_STIM_IFNAB_CD8_TCELL_DN	ADHD	0.00341103	0.00512209	0.505446	47	0.272856	brain	PWAS	c7	0.505446	0.810715553	MSMO1,COMT,STK39,DCK,SPAG7,MX1,CD200,FDPS,ALDH18A1,CCDC6,PTGR1,HMBS,GLRX,LMNB1,DECR1,IFI30,ANXA2,TIMM9,PREP,RNH1,HRAS,RIOX2,CTPS1,CISD1,ADSS1,LGALS3,OLA1,CAPG,XPNPEP1,ACOT7,HSDL2,PSAT1,PGM1,HDHD2,TAMM41,CARM1,GALK1,RCN2,SERPINB9,PSPH,PDIA4,CNPY2,LXN,GFM1,TPD52L2,ARL2,HIP1R
GSE8921_UNSTIM_VS_TLR1_2_STIM_MONOCYTE_24H_DN	ADHD	-0.00436269	0.00655336	0.505591	29	0.163625	brain	PWAS	c7	0.505591	0.810715553	MAN2B2,GAK,PGM2,ALDH1B1,PPIL1,LMOD1,SH3PXD2B,KANK3,PFKL,ACOT8,CHMP1A,MRS2,DIP2A,COPS7B,TSPO,LDHA,EMILIN2,CORO1C,MVD,APRT,FLOT2,CFL1,PDIA4,CA4,LXN,CAPN5,VPS4A,COMTD1,MRAS
GOCC_CELL_CELL_CONTACT_ZONE	ADHD	0.00935379	0.0140634	0.505976	16	0.572575	brain	PWAS	c5	0.505976	0.810715918	FLCN,AFDN,ACTN1,TMEM65,VAMP5,SCRIB,YWHAH,JAM2,SCN4B,DLG1,OPALIN,FLOT2,CXADR,PAK1,VCL
GOMF_RIBONUCLEOPROTEIN_COMPLEX_BINDING	ADHD	0.00601802	0.00904381	0.505776	15	0.168066	brain	PWAS	c5	0.505776	0.810715918	EIF2A,GUF1,TMA16,C1QBP,PPIH,NOPCHAP1,MRPS27,TTC5,EEFSEC,NME1,OLA1,LETMD1,DDX5,EIF6,SND1,SMG6,TIMM50,NOLC1,EFL1
GSE27786_BCELL_VS_NKTCELL_DN	ADHD	0.00667088	0.0100272	0.505874	23	0.344031	brain	PWAS	c7	0.505874	0.810715918	ANXA6,LBP,RETSAT,PLSCR1,GLRX,IGF2R,ADCK1,TMX4,SLC7A5,CUL9,GRK5,SARS1,MOBP,MMS19,SRI,FOCAD,YWHAH,CNDP2,PANX1,SLK,NCEH1,BDH1,LUZP1,DPYSL4
GOBP_TYPE_I_INTERFERON_PRODUCTION	ADHD	-0.00637755	0.00959455	0.506239	11	0.866012	brain	PWAS	c5	0.506239	0.810931758	NLRX1,CD14,RIPK2,SIRPA,STING1,TRAF3,ZC3HAV1,TREX1,OAS1,TOMM70,DHX36
GOBP_SECONDARY_METABOLIC_PROCESS	ADHD	0.00619406	0.00934209	0.507314	16	0.213249	brain	PWAS	c5	0.507314	0.812447883	SLC7A11,CBR4,RAPGEF2,BDH2,AKR7A3,AKR7A2,DDT,N6AMT1,AS3MT,APPL1,AKR1C1,AKR1C3,PON3,AKR1B1,GIPC1,AKR1A1
GOBP_CENTRAL_NERVOUS_SYSTEM_NEURON_DIFFERENTIATION	ADHD	-0.00828447	0.0125127	0.507917	10	0.274578	brain	PWAS	c5	0.507917	0.81273793	GABRB1,RAPGEF2,PLXNA1,PSEN1,KIFBP,DCC,EPHB2,GBA2,CNTN2,FAIM2
GOCC_INTRINSIC_COMPONENT_OF_ORGANELLE_MEMBRANE	ADHD	0.00291054	0.00439832	0.508138	75	0.338541	brain	PWAS	c5	0.508138	0.81273793	ETFDH,WFS1,MGARP,C12orf73,HACD2,ZMPSTE24,VAMP5,IMMT,TMEM33,ERGIC1,BNIP1,STX1A,EMC1,SV2C,MCUR1,BID,TMEM70,GDAP1,COA1,RAB3C,SUN2,CAMLG,MTX3,CANX,SCAMP1,LEMD2,STX6,STING1,CHCHD6,ADCK1,SFXN5,RAB5A,SCO2,COX11,ATP13A2,CPT1A,LNPK,SFXN3,CPT1C,MICU1,PLPP6,SAMM50,ESYT2,ABCB9,DNAJC11,ATP13A1,SLC17A6,LRRC8A,SLC6A17,PIGBOS1,PISD,SFXN4,L2HGDH,RTN1,PPOX,RAB3B,STIM1,PDIA3,RAB27B,MFF,TMEM163,RTN4,TOMM70,SLC27A2,TMEM43,P2RX7,HLA-B,SLC25A19,BNIP3,RHOT2,HLA-G,HLA-A,HLA-DRB1
GOMF_HYDROLASE_ACTIVITY_ACTING_ON_CARBON_NITROGEN_BUT_NOT_PEPTIDE_BONDS_IN_LINEAR_AMIDES	ADHD	-0.00425562	0.00642337	0.507638	24	0.631998	brain	PWAS	c5	0.507638	0.81273793	NAAA,TGM2,CAT,SIRT5,HINT1,HINT3,SIRT3,ASAH1,HINT2,GLS,NIT1,FAAH,NIT2,ACY3,GLS2,ASRGL1,PDF,ASPA
GSE23925_LIGHT_ZONE_VS_DARK_ZONE_BCELL_UP	ADHD	0.00406708	0.0061455	0.508101	27	0.124676	brain	PWAS	c7	0.508101	0.81273793	HEXA,NT5DC3,MYH9,STK39,SLC30A9,CBR3,SLC7A8,H1-0,CTNND1,PCP4,REXO2,VAMP5,SLC1A4,GSTM4,GSTM5,MAP4,LANCL1,NT5E,CFL1,SYT1,TMEM43,P2RX7,RPA1,STX4
GSE41867_NAIVE_VS_DAY6_LCMV_ARMSTRONG_EFFECTOR_CD8_TCELL_UP	ADHD	-0.00500493	0.00755831	0.507859	17	0.716028	brain	PWAS	c7	0.507859	0.81273793	ABCA8,TBC1D4,UCHL3,LMO7,IQCB1,PAPLN,PLCD3,PPM1F,ASAP2,SLC39A6,LARS2,ALCAM,MYO5A,CMPK1,MSRA,HSDL2,WDR37,GGPS1,ERLEC1,GLB1,FAS
GOBP_TRNA_PROCESSING	ADHD	0.00534242	0.00808114	0.50855	23	0.151947	brain	PWAS	c5	0.50855	0.812779912	ELP3,LSM6,TYW5,FARS2,TRNT1,ANKRD16,NSUN2,AARS2,ELP1,THG1L,ELAC2,TSEN15,WDR6,ELP2,AARS1,OSGEP,SARS1,PRORP,C9orf64,THUMPD1,TRMT61B,KARS1,THUMPD3
GSE25085_FETAL_LIVER_VS_FETAL_BM_SP4_THYMIC_IMPLANT_UP	ADHD	-0.00352214	0.00532554	0.508377	32	0.75987	brain	PWAS	c7	0.508377	0.812779912	HEXA,NANS,PDE2A,SPAG7,GFM2,PTMS,FDPS,SWAP70,C11orf54,MDP1,TRPV2,NME2,PDLIM2,VIPAS39,SLC39A6,RPL13,ICA1,SLC25A13,DCPS,MADD,RIOX2,ACOT7,ATP5PO,USP15,TIMM21,NAXE,PDIA3,NUDT5,NDUFAF1,EEF1AKMT1,CCDC90B
GSE41867_NAIVE_VS_DAY15_LCMV_EFFECTOR_CD8_TCELL_DN	ADHD	0.00451617	0.00683095	0.508527	30	0.539913	brain	PWAS	c7	0.508527	0.812779912	MMAA,PLCG1,MYH9,RASGRP1,TMEM245,STK10,RCSD1,GRAMD2B,LEMD2,EARS2,TTC5,LLGL1,NUMB,ASAP2,TTC19,CDC37L1,SNX30,CPM,PCM1,ADD3,IQSEC1,NIPSNAP3A,STX17,CDC42BPB,GLS,PPOX,KIF21B,RAB4B,ENDOD1,TPRG1L,AP2A2
GOBP_REGULATION_OF_LIPID_METABOLIC_PROCESS	ADHD	0.00415804	0.00629435	0.508869	42	0.0589911	brain	PWAS	c5	0.508869	0.812790277	PDK2,IGFBP7,DGKQ,ZMPSTE24,MLYCD,SEC14L2,H6PD,EPHX2,SORBS1,LACTB,APPL2,LPCAT1,FABP3,PIP4K2A,PRKCD,CPT1A,AKR1C3,CES1,PPP2R5A,DAGLB,SIRT3,PTK2B,PIP4K2C,IDH1,POR,LYN,TSPO,ASAH1,PANK2,OPA3,TREX1,EIF6,CAPN2,PDK1,FABP1,ACADVL,ABHD6,ERLIN1
GOCC_IMMUNOLOGICAL_SYNAPSE	ADHD	0.0102683	0.0155408	0.508785	12	0.750389	brain	PWAS	c5	0.508785	0.812790277	MYH9,STX7,DUSP3,ALCAM,LGALS3,SCRIB,ICAM1,DLG1,SNX27,PDCD6IP,HLA-DRB1
GSE14415_FOXP3_KO_NATURAL_TREG_VS_TCONV_DN	ADHD	-0.00513369	0.00777935	0.50931	17	0.337783	brain	PWAS	c7	0.50931	0.812790277	CLYBL,ELP3,ACADM,GSTT2,GGT5,SCP2,RRAS2,DCAF6,CD2AP,STING1,EPHX1,ACYP1,ACTN1,RPL13,PRDX3,CRLF3,PDK1,SSH2,BDH1,TDRKH
GSE1460_INTRATHYMIC_T_PROGENITOR_VS_NAIVE_CD4_TCELL_CORD_BLOOD_UP	ADHD	-0.00468358	0.00709414	0.509123	30	0.078344	brain	PWAS	c7	0.509123	0.812790277	HADH,ELP3,TXNRD1,PAICS,IMMT,ADH5,GARS1,ABHD10,PGD,UBAP2,GAS7,RRAS2,TOR1B,HSD17B4,ADA,GDE1,CD2AP,VIPAS39,SCRN1,MICU1,RUVBL1,SRSF9,TXN,GOT2,IDH3A,NUBPL,DLD,CFH,PON2,RRM1,ANXA4,SND1,GSTO1,ERLIN1,FAIM
GSE369_IFNG_KO_VS_WT_LIVER_UP	ADHD	0.0056275	0.00852801	0.509328	21	0.320303	brain	PWAS	c7	0.509328	0.812790277	COA6,NLRX1,RNASET2,BCR,EPHX1,NUAK1,HIBADH,SRGAP3,PDE1B,MKRN1,SNX30,GSKIP,GIT2,CD82,NUMA1,KATNAL1,SSH2,SRR,MINDY1,PANK4
RPS14_DN.V1_DN	ADHD	-0.00371325	0.00562268	0.508994	30	0.275561	brain	PWAS	c6	0.508994	0.812790277	GUF1,TGM2,CBS,LRRC20,TBRG4,NID2,ASNS,MYH10,SHMT1,ADD2,LARS2,ALAD,TLN2,BAG3,MIPEP,GCDH,DNAJA4,HGH1,MTPAP,PSAT1,SPTB,CNN3,EPB41,PC,CYBRD1,RAP1GAP,KANK2,ISOC2,DOCK9,SRR,BCAT1
GOBP_REGULATION_OF_DENDRITIC_SPINE_MORPHOGENESIS	ADHD	0.0113757	0.017255	0.50972	11	0.11029	brain	PWAS	c5	0.50972	0.812800232	PDLIM5,PPFIA2,DNM3,DBN1,DBNL,ARHGAP44,NGEF,EPHB2,CFL1,DHX36
GSE23321_CD8_STEM_CELL_MEMORY_VS_EFFECTOR_MEMORY_CD8_TCELL_DN	ADHD	0.00628684	0.00953467	0.50966	19	0.268727	brain	PWAS	c7	0.50966	0.812800232	MYH9,TBCA,GARS1,ISCU,RASGRP1,GNA13,STK10,MIA2,PDXK,TAX1BP1,PSMG1,GPNMB,SSBP1,SLC7A5,MYOF,MAPK3,GBE1,EML2,LPIN1,MAP4,DLD,IST1,ABCD3,P4HB,NDUFAF1,UPF3A,ETFA
GSE2405_0H_VS_3H_A_PHAGOCYTOPHILUM_STIM_NEUTROPHIL_DN	ADHD	-0.00673643	0.0102143	0.509569	14	0.20396	brain	PWAS	c7	0.509569	0.812800232	ENPP6,HSP90B1,ABCC8,AKAP12,BHMT,ADA,AMACR,DHRS7B,CACNA2D1,DLGAP2,AGT
GSE27786_LSK_VS_ERYTHROBLAST_UP	ADHD	0.00370047	0.00561745	0.510059	35	0.217532	brain	PWAS	c7	0.510059	0.813135672	GUF1,NUDT6,PPM1K,GLRX3,WASHC4,LSP1,CRELD2,SDHA,FAM172A,NT5C3B,PFAS,SIK3,MTHFD1,PRKCD,TKT,EFR3A,RUVBL1,FUCA2,GOT2,ZC2HC1A,FBXO6,DHRS7,IDH3A,AK4,MECR,NAXE,DPP3,CORO1C,IARS2
GOCC_UBIQUITIN_LIGASE_COMPLEX	ADHD	0.0104873	0.0159312	0.510352	10	0.62917	brain	PWAS	c5	0.510352	0.813192587	RCHY1,LMO7,PRKN,CAND1,USP47,DCAF6,FBXL18,PEF1,TRAF3,CUL9,FBXO2,FBXO6,DCUN1D2,CUL2
GSE360_L_DONOVANI_VS_B_MALAYI_LOW_DOSE_DC_UP	ADHD	0.00527683	0.00801475	0.510287	24	0.17516	brain	PWAS	c7	0.510287	0.813192587	NDRG1,TBC1D4,ALDH1B1,BID,H1-0,SOD2,FSCN1,TYMP,TRAF3,TXN,GBE1,AKR1B1,FAM131B,AK4,ACO1,AUH,ENTPD2,PGM1,RYR2,PLEKHB1,RALB,DOCK4,NQO2,SLC4A8,SELENBP1,GSTO1,EHD1
GOBP_NEGATIVE_REGULATION_OF_CELL_CYCLE	ADHD	0.0047621	0.00724246	0.510843	26	0.252567	brain	PWAS	c5	0.510843	0.813564778	NUDT6,SUSD2,USP47,NSUN2,CCP110,EIF2AK4,TOM1L2,GPNMB,PTPRK,BTN2A2,SCRIB,FBXO6,RPA2,RINT1,LCMT1,TIPRL,TREX1,CRLF3,MRE11,AVEN,DLG1,KANK2,BRSK1,VPS4A,PPP2R5B,HLA-G
GSE36888_UNTREATED_VS_IL2_TREATED_TCELL_6H_UP	ADHD	-0.00800451	0.0121725	0.510801	17	0.841612	brain	PWAS	c7	0.510801	0.813564778	RAB24,PLSCR1,SH3PXD2B,CD14,SOD2,TECPR2,TOM1,MEGF9,LYN,H1-2,CDA,FSD1L,CD55,EMILIN2,SERPINB1,SERPINB9,SLC4A8,PLD1,EHD1
GOBP_CYTOKINESIS	ADHD	0.00712696	0.0108539	0.511422	21	0.205818	brain	PWAS	c5	0.511422	0.813680465	CHMP7,MYH9,SEPTIN3,CCP110,FLCN,MYH10,ARL3,RASA1,CHMP4A,EXOC6B,CENPV,CHMP1A,TTC19,FSD1,ANXA11,ROCK2,CHMP3,CFL1,SEPTIN9,ALKBH4,GIPC1,IST1,PDCD6IP,VPS4A,EXOC6,PLEC
GOBP_REGULATION_OF_POSTSYNAPSE_ORGANIZATION	ADHD	0.0113522	0.0172997	0.511688	11	0.110436	brain	PWAS	c5	0.511688	0.813680465	PDLIM5,PPFIA2,DNM3,DBN1,DBNL,ARHGAP44,HOMER1,NGEF,EPHB2,NRCAM,CFL1,DHX36
GSE17721_LPS_VS_GARDIQUIMOD_4H_BMDC_DN	ADHD	-0.00410148	0.00624847	0.511568	31	0.854999	brain	PWAS	c7	0.511568	0.813680465	ACOX3,HSD17B12,LDAH,VAC14,NOPCHAP1,ELP1,PAG1,CTSB,ECI1,GCLC,GPNMB,ERO1A,NDRG4,RMC1,C9orf64,LDHA,HDHD2,DDX18,FARSB,MAPRE1,UBA2,RDH13,FECH,PDF,SNX15,INPP5A
GSE36078_WT_VS_IL1R_KO_LUNG_DC_AFTER_AD5_INF_UP	ADHD	-0.00589092	0.00896991	0.511346	22	0.884535	brain	PWAS	c7	0.511346	0.813680465	ANXA6,EFHD2,DOCK5,ECH1,TXNDC5,SWAP70,GAS7,LGALS1,GRAMD2B,FGD4,ERO1A,CTSC,LGALS3,ACTN2,CAPG,RCN1,RPA2,PDHX,LPIN1,CAPN2,HAAO,NQO2,HID1,MAP6
GSE36891_UNSTIM_VS_POLYIC_TLR3_STIM_PERITONEAL_MACROPHAGE_DN	ADHD	-0.00581147	0.00884273	0.51105	25	0.304559	brain	PWAS	c7	0.51105	0.813680465	PLEKHA2,TMEM51,CORO2A,AP1G1,AKAP12,SLC7A8,PPIP5K2,DBNL,FABP3,LLGL1,PCYT1A,VIPAS39,RAP2A,LYN,SYNJ2,PNP,TSPO,CASP1,GLIPR2,ASS1,TDRD7,CAB39L,TOR1AIP2,ADAR,OGFR,ENDOD1
GSE46242_TH1_VS_ANERGIC_TH1_CD4_TCELL_UP	ADHD	-0.00626887	0.00955144	0.511614	19	0.737504	brain	PWAS	c7	0.511614	0.813680465	TNC,WFS1,TGM2,PPFIA4,EHD4,HARS1,RCSD1,PCK2,ACOT8,GIMAP4,AMPD2,NUP210,GALM,FBP1,PLPP3,TUB,PRKCB
GSE25123_WT_VS_PPARG_KO_MACROPHAGE_IL4_STIM_DN	ADHD	-0.00534661	0.00815445	0.512038	27	0.856018	brain	PWAS	c7	0.512038	0.814032243	CD38,HSPA4L,F13A1,RAB8B,TXNDC5,PPFIBP1,ATP2B4,EHD4,PLSCR1,ACOT11,SCIN,LGALS1,POGLUT3,ANXA2,AKR1C3,SRGAP3,EPDR1,TMEM65,ALCAM,FUCA2,S100A4,ARL6,ICAM1,LCLAT1,CAPN2,ANXA4,RAPH1,ENDOD1,DCXR,LXN,VCL,GYG1
GSE360_HIGH_DOSE_B_MALAYI_VS_M_TUBERCULOSIS_DC_DN	ADHD	-0.00583107	0.00889707	0.512215	23	0.810044	brain	PWAS	c7	0.512215	0.81410888	MSMO1,SOD3,NDRG1,HSP90B1,RAPGEF2,PLSCR1,GLRX,VCAN,ADA,TOMM34,EXOC6B,TYMP,GMPR,TXN,MYOF,VAMP5,BTN3A3,WARS1,AK4,SPTB,RTN1,CRLF3,ICAM1,IFIT2,MANF,ENDOD1,F3,BCAT1,SLC9A3R2,AGRN
GOBP_CELLULAR_RESPONSE_TO_LIGHT_STIMULUS	ADHD	-0.007243	0.0110665	0.512789	13	0.538044	brain	PWAS	c5	0.512789	0.814511672	PPID,CASP9,USP47,CERS1,EIF2AK4,PRKCD,NMT1,RDH11,PTPRK,TREX1,DHX36
GSE46606_IRF4MID_VS_WT_CD40L_IL2_IL5_DAY3_STIMULATED_BCELL_UP	ADHD	-0.00710937	0.010864	0.512855	16	0.494459	brain	PWAS	c7	0.512855	0.814511672	PPFIBP1,RRAS2,GNA13,LSP1,CD14,HARS1,RIPK2,NOP56,STX6,PGS1,APPL1,TTC19,MTPAP,PDE4B,LZTFL1,RBMXL1,C2orf76,LANCL2,NCK1,CACNB3,PPP1R14C
GSE7460_TCONV_VS_TREG_LN_DN	ADHD	0.00492774	0.00752716	0.512685	26	0.202331	brain	PWAS	c7	0.512685	0.814511672	CD38,NDRG1,ABCA5,CORO2A,ITM2C,ERGIC1,TBC1D4,LRIG1,ARHGAP21,RAB8B,CNRIP1,GLRX,ASNS,WIPI2,STARD5,TMEM65,SH3BGRL2,LMAN1,CD274,TDRD7,CNDP2,LCLAT1,ANXA4,NT5E,PEAK1,UBASH3B,ACADSB
GSE17721_POLYIC_VS_PAM3CSK4_6H_BMDC_UP	ADHD	0.00583886	0.00893797	0.513585	22	0.609182	brain	PWAS	c7	0.513585	0.815261372	NAAA,TBC1D1,CASP9,NUB1,PCBD1,SART3,SLC7A8,RNASET2,SUN2,NCAN,PCK2,KALRN,TAX1BP1,PPP2R5A,SSBP1,DAGLB,EPS8L2,NDRG4,CPNE3,UBXN2B,QPCT,TSPO,LRRC8C,MPZ,OGFR,AVL9,DPCD,NXN
GSE40274_FOXP3_VS_FOXP3_AND_IRF4_TRANSDUCED_ACTIVATED_CD4_TCELL_UP	ADHD	-0.00328057	0.00502144	0.513555	39	0.163977	brain	PWAS	c7	0.513555	0.815261372	GM2A,GPRIN3,ECH1,MPHOSPH6,FAM81A,ARSB,RIPK2,TESC,FAM210B,STING1,POGLUT3,CERS4,NUMB,ACOT2,ECI1,ACOT8,ALDH2,ALCAM,DIP2A,RNH1,ALAD,UBXN2B,NAPRT,CAPG,GALM,PSMB9,AVEN,SQOR,LCLAT1,CRYL1,FECH,EEF1AKMT1,GLUD1
GOBP_POSITIVE_REGULATION_OF_TRANSPORTER_ACTIVITY	ADHD	-0.00571228	0.00875688	0.514195	21	0.553385	brain	PWAS	c5	0.514195	0.815269624	STK39,HTT,ABCC8,GLRX,TESC,PRKCD,ATP1B3,PPP3CC,CACNA2D1,PON1,ACTN2,RYR2,GSTM2,EPHB2,EHD3,STIM1,NIPSNAP2,CACNB3,GSTO1
GOBP_REGULATION_OF_CATION_TRANSMEMBRANE_TRANSPORT	ADHD	0.0040939	0.00627718	0.51428	47	0.479851	brain	PWAS	c5	0.51428	0.815269624	PLCG1,STK39,HTT,BIN1,ISCU,RASGRF1,ABCC8,ATP2B4,DIAPH1,OXSR1,GLRX,HOMER1,RASGRF2,TESC,GPD1L,PPP3CC,DPP10,CACNA2D1,PTK2B,LYN,ACTN2,RYR2,GSTM2,EPHB2,SRI,YWHAH,PDE4B,FKBP1A,EHD3,ANO6,SCN4B,STIM1,SESTD1,DLG1,NIPSNAP2,AGT,CACNB3,P2RX7,UBASH3B,HPCA,ATP1B3,LIME1,GSTO1
GOBP_T_CELL_DIFFERENTIATION	ADHD	0.00761085	0.0116827	0.514748	11	0.147656	brain	PWAS	c5	0.514748	0.815269624	RASGRP1,AP3D1,RIPK2,ADA,THEMIS,STAT6,BTN2A2,PNP,PIK3CD,PREX1,HLA-G,HLA-DRB1
GSE11924_TH2_VS_TH17_CD4_TCELL_UP	ADHD	-0.00438174	0.00671923	0.514324	28	0.0454494	brain	PWAS	c7	0.514324	0.815269624	SUCLG1,AGPAT4,ETFB,PRKCA,PLCXD3,TPD52L1,PEPD,ALDH16A1,MTSS2,ARFGEF2,RAP2A,S100A1,DAAM1,COPS7B,NUDCD1,MTMR6,ROCK2,DMAC2L,ECM1,KYAT3,TFB1M,RTN4,SERPINB9,SCAMP5
GSE15930_NAIVE_VS_48H_IN_VITRO_STIM_IL12_CD8_TCELL_DN	ADHD	-0.00335611	0.00514943	0.514566	43	0.613927	brain	PWAS	c7	0.514566	0.815269624	CPOX,CLCN3,BNIP1,PPA1,NUP93,MOGS,DDT,CDS2,TARS1,PLSCR1,BLVRA,LMNB1,LGALS1,PMPCB,ARL3,SEC23B,GCSH,AGPAT3,PFKL,ITPA,LONP1,SSBP1,ALCAM,CTPS1,LMAN1,LACTB2,CAPG,GNPAT,FXN,PGM1,MRE11,RBMXL1,RRM1,DPP3,MESD,TIMM13,THOP1,HTATIP2,NASP,GPN2,CUL2,BCAT1,COQ7
GSE17721_LPS_VS_PAM3CSK4_1H_BMDC_UP	ADHD	0.00383322	0.00587739	0.514274	38	0.695743	brain	PWAS	c7	0.514274	0.815269624	SPAG7,C1QBP,UCHL3,GRHPR,RMDN3,AKR7A2,SBF2,KIF3A,NUDCD2,ACAT2,NT5C2,GMPPB,EPRS1,HIBADH,PTGR2,MTERF4,RUVBL1,SIRT3,MGST1,AKR1B1,LACTB2,PSAT1,THTPA,PSMF1,DUT,KCNJ9,HNMT,NQO2,MINDY1,BDH1,ASPA,MRPS31
GSE19888_ADENOSINE_A3R_INH_VS_ACT_WITH_INHIBITOR_PRETREATMENT_IN_MAST_CELL_DN	ADHD	0.00417011	0.00639594	0.514406	34	0.325539	brain	PWAS	c7	0.514406	0.815269624	ABCF3,CA8,BIN1,PNKD,AKAP12,CYSTM1,PLCD3,TSFM,PPP2R5A,MLEC,GUK1,AAMDC,GMPR,ARHGEF25,LY6H,MGMT,GPT,NUDT3,BORCS5,PGM1,CDC42BPB,HAAO,RAB4B,TTLL12,PYGM,ARL2
GSE40274_FOXP3_VS_FOXP3_AND_XBP1_TRANSDUCED_ACTIVATED_CD4_TCELL_DN	ADHD	-0.00400662	0.00613732	0.513867	34	0.179917	brain	PWAS	c7	0.513867	0.815269624	TANGO2,DDHD1,AMZ2,EHD4,ABLIM1,RCSD1,RASGRF2,MPRIP,THEMIS,ACTN1,IDH2,SLC15A2,PLS1,TECPR1,ALCAM,VPS13C,MRI1,ADI1,CD55,PNPT1,HBS1L,FAAH,CCS,PDK1,TSPAN2,TTYH3,CTSZ,FAS,PDHB,ITGAM
GSE7219_WT_VS_NIK_NFKB2_KO_LPS_AND_ANTI_CD40_STIM_DC_UP	ADHD	0.00533453	0.0081886	0.514751	19	0.399597	brain	PWAS	c7	0.514751	0.815269624	MGST2,MACROD2,TGM2,RABEP1,F13A1,OXSR1,H1-0,VCAN,HDDC2,SAMD4A,GMPR,TSPAN8,GDPD1,DEPTOR,HSDL2,DUT,TUBA8,ACAA2,TAMM41,SVIP
GSE25677_MPL_VS_R848_STIM_BCELL_UP	ADHD	-0.00549537	0.00844733	0.51534	23	0.115252	brain	PWAS	c7	0.51534	0.815589419	CD38,SORBS2,GM2A,TSPAN15,PDCD4,PLEKHA1,BID,MICAL3,ASNS,CARMIL1,AS3MT,PIP4K2A,PDLIM2,LPCAT2,SRGAP3,SLC39A6,ERO1A,FUCA2,MYOF,ARHGEF12,CD274,CDC42BPB,CARS2,ALPL,PLXND1
GSE2770_IL12_AND_TGFB_ACT_VS_ACT_CD4_TCELL_48H_DN	ADHD	-0.00378798	0.00582206	0.515288	32	0.178507	brain	PWAS	c7	0.515288	0.815589419	NFXL1,FHIP2B,GARS1,ENPP4,MOGS,ALG2,PPIP5K2,ATIC,NOP9,HOOK1,SEC23B,SHMT1,GRWD1,ALDH3A2,CENPV,FAM91A1,CTPS1,REPS1,THUMPD1,GALC,HBS1L,NT5E,YOD1,ALKBH4,FAM185A,FTSJ3,CAMKK2,NQO1
GSE360_CTRL_VS_L_MAJOR_DC_DN	ADHD	0.00572478	0.00879968	0.515326	18	0.619111	brain	PWAS	c7	0.515326	0.815589419	SLC14A1,PTPN1,CRYAB,RGS12,VAC14,MIF,SOD2,ATP1B3,TYMP,MTSS2,GMPR,VAMP5,AUH,VPS13A,TDRD7,PSMB9,MPZ,RAB29,SERPINB9,PEBP1
GSE40666_WT_VS_STAT1_KO_CD8_TCELL_WITH_IFNA_STIM_90MIN_DN	ADHD	0.00684621	0.0105459	0.51622	18	0.109172	brain	PWAS	c7	0.51622	0.816777627	HSPA4L,NDRG1,MX1,TRIM25,CHL1,PTGFRN,ALDH2,AKR1C3,NCOA7,CAPG,TOR1AIP2,RAPH1,PLXND1,LXN,PAK1
GSE3565_CTRL_VS_LPS_INJECTED_SPLENOCYTES_DN	ADHD	-0.00487952	0.00751876	0.516352	24	0.0741774	brain	PWAS	c7	0.516352	0.81678203	MGST2,ACSF2,ADD1,MIF,GSTT2,RRAS2,PLEKHA1,ABLIM1,THG1L,RCSD1,CD2AP,PIP4K2A,HOOK1,ACTN1,GPX1,NME1,RPL13,CTPS1,CD55,PDK1,SIDT1,LIPA,DGKA
GSE11961_UNSTIM_VS_ANTI_IGM_AND_CD40_STIM_6H_FOLLICULAR_BCELL_UP	ADHD	0.00385922	0.00595928	0.517245	32	0.23226	brain	PWAS	c7	0.517245	0.816967927	TXNRD1,TMEM51,CBS,BCL2L13,LGALS1,NUDT12,PCYT1A,DPP10,CENPV,TRPM3,VWA8,TXN,CTPS1,ADSS1,LYN,ESD,CSRP2,ACOT7,APIP,MRE11,FKBP1A,EMILIN2,TTLL12,PREX1,MRAS
GSE22611_UNSTIM_VS_6H_MDP_STIM_MUTANT_NOD2_TRANSDUCED_HEK293T_CELL_UP	ADHD	-0.00439272	0.0067807	0.517097	23	0.89174	brain	PWAS	c7	0.517097	0.816967927	STK39,PDCD4,CZIB,CCDC6,NLRX1,GNPDA1,ARSB,MPRIP,IMPA1,UBQLN4,FASTKD5,VIPAS39,LARS2,PREP,CALCOCO1,STAT6,CMPK1,ANXA11,HGH1,PLPP3,SLK,SLC25A12,ITPR1,CARM1,GLB1,EFL1
GSE360_L_DONOVANI_VS_B_MALAYI_HIGH_DOSE_MAC_UP	ADHD	0.00580137	0.00895705	0.517187	17	0.202531	brain	PWAS	c7	0.517187	0.816967927	TGM2,SYN3,ALDH1B1,OXSR1,GDI2,RARS1,VCAN,MPZL1,SRSF9,OSBPL8,DAAM1,ADO,PGM1,ATXN3,CAPN2,GGPS1,DDX18,SLC27A2,PDIA4
GSE36891_UNSTIM_VS_PAM_TLR2_STIM_PERITONEAL_MACROPHAGE_DN	ADHD	-0.00497466	0.00767189	0.516709	17	0.570074	brain	PWAS	c7	0.516709	0.816967927	PDK2,FAM114A2,SDHA,CARMIL1,IFI30,MICAL1,ITGB2,MCEE,PSMG1,SRSF9,OSGEP,EFEMP1,RAB29,FDXR,GGA3,B3GAT3
GSE41978_WT_VS_BIM_KO_KLRG1_LOW_EFFECTOR_CD8_TCELL_DN	ADHD	0.00432539	0.00667357	0.516896	28	0.121562	brain	PWAS	c7	0.516896	0.816967927	SORCS2,AKT3,PGM2,ENPP4,NID2,DGKE,RNPEP,ALDH7A1,ATOX1,DCAKD,GIMAP4,COL18A1,NENF,GOT2,CCDC91,GNG12,LZTFL1,FKBP5,TIMM13,P2RX7,TIMM50,PSMD9,RPA1,ASPA,MTARC2,TXNL4A
GSE6259_33D1_POS_VS_DEC205_POS_SPLENIC_DC_UP	ADHD	0.00830312	0.0128203	0.51721	10	0.603164	brain	PWAS	c7	0.51721	0.816967927	PDCD4,PPM1K,USP47,STON2,TMED8,DIS3L2,LPIN1,ATXN3,CRLF3,NMNAT3,RAB27B,TERF2IP
CSR_EARLY_UP.V1_UP	ADHD	-0.00650547	0.0100543	0.517611	18	0.631641	brain	PWAS	c6	0.517611	0.817341776	PTPN1,FAM107B,RFK,EHD4,RIPK2,VTA1,SLC16A1,CTPS1,PNP,LRRC8A,PHLDB1,CD274,PANX1,NT5E,YOD1,PPIF,MAPRE1,TFG,F3
GSE25088_CTRL_VS_IL4_STIM_MACROPHAGE_DN	ADHD	-0.00588607	0.00910086	0.517787	21	0.0175549	brain	PWAS	c7	0.517787	0.817415491	TMA16,MYH9,ADD1,H6PD,FAM81A,APPL2,AARS2,DCAF6,SRGAP3,ZZEF1,ICA1,S100A1,LGALS3,MAPK3,COTL1,TMEM25,NUMA1,TYK2,CRACDL,RAPH1,MINDY1,TDRKH
GOBP_INNER_MITOCHONDRIAL_MEMBRANE_ORGANIZATION	ADHD	-0.00841437	0.0130176	0.518032	12	0.198886	brain	PWAS	c5	0.518032	0.81759807	IMMT,MTX3,CHCHD6,ADCK1,TIMM9,OPA1,SAMM50,DNAJC11,TIMM13,TOMM70
GSE24671_CTRL_VS_BAKIMULC_INFECTED_MOUSE_SPLENOCYTES_UP	ADHD	-0.00535663	0.00830315	0.518842	20	0.956717	brain	PWAS	c7	0.518842	0.818672062	PLCG1,MYH9,CDS2,NHLRC2,CAST,RCSD1,GRAMD2B,D2HGDH,TTC19,PLGRKT,GNAQ,SLK,SSH2,MYO6,AVL9,PITPNC1,P2RX7
BMI1_DN_MEL18_DN.V1_UP	ADHD	0.00587076	0.00912449	0.519961	19	0.648243	brain	PWAS	c6	0.519961	0.819004157	SLC7A11,CDH13,TMEM51,ANXA3,STX1A,KCNN3,C2CD2L,ABLIM3,MGLL,ATP13A2,SLC7A5,C2CD2,ASPH,SLC1A4,PSAT1,KIF21B,NT5E,F3,EHD1
GOBP_TELENCEPHALON_DEVELOPMENT	ADHD	-0.00558902	0.00870742	0.520959	21	0.137151	brain	PWAS	c5	0.520959	0.819004157	SLC7A11,MGARP,ALDH1A3,ANXA3,ATP2B4,ATIC,PSEN1,NUMB,GART,PLCB1,EGFR,EPHB2,CNTN2,BCAN,RTN4,ROBO1,BNIP3,DPCD,CRK
GSE14308_NAIVE_CD4_TCELL_VS_NATURAL_TREG_DN	ADHD	-0.00327911	0.00510749	0.520861	47	0.551629	brain	PWAS	c7	0.520861	0.819004157	PDE2A,RETSAT,PLEKHM2,ALDH18A1,NUDT2,ACAA1,C11orf54,NLRX1,GNPDA1,RIPK2,DECR1,HINT1,SDR39U1,UBQLN4,ANXA2,GCSH,EPB41L2,LONP1,ASAP2,CHMP1A,TAX1BP3,AK3,FUCA2,REXO2,LMAN1,WARS1,FBXO6,C9orf64,DPP7,TDRD7,PANX1,ICAM1,NAXE,SLC5A6,BRSK1,FLOT2,SEPTIN9,RAB37,FTSJ3,PAK1,RAB3GAP2,HLA-DRB1
GSE17721_PAM3CSK4_VS_GADIQUIMOD_2H_BMDC_DN	ADHD	0.00610634	0.00951425	0.520996	19	0.57609	brain	PWAS	c7	0.520996	0.819004157	TMEM51,ARHGAP21,TMEM230,TRIM25,ISCA2,LLGL1,VPS33B,CHMP1A,GMFB,RAP2A,DHRS7B,SURF1,ANKMY2,ASPH,IDH3A,MERTK,SLC44A2,EFL1,HLA-DRB1
GSE21063_CTRL_VS_ANTI_IGM_STIM_BCELL_3H_DN	ADHD	-0.00408711	0.00636721	0.520938	34	0.196897	brain	PWAS	c7	0.520938	0.819004157	HSPA4L,CLCN3,CAMK1G,RELL1,DCK,MKRN2,ABLIM1,HAGH,NT5C2,RASA1,PFKP,WIPI2,ITPA,ILVBL,PREP,PPTC7,OGFOD2,IDH1,CHN1,SLC25A24,PLCL1,ADAM10,DUT,LANCL1,FMNL2,LRRC40,DNAJB4,ALKBH4,RPA1,OSBPL2
GSE22886_IGM_MEMORY_BCELL_VS_BM_PLASMA_CELL_DN	ADHD	-0.00363646	0.0056529	0.520035	38	0.203134	brain	PWAS	c7	0.520035	0.819004157	GM2A,RAPGEF2,HEXB,TAPBPL,WIPI1,CYB5R1,EHD4,GDE1,AMACR,COG7,SEC23B,IDH2,SRPRB,GMPPB,PDXK,ARSA,ABCB8,PMM2,NENF,RALY,SLC7A5,SURF1,ABCB9,QPCT,DHRS7,TMED5,FAH,CLCC1,PDIA3,MVD,PDIA4,ACADVL,AKR1A1,CNPY2,SCAMP5,LIME1,VKORC1,MRPS31
GSE26912_TUMORICIDAL_VS_CTRL_MACROPHAGE_UP	ADHD	0.00514074	0.00797556	0.519211	30	0.187291	brain	PWAS	c7	0.519211	0.819004157	HADH,DNAJC13,COQ9,CDS2,PGAM2,SCAMP1,ALDH7A1,TIMM9,ALDH3A2,RRAS,NUDT19,PLGRKT,S100A1,MGST1,NKIRAS1,RIDA,SLC1A4,CNN3,CFL2,RBP1,PLXNA2,CCDC93,PCYOX1,DNAJB4,NCK1,PLD1,CRYL1,CAPN5,VCL,PAWR
GSE29617_DAY3_VS_DAY7_TIV_FLU_VACCINE_PBMC_2008_UP	ADHD	0.00720192	0.0111823	0.519547	17	0.636477	brain	PWAS	c7	0.519547	0.819004157	NAAA,TXNRD1,ARL6IP5,GDI2,BID,IQSEC3,SAMD4A,S100A4,MYOF,CTSC,VAMP5,AMPD2,ASAH1,FBP1,IFIT2,FMNL2,GAP43,VCL,GLUD1,TPI1
GSE34156_NOD2_LIGAND_VS_TLR1_TLR2_LIGAND_24H_TREATED_MONOCYTE_UP	ADHD	0.0103489	0.0160879	0.520045	12	0.591001	brain	PWAS	c7	0.520045	0.819004157	GPRIN3,ADCY9,KCNN3,RAB8B,RRAS2,PPP2R5A,LIMK1,GFPT1,CA4,CACNB3,PLEC
GSE39556_UNTREATED_VS_3H_POLYIC_INJ_MOUSE_NK_CELL_DN	ADHD	0.00608231	0.00947153	0.520764	27	0.0148936	brain	PWAS	c7	0.520764	0.819004157	ACSL1,WFS1,NDRG1,RAPGEF2,AKT3,SLC2A5,LRIG1,ATP2B4,WASHC4,CDS2,AKAP12,PLSCR1,ABLIM1,SUN2,ADA,ACTN1,TKT,PLXNB2,PPP3CC,RDH11,CTBS,H1-2,GNAQ,PDE4B,GLS,SNPH,ITPR1,CACNB3,STX4
GSE39820_CTRL_VS_IL1B_IL6_CD4_TCELL_DN	ADHD	0.00529608	0.00821933	0.519352	14	0.0443666	brain	PWAS	c7	0.519352	0.819004157	HADH,MGARP,RAPGEF2,STX7,CD200,AMZ2,TPBG,APPL2,ITGA2,RAB5A,AKR1C3,ALCAM,RIOX2,NDRG4,GRK5,DNAJA4,FNDC3A,TMEM43,CD109,WDR81,SERPINF1,ERLIN1
GSE40274_CTRL_VS_HELIOS_TRANSDUCED_ACTIVATED_CD4_TCELL_UP	ADHD	-0.00402845	0.00625572	0.5196	34	0.561111	brain	PWAS	c7	0.5196	0.819004157	CPOX,ANXA6,SORCS2,TBC1D1,SLC14A1,AMPD3,GRHPR,ECH1,CLASP1,RGS14,LGALS1,RCSD1,ITGA2,PLXNA1,IDH2,EVI5L,CERS4,NCOA7,TATDN3,ABHD12,MGST1,STX2,KHK,ASAH1,TMX3,DECR2,ANO6,KIF21B,EXOC6,HP,MTARC2
GSE43863_NAIVE_VS_MEMORY_LY6C_INT_CXCR5POS_CD4_TCELL_D150_LCMV_UP	ADHD	-0.00551928	0.0085811	0.520101	22	0.837692	brain	PWAS	c7	0.520101	0.819004157	CD38,RCHY1,HSD17B11,PLCG1,MYH9,PDE2A,ADD3,PDCD4,RASGRP1,STK10,RCSD1,STING1,TMED8,SFXN3,ACOT13,SIRT3,GIT2,LRRC8C,NUMA1,PPOX,HIP1R,PLEC
GSE7400_CTRL_VS_CSF3_IN_VIVO_TREATED_PBMC_UP	ADHD	-0.00523491	0.0081497	0.52065	20	0.602197	brain	PWAS	c7	0.52065	0.819004157	CISD2,ARHGAP21,NOPCHAP1,MBLAC2,RASGRF2,VPS36,PRKAR2B,SRPRB,NARS2,VPS13C,LRPPRC,ECI2,IDH3A,TIMM21,EHD3,RAB27B,TOMM70,EIF2B3,DCXR,BNIP3,NOLC1
RAF_UP.V1_DN	ADHD	0.00524074	0.00816314	0.520873	27	0.480774	brain	PWAS	c6	0.520873	0.819004157	CPE,SLC1A1,PDCD4,LRIG1,CCDC6,SLC7A2,RASGRP1,CTNNAL1,GDAP1,ABLIM1,FTO,ARL3,GFRA1,PLS1,EPB41L2,PLCB1,SLC16A1,ABAT,ALCAM,MEGF9,BAG3,ELAPOR1,CRABP1,AK4,GALC,MYO1B,ROBO1,SIDT1,SELENBP1
GSE46606_IRF4_KO_VS_WT_CD40L_IL2_IL5_3DAY_STIMULATED_BCELL_UP	ADHD	-0.00340334	0.00530485	0.521164	35	0.429315	brain	PWAS	c7	0.521164	0.819064556	MSMO1,TGM2,ACOX3,ABCA5,BDH2,PTPN1,TBRG4,HSD17B12,CD200,CCDC6,CTNNAL1,MPZL1,RIPK2,AFDN,PFKP,PITRM1,FABP3,ASAP2,AK3,TPD52,ACOT7,CD274,FBP1,AUH,VPS13A,PGM1,LDHA,PRODH,FAS,C3orf18,EFL1
GOBP_REGULATION_OF_INFLAMMATORY_RESPONSE	ADHD	0.00311967	0.00486718	0.521548	39	0.215641	brain	PWAS	c5	0.521548	0.819080677	MGST2,TNC,LBP,PLCG1,STK39,PDE2A,PDCD4,CD200,DDT,MKRN2,NLRX1,LGALS1,ADA,ITGA2,BCR,SIRPA,STING1,AHSG,PRKCD,GPX1,SHPK,ABHD12,DAGLB,LYN,CASP1,LETMD1,UFL1,SNX6,TREX1,MVK,NT5E,GSTP1,AGT,ACE,GPX4,PSMB4,SERPINF1,HLA-DRB1
GSE24726_WT_VS_E2_2_KO_PDC_DAY6_POST_DELETION_UP	ADHD	-0.00355626	0.00554579	0.521358	35	0.118447	brain	PWAS	c7	0.521358	0.819080677	ABCF3,ETFDH,GCC2,NANS,PALD1,AMZ2,PPIH,GNA13,MTMR10,PCYT1A,TRPV2,NME2,TMX4,AK3,SLC25A13,SURF1,ARHGAP39,HINT2,MTPAP,TIMM21,CRLF3,MRE11,CAPN2,LANCL1,HNMT,NUDT5,NDUFAF1,WDR81,RPA1,DARS2,CCDC90B
GSE27786_BCELL_VS_CD4_TCELL_DN	ADHD	-0.00707207	0.0110339	0.521563	16	0.366048	brain	PWAS	c7	0.521563	0.819080677	MSMO1,MGST2,ANXA6,PTMS,PLSCR1,HSD17B4,CTNND1,TMX4,PON1,ARHGAP39,FBXO6,FOCAD,UBE3B,STIM1,PDK1,ATP8A2,SIDT1,PPP1R12C,GLUD1
GSE16451_CTRL_VS_WEST_EQUINE_ENC_VIRUS_MATURE_NEURON_CELL_LINE_UP	ADHD	0.0039559	0.00617955	0.522068	35	0.628263	brain	PWAS	c7	0.522068	0.819670101	CPE,CNPY4,SLC30A9,LRPAP1,MFSD11,AMPH,RMDN3,PMVK,B3GLCT,PPFIBP1,NLRX1,TOR1B,PDLIM4,MTX3,PFAS,TESC,CMC2,PTGR2,SRGAP3,DTYMK,MYOF,DAAM1,L2HGDH,GSS,MFSD6,HDHD2,ERLEC1,CCDC93,PCYOX1,DLG1,BCAS1,TSPAN2,PLD2,GFM1,SLC7A6,COMTD1,SLC25A15,EHD1
GOMF_PHOSPHATIDYLINOSITOL_PHOSPHATE_BINDING	ADHD	0.00526145	0.00823046	0.52265	36	0.44224	brain	PWAS	c5	0.52265	0.820176428	CAPG,RLBP1,GSDME,WIPI1,PLCD1,SCIN,PHLDA3,SH3PXD2B,VPS36,WIPI2,IQGAP1,ANXA2,ATP13A2,RPH3A,PLCB1,TECPR1,MTSS2,GSN,OSBPL8,ACTN2,WASHC2C,SNAP91,STXBP6,MYO1B,CHMP3,SESTD1,PLEKHA5,LANCL2,GAP43,SNX27,OSBPL2,HIP1R
GSE41176_UNSTIM_VS_ANTI_IGM_STIM_BCELL_24H_DN	ADHD	0.00477301	0.00746504	0.522575	28	0.316292	brain	PWAS	c7	0.522575	0.820176428	ETFDH,RELL1,CAND1,ELAC2,BCR,APPL1,ATP1B3,CPT1A,TMX4,QPRT,ARHGAP39,CSRP2,LCMT1,ICAM1,PCYOX1,TMEM43,HLA-B,TMEM120B,MTARC1
GSE22886_IGG_IGA_MEMORY_BCELL_VS_BLOOD_PLASMA_CELL_UP	ADHD	-0.00589304	0.00923434	0.523366	20	0.665129	brain	PWAS	c7	0.523366	0.821096174	TBC1D4,RNF141,BAIAP3,FLCN,STX6,PRKAR2B,CHL1,FLNB,LHPP,RPL13,CAP2,CAPG,GCA,PIK3CD,TBC1D5,DNAJB4,SRR,MTARC2,PAWR
GOBP_FOREBRAIN_DEVELOPMENT	ADHD	-0.00491457	0.00770829	0.523755	28	0.102548	brain	PWAS	c5	0.523755	0.82113122	SLC7A11,MGARP,ALDH1A3,RAPGEF2,ANXA3,ATP2B4,ATIC,DOCK7,PLXNA1,PSEN1,NUMB,GART,PLCB1,EGFR,SSTR2,PCM1,EPHB2,PRKG1,CNTN2,BCAN,RTN4,ROBO1,DNAJB1,BNIP3,DPCD,ITGAM,CRK
GSE29618_BCELL_VS_MDC_DAY7_FLU_VACCINE_UP	ADHD	0.00529589	0.00813729	0.515164	17	0.00983554	brain	PWAS	c7	0.523778054	0.82113122	PLEKHA2,CHMP7,ADD3,PDCD4,RNF141,CD200,SWAP70,RRAS2,RASGRP1,ABLIM1,ADD2,CDC37L1,PTPRK,TPD52,VPS13A,TERF2IP,NT5E,PRKCB,EHD1,PAWR
GSE9509_10MIN_VS_30MIN_LPS_STIM_IL10_KO_MACROPHAGE_DN	ADHD	0.00594209	0.00932034	0.523773	21	0.243186	brain	PWAS	c7	0.523773	0.82113122	SNX25,WFS1,PLCG1,LRIG1,KCNN3,PPFIBP1,PPFIA4,AKAP12,ABLIM1,DBN1,SOD2,LHPP,MYOM2,GRK5,QRSL1,IQSEC1,THTPA,SLC44A2,KANK2,ACSS1,ELMOD1,SNX15
GSE27291_6H_VS_7D_STIM_GAMMADELTA_TCELL_UP	ADHD	-0.00366658	0.00575548	0.524086	33	0.790341	brain	PWAS	c7	0.524086	0.821410267	ABCF3,PPID,LSM6,GGCT,PGM2,C1QBP,TBRG4,GLRX3,DDT,OXSR1,ANKRD16,LGALS1,NNT,NOP9,ERICH3,SYNM,ANXA2,UMPS,PFKL,TRPV2,CARHSP1,PLGRKT,S100A4,MSRA,EML2,DLD,ANO6,ANXA4,SERPINB1,PDCD6IP,ADK
GSE29949_MICROGLIA_BRAIN_VS_MONOCYTE_BONE_MARROW_DN	ADHD	-0.00477578	0.00750049	0.524301	22	0.242638	brain	PWAS	c7	0.524301	0.821543535	RCHY1,HACD2,IFT27,PPFIA2,F13A1,PLSCR1,PGGT1B,IGF2R,GDE1,RASA1,GCSH,NUMB,SERPINB8,VWA8,CTBS,BTN2A1,OSGEP,PRDX3,RAB29,GGPS1,SLC25A12,SLC27A2,PDIA4,GGA3,IARS2
GOBP_NON_MEMBRANE_BOUNDED_ORGANELLE_ASSEMBLY	ADHD	-0.00562673	0.00884775	0.524809	28	0.544361	brain	PWAS	c5	0.524809	0.821900669	EIF2A,CHMP7,CAPG,C1QBP,CLASP1,CDS2,LMOD1,SH3PXD2B,DBNL,CCP110,FSCN1,CHMP4A,PLS1,FLNC,MTERF4,FARP2,MYOM2,CHMP1A,GSN,TMOD3,ACTN2,CSRP2,PLA2G4C,PISD,NUMA1,CFL2,EIF6,CHMP3,ADPRHL1,CLASP2,MAPRE1,PDCD6IP,EFL1,PLEC
GSE25123_CTRL_VS_ROSIGLITAZONE_STIM_MACROPHAGE_DN	ADHD	0.00453277	0.00712792	0.52483	21	0.298903	brain	PWAS	c7	0.52483	0.821900669	BAALC,NHLRC2,CCDC127,CAMLG,CAST,COLGALT2,APPL1,EPN2,AHNAK2,UQCR10,TMEM70,AKR1B1,NUDCD1,IDH3A,ACP1,TPP2,AAK1,NASP,EPRS1,MRPS31
GSE33292_DN3_THYMOCYTE_VS_TCF1_KO_TCELL_LYMPHOMA_UP	ADHD	0.00309641	0.00487024	0.524919	40	0.0499165	brain	PWAS	c7	0.524919	0.821900669	NAAA,HSPA4L,C1QBP,UCHL3,TRAP1,EEF1E1,SWAP70,HMBS,ABLIM1,IFI30,ATIC,HDDC2,ITGB2,PFKM,MTHFD1,PEPD,UROS,TSFM,SLC25A13,RNH1,TXN,STAT6,PTPRK,TIMM44,CD55,GALC,APRT,ANXA4,ARHGAP25,ITPR1,ACE,GLS2,BNIP3,NDUFAF1,SORD
GSE26488_CTRL_VS_PEPTIDE_INJECTION_HDAC7_DELTAP_TG_OT2_THYMOCYTE_UP	ADHD	0.00386691	0.00609091	0.525516	28	0.612641	brain	PWAS	c7	0.525516	0.822427986	CA8,SUCLG1,LMO7,PPA1,MX1,FAM171A1,PTGR1,IGF2R,PEPD,CES1,NUDT19,TXN,LGALS3,IDH1,COTL1,GSTM5,RCN1,SCG2,FBP1,RTN1,FABP1,ALPL,HTATIP2,PDIA4,CYB561,REEP6
GSE43863_DAY6_EFF_VS_DAY150_MEM_TFH_CD4_TCELL_UP	ADHD	0.00697886	0.0109925	0.525508	14	0.530404	brain	PWAS	c7	0.525508	0.822427986	HSP90B1,DCK,PCYT1A,TECPR1,PDE1B,ABAT,PHYHD1,MYO1B,LZTFL1,OAS1,EMILIN2,ADAR,IFIT2,THRAP3,OPLAH
CYCLIN_D1_KE_.V1_DN	ADHD	0.00498874	0.0078662	0.525951	23	0.210741	brain	PWAS	c6	0.525951	0.822508787	LIMS1,RLBP1,MX1,GALT,CD14,NNT,GNAZ,HRG,PIP4K2A,GART,PEPD,EML1,PCP4,RIT2,ACTN2,CAPG,ADD3,ALPL,DNAJB4,MPI,F3,ADIRF
GOCC_ION_CHANNEL_COMPLEX	ADHD	0.00705309	0.01112	0.525904	21	0.70625	brain	PWAS	c5	0.525904	0.822508787	GABRB1,KCNQ2,ABCC8,CACNA2D2,DPP10,ABCB8,CPT1C,MICU1,ABHD12,CACNA2D1,PTK2B,LRRC8A,LRRC8C,PTPA,PDE4B,FKBP1A,ANO6,RYR2,CLCC1,SCN4B,TTYH3,STXBP5,CACNB3,ABHD6
GSE11864_CSF1_VS_CSF1_IFNG_IN_MAC_UP	ADHD	0.00446424	0.00703929	0.525958	27	0.199206	brain	PWAS	c7	0.525958	0.822508787	PARL,CNPY4,NDRG1,GSDME,VWA5A,SWAP70,SLC7A8,CPNE2,PTGFRN,POR,DEPTOR,ADHFE1,EPHB2,VPS13A,FAM234A,LZTFL1,RBP1,MB21D2,C2orf76,MERTK,CCDC93,RAB3D,PEAK1,NQO2,LMBRD1,FARP1,APMAP,CD109,AP2A2
GSE16522_MEMORY_VS_NAIVE_ANTI_CD3CD28_STIM_CD8_TCELL_DN	ADHD	-0.00435361	0.00687055	0.526301	29	0.179893	brain	PWAS	c7	0.526301	0.822841608	MGST2,GM2A,NDRG1,PLCG1,ADSS2,PTPN1,AGPAT4,CD200,GSTT2,PRKCA,AMZ2,GNA13,ADA,TESC,RABGGTA,IDH2,PTGFRN,NMT1,AGPAT3,ALDH2,PTPRK,ACTN2,ADD3,CASP1,CNN3,PSMB9,OAS1,NIT1,CTSZ,PRDX1,NASP,HLA-G
GOBP_ENDOTHELIAL_CELL_MIGRATION	ADHD	0.0056848	0.00898584	0.526969	24	0.216098	brain	PWAS	c5	0.526969	0.823682257	CDH13,PLCG1,MYH9,AKT3,ANXA3,PRKCA,ATP2B4,HRG,GPX1,RRAS,PTK2B,GFUS,DNAJA4,SCG2,ROCK2,PIK3CD,LGALS8,PLPP3,ROBO1,AGT,GIPC1,PLXND1,SERPINF1,MIA3
GSE45365_NK_CELL_VS_CD8A_DC_MCMV_INFECTION_DN	ADHD	0.0034813	0.00550845	0.527391	28	0.220485	brain	PWAS	c7	0.527391	0.824138074	BAALC,SLC25A32,ANXA5,ALDH18A1,ENPP4,B3GLCT,FAHD1,PAG1,FABP3,MTMR10,OSBPL11,UMPS,LNPK,ADD2,NRIP2,GIMAP4,TAX1BP3,GMFB,MRS2,ARHGAP1,PPTC7,GDPD1,MSRA,GSTM5,CHN1,CYBRD1,SUMF2,MRPL9,PSMB4
GSE29614_CTRL_VS_DAY3_TIV_FLU_VACCINE_PBMC_UP	ADHD	-0.00571642	0.00907346	0.528684	12	0.413162	brain	PWAS	c7	0.528684	0.825730593	GABRB1,FARS2,EFNA3,EEF1E1,FAM162B,ABCB8,RIT2,FAM185A,F3,SPRYD4,NQO1,ASPA
GSE43955_10H_VS_30H_ACT_CD4_TCELL_DN	ADHD	0.00439022	0.00696989	0.528771	25	0.64875	brain	PWAS	c7	0.528771	0.825730593	ABCF3,HADH,MSMO1,NUB1,GLRX3,FDPS,SORBS1,MYORG,BID,SCAMP1,GDE1,AMACR,HEBP1,ALCAM,FOXRED1,C2CD2,GSTM5,DIP2B,BPHL,SCG2,RYR2,CCDC93,OGFR,WBP2,BPNT1,VKORC1,HP,HIP1R
GSE5542_UNTREATED_VS_IFNG_TREATED_EPITHELIAL_CELLS_24H_UP	ADHD	-0.0041604	0.00660554	0.528802	29	0.304088	brain	PWAS	c7	0.528802	0.825730593	SYNE1,LRIG1,MICAL3,EMB,PPP2R5C,IQGAP1,ANXA2,PDXK,PLCB3,TOM1,PDE1B,ALCAM,FUCA2,GIT2,RFTN1,ARHGEF12,SLC1A4,CHN1,GALM,GTDC1,CAPN2,KATNAL1,MVD,GLB1,FAS,CYB561,ACE,PLXND1,CACNB3,ACADVL,LUZP1
GSE28237_FOLLICULAR_VS_EARLY_GC_BCELL_DN	ADHD	0.00390897	0.00621499	0.529377	35	0.304733	brain	PWAS	c7	0.529377	0.825812442	ENOPH1,ARVCF,ADSS2,PGM2,CORO7,NUDT2,PTGR1,CRELD2,ISYNA1,CPNE2,DHRS1,SHMT1,ATP1B3,NMT1,NUDC,AARS1,AK3,RUVBL1,SAMM50,CAP2,SUCLG2,CDA,PSAT1,RBMXL1,HDGF,PSPH,ECHDC1,GLOD4,OPLAH
GSE36392_EOSINOPHIL_VS_NEUTROPHIL_IL25_TREATED_LUNG_UP	ADHD	-0.00514087	0.00816806	0.529096	25	0.823618	brain	PWAS	c7	0.529096	0.825812442	SLC7A11,MGST2,KCTD8,ACSL1,SCRG1,PPFIA2,NUB1,AMPD3,SORBS1,BID,IGF2R,SIK3,SFXN5,CAMKK1,NARS2,IQSEC1,PNPLA7,SYNJ1,SSH2,NT5E,TSPAN2,CA4,CXADR,F3,ENTPD3
GSE36826_NORMAL_VS_STAPH_AUREUS_INF_IL1R_KO_SKIN_DN	ADHD	-0.00588456	0.00935297	0.529242	19	0.819329	brain	PWAS	c7	0.529242	0.825812442	HSP90B1,ADSS2,HTT,PCMT1,DIAPH1,TMEM230,RASA1,ANXA2,OSBPL11,SFXN3,RNH1,POR,COTL1,PACSIN2,AMPD2,GALC,ADAM10,ABCD3,ADK
GSE9037_WT_VS_IRAK4_KO_LPS_4H_STIM_BMDM_UP	ADHD	-0.00503764	0.00800747	0.529273	24	0.375739	brain	PWAS	c7	0.529273	0.825812442	TBC1D1,NUP93,MX1,ENPP4,SUN2,RIMOC1,TTC5,APPL1,FLNB,MRPL10,PPP3CC,LONP1,COL18A1,NAP1L4,INPP5E,NUBPL,TOR1AIP2,MECR,MERTK,NCK1,RDH13,TIMM50,HSPA1L
GSE20727_DNFB_ALLERGEN_VS_ROS_INH_AND_DNFB_ALLERGEN_TREATED_DC_UP	ADHD	0.00936912	0.014907	0.529674	12	0.197035	brain	PWAS	c7	0.529674	0.826071886	AMPD3,ISCU,ASAP1,AKR7A3,ZC3HAV1,SAMD4A,GPHN,EPHB2,CDC42BPB,DLG1,BCAS1,SYT1,GLS2,OSBPL2,INPP5A
GOBP_POSITIVE_REGULATION_OF_DEVELOPMENTAL_GROWTH	ADHD	-0.00717988	0.01144	0.530258	11	0.116435	brain	PWAS	c5	0.530258	0.826495685	PRKN,MACF1,DBN1,DBNL,PLS1,TRPV2,PLCB1,SEMA4D,RASAL1,LIMK1,ATP8A2,IST1,ISLR2,SYT1,AGRN
GSE23568_CTRL_VS_ID3_TRANSDUCED_CD8_TCELL_DN	ADHD	-0.00499653	0.00795864	0.530128	20	0.8554	brain	PWAS	c7	0.530128	0.826495685	IGFBP7,MX1,SOD2,ADA,CUTA,MRPL54,TPD52L1,ANXA2,CMC2,PDXK,SIRT3,TXN,CISD1,ACTN2,DNAJC8,C19orf53,SRI,HSDL2,RBP1,APRT,TAMM41,PSPH
GSE5589_WT_VS_IL6_KO_LPS_STIM_MACROPHAGE_180MIN_UP	ADHD	0.00537449	0.00856507	0.530338	15	0.631932	brain	PWAS	c7	0.530338	0.826495685	SLC7A11,WFS1,ABHD10,PPIL1,COQ6,CCT6B,EARS2,GMPR,TSPAN8,OSGEP,TRAPPC5,NIPSNAP3B,CD82,BCS1L,MYO1D,GLO1
GSE36078_UNTREATED_VS_AD5_INF_MOUSE_LUNG_DC_UP	ADHD	0.00575326	0.00917311	0.530537	21	0.0548367	brain	PWAS	c7	0.530537	0.826602016	SPARCL1,NDRG1,CCDC25,COMT,SRXN1,PLCD1,IGSF21,NUDT12,AS3MT,PFKM,FGD4,SRGAP3,DLGAP2,SLC1A4,PLXNA2,KATNAL1
GSE17721_LPS_VS_POLYIC_1H_BMDC_UP	ADHD	-0.0045749	0.00730176	0.530956	26	0.379508	brain	PWAS	c7	0.530956	0.82705098	GABRB1,TMEM33,SYN3,AKR7A2,PLSCR1,ALDH7A1,ACYP1,GALK2,FLNB,DCPS,LACTB2,ARL6,GALM,CHORDC1,ICAM1,LCLAT1,DLD,KCNJ9,GLB1,NQO2,ECHDC1,EPRS1,HLA-G
GSE25088_CTRL_VS_ROSIGLITAZONE_STIM_MACROPHAGE_DN	ADHD	-0.0070522	0.0112634	0.531237	12	0.707959	brain	PWAS	c7	0.531237	0.827284818	PDLIM3,SORBS2,MAN2B2,CDS2,ITGA2,D2HGDH,GLS,COX20,HDGF,PLEKHB1,VAT1L,NUDT16,SRR,TFG
GOBP_REGULATION_OF_LIPID_TRANSPORT	ADHD	-0.00494505	0.00790248	0.531473	22	0.754046	brain	PWAS	c5	0.531473	0.827397264	ATP8A1,ACSL1,ABCA8,ABCA5,PRKN,MIF,SCP2,FABP3,ANXA2,PRKCD,CES1,PON1,TSPO,NAXE,ATP8A2,AGT,P2RX7,EPRS1
GSE13306_RA_VS_UNTREATED_TCONV_DN	ADHD	-0.00697544	0.0111498	0.531571	14	0.906531	brain	PWAS	c7	0.531571	0.827397264	DCK,DNM3,ABLIM3,PAG1,NAA80,ALDH5A1,MTRF1L,ZC2HC1A,ADD3,PANK2,NDUFAF5,CLASP2,CYB561,MMUT,EHD1
GSE10325_BCELL_VS_MYELOID_DN	ADHD	0.00290658	0.00464844	0.531787	52	0.644965	brain	PWAS	c7	0.531787	0.827529696	NAAA,ANXA5,HEXB,NAGA,CPVL,GAS7,C2CD2L,BID,RNPEP,BLVRA,SIRPA,TESC,CTSB,PRKCD,TKT,PLXNB2,SCO2,ALDH2,RPH3A,MEGF9,S100A4,LGALS3,QPRT,COTL1,QPCT,CASP1,CDA,FBP1,GALC,ICAM1,CCDC88A,CYBRD1,KIAA0513,PLXND1,SNX27,PAK1,SULT1A1
GSE9509_LPS_VS_LPS_AND_IL10_STIM_IL10_KO_MACROPHAGE_10MIN_DN	ADHD	0.00306981	0.00491261	0.532047	35	0.126515	brain	PWAS	c7	0.532047	0.827730516	ABCF3,FAM120B,MMAA,COMT,BNIP1,CASP9,GFM2,TAPBPL,CPT2,CYB5R1,TMEM230,GNPDA1,IGF2R,STING1,NMT1,FASTKD5,NAGK,PLCB3,TBC1D17,COQ5,FOXRED1,SURF1,STX2,DIP2B,GBA2,YWHAH,MRE11,TYK2,TFB1M,BCS1L,NDUFAF5,CTSZ,CACNB3,CYBC1,NUDT5,EPRS1,OSBPL2,AGRN,EEF1AKMT1
GSE12845_IGD_NEG_BLOOD_VS_NAIVE_TONSIL_BCELL_UP	ADHD	-0.00386203	0.00618994	0.53268	36	0.310509	brain	PWAS	c7	0.53268	0.827786978	CPE,WFS1,AKT3,ITM2C,RETSAT,UCHL3,PPA1,NIF3L1,MOGS,TMEM230,MCUR1,RASGRP1,FAM114A2,GLRX,ASNS,TST,ADA,ELAC2,ISOC1,BAIAP3,PEF1,IDH2,PRKCD,AARS1,RUVBL1,TXN,OLA1,AKR1B1,SRI,YWHAH,PRDX3,PPOX,NRDC,ACAA2,FAM136A,HTATIP2,FDXR,FAS,MYDGF,PPIE,ARL2
GSE15659_NAIVE_CD4_TCELL_VS_RESTING_TREG_UP	ADHD	-0.00434665	0.00696815	0.532766	27	0.142401	brain	PWAS	c7	0.532766	0.827786978	CLCN3,ARPIN,CA8,ADCY9,ARHGAP21,DDT,EEF1E1,BID,ALDH6A1,DCAKD,ASAP2,ALDH16A1,EFR3A,FAM118B,BBOX1,CTSC,DOC2A,C2CD2,COTL1,AMPD2,TMA7,DLD,BOLA1,ECM1,ERLEC1,BCS1L,DDX18,CYBC1,ALKBH7,DDAH2,AKR1A1
GSE23114_WT_VS_SLE2C1_MOUSE_SPLEEN_B1A_BCELL_UP	ADHD	-0.00461949	0.00740885	0.532949	25	0.553779	brain	PWAS	c7	0.532949	0.827786978	ACSL1,PAICS,IMMT,LRRFIP1,STX1A,CAND1,MACF1,CD200,EEF1E1,CDS2,TARS1,RRAS2,LPCAT1,NOP56,IMPA1,UMPS,ATP1B3,CSTB,CALU,MLEC,SLC7A5,TFAM,QPCT,PNP,PRDX3,PRDX1,PSMD9
GSE29618_LAIV_VS_TIV_FLU_VACCINE_DAY7_MONOCYTE_UP	ADHD	0.0037642	0.00603786	0.533	35	0.242373	brain	PWAS	c7	0.533	0.827786978	SLC25A32,ZMPSTE24,PPFIBP1,BCL2L13,SDHA,CANX,DCAF6,PITRM1,TECPR2,SRPRB,MYOM2,ALDH3A2,NARS2,ERO1A,SSTR2,FBXO2,MTAP,ASS1,SSH1,EPB41,CARS2,RAB27B,FABP1,FAM136A,RMND1,CAMKK2,GGA3,HPCA,SLC41A3,MTARC1,GLUD1
GSE32533_MIR17_KO_VS_MIR17_OVEREXPRESS_ACT_CD4_TCELL_DN	ADHD	0.00537386	0.00861374	0.532712	15	0.320131	brain	PWAS	c7	0.532712	0.827786978	MXRA7,GFM2,GNPDA1,NLN,INA,HEBP1,RPH3A,VIPAS39,SHPK,SH3BGRL2,CTSC,CMPK1,NKIRAS1,COTL1,LYN,SEMA4D,TRIM65,UBASH3B,SMIM12
GSE34156_TLR1_TLR2_LIGAND_VS_NOD2_AND_TLR1_TLR2_LIGAND_6H_TREATED_MONOCYTE_UP	ADHD	0.00433962	0.00696071	0.532992	27	0.0539507	brain	PWAS	c7	0.532992	0.827786978	SLC7A11,TGM2,DDHD1,C11orf54,TMEM245,TRIM25,SH3PXD2B,TMEM132E,ISOC1,CPNE2,ATP1B3,CES1,SCRN1,GIMAP4,COL18A1,FAM91A1,DCC,LRRC8C,NUDT3,CNN3,CORO1C,SNX32,TTYH3,KIAA0513,P4HB,ACOX2
KAECH_NAIVE_VS_DAY8_EFF_CD8_TCELL_UP	ADHD	-0.00360755	0.00578516	0.532899	33	0.551473	brain	PWAS	c7	0.532899	0.827786978	MGST2,WFS1,HSD17B11,IDUA,AMPD3,RNF141,STX1A,MCCC1,PLEKHA1,TMEM245,ABLIM1,TOMM34,MAP1S,HAGH,WIPI2,EPHX1,PIP4K2A,ACYP1,WDR6,GSN,PPTC7,ATP13A1,PISD,CNN3,NUMA1,CRLF3,PDK1,NIT2,DGKA,VKORC1,MIA3
GOBP_GLYCOPROTEIN_METABOLIC_PROCESS	ADHD	-0.00425119	0.00682432	0.53332	31	0.653959	brain	PWAS	c5	0.53332	0.827877141	POGLUT1,IDUA,ITM2C,NECAB2,ALG1,EOGT,MOGS,B3GLCT,ALG2,DPY19L1,NECAB1,ALG11,POGLUT3,COG7,RFT1,GMPPB,PSEN1,ACOT8,PLCB1,PMM2,MLEC,NUDT14,CRPPA,FBXO2,FBXO6,PGM3,TREX1,POMGNT2,GFPT1,UGGT1,B3GAT3,GANAB,PAWR
GSE17721_CPG_VS_GARDIQUIMOD_6H_BMDC_DN	ADHD	0.00416987	0.00669239	0.533234	27	0.119864	brain	PWAS	c7	0.533234	0.827877141	PARL,ETFDH,NANS,ADSS2,HSD17B12,PBXIP1,SUSD2,EEF1E1,PLEKHA1,NSUN2,IFI30,SIRPA,FLCN,WDR6,NUMB,AKAP10,PSMG1,SYNJ2,SARS1,NRDC,TPP2,PON2,HDGF,SLC4A8,GIPC1,SNF8,MIA3,ERLIN1,GYG1
ESC_V6.5_UP_LATE.V1_DN	ADHD	0.00428283	0.006883	0.533789	24	0.638691	brain	PWAS	c6	0.533789	0.828198028	CD38,GGCT,CBR3,ECH1,VAC14,BID,ADA,ACOT8,GYS1,SULT4A1,S100A4,LGALS3,JAM2,ICAM1,SLC27A2,FTSJ3,BDH1,EEF1AKMT1,MRAS
GSE10239_MEMORY_VS_KLRG1INT_EFF_CD8_TCELL_UP	ADHD	-0.00672455	0.0108393	0.535004	15	0.645005	brain	PWAS	c7	0.535004	0.828198028	CAMK1G,PTPN1,SPAG7,CNRIP1,PLCD1,FSCN1,MAP2K2,ESYT2,DIS3L2,UQCR10,COTL1,DDX5,TMEM25,SCLY
GSE17721_LPS_VS_CPG_1H_BMDC_DN	ADHD	0.00378885	0.00610017	0.534529	31	0.654867	brain	PWAS	c7	0.534529	0.828198028	MAPK10,TSPAN15,ADSS2,SPAG7,AMPD3,PCBD1,CD200,KCNN3,GGT5,USP47,SWAP70,RCSD1,LIG3,CPNE2,SLC15A2,KALRN,WDR6,STAU1,S100B,CUL9,GSTM5,PHLDB1,SERPINB9,CPNE1,HLA-B,AKR1A1,RASA2
GSE1925_3H_VS_24H_IFNG_STIM_IFNG_PRIMED_MACROPHAGE_UP	ADHD	0.00318915	0.00512708	0.533929	33	0.630134	brain	PWAS	c7	0.533929	0.828198028	MAPK10,NEK1,RELL1,SUCLG1,RETSAT,GALT,PTGR1,SBF2,MCCC1,TMEM230,KIF3A,GLRX,HARS1,TSEN15,PFKM,ACYP1,IQGAP1,TRPV2,S100A13,NKIRAS1,NMRK1,XPNPEP1,DHRS7,FBP1,DPP7,APIP,TPMT,FAH,ITGA6,RAB3D,NIPSNAP2,CXADR,VCL,GFER,AGRN,PAWR
GSE22601_DOUBLE_NEGATIVE_VS_CD4_SINGLE_POSITIVE_THYMOCYTE_DN	ADHD	0.00574363	0.00806494	0.476358	19	0.00889353	brain	PWAS	c7	0.535623088	0.828198028	LBP,PTPN1,PPA1,ISCU,TBRG4,VWA5A,STING1,GMPPB,PRKAR2A,PSEN1,DGLUCY,MRS2,CTSC,CMPK1,GLIPR2,YWHAH,LDHA,CNDP2,ECM1,CAPN2,RAB4B,CYBC1,CUL2,RAB18
GSE22601_DOUBLE_POSITIVE_VS_CD8_SINGLE_POSITIVE_THYMOCYTE_UP	ADHD	-0.00471437	0.00760524	0.535334	21	0.36932	brain	PWAS	c7	0.535334	0.828198028	CPE,PDE2A,OXR1,PPM1K,CD200,PRKCA,WASHC4,TRIM25,SUN2,STING1,GIMAP4,S100A4,CPM,RCN1,IDNK,CD274,MFSD6,CRLF3,EHD3,UGGT1,SSH2,MYO6,TTYH3,ALKBH4,UBASH3B,DGKA,LIME1,HLA-G
GSE22611_MUTANT_NOD2_VS_CTRL_TRANSDUCED_HEK293T_CELL_UP	ADHD	-0.00445712	0.00718565	0.535073	26	0.105569	brain	PWAS	c7	0.535073	0.828198028	CPE,MAPK10,ELP3,ANXA5,ETNPPL,TBC1D4,ETFB,HAGH,DUSP3,AHSG,ITGB2,COLGALT2,PEPD,PLCB3,SAMD4A,SRSF9,LSS,RIC8A,CCDC92,MAPK3,SCRIB,MMS19,SEMA4D,ICAM1,PPOX,PLPP3,ITPR1,PLD1,UPF3A
GSE23568_CTRL_TRANSDUCED_VS_WT_CD8_TCELL_DN	ADHD	-0.00451227	0.00726501	0.534536	20	0.347642	brain	PWAS	c7	0.534536	0.828198028	NDRG1,TANGO2,ITM2C,CBR1,ABCG2,ACP6,SUN2,ISYNA1,MDP1,ACTN1,UNC45A,PMM2,ACTN2,ATP13A1,IDNK,LPIN1,STIM1,MYO6,FAS,DGKA,AGRN
GSE24292_WT_VS_PPARG_KO_MACROPHAGE_DN	ADHD	-0.00430506	0.00694238	0.535183	36	0.366194	brain	PWAS	c7	0.535183	0.828198028	PDLIM5,GCC2,ENOPH1,ITM2C,OXR1,GOLGA3,LRRC20,SWAP70,EHD4,MTMR10,APPL1,ACOT2,PDXK,AHSA1,DENND4C,LYRM9,KCTD21,DAGLB,ADSS1,AHNAK2,LGALS3,POR,RMDN1,ZC2HC1A,PTK2B,GNAQ,SLC25A40,PNPT1,CRLF3,SYNJ1,PLIN3,IFIT2,RAPH1,OGFR,GNA12,NT5C3A,UBA2,GLOD4,PLEC
GSE25123_ROSIGLITAZONE_VS_IL4_AND_ROSIGLITAZONE_STIM_MACROPHAGE_DAY10_UP	ADHD	-0.00434924	0.00701064	0.535009	33	0.189749	brain	PWAS	c7	0.535009	0.828198028	ZMPSTE24,STK39,GARS1,VWA5A,MKRN2,FER,PELO,PITRM1,NOP9,POGLUT3,PEPD,ABAT,EPDR1,RDH11,MLEC,FUCA2,LMAN1,MEAK7,ADCY3,TRAPPC4,ADI1,ACSF3,SCFD1,CNDP2,CAPN2,MESD,TBC1D5,SERPINB1,UBASH3B,FECH,SORD
GSE27786_LIN_NEG_VS_MONO_MAC_UP	ADHD	0.0035542	0.00573476	0.535413	33	0.666169	brain	PWAS	c7	0.535413	0.828198028	IFT27,RGS12,LIAS,TBRG4,MPHOSPH6,THNSL1,AKR7A2,GSTT2,PRKCA,FAM172A,NIPSNAP1,AMACR,WIPI2,EARS2,PFKL,DTYMK,HRAS,RDX,UQCR10,TMEM70,CYB5R3,DNAJA4,ECI2,ADI1,MTAP,USP15,PDK1,RMND1,ALKBH7,IARS2
GSE36888_UNTREATED_VS_IL2_TREATED_STAT5_AB_KNOCKIN_TCELL_17H_DN	ADHD	-0.00538126	0.00866078	0.534378	20	0.148735	brain	PWAS	c7	0.534378	0.828198028	CPE,ANXA6,SCP2,CCDC6,EXOG,APPL2,MCUR1,ACOT11,RNASET2,CANX,ABLIM3,ALDH7A1,PFKP,POGLUT3,LPCAT2,USP7,CISD1,REXO2,TPD52,PNP,USP15,PLIN3,PON2,FKBP5,SVIP,STK24,GSTO1
GSE40274_FOXP3_VS_FOXP3_AND_SATB1_TRANSDUCED_ACTIVATED_CD4_TCELL_UP	ADHD	0.00549838	0.00886944	0.535307	13	0.138704	brain	PWAS	c7	0.535307	0.828198028	TAGLN3,DISP2,HOMER2,LPCAT1,PRKAR2B,GPNMB,GCDH,THSD7A,CDK18,P2RX7,ACOX2
GSE9006_HEALTHY_VS_TYPE_1_DIABETES_PBMC_AT_DX_DN	ADHD	-0.00557748	0.00898249	0.534647	18	0.181322	brain	PWAS	c7	0.534647	0.828198028	ACSL1,IGF2R,WIPI2,TRAF3,CPT1A,PYCR3,DNAJC11,BTN2A1,PNP,ADO,SEMA4D,ALPL,SNX19,OSBPL2,EHD1,MRAS,THRAP3
PDGF_ERK_DN.V1_DN	ADHD	-0.00571769	0.00922034	0.53518	17	0.644844	brain	PWAS	c6	0.53518	0.828198028	IDUA,EFNA3,MOGS,C2CD2L,FBXL18,SCO2,DIP2A,MAPK3,TMED5,PISD,BAG5,LRRC40,GIPC1,DNAJB1,SULT1A1,PPP2R5B
PRC2_SUZ12_UP.V1_UP	ADHD	0.0042984	0.00693838	0.53558	21	0.220987	brain	PWAS	c6	0.53558	0.828198028	MCTP1,CNPY4,ALDH1A3,GGT5,PPFIA4,TMEM245,ERAP2,ITGA2,SERGEF,MTMR10,TOM1L2,GIMAP4,MRS2,ERO1A,CACNA2D3,OPA3,SPTB,CAB39L,THNSL2,PLEKHA5,ACE,LIME1,ADIRF
GOBP_ADULT_LOCOMOTORY_BEHAVIOR	ADHD	0.00787912	0.0127421	0.536343	12	0.680726	brain	PWAS	c5	0.536343	0.828438252	CLCN3,HEXA,ZMPSTE24,OXR1,PRKN,CHL1,CSTB,ABHD12,FXN,EFNB3,CNTN2,SNCG
GOBP_POSITIVE_REGULATION_OF_BINDING	ADHD	0.00567854	0.00918073	0.536227	20	0.0150577	brain	PWAS	c5	0.536227	0.828438252	RAPGEF2,PRKN,ADD1,H1-0,RIPK2,ITGA2,STING1,ANXA2,PSEN1,NME1,ADD2,TXN,PON1,GPSM1,PLCL1,FKBP1A,EPB41,RALB,MAPRE1,ACE,PLXND1,HIP1R
GOBP_RETROGRADE_TRANSPORT_ENDOSOME_TO_GOLGI	ADHD	0.00735877	0.0119151	0.536838	14	0.636799	brain	PWAS	c5	0.536838	0.828438252	GCC2,UBE2O,PRKN,TBC1D10A,ERC1,BAIAP3,STX6,RAB7A,USP7,TBC1D17,LMAN1,WASHC2C,SNX6,EHD3,RAB29,SNX1,TBC1D5,SNX32
GOBP_STEROID_BIOSYNTHETIC_PROCESS	ADHD	0.00366221	0.00593147	0.536958	32	0.65636	brain	PWAS	c5	0.536958	0.828438252	MSMO1,HSD17B11,IGFBP7,DGKQ,SEC14L2,HSD17B12,H6PD,PMVK,FDPS,SCP2,CYB5R1,AMACR,ACOT8,AKR1C3,CES1,PLPP6,LSS,POR,AKR1B1,CYB5R3,TSPO,ASAH1,HINT2,MVK,MVD,ACAA2,SLC27A2,FDXR,ABCD3,OSBPL2,ERLIN1
GSE11864_UNTREATED_VS_CSF1_PAM3CYS_IN_MAC_UP	ADHD	-0.0041727	0.00674737	0.536299	25	0.173225	brain	PWAS	c7	0.536299	0.828438252	RAB24,C2orf69,PGM2,TGOLN2,PPIL3,CPVL,DECR1,AIFM3,BCR,CCP110,SLC15A2,NAA80,SCO2,LIN7B,MICU1,CTSC,MDH2,COTL1,MTHFR,CFL2,CRLF3,FKBP1A,SSH2,ACSS1,MINDY1,VCL,SORD
GSE16697_CD4_TCELL_VS_TFH_CD4_TCELL_DN	ADHD	-0.00372074	0.00602543	0.5369	32	0.847148	brain	PWAS	c7	0.5369	0.828438252	MGST2,OXR1,STX1A,RAB8B,RAB23,CAST,ERAP1,IGF2R,HDHD5,EMB,ITGB2,SNAP47,EXOC6B,TECPR1,ABCB9,BAG3,LPIN1,FAM234A,AVEN,CCS,FKBP5,ITGA6,PDK1,RAB3D,FLOT2,SEPTIN9,PEAK1,RAB37,FAS,LIPA,BDH1,P2RX7,DGKA,LIME1
GSE3039_ALPHABETA_CD8_TCELL_VS_B1_BCELL_UP	ADHD	-0.00510733	0.0082598	0.536353	21	0.14652	brain	PWAS	c7	0.536353	0.828438252	MGST2,RCHY1,RRM2B,PBXIP1,CYB5R1,HARS2,SLC25A27,CDC37L1,LRP4,VAMP5,TRAPPC5,DHRS7,GSTM2,PNPLA7,TDRD7,SYNJ1,MFF,ARHGAP25,DYSF,ITPR1,KIAA0513,KBTBD3,BLOC1S2
GSE6259_DEC205_POS_DC_VS_BCELL_UP	ADHD	-0.00569172	0.00921493	0.536798	12	0.208214	brain	PWAS	c7	0.536798	0.828438252	TSPAN15,COQ9,AIFM3,PPP3CC,EPN2,SHPK,GMPR,GSTM2,NTM,GPSM1,AIF1L,ACSS1,ACOX2
GSE7509_UNSTIM_VS_FCGRIIB_STIM_MONOCYTE_DN	ADHD	0.00697689	0.0112856	0.536437	19	0.929172	brain	PWAS	c7	0.536437	0.828438252	ATP8A1,LRRFIP1,MACF1,APPL2,MICAL3,AP3D1,MTX3,ARHGAP12,CDC42BPA,SGIP1,SORBS3,GPHN,NUP210,PHLDB1,DEPDC5,PPOX,CARS2,ITPR1,STXBP5,SLC4A8,PANK4
GOBP_CALCIUM_ION_HOMEOSTASIS	ADHD	0.00393674	0.0063809	0.537263	36	0.367283	brain	PWAS	c5	0.537263	0.82856143	ANXA6,WFS1,TGM2,HSP90B1,PLCG1,IMMT,HTT,HEXB,RMDN3,ATP2B4,DIAPH1,MCUR1,SCGN,PSEN1,ATP13A2,MICU1,ERO1A,SLC24A2,PTK2B,LYN,ATP13A1,GSTM2,SRI,FKBP1A,RYR2,STIM1,ITPR1,ALPL,NT5E,VAPB,PRKCB,P2RX7,UBASH3B,BNIP3,LIME1,GSTO1
GSE17721_POLYIC_VS_PAM3CSK4_1H_BMDC_UP	ADHD	0.00407693	0.00660874	0.5373	27	0.361248	brain	PWAS	c7	0.5373	0.82856143	PARL,SLC14A1,ALDH9A1,NOPCHAP1,NUDCD2,ARMC10,PPP2R5C,HCLS1,GPX1,PSEN1,PGP,TECPR1,TBC1D17,CDC37L1,GLTP,TMOD3,AKR1B1,CASP1,THUMPD1,PSMB9,DUT,KYAT3,RECQL,BDH1,DCXR,CNN2,BPNT1,VKORC1,DHX36,MIA3,GYG1
GOMF_GTPASE_ACTIVATOR_ACTIVITY	ADHD	0.00479586	0.00777728	0.537466	36	0.126884	brain	PWAS	c5	0.537466	0.828570175	RAPGEF2,TBC1D1,RGS12,DOCK5,RABEP1,TBC1D4,TBC1D10A,ARHGAP21,GDI2,RGS14,TBC1D9B,LARS1,ARHGAP44,BCR,RASA1,SEC23B,SEC23A,IQGAP1,LLGL1,SMCR8,PLCB1,SRGAP3,ASAP2,TBC1D17,MTSS2,ARHGAP1,GIT2,ARHGEF12,ARHGAP39,RGS6,ACAP2,TBC1D13,CHN1,EVI5L,GNAQ,DEPDC5,RASAL1,ARHGAP25,DOCK4,TBC1D5,FLCN,RIN1,ASAP3,ELMOD1,RASA2,RAB3GAP2,TBCD,PREX1
GSE17186_BLOOD_VS_CORD_BLOOD_CD21HIGH_TRANSITIONAL_BCELL_UP	ADHD	0.00367043	0.00595755	0.53783	29	0.0750809	brain	PWAS	c7	0.53783	0.828570175	CD38,WDR41,CBR3,BID,LPCAT1,HINT1,DOCK7,EEFSEC,PSEN1,PNPO,IAH1,TAX1BP3,PREP,SLC25A24,GCA,DUT,PDIA3,CCDC88A,UGGT1,ITPR1,LANCL2,RCN2,SERPINB9,GAMT
GSE25087_FETAL_VS_ADULT_TREG_UP	ADHD	-0.00382195	0.00620187	0.537724	28	0.0386766	brain	PWAS	c7	0.537724	0.828570175	SLC7A11,HSP90B1,GRHPR,CD200,EPHX2,PTGR1,RRAS2,CANX,SDC4,MYH10,ACYP1,PTGFRN,EPB41L2,LRP4,CTPS1,PTPRK,ESD,XPNPEP1,SCCPDH,PRDX3,ACAA2,PPIF,FARP1,GSTP1,UBA2,GLO1,LUZP1,BCAT1,RPA1,AGRN,TXNL4A
GSE41867_LCMV_ARMSTRONG_VS_CLONE13_DAY6_EFFECTOR_CD8_TCELL_UP	ADHD	0.00369242	0.00599151	0.537713	33	0.447429	brain	PWAS	c7	0.537713	0.828570175	MRPL1,MPHOSPH6,ETFB,EEF1E1,USP47,EXOG,RRAS2,NUDCD3,NOP9,MTHFD1,ACTN1,GCSH,SHMT1,UMPS,LHPP,CENPV,RUVBL1,HRAS,TXN,RIOX2,UQCR10,NUP210,TREX1,EIF6,BOLA1,MAN2C1,MANF,PSMB4,VCL,AGRN,EEF1AKMT1
GSE16755_CTRL_VS_IFNA_TREATED_MAC_UP	ADHD	0.00651452	0.0105879	0.538369	14	0.575149	brain	PWAS	c7	0.538369	0.829198452	NMRAL1,GALT,APPL2,MKRN2,ARHGAP12,GIT2,GNAQ,EPB41,GGPS1,INPP4A,RAB3D,YEATS4,AKR1A1,TPRG1L,DBT
GSE13738_RESTING_VS_BYSTANDER_ACTIVATED_CD4_TCELL_DN	ADHD	-0.00464166	0.00755439	0.538929	28	0.243191	brain	PWAS	c7	0.538929	0.829656651	MGST2,ETFDH,NDUFA6,ARHGAP21,WIPI1,SWAP70,LGALS1,TESC,STING1,SNAP47,SEC23B,MTHFD1,ANXA2,ATP1B3,DHRS7B,FUCA2,MYO5A,IDH1,RFTN1,PDE4B,GCA,PANX1,RALB,STK24,TXNL4A,CTSH
GSE17721_PAM3CSK4_VS_CPG_6H_BMDC_DN	ADHD	-0.00479634	0.00780394	0.538815	25	0.777139	brain	PWAS	c7	0.538815	0.829656651	TNC,PLEKHA2,NDRG1,RELL1,NUB1,ABCG2,SART3,USP47,RNPEP,DBNL,VCAN,KALRN,PCYT1A,FOXRED1,CCDC92,CPNE3,RCN1,CAB39L,EIF6,ATAD1,TMEM163,COX15,HPCA,DPCD
GSE17974_0H_VS_6H_IN_VITRO_ACT_CD4_TCELL_UP	ADHD	-0.0045804	0.00745962	0.539198	27	0.940578	brain	PWAS	c7	0.539198	0.829868653	MAN2B2,HSD17B11,NDRG1,RAPGEF2,BIN1,AGPAT4,EPHX2,PRKCA,TPP1,AK5,SYNM,PPP3CC,SRGAP3,LYRM9,PTK2B,HEBP2,BAG3,SUCLG2,DHRS7,GSTM1,TBC1D5,UBASH3B,LIME1,ITGAM
GSE13547_CTRL_VS_ANTI_IGM_STIM_BCELL_2H_UP	ADHD	-0.0051941	0.00846534	0.539498	22	0.131985	brain	PWAS	c7	0.539498	0.830008342	CD38,CORO2A,MX1,ETFB,EHD4,TRIM25,PPIP5K2,ARSB,EPHX1,HOOK1,CPT1A,SRGAP3,CALU,MYO5A,SEMA4D,PSAT1,GCA,LCLAT1,RRM1,FKBP5,YEATS4,RPA1
GSE17721_PAM3CSK4_VS_GADIQUIMOD_4H_BMDC_DN	ADHD	-0.00588012	0.00959089	0.539814	22	0.430017	brain	PWAS	c7	0.539814	0.830008342	STX7,EHD4,RGS14,DBNL,RIPK2,GRAMD2B,PGS1,LLGL1,CHMP1A,MSRA,ASPH,MTHFR,CASP1,GLIPR2,GDA,CAB39L,ADAR,SLC25A22,ITPR1,KANK2,STK24,SLC4A8,RAB18
GSE3203_HEALTHY_VS_INFLUENZA_INFECTED_LN_BCELL_UP	ADHD	0.00399722	0.00651601	0.539582	28	0.626613	brain	PWAS	c7	0.539582	0.830008342	NANS,DNAJC13,FDPS,AMZ2,WIPI1,SWAP70,CRELD2,CAST,HAGH,MAP2K1,PAG1,EPHX1,EML1,GSN,CPM,NKIRAS1,LRRC57,LCLAT1,GGPS1,MINDY1,RASA2,EPRS1,PSMB4,WDR81,RPA1,HLA-DRB1
GSE44649_NAIVE_VS_ACTIVATED_CD8_TCELL_MIR155_KO_DN	ADHD	-0.00562536	0.00917252	0.539689	20	0.124213	brain	PWAS	c7	0.539689	0.830008342	SLC14A1,TRNT1,GNA13,PRKAR2B,DENND4C,KIFBP,MYO5A,SUCLG2,PRORP,TMED5,MTMR6,CD274,SCAI,HSDL2,SLC25A40,PGM3,AP5M1,GCA,CCDC88A,RPE,TSPAN2,HACL1,DHODH
GOBP_FATTY_ACID_DERIVATIVE_METABOLIC_PROCESS	ADHD	-0.00428745	0.00700379	0.540431	22	0.942879	brain	PWAS	c5	0.540431	0.830174377	ACSL1,HACD2,ACSS3,HSD17B12,GGT5,PTGR1,ACSL6,HSD17B4,AACS,ALDH3A2,NUDT19,HMGCLL1,CYP4F11,GCDH,ACOT7,ACSF3,HMGCL
GSE10239_NAIVE_VS_KLRG1HIGH_EFF_CD8_TCELL_UP	ADHD	0.00380324	0.00621543	0.540602	23	0.473135	brain	PWAS	c7	0.540602	0.830174377	SLC14A1,MLYCD,ACP6,STX1A,ALDH1B1,SCP2,APPL2,RASGRP1,HAGH,TOM1L2,NTPCR,MTERF4,RPL13,STAT6,QPRT,ARHGAP39,STIM1,SSH2,TEX264,YEATS4,FAS,AGRN
GSE14769_UNSTIM_VS_240MIN_LPS_BMDM_DN	ADHD	0.00422292	0.00568363	0.457484	36	0.00846546	brain	PWAS	c7	0.540412452	0.830174377	ACSL1,TGM2,PLEKHA2,AKT3,HTT,NUB1,TAPBPL,RMDN3,ALDH1B1,DDT,RRAS2,CAMLG,STX6,PGS1,FLNB,NCOA7,DAAM1,TMOD3,WARS1,CD274,SEMA4D,LZTFL1,RAB29,KYAT3,ADAR,SLC25A22,SESTD1,SLC25A12,NCK1,CACNB3,EXOC6
GSE17721_LPS_VS_PAM3CSK4_12H_BMDC_DN	ADHD	0.00448555	0.00733245	0.54071	26	0.221225	brain	PWAS	c7	0.54071	0.830174377	HADH,STX1A,NDUFA6,GLRX3,SDHA,ISYNA1,FAHD1,RAB7A,GPX1,CSTB,RRAS,CISD1,COQ3,ARHGEF12,GSTM1,SQOR,CLCC1,MECR,HDHD2,MFF,PRKCB,SDHAF4,BDH1,F3,NUDT5,EEF1AKMT1,ECHS1
GSE17721_POLYIC_VS_CPG_1H_BMDC_DN	ADHD	0.00327216	0.00534555	0.540453	35	0.676274	brain	PWAS	c7	0.540453	0.830174377	ABCF3,HADH,BAALC,TGM2,CLYBL,TBC1D1,ADSS2,CD200,SYN3,EFNA3,CLASP1,CD14,RCSD1,PFKM,PGS1,SLC15A2,WDR6,PRDX5,PACSIN3,ADHFE1,GSTM5,PHLDB1,CD274,SFXN4,RTN1,NCK1,SERPINB1,SERPINB9,CPNE1,RASA2
STK33_SKM_DN	ADHD	0.00343299	0.00560671	0.540339	38	0.796574	brain	PWAS	c6	0.540339	0.830174377	STBD1,SLC25A32,CA8,PCBD1,ACP6,KCNN3,EPHX2,SNTB1,ABLIM1,ASNS,THBS4,CAST,STING1,TPD52L1,PRKAR2B,PFKM,PLS1,SERPINB8,SH3BGRL2,ASL,TPD52,SYNJ2,HGH1,CDA,ADCY3,UAP1L1,MYO1B,CARS2,RAB27B,PSPH,BPNT1,ACOX2,VCL,MTARC2,MTARC1,PAWR
GOBP_VIRAL_GENOME_REPLICATION	ADHD	-0.00633051	0.0103627	0.541271	15	0.213568	brain	PWAS	c5	0.541271	0.830548753	PPID,PRKN,MX1,PPIH,PLSCR1,EIF2AK4,ZC3HAV1,STAU1,OAS1,ADAR,IFIT5,VAPB,PPIE
GSE12198_LOW_IL2_STIM_NK_CELL_VS_HIGH_IL2_STIM_NK_CELL_DN	ADHD	0.00535014	0.00876341	0.541524	26	0.287854	brain	PWAS	c7	0.541524	0.830548753	SLC16A7,VASN,COQ9,DIAPH1,SLC7A2,PI16,STK10,SPR,MTERF4,SFXN3,ABAT,ACOT13,FOXRED1,VPS13C,TMOD3,CHGB,SMIM8,STIM1,PDIA3,TOMM70,RIN1,DNAJB4,SDHAF4,NT5C3A,PLIN4
GSE15330_WT_VS_IKAROS_KO_LYMPHOID_MULTIPOTENT_PROGENITOR_DN	ADHD	0.00379576	0.00622333	0.541912	27	0.106069	brain	PWAS	c7	0.541912	0.830548753	TMA16,MMAA,NUDT6,NSUN2,FAM114A2,RARS1,LEMD2,RIMOC1,PNPO,VAC14,SRSF9,SAMM50,CAP2,GSN,RIOX2,PIP4K2C,LRPPRC,UBE3C,NAP1L4,WDFY1,CEP41,CHD1L,NSUN4,SLC25A22,MESD,THUMPD3,EXOC6,SLC25A15,MIA3
GSE18791_CTRL_VS_NEWCASTLE_VIRUS_DC_4H_UP	ADHD	0.00391618	0.00641212	0.541367	27	0.371476	brain	PWAS	c7	0.541367	0.830548753	NUDT6,IFT27,GGCT,PDCD4,RELL1,THNSL1,MBLAC2,RCSD1,FAHD1,ISCA2,MSTO1,VPS33B,MCEE,CSE1L,ERC2,GIT2,TMEM120A,TIMM21,TPMT,INPP4A,STAM2,RCN2,MRPS31
GSE22432_MULTIPOTENT_PROGENITOR_VS_PDC_DN	ADHD	-0.00362937	0.00594774	0.541723	35	0.583808	brain	PWAS	c7	0.541723	0.830548753	GARS1,ALDH18A1,HLCS,TARS1,SH3PXD2B,NOP56,PITRM1,GCSH,PDLIM2,DTYMK,ATE1,FAM91A1,SLC25A13,SRSF9,SAMM50,DAGLB,MDH2,DEPTOR,UFL1,MTPAP,PITPNB,HIBCH,PGM2L1,TIMM13,DCUN1D2,ADSL,VAPB,MANF,ABHD11,IARS2,MMUT,MRM3
GSE3203_HEALTHY_VS_INFLUENZA_INFECTED_LN_BCELL_DN	ADHD	0.00488467	0.00800669	0.541813	18	0.406143	brain	PWAS	c7	0.541813	0.830548753	PLCG1,ABCA8,BDH2,CCDC85A,PPFIA4,TMEM230,SLC25A27,AKR1C3,EPN2,LYRM9,TLN2,COTL1,SLC20A2,SAT2,RSU1,ASAP3,TPPP3,ARL2
GSE36392_TYPE_2_MYELOID_VS_NEUTROPHIL_IL25_TREATED_LUNG_DN	ADHD	0.00396222	0.00649511	0.541841	29	0.409908	brain	PWAS	c7	0.541841	0.830548753	TMEM51,TAPBPL,ALDH1B1,HLCS,RASGRP1,VCAN,EMB,PFKP,MDP1,CTSB,LONP1,AARS1,MRS2,MGMT,GNPAT,GSTM5,ARL6,TBC1D13,LCMT1,IDH3A,HINT2,AUH,COA7,SCN4B,CCS,FKBP5,CARM1,SEPTIN9
GSE43955_10H_VS_60H_ACT_CD4_TCELL_UP	ADHD	-0.00315533	0.0051745	0.542005	44	0.0427615	brain	PWAS	c7	0.542005	0.830548753	ELP3,ANXA5,NANS,ETFB,MOGS,ALDH9A1,HARS1,LARS1,ISYNA1,ISOC1,AMACR,RABGGTA,EPHX1,GMPPB,GRWD1,ALDH2,NAGK,PPP2R5A,RUVBL1,CRYZ,LSS,SHD,DCC,LY6H,RPA2,GALM,RTN1,DPP3,SNX1,GLB1,DNAJB1,DHODH,DDAH2,PRDX1,GFER,COMTD1,HLA-DRB1
GOBP_PATTERN_SPECIFICATION_PROCESS	ADHD	-0.0091527	0.0150214	0.542319	11	0.622578	brain	PWAS	c5	0.542319	0.830660882	POGLUT1,FGF1,PSEN1,LRP4,NDRG4,ASPH,ARL6,TDRD7,PLXNA2,ROBO1,TDRKH,DPCD,ITGAM
GSE39820_TGFBETA1_IL6_VS_TGFBETA1_IL6_IL23A_TREATED_CD4_TCELL_DN	ADHD	0.00391864	0.00643163	0.542341	34	0.245823	brain	PWAS	c7	0.542341	0.830660882	HADH,C12orf73,ADH5,BNIP1,GRHPR,FARS2,GALT,TPBG,BID,PHLDA3,LSP1,ACSL6,THG1L,GLRX,IFI30,ISCA2,LYRM4,DTYMK,PSMG1,ALAD,OLA1,UQCR10,C19orf53,IDNK,NUBPL,BOLA1,MIX23,SERPINB9,GLO1,SELENBP1,MRPS31,ECHS1
GOBP_CELLULAR_RESPONSE_TO_EXTRACELLULAR_STIMULUS	ADHD	0.00445663	0.00732368	0.54284	26	0.368089	brain	PWAS	c5	0.54284	0.83122375	PDK2,CBS,COMT,WIPI1,GDAP1,ASNS,PICK1,LARS1,FLCN,WIPI2,EIF2AK4,NUAK1,TTC5,AKR1C3,SLC7A5,DCPS,MAPK3,LYN,ELAPOR1,DEPDC5,PLIN3,ATG7,RALB,KANK2,BRSK1,STK24,FAS,P2RX7,PLEC
GSE1460_INTRATHYMIC_T_PROGENITOR_VS_CD4_THYMOCYTE_UP	ADHD	0.00287183	0.00472504	0.543327	51	0.54399	brain	PWAS	c7	0.543327	0.831365279	HADH,CLGN,TXNRD1,CAT,PGD,PRKCA,CPVL,GAS7,RRAS2,CTNNAL1,ACAT2,ALDH7A1,ARL3,INA,ECI1,GART,EPB41L2,SCRN1,DTYMK,CSE1L,RUVBL1,ALCAM,AAMDC,NARS2,TXN,REXO2,ESD,PACSIN2,LCMT1,NUBPL,BAG5,CFH,PLPP3,HDGF,ANXA4,FECH,NQO1,MRM3,ADK,FAIM,HLA-DRB1
GSE21546_UNSTIM_VS_ANTI_CD3_STIM_DP_THYMOCYTES_DN	ADHD	0.00479921	0.00789528	0.543281	17	0.513022	brain	PWAS	c7	0.543281	0.831365279	ALG1,SART3,GLRX5,PRKCA,SWAP70,ACOT11,PFAS,SNAP47,PGP,CTPS1,FXN,BCS1L,GLO1,TIMM50
GSE24671_CTRL_VS_BAKIMULC_INFECTED_MOUSE_SPLENOCYTES_DN	ADHD	0.00640547	0.0105378	0.543282	22	0.68193	brain	PWAS	c7	0.543282	0.831365279	PLCG1,MOXD1,SYNE1,AMPH,SORBS1,PLCD1,SLC7A8,CAST,LPCAT2,ZC3HAV1,RPL13,HMGCLL1,PTPRK,MYO1B,LZTFL1,PITPNC1,EPRS1,GLUD1,PLEC
CSR_LATE_UP.V1_UP	ADHD	-0.00452832	0.00750552	0.546288	25	0.0682658	brain	PWAS	c6	0.546288	0.831467962	PDLIM5,PAICS,PGM2,TAGLN3,EEF1E1,TOMM34,MTHFD1,CMC2,UMPS,NUDC,EML1,AHSA1,DTYMK,GYS1,KIFBP,CTPS1,NUDCD1,FKBP1A,KATNAL1,ITGA6,FARSB,YEATS4,MAPRE1,ALKBH7,MRAS
GOBP_AEROBIC_RESPIRATION	ADHD	0.00329116	0.00542862	0.544341	47	0.785882	brain	PWAS	c5	0.544341	0.831467962	NDUFV3,C2orf69,CAT,SUCLG1,DNAJC30,ISCU,NDUFA6,COA6,COQ9,BID,SDHA,NNT,NDUFB9,IDH2,DGUOK,ME3,SIRT3,SURF1,IDH1,UQCR10,MDH2,SUCLG2,PANK2,ATP5PO,IDH3A,AK4,ACO1,FXN,DLD,ADSL,CHCHD2,PPIF,NIPSNAP2,COX15,PDHB,BNIP3,DHTKD1,NDUFAF1,ARL2
GOBP_CELLULAR_RESPONSE_TO_KETONE	ADHD	0.00772016	0.0127222	0.543967	10	0.600588	brain	PWAS	c5	0.543967	0.831467962	CASP9,PCK2,RWDD1,AKR1C3,DCPS,ADCY3,FBP1,ASS1,ROCK2,ACE,SERPINF1
GOBP_CELL_KILLING	ADHD	-0.0046977	0.00776049	0.544956	24	0.895907	brain	PWAS	c5	0.544956	0.831467962	STX7,PLEKHM2,AP1G1,RASGRP1,PVR,CTSC,CD55,ICAM1,CFH,SERPINB9,LYZ,P2RX7,HLA-B,PRDX1,ITGAM,GFER,CTSH,CRK,HLA-G,HLA-A,HLA-DRB1
GOBP_LIPID_OXIDATION	ADHD	0.00283549	0.00467631	0.54428	46	0.55144	brain	PWAS	c5	0.54428	0.831467962	HADH,ETFDH,ACOX3,ADH5,BDH2,MLYCD,ACADM,ECH1,IVD,ETFB,SCP2,CPT2,ACAA1,APPL2,HSD17B4,ACAT2,DECR1,AMACR,FABP3,ECI1,ACOT8,CPT1A,ILVBL,CPT1C,ACADS,POR,GCDH,ECI2,CRAT,AUH,DECR2,ACAA2,FABP1,HACL1,SLC27A2,ECHDC1,ABCD3,ACADVL,ACOX2,ECHS1,ETFA
GOBP_RELEASE_OF_CYTOCHROME_C_FROM_MITOCHONDRIA	ADHD	0.00570048	0.00943112	0.545556	11	0.314493	brain	PWAS	c5	0.545556	0.831467962	PARL,GGCT,PRKN,BID,SOD2,GPX1,OPA1,FXN,MFF,PPIF,TIMM50,BNIP3
GSE13485_DAY3_VS_DAY7_YF17D_VACCINE_PBMC_UP	ADHD	0.00427939	0.00707133	0.545063	26	0.171438	brain	PWAS	c7	0.545063	0.831467962	VAMP1,AMPH,AKR7A2,ALDH6A1,SLC25A29,DPP10,REPS1,ADI1,GDA,KYAT3,SNX1,LANCL1,UGGT1,RAPH1,PCYOX1,ALPL,SLC33A1,THEM4,ELMOD1,GANAB,EPRS1
GSE17721_LPS_VS_CPG_16H_BMDC_DN	ADHD	-0.00416681	0.00690629	0.546286	26	0.115801	brain	PWAS	c7	0.546286	0.831467962	SPARCL1,GRHPR,PTGR1,NUDCD3,ALDH7A1,DUSP3,MICAL1,PITRM1,PLGRKT,LGALS3,CACNA2D1,GRK5,NDUFAF7,SCRIB,ADD3,NUP210,DPP7,MYO1B,SLK,ATG7,SLC27A2,WBP2,TFG,MMUT,SLC9A3R2,AP2A2
GSE17721_POLYIC_VS_CPG_4H_BMDC_UP	ADHD	0.00416246	0.00685213	0.54354	29	0.142948	brain	PWAS	c7	0.54354	0.831467962	RCHY1,PAICS,COMT,CBR1,RELL1,NAGA,ODR4,BID,FNBP1,DBNL,ASNS,NIPSNAP1,PELO,SNAP47,MIA2,PDXK,DENND4C,CHMP1A,ACADS,EPS8L2,DPYSL5,RMC1,ME2,TOMM70,RAP1GAP,HTATIP2,RPA1,TPRG1L
GSE17974_1.5H_VS_72H_IL4_AND_ANTI_IL12_ACT_CD4_TCELL_DN	ADHD	0.0028664	0.00474481	0.545768	50	0.335302	brain	PWAS	c7	0.545768	0.831467962	ACOX3,PCBD1,ACADM,GRHPR,ABHD10,ETHE1,ALDH18A1,PCMT1,AKR7A2,CZIB,RAB23,CTNNAL1,NUDCD3,NT5C3B,ISCA2,HOMER1,ATIC,CPNE2,DOCK7,SNAP47,RDH11,FUCA2,FSD1,RDX,TMEM120A,TRAPPC5,GALM,SRI,MYO1B,SQOR,ANXA4,TIMM13,ATG7,CARM1,PEAK1,FGGY,ACADVL,DDAH2,DHTKD1,NDUFAF1,BCAT1,VCL,EEF1AKMT1,MRPS31
GSE19401_UNSTIM_VS_PAM2CSK4_STIM_FOLLICULAR_DC_DN	ADHD	0.0042262	0.00699961	0.545992	34	0.294967	brain	PWAS	c7	0.545992	0.831467962	TGM2,HEXA,DNAJC13,LRRFIP1,ISCU,MX1,NDUFA6,PLSCR1,TOR1B,PGGT1B,RARS1,DECR1,CD2AP,ATOX1,NT5C2,MTHFD1,GMFB,SLC25A13,GUK1,LSS,CTSC,CPM,PTK2B,PPP2R2A,TMED5,AK4,PDHX,TDRD7,FNDC3A,CAPN2,ADAR,PDIA3,ANXA4,ARHGAP25,HTATIP2,COQ7
GSE22886_NAIVE_BCELL_VS_BLOOD_PLASMA_CELL_DN	ADHD	0.00265943	0.0044029	0.545831	57	0.389785	brain	PWAS	c7	0.545831	0.831467962	CD38,NANS,COMT,GARS1,ITM2C,NDUFA6,MOGS,WIPI1,GGH,CDS2,MTRR,CD14,RARS1,LGALS1,ERAP1,SEC23B,MTHFD1,IDH2,NEK4,SHMT1,NME1,SCO2,TYMP,AARS1,RUVBL1,ACOT13,MLEC,DCPS,CISD1,SURF1,ABCB9,LMAN1,RCN1,NT5DC2,FXN,HIBCH,AVEN,EHD3,BOLA1,TPP2,CLCC1,DPP3,PDK1,GFPT1,FAM136A,ISOC2,GSPT1,APMAP,TFG,NASP,GPN2,NDUFAF1,EPRS1,LIME1
GSE22886_NAIVE_CD4_TCELL_VS_NEUTROPHIL_UP	ADHD	-0.00363525	0.00601107	0.545338	35	0.445227	brain	PWAS	c7	0.545338	0.831467962	ADH5,SUCLG1,SPAG7,TBC1D4,MACF1,LRIG1,PRKCA,GALT,TARS1,PLEKHA1,ASNS,SUN2,BCR,HDDC2,IDH2,ATP1B3,NMT1,ZC3HAV1,BAG3,SUCLG2,C19orf53,HBS1L,CAPN2,NAXD,LYRM4,TOMM70,C12orf29,NIPSNAP2,SIRPG,DOCK9,UBA2,GANAB,EPRS1,IARS2,UPF3A,MRPS31
GSE22935_UNSTIM_VS_24H_MBOVIS_BCG_STIM_MYD88_KO_MACROPHAGE_DN	ADHD	-0.00492046	0.0081048	0.543782	18	0.84489	brain	PWAS	c7	0.543782	0.831467962	ISCU,MX1,EEF1E1,SLC7A8,SHMT1,CTNND1,LPCAT2,CHMP1A,PHYHD1,SH3GL2,KIF21B,TUBA8,MYO1D,ELMOD1,ITGAM,AGRN,GSTO1,MTARC1
GSE23505_IL6_IL1_VS_IL6_IL1_TGFB_TREATED_CD4_TCELL_UP	ADHD	0.00355879	0.0058826	0.5452	27	0.773917	brain	PWAS	c7	0.5452	0.831467962	IDUA,HEXA,PLCG1,AGL,SUCLG1,OXSR1,RASGRP1,TBC1D9B,DECR1,TOMM34,ISCA2,STX6,PFKM,EARS2,MIA2,NEK4,GCSH,MCEE,FBXO6,PHLDB1,LCLAT1,PIK3CD,RSU1,TMEM120B,DIABLO,PRXL2B,MIA3
GSE24142_EARLY_THYMIC_PROGENITOR_VS_DN3_THYMOCYTE_FETAL_UP	ADHD	0.00407546	0.00675166	0.546094	32	0.107086	brain	PWAS	c7	0.546094	0.831467962	SLC16A7,ARHGAP21,THNSL1,SWAP70,EHD4,APPL2,GGH,C11orf54,PLSCR1,TESC,DOCK7,PCYT1A,PLXNB2,GCLC,EPDR1,GYS1,SIRT3,RNH1,VAMP5,PNP,ADD3,NIPSNAP3A,UAP1L1,SCCPDH,DMAC2L,NFU1,SERPINB1,PAK1,GLUD1
GSE24634_TEFF_VS_TCONV_DAY5_IN_CULTURE_UP	ADHD	0.00450851	0.00744829	0.544974	30	0.0768818	brain	PWAS	c7	0.544974	0.831467962	HADH,PPA2,ZMPSTE24,STK39,TRAP1,PMVK,GGH,MCUR1,KIF3A,LMNB1,MPZL1,ELAC2,PELO,SHMT1,NMT1,NUDC,DTYMK,PSMG1,TSFM,GOT2,OLA1,LRPPRC,GTDC1,HBS1L,DUT,UGGT1,TIMM13,GSPT1,GLO1,CNPY2,FAF1
GSE2770_UNTREATED_VS_TGFB_AND_IL4_TREATED_ACT_CD4_TCELL_48H_DN	ADHD	-0.00448667	0.00742523	0.54568	25	0.185881	brain	PWAS	c7	0.54568	0.831467962	RCHY1,NDRG1,LRPAP1,STX7,CASP9,ARL6IP5,LRIG1,ABCC8,STK10,GNAZ,HINT1,PITRM1,ATP1B3,PSMG1,TSFM,PREP,SLC20A2,TPD52,TIMM44,PDE4B,CDK18,NASP,CTSH
GSE32164_RESTING_DIFFERENTIATED_VS_CMYC_INHIBITED_MACROPHAGE_DN	ADHD	0.00417118	0.0068852	0.544635	22	0.63198	brain	PWAS	c7	0.544635	0.831467962	NANS,ITM2C,PDCD4,GLRX,STX6,PFKP,MKRN1,HRAS,S100A4,REPS1,CD82,CNDP2,ICAM1,FAS,IFIT2,STIM1,MYO6,SLC33A1,HTATIP2,ASRGL1
GSE34156_UNTREATED_VS_6H_NOD2_LIGAND_TREATED_MONOCYTE_DN	ADHD	-0.00692555	0.0114323	0.544656	11	0.213359	brain	PWAS	c7	0.544656	0.831467962	RAPGEF2,CORO2A,RMDN3,ALDH1B1,EHD4,DBNL,ISOC1,LRP4,MTHFR,CASP1,RTN1,TOR1AIP2,ENDOD1
GSE36888_UNTREATED_VS_IL2_TREATED_STAT5_AB_KNOCKIN_TCELL_2H_UP	ADHD	-0.00614069	0.0101656	0.545799	20	0.793269	brain	PWAS	c7	0.545799	0.831467962	SLC7A11,AMPD3,STX1A,ASAP1,SH3PXD2B,CYSTM1,SOD2,PVR,AFDN,TXN,LYN,RFTN1,PNP,PACSIN2,CD274,FSD1L,LDHA,ICAM1,DPP3,TNS3,PXK
GSE4748_CYANOBACTERIUM_LPSLIKE_VS_LPS_AND_CYANOBACTERIUM_LPSLIKE_STIM_DC_3H_UP	ADHD	0.00404382	0.00669407	0.545784	18	0.318979	brain	PWAS	c7	0.545784	0.831467962	SNX25,MACROD2,HTT,TBRG4,CD200,LRIG1,SLC2A11,PLEKHA1,CCDC127,AKR1C3,AARS1,PTPRK,RFTN1,QRSL1,ADO,CHD1L,SIDT1,UBA2,THEM4
GSE4984_LPS_VS_VEHICLE_CTRL_TREATED_DC_DN	ADHD	-0.00464034	0.00770622	0.547071	27	0.195352	brain	PWAS	c7	0.547071	0.832459266	STK39,SYNE1,BNIP1,LRIG1,ASAP1,ATP2B4,MICAL3,EMB,PPP2R5C,IQGAP1,PRKCD,TMX4,PDE1B,SNX30,CCDC92,MYO5A,COTL1,SLC1A4,GALM,GTDC1,CD82,KATNAL1,CORO1C,PLEKHA5,PLXND1
GSE24142_EARLY_THYMIC_PROGENITOR_VS_DN3_THYMOCYTE_FETAL_DN	ADHD	0.00512632	0.00852704	0.547717	28	0.667126	brain	PWAS	c7	0.547717	0.833041183	PDLIM5,MGST2,ATP8A1,TBCA,SYNE1,LMO7,RASGRF1,TMEM230,RRAS2,DGKE,ALDH7A1,PAG1,MIA2,ACTN1,CACNA2D2,HIBADH,SH3BGRL2,PEX6,MYOF,HSDL2,EHD3,KCNJ9,PRKCB,TMEM120B
GSE37533_UNTREATED_VS_PIOGLIZATONE_TREATED_CD4_TCELL_FOXP3_TRASDUCED_CD4_TCELL_UP	ADHD	-0.00480412	0.00798916	0.54762	22	0.158811	brain	PWAS	c7	0.54762	0.833041183	TMA16,TBC1D1,STK39,TBRG4,CCDC124,PDE4C,STING1,SEC23B,TNKS1BP1,CSE1L,HRAS,WARS1,AIF1L,ME1,EIF6,PRODH,FGGY,HLA-B,LUZP1,EPRS1,INPP5A
GSE37301_MULTIPOTENT_PROGENITOR_VS_LYMPHOID_PRIMED_MPP_DN	ADHD	-0.00444502	0.00740748	0.548458	27	0.352691	brain	PWAS	c7	0.548458	0.833566487	CLYBL,STK39,FAM107B,SRXN1,SUSD2,SCP2,PPFIBP1,AKAP12,ASNS,EMB,ANXA2,DENND4C,PLCB3,ICA1,ALCAM,STX2,ACOT7,IDH3A,MFSD6,MYO6,PLSCR4,FAM185A,VCL,EHD1,HIP1R
GSE41176_UNSTIM_VS_ANTI_IGM_STIM_TAK1_KO_BCELL_3H_UP	ADHD	-0.00676869	0.011278	0.548393	14	0.324074	brain	PWAS	c7	0.548393	0.833566487	MACROD2,LRRC20,ECH1,MIF,BORCS7,PGP,ME3,PSMG1,PYCR3,OPA3,OPALIN,CARM1,PEBP1,UPF3A
GSE8685_IL2_STARVED_VS_IL15_ACT_IL2_STARVED_CD4_TCELL_UP	ADHD	0.00358192	0.00596889	0.54844	38	0.184142	brain	PWAS	c7	0.54844	0.833566487	MSMO1,PAICS,NUDT6,SLC2A5,PRKCA,RIMOC1,DHRS1,TAX1BP1,TMX4,TECPR1,DCC,PIK3CD,CAPG,ESD,ADD3,FBXO6,C19orf53,ADI1,C9orf64,TOR1AIP2,FAAH,IFIT2,DLG1,BDH1,DCUN1D2,ADSL,HTATIP2,THUMPD3,FTSJ3,ACADVL,PXK,PANK4
GSE16385_UNTREATED_VS_12H_ROSIGLITAZONE_TREATED_MACROPHAGE_UP	ADHD	0.00763802	0.012751	0.549163	16	0.595464	brain	PWAS	c7	0.549163	0.8342368	SLC1A1,ABCA8,DISP2,TPBG,CMBL,ALDH7A1,PAPLN,PLCB3,SCRN1,CYP7B1,KIAA1549,OMG,FMNL2,STUM,AGT,VWA7
GSE2770_TGFB_AND_IL4_VS_IL12_TREATED_ACT_CD4_TCELL_2H_DN	ADHD	-0.00489474	0.00817099	0.549147	21	0.404215	brain	PWAS	c7	0.549147	0.8342368	SLC7A11,CD38,RETSAT,PLEKHM2,STX1A,CYB5R1,FAM114A2,TBC1D9B,HOMER1,PLXNA1,PPM1F,AACS,SLC7A5,CAPG,CAB39L,GLS,IFIT2,GNA12,DDAH2,CNNM1,INPP5A
GSE2770_IL12_VS_TGFB_AND_IL12_TREATED_ACT_CD4_TCELL_48H_UP	ADHD	-0.00317321	0.00530421	0.549677	50	0.410631	brain	PWAS	c7	0.549677	0.834731769	MGST2,ANXA6,ACSL1,HSD17B11,MYH9,CAT,ABCG2,STX1A,PBXIP1,CNRIP1,PTGR1,GGH,PLEKHA1,DGKE,TRIM25,AP3D1,CARMIL1,ARSB,SDC4,DUSP3,GPD1L,PSEN1,PLCD3,AK3,GSN,HBG2,RDX,ADD3,PNPLA7,MTAP,CRAT,ACO1,ASS1,GALC,HSPA12A,OAS1,CORO1C,TMEM163,SLC44A2,TTYH3,GAMT,DGKA,SULT1A1
GSE6259_DEC205_POS_DC_VS_CD8_TCELL_DN	ADHD	-0.00609421	0.0101921	0.549885	16	0.0717963	brain	PWAS	c7	0.549885	0.834731769	PLCG1,DOCK5,CARMIL1,BHMT,MPP3,GFRA1,NRIP2,DAAM1,GLIPR2,LPIN1,SYNJ1,MELTF,VAT1,ACY3,ACE,CAPN5,VCL
GSE8621_UNSTIM_VS_LPS_PRIMED_UNSTIM_MACROPHAGE_UP	ADHD	0.00346116	0.00578812	0.549856	37	0.422605	brain	PWAS	c7	0.549856	0.834731769	TMA16,CNPY4,GAK,PAICS,PLCG1,MPHOSPH6,SLC6A7,AARS2,SH3PXD2B,MTX3,ARL3,EARS2,NUAK1,NTPCR,PDXK,HIBADH,TBC1D17,PLGRKT,MEAK7,LDHD,GSTM4,CDC42BPB,JAM2,NMNAT3,NAXE,DLG1,RMND1,ABHD6,LXN
GOBP_RESPONSE_TO_ISCHEMIA	ADHD	-0.00460525	0.00770568	0.550078	15	0.621946	brain	PWAS	c5	0.550078	0.834746769	MLYCD,CASP9,TIGAR,PTK2B,ROCK2,PANX1,PPIF,FAIM2,P2RX7,NQO1
GSE21774_CD56_BRIGHT_VS_DIM_CD62L_POSITIVE_NK_CELL_DN	ADHD	0.00344769	0.00576999	0.550159	34	0.545876	brain	PWAS	c7	0.550159	0.834746769	TBRG4,CPT2,DPY19L1,NUDCD2,IGF2R,MRPL54,MYH10,AK5,SLC22A23,DHRS4,EARS2,HEBP1,MTHFD1,ADD2,LHPP,UROS,EPDR1,IBA57,CISD1,REXO2,STX2,OXNAD1,XPNPEP1,MRI1,CD82,PLXNA2,TTLL12,MYO1D,ENDOD1,REEP6,FECH,GFER
GOCC_SITE_OF_POLARIZED_GROWTH	ADHD	-0.0051743	0.00867917	0.551059	24	0.309059	brain	PWAS	c5	0.551059	0.835369414	RASGRF1,TOR1A,DBN1,DBNL,NGEF,DOCK7,FSCN1,IQGAP1,HCLS1,PSEN1,TRPV2,CTNND1,SLC2A13,ERC2,MYO5A,DCC,STMN4,PTK2B,KIF21B,MYH14,CFL1,CXADR,GAP43,EXOC6
GSE10147_IL3_VS_IL3_AND_CPG_STIM_PDC_DN	ADHD	0.00376754	0.00632015	0.551098	28	0.819055	brain	PWAS	c7	0.551098	0.835369414	MGST2,RAPGEF2,PDLIM4,CWC27,EMB,PLXNA1,PFKP,TTC5,GCSH,GRWD1,GYS1,CAP2,FUCA2,PSMD5,OXNAD1,ARHGEF12,ANXA11,HSDL2,FAM234A,SQOR,ALDH4A1,INPP4A,ACAA2,NIT2,MYO1D,SIDT1,DOCK9,RAB3GAP2
GSE17721_0.5H_VS_4H_LPS_BMDC_DN	ADHD	0.00426178	0.00714554	0.550891	30	0.477394	brain	PWAS	c7	0.550891	0.835369414	TMA16,MACROD2,FAM107B,DNM3,AP1G1,TRIM25,GNA13,CYSTM1,PMPCB,ACTN1,IQGAP1,STARD5,ATL3,STAU1,HBG2,PON3,EGFR,GCA,LZTFL1,FAAH,PLEKHA5,RPE,SERPINB9,F3,VCL
GSE41867_DAY8_EFFECTOR_VS_DAY30_MEMORY_CD8_TCELL_LCMV_ARMSTRONG_DN	ADHD	-0.00320275	0.00536749	0.550712	30	0.301427	brain	PWAS	c7	0.550712	0.835369414	MYH9,LDAH,SWAP70,C15orf40,N6AMT1,FAM172A,LNPEP,ISOC1,NTPCR,LPCAT2,TATDN3,PCNT,COTL1,MSRA,LYN,OSGEP,LCMT1,MTPAP,WARS2,PANX1,ARHGAP25,ITPR1,NIT2,SERPINB9,FAS,PREX1,HIP1R
GOBP_REGULATION_OF_TRANS_SYNAPTIC_SIGNALING	ADHD	-0.00449292	0.00754829	0.551694	47	0.319597	brain	PWAS	c5	0.551694	0.836036697	SLC7A11,CD38,MCTP1,SLC1A1,SORCS2,CPLX1,RAPGEF2,PRKN,STX1A,RASGRF1,YWHAH,SYN3,AKAP12,FRRS1L,DGKE,RGS14,DBN1,SCGN,PICK1,HOMER1,ERC1,BCR,BAIAP3,RASGRF2,DNM1,EIF2AK4,RAB5A,PSEN1,PLCB1,STAU1,ERC2,S100B,SLC24A2,HRAS,UNC13C,DCC,PTK2B,DLGAP2,PACSIN2,TMEM25,EPHB2,PLCL1,GRID1,CNTN2,ATAD1,BRSK1,PRKCB,SLC4A8,AGT,GIPC1,ACE,ABHD6,PXK,STX4,TPRG1L,SNCG
GSE2405_0H_VS_6H_A_PHAGOCYTOPHILUM_STIM_NEUTROPHIL_DN	ADHD	0.00357374	0.00600766	0.551935	32	0.146626	brain	PWAS	c7	0.551935	0.836036697	TMA16,ACOX3,ERGIC1,GLRX5,AMZ2,AKAP12,BHMT,ADA,AMACR,CTSB,EPB41L2,CENPV,DHRS7B,GNAQ,CHORDC1,DUT,DLG1,MIX23,FARP1,ACSS1,CNN2,FECH,ASAP3,CWF19L1
GSE3982_MAST_CELL_VS_TH2_DN	ADHD	0.00461678	0.00775853	0.551804	29	0.664392	brain	PWAS	c7	0.551804	0.836036697	CASP9,PTMS,ABCG2,ETFB,ETHE1,MIF,PPFIBP1,TRIM25,LMNB1,MPZL1,SDC4,MYH10,ALDH3A2,CTPS1,MYOF,COQ3,TPD52,QRSL1,C19orf53,GPT,PRDX3,FKBP5,PDK1,SLC5A6,DDX18,ALPL,NEU3,ECHDC1,GPN2,DGKA,RPA1,THRAP3
GSE3982_MAST_CELL_VS_BASOPHIL_DN	ADHD	0.00573041	0.00964648	0.552484	23	0.933368	brain	PWAS	c7	0.552484	0.836467393	GABRB1,CA8,SYNE1,MACF1,TMEM230,TRIM25,PPP2R5A,GIT2,GNPAT,ADD3,HSDL2,USP15,SCCPDH,L2HGDH,NRDC,LGALS8,LMBRD1,VCL,MTARC1,HLA-A
GSE41176_UNSTIM_VS_ANTI_IGM_STIM_TAK1_KO_BCELL_24H_DN	ADHD	-0.00564032	0.00949281	0.5524	18	0.755213	brain	PWAS	c7	0.5524	0.836467393	MXRA7,MPHOSPH6,N6AMT1,PLSCR1,H1-0,VCAN,ADA,CTSB,RPH3A,SLC25A13,S100B,RIOX2,TBC1D13,NT5DC2,GTDC1,ACO1,CD82,ADAM10,TUB,TNS3,GNA12
GOBP_CELL_GROWTH	ADHD	-0.00352363	0.00594214	0.553187	43	0.393855	brain	PWAS	c5	0.553187	0.837331185	PDLIM5,CD38,SORBS2,TNC,IGFBP7,CRYAB,PRKN,MACF1,USP47,N6AMT1,PI16,DBN1,DBNL,FLCN,HRG,PLXNA1,EIF2AK4,IQGAP1,TRPV2,ALCAM,DNPH1,DCC,EGFR,PTK2B,DIP2B,SH3GL2,CDA,FBP1,SEMA4D,FXN,CRLF3,NRCAM,ADAM10,RASAL1,LIMK1,RTN4,RAPH1,TOMM70,OGFR,MELTF,AGT,IST1,CPNE1,VCL
GOBP_CELLULAR_RESPONSE_TO_MECHANICAL_STIMULUS	ADHD	-0.00727842	0.0123375	0.555228	10	0.513919	brain	PWAS	c5	0.555228	0.837977556	PDE2A,ITGA2,GCLC,MAPK3,BAG3,CASP1,AGT,FAS,CNN2,BNIP3,PLEC
GOBP_PROTEIN_POLYUBIQUITINATION	ADHD	0.00861176	0.0145695	0.554467	12	0.43637	brain	PWAS	c5	0.554467	0.837977556	TRIM2,UBE2O,PRKN,MKRN2,LNPEP,TRAF3,MKRN1,UBE3C,UBE3B,TPP2,THOP1,BLMH,NPEPPS
GOBP_REGULATION_OF_CELLULAR_RESPONSE_TO_GROWTH_FACTOR_STIMULUS	ADHD	-0.00796272	0.0135473	0.556685	14	0.515105	brain	PWAS	c5	0.556685	0.837977556	SNX25,PTPN1,UBE2O,RGMA,VASN,ATP2B4,LEMD2,PELO,FLCN,HRG,PBLD,EPN2,NUMA1,SNX6,FKBP1A,ROBO1,PRKCB,AGT,GIPC1,CD109,PPP2R5B
GOBP_RESPONSE_TO_TRANSFORMING_GROWTH_FACTOR_BETA	ADHD	-0.00744602	0.0126888	0.557326	16	0.762763	brain	PWAS	c5	0.557326	0.837977556	SNX25,LIMS1,PDE2A,VASN,APPL2,FLCN,PBLD,APPL1,PTPRK,USP15,ROCK2,SNX6,FKBP1A,WWOX,GIPC1,CD109,CRK
GOCC_RIBONUCLEOPROTEIN_GRANULE	ADHD	0.00484736	0.00823709	0.55621	21	0.272676	brain	PWAS	c5	0.55621	0.837977556	LSM6,SYNE1,TBRG4,UBAP2,NSUN2,TRIM25,MCC,INA,IQGAP1,FASTKD5,CARHSP1,STAU1,SAMD4A,DCPS,DIS3L2,TDRD7,ROCK2,TSTD1,SERPINB1,TDRKH,UPF2,DHX36,CTSH
GOMF_CARBON_OXYGEN_LYASE_ACTIVITY	ADHD	0.00313771	0.00532802	0.555924	24	0.380141	brain	PWAS	c5	0.555924	0.837977556	HACD2,CBS,CA8,ETNPPL,PCBD1,HSD17B4,ECI1,DGLUCY,UROS,ALAD,L3HYPDH,ACO1,AUH,APIP,NAXD,THNSL2,FAHD2B,CA4,ECHDC1,ECHS1,TPI1
GSE11057_NAIVE_VS_EFF_MEMORY_CD4_TCELL_UP	ADHD	-0.00462535	0.00783357	0.554887	27	0.102992	brain	PWAS	c7	0.554887	0.837977556	CHMP7,PRKCA,TMEM245,ABLIM1,H1-0,NUDT12,AK5,ACTN1,TOM1L2,FLNB,TECPR1,ME3,CENPV,AARS1,KYAT1,CD55,CEP41,MMAB,CRLF3,SNPH,PIK3CD,ITGA6,PDK1,PHGDH
GSE14413_UNSTIM_VS_IFNB_STIM_RAW264_CELLS_DN	ADHD	-0.00574905	0.00976904	0.556199	12	0.749504	brain	PWAS	c7	0.556199	0.837977556	SCRG1,VWA5A,BAIAP3,PBLD,HEBP1,SLC20A2,ACTN2,RTN1,CNTN2,TMCC2,THNSL2,DPYSL4
GSE1448_CTRL_VS_ANTI_VALPHA2_DP_THYMOCYTE_UP	ADHD	0.00394927	0.00670959	0.556129	31	0.426828	brain	PWAS	c7	0.556129	0.837977556	TXNRD1,HTT,BNIP1,ISOC1,FLNB,CENPV,STAU1,SULT4A1,DNPH1,SHD,LRRC57,PCM1,RPA2,ACP1,MECR,TUB,HDHD2,RETREG2,FARSB,THOP1,MYH14,PDIA4,APMAP,CACNB3,DDAH2,GFM1,VPS4A
GSE16385_IFNG_TNF_VS_ROSIGLITAZONE_STIM_MACROPHAGE_UP	ADHD	-0.00488573	0.00828507	0.55539	14	0.329684	brain	PWAS	c7	0.55539	0.837977556	PPA2,PPP2R2A,C15orf40,ATIC,SIK3,STARD5,CDC37L1,CDC42BPB,GLS,CLIP2,NSUN4,SIRPG,TFG,MLF1
GSE1740_MCSF_VS_MCSF_AND_IFNG_DAY2_DERIVED_MACROPHAGE_DN	ADHD	0.00381676	0.00649854	0.556985	28	0.292512	brain	PWAS	c7	0.556985	0.837977556	DOCK5,LYPLAL1,MPHOSPH6,RAB8B,HSD17B4,LPCAT1,ZZEF1,RAP2A,RDH11,MKRN1,SNX30,MEGF9,SURF1,C2CD2,FAM221A,ASAH1,EPRS1,BPNT1,ECI2,GNG12,SNX1,PLPP3,PDK1,NFU1,CCDC88A,SULT1A1
GSE17721_POLYIC_VS_GARDIQUIMOD_6H_BMDC_UP	ADHD	0.00403823	0.00687773	0.557106	25	0.391279	brain	PWAS	c7	0.557106	0.837977556	PDLIM5,NAAA,CBR3,GNA13,RNPEP,RGS14,RARS1,HOMER1,PAG1,MIA2,TAX1BP1,CTSC,CCDC92,CPNE3,DEPTOR,TSPO,ENDOG,PTPA,CRYM,PNPT1,GCA,ICAM1,LIMK1,EPB41,TUBA8,TFG,TPPP3,MTARC2
GSE17974_0H_VS_24H_IN_VITRO_ACT_CD4_TCELL_UP	ADHD	-0.00611219	0.010369	0.555547	14	0.89873	brain	PWAS	c7	0.555547	0.837977556	TBC1D10A,VWA5A,SLC2A11,EMB,AK5,MICAL1,SYNM,BAG3,PDE4B,LZTFL1,ITGA6,PITPNC1,ITGAM
GSE18791_CTRL_VS_NEWCASTLE_VIRUS_DC_6H_UP	ADHD	0.00373932	0.00633852	0.555234	22	0.190762	brain	PWAS	c7	0.555234	0.837977556	NUDT6,PPAT,LRRC20,THNSL1,HMBS,FAM172A,MBLAC2,RBBP9,MRPL10,PLPP6,KCTD21,RIC8A,CTPS1,DNAJC11,ENDOG,SLC25A12,NIT2,TEX264,RMND1,C12orf29,SARS2,SMIM12
GSE2770_IL12_VS_IL4_TREATED_ACT_CD4_TCELL_6H_DN	ADHD	0.00382613	0.0065174	0.557161	23	0.322942	brain	PWAS	c7	0.557161	0.837977556	IGFBP7,MRPL1,THNSL1,CLASP1,PPIH,MKRN2,HSD17B4,FSCN1,ITGB2,IQGAP1,MCEE,CARHSP1,ESYT2,MTPAP,PDE4B,LCLAT1,KYAT3,ENDOD1,TIMM50,HLA-DRB1
GSE27786_LSK_VS_LIN_NEG_CELL_DN	ADHD	-0.00335996	0.00572301	0.557139	30	0.134431	brain	PWAS	c7	0.557139	0.837977556	ADPGK,PPAT,LIAS,RMDN3,CANX,ISCA2,TESC,PFKM,FASTKD5,MLC1,CENPV,MRS2,GUK1,SAMM50,HBG2,REXO2,LMAN1,IDH3A,C9orf64,LPIN1,TTLL12,SQOR,NMNAT3,PON2,SLC25A22,MB21D2,MYO1D,BDH1,ADK,COQ7,MTARC2,EHD1
GSE30962_PRIMARY_VS_SECONDARY_CHRONIC_LCMV_INF_CD8_TCELL_DN	ADHD	0.00510472	0.00864629	0.554926	27	0.744693	brain	PWAS	c7	0.554926	0.837977556	NDRG1,PLCG1,AGPAT4,CNRIP1,GGH,ODR4,RASGRP1,GLRX,IGF2R,BCR,AHSG,SRGAP3,SFXN3,EPDR1,PLPP6,CAPG,ASAH1,MOBP,RCN1,PISD,TMEM163,FLOT2,HID1,UBASH3B,CD109
GSE33162_HDAC3_KO_VS_HDAC3_KO_4H_LPS_STIM_MACROPHAGE_UP	ADHD	-0.00597247	0.0101133	0.55482	17	0.0851866	brain	PWAS	c7	0.55482	0.837977556	HEXA,STX7,TRIM25,HARS2,PIP4K2A,OSBPL11,RAB7A,APPL1,NUMB,USP7,CSE1L,REPS1,GFUS,DNAJC8,SNX6,CNDP2,BOLA1,NRDC
GSE37301_PRO_BCELL_VS_GRANULOCYTE_MONOCYTE_PROGENITOR_UP	ADHD	-0.00438542	0.00747252	0.557288	25	0.470119	brain	PWAS	c7	0.557288	0.837977556	SORCS2,ADPGK,PDE2A,HEXB,PGAM2,FTO,MPP7,CPNE4,CPM,POR,CFHR1,CNN3,PSMF1,FAH,CYBRD1,VAT1,SIDT1,DNAJB1,PAK1,TMEM120B,VKORC1,GSTO1
GSE3982_EOSINOPHIL_VS_EFF_MEMORY_CD4_TCELL_DN	ADHD	-0.00417205	0.00706835	0.555027	28	0.318542	brain	PWAS	c7	0.555027	0.837977556	ADH5,CAND1,NIPSNAP1,GNPDA1,ISYNA1,PFAS,FTO,APPL1,COX11,RUVBL1,PREP,OLA1,PON3,ACTN2,SUCLG2,HGH1,MMS19,CHD1L,CAPN2,GALK1,DOCK9,TDRKH,ENDOD1,AKR1A1,NQO1,NOLC1,IARS2,RAB3GAP2,RPA1,ADK,CTSH
GSE40274_CTRL_VS_SATB1_TRANSDUCED_ACTIVATED_CD4_TCELL_UP	ADHD	0.00292409	0.00494254	0.554107	33	0.195993	brain	PWAS	c7	0.554107	0.837977556	RNF141,ACP6,IVD,H6PD,ENPP4,RASGRP1,ABLIM1,HSD17B4,PIP4K2A,SGIP1,TRPV2,PPP3CC,PDE1B,CTSC,KHK,TSPO,ASAH1,GCDH,LCMT1,TPMT,PSMB9,NIT1,KYAT3,FMNL2,DUSP19,PXK
GSE40277_EOS_AND_LEF1_TRANSDUCED_VS_CTRL_CD4_TCELL_DN	ADHD	0.00380219	0.00646622	0.556527	22	0.503732	brain	PWAS	c7	0.556527	0.837977556	IFT27,C1QBP,GFM2,APPL2,ALG2,NSUN2,CRELD2,DPY19L1,LGALS1,ISYNA1,CERS4,PLS1,TRPV2,DGLUCY,DTYMK,ARHGAP1,LYN,TMED5,MTAP,TOR1AIP1,TFB1M,PCYOX1,FARP1,MAPRE1,FTSJ3,UBASH3B,COMTD1
GSE43955_10H_VS_60H_ACT_CD4_TCELL_DN	ADHD	0.0047586	0.00806536	0.555187	23	0.0190957	brain	PWAS	c7	0.555187	0.837977556	CLGN,ADPGK,PGM2,GNA13,MRPL54,TSEN15,MIA2,NEK4,FLNB,PRDX5,SLC16A1,ALCAM,MYO5A,PTK2B,GRK5,KHK,SARS1,GLIPR2,PISD,HBS1L,SERPINB1,PLD2,SELENBP1,DHX36,MAP6,GLUD1
GSE43955_1H_VS_20H_ACT_CD4_TCELL_WITH_TGFB_IL6_UP	ADHD	0.00445926	0.00755601	0.555083	28	0.221645	brain	PWAS	c7	0.555083	0.837977556	FARS2,ADAR,FDPS,VAC14,GGT5,SWAP70,ALG2,NLRX1,BID,EMB,RABGGTA,DHRS1,PRKCD,CPT1A,PPP2R5A,MKRN1,GUK1,STAT6,COQ3,COTL1,GNG12,CD82,MIX23,PACS1,PLXND1,TXNL4A,FAF1
GSE5589_WT_VS_IL10_KO_LPS_AND_IL6_STIM_MACROPHAGE_45MIN_DN	ADHD	-0.00378429	0.00644814	0.557283	28	0.875339	brain	PWAS	c7	0.557283	0.837977556	SLC16A7,MLYCD,AGPAT4,EPHX2,C11orf54,OSBP2,HEBP1,MLC1,STARD5,CPT1A,MTERF4,FAM118B,ABHD12,HINT3,PRORP,SPTB,ROCK2,PRDX3,ACAA2,ACTR1B,CARM1,THUMPD3,WBP2,NCK1,LYRM2,SNX27
GSE9006_1MONTH_VS_4MONTH_POST_TYPE_1_DIABETES_DX_PBMC_DN	ADHD	0.00543347	0.00923828	0.556434	14	0.656042	brain	PWAS	c7	0.556434	0.837977556	HSP90B1,PTMS,SLC7A2,FAM114A2,NUMB,GART,NRIP2,SLC24A2,MTMR6,PSMF1,STAM2,DNAJB4,CA4,GSTO1
GSE9037_CTRL_VS_LPS_4H_STIM_IRAK4_KO_BMDM_DN	ADHD	0.00555442	0.00940776	0.554917	21	0.193112	brain	PWAS	c7	0.554917	0.837977556	WFS1,PPM1K,TXNRD1,GARS1,GPRIN3,GAS7,PLSCR1,PGGT1B,MPRIP,NEK4,HCLS1,APPL1,TRAF3,ZC3HAV1,DOC2A,RFTN1,PNP,MTHFR,RCN1,DNAJA4,PNPT1,ROBO1,TPD52L2
GSE9601_UNTREATED_VS_NFKB_INHIBITOR_TREATED_HCMV_INF_MONOCYTE_UP	ADHD	0.00698275	0.0117991	0.553984	19	0.481479	brain	PWAS	c7	0.553984	0.837977556	LIMS1,CCDC85A,GGH,SCIN,LMOD1,LGALS1,ANXA2,CADPS2,NCOA7,MYOF,TPD52,ADD3,RCN1,ACOT7,PSMB9,SLC25A12,TSPAN2,STXBP5,PREX1
GOBP_RIBOSE_PHOSPHATE_BIOSYNTHETIC_PROCESS	ADHD	0.00258093	0.00441032	0.558411	65	0.478719	brain	PWAS	c5	0.558411	0.838222828	PDK2,ACSL1,PAICS,HACD2,NDUFV3,ADSS2,PPAT,MLYCD,DCK,AMPD3,DNAJC30,HSD17B12,NDUFA6,ADCY9,NUDT2,RFK,ACSL6,SDHA,ADA,ATIC,PFAS,AK5,NDUFB9,MTHFD1,TKT,UMPS,DCAKD,NME1,NME2,GART,DGUOK,AK3,SLC25A13,DIP2A,CTPS1,ADSS1,CMPK1,NME7,AMPD2,GCDH,CDA,ACOT7,PANK2,ADCY3,ATP5PO,AK4,ACSF3,PDHX,DMAC2L,DLD,APRT,PDK1,SLC25A12,ADSL,ACSS1,DHODH,PDHB,PANK4,ADK
GOBP_SENSORY_SYSTEM_DEVELOPMENT	ADHD	-0.00494014	0.00844046	0.558351	29	0.445321	brain	PWAS	c5	0.558351	0.838222828	SLC7A11,SLC1A1,ALDH1A3,CRYAB,ATP2B4,SH3PXD2B,LPCAT1,TMEM132E,PSEN1,SCO2,MTERF4,HMGN1,EGFR,SLC17A6,RCN1,EPHB2,TDRD7,EFEMP1,TUB,LAMA1,MERTK,DLG1,RDH13,HPCA,SERPINF1,ITGAM,RAB18
GOLDRATH_EFF_VS_MEMORY_CD8_TCELL_UP	ADHD	0.00470431	0.00803426	0.558191	28	0.978464	brain	PWAS	c7	0.558191	0.838222828	NDRG1,DOCK5,DCK,GGH,LSP1,LMNB1,LGALS1,H1-0,DHRS1,ANXA2,CMC2,AK3,TXN,S100A4,CISD1,LGALS3,LYN,CAPG,RRM1,FKBP5,ANXA4,SERPINB9,LXN,HP
GSE17721_0.5H_VS_4H_LPS_BMDC_UP	ADHD	-0.00351357	0.00599401	0.557755	36	0.640607	brain	PWAS	c7	0.557755	0.838222828	NANS,TMEM33,C1QBP,PALD1,AKR7A2,SCP2,HARS1,IFI30,PAG1,HEBP1,PRKCD,PGP,NUDC,TECPR1,RPL13,PMM2,RNH1,REXO2,MDH2,DIP2B,SLC4A8,GPT,IDH3A,MTAP,INPP5E,DPP7,NUDT3,LDHA,LIMK1,NAXE,UGGT1,HTATIP2,ALKBH4,BDH1,ECHDC1,PLD1,LXN,EPRS1,NSF
GSE17974_2H_VS_72H_UNTREATED_IN_VITRO_CD4_TCELL_UP	ADHD	-0.00563767	0.00963468	0.558451	13	0.252073	brain	PWAS	c7	0.558451	0.838222828	ATP8A1,AGPAT4,CORO7,AP4E1,PLXNA1,ZZEF1,ARFGEF2,SLC20A2,UBE3C,FAM177A1,PON2,SLC5A6,TRMT61B,LANCL2,SRR
GSE2770_IL4_ACT_VS_ACT_CD4_TCELL_2H_DN	ADHD	-0.00374397	0.00639999	0.55855	30	0.403819	brain	PWAS	c7	0.55855	0.838222828	SLC14A1,PTPN1,RABEP1,TAPBPL,CD200,ALDH18A1,PLSCR1,ASNS,PFKP,PGS1,TRAF3,AKAP10,SLC16A1,GYS1,SLC7A5,MTHFR,HGH1,PLCL1,ICAM1,ADAR,FARSB,F3,UPF3A,DBT,ERLIN1,INPP5A
GSE37301_MULTIPOTENT_PROGENITOR_VS_RAG2_KO_NK_CELL_DN	ADHD	-0.00362129	0.00618979	0.558518	32	0.584283	brain	PWAS	c7	0.558518	0.838222828	ART3,PPID,LBP,EFHD2,NUB1,MX1,HSD17B12,PTGR1,BLVRA,CAMLG,ACTN1,SLC16A1,RIC8A,HRAS,PTPRK,CPNE3,RCN1,LDHA,ICAM1,GGPS1,FARSB,MAPRE1,FAS,CYB561,HIP1R,PLEC
GSE41867_DAY8_VS_DAY15_LCMV_CLONE13_EFFECTOR_CD8_TCELL_DN	ADHD	0.00286985	0.00490498	0.558488	42	0.732633	brain	PWAS	c7	0.558488	0.838222828	NANS,RGS12,UCHL3,NUP93,EXOG,CCDC127,EPRS1,NMT1,MRPL10,VIPAS39,MCEE,FARP2,DTYMK,IAH1,DHRS7B,MAP2K2,GSN,REXO2,COQ3,QPCT,GNPAT,WARS1,WIPF1,LCMT1,TIPRL,LDHA,MAP4,MVK,GCA,ACTR3B,MVD,SCLY,DUSP19,NIT2,TAMM41,NCEH1,MRPL9,DCXR,TIMM50,PSMD9,GLOD4,NXN,CCDC90B,FAF1
GOBP_PROTEIN_TARGETING_TO_MITOCHONDRION	ADHD	-0.00457345	0.00784188	0.559753	22	0.908056	brain	PWAS	c5	0.559753	0.838307096	PARL,MGARP,PRKN,BID,GDAP1,TOMM34,ABLIM3,PMPCB,PITRM1,TIMM9,MTERF4,SAMM50,LMAN1,BAG3,MIPEP,TSPO,TIMM44,TIMM21,MFF,TIMM13,TOMM70,TIMM50,HSPA1L,NPEPPS
GOBP_RESPONSE_TO_RADIATION	ADHD	-0.00364822	0.00625402	0.559665	39	0.120316	brain	PWAS	c5	0.559665	0.838307096	SLC7A11,MAPK10,PPID,ZMPSTE24,CRYAB,CAT,CASP9,ABCC8,USP47,TIGAR,RGS14,SOD2,CERS1,EIF2AK4,PRKCD,GPX1,NMT1,TNKS1BP1,HMGN1,PDE1B,RDH11,RIC8A,HRAS,TXN,ALAD,NDRG4,PTPRK,EGFR,MGMT,GNAQ,TREX1,PLEKHB1,BRSK1,RDH13,REEP6,FECH,DHX36
GSE13484_3H_UNSTIM_VS_YF17D_VACCINE_STIM_PBMC_UP	ADHD	0.00355789	0.00609205	0.559205	37	0.0245534	brain	PWAS	c7	0.559205	0.838307096	CBR4,ABCA5,PPAT,VAMP1,ARL6IP5,AMZ2,SWAP70,MCCC1,APPL2,GDI2,GAS7,MKRN2,AP3D1,VCAN,ATIC,GDE1,FLCN,FSCN1,SHMT1,OSBPL11,GATD3,PPM1F,FARP2,RDH11,PYGB,PEX6,PIP4K2C,NME7,MMS19,PRDX3,PGM1,MERTK,RMND1,FGGY,ABCD3,CRYL1,ABHD6,NSF
GSE16385_UNTREATED_VS_12H_IFNG_TNF_TREATED_MACROPHAGE_UP	ADHD	0.00615372	0.0105257	0.558792	20	0.513213	brain	PWAS	c7	0.558792	0.838307096	HTT,BIN1,SORBS3,FARP2,RALY,KIAA1549,CYB5R3,HOGA1,CRAT,CAB39L,POMGNT2,HSPA12A,MAN2C1,ANXA4,STUM,LMCD1,MYO1D,GAP43,PLD2,HSPA1L,ELMOD1,OPLAH
GSE17186_NAIVE_VS_CD21HIGH_TRANSITIONAL_BCELL_CORD_BLOOD_UP	ADHD	-0.00435658	0.00746438	0.559457	25	0.263174	brain	PWAS	c7	0.559457	0.838307096	HADH,MGST2,RCHY1,CBR1,BIN1,ADD1,MIF,RFK,EXOG,RASGRP1,PARS2,IGF2R,RIMOC1,EARS2,COX11,TOM1,AACS,RUVBL1,TSPO,CAB39L,ACTR3B,HACL1,NCK1,SIDT1,LYRM2,SLC25A19,PHGDH,SLC25A15
GSE25085_FETAL_LIVER_VS_FETAL_BM_SP4_THYMIC_IMPLANT_DN	ADHD	0.00504397	0.00865465	0.560025	21	0.875213	brain	PWAS	c7	0.560025	0.838307096	MGST2,ETHE1,TRIM25,DPY19L1,VCAN,SCAMP1,GDE1,PAG1,AKR1C3,GCLC,PRDX5,SLC16A1,SERPINB8,RAP2A,TPD52,H1-2,TSPO,PHYHD1,GSTM1,CD274,CNDP2,GCA,PSMB9,PLPP3,APMAP,GPX4,HP,ECHS1
GSE3565_CTRL_VS_LPS_INJECTED_DUSP1_KO_SPLENOCYTES_DN	ADHD	0.00690073	0.0118406	0.560026	16	0.132033	brain	PWAS	c7	0.560026	0.838307096	MGST2,ACSF2,GSTT2,RRAS2,TRIM25,ABLIM1,CD2AP,EPHX1,ACTN1,IDH2,TIMM9,ADD3,PDK1,CLASP2,SIDT1,LIPA,DGKA
GSE3982_MAC_VS_NEUTROPHIL_LPS_STIM_DN	ADHD	0.00706144	0.0120822	0.558919	14	0.183867	brain	PWAS	c7	0.558919	0.838307096	PTPRN2,DGKQ,EFHD2,ANXA3,SEC14L3,MICAL1,PEF1,RALY,RIC8A,MEGF9,TMA7,RALB,PACS1,IST1,CNN2,EHD1
GSE43955_TH0_VS_TGFB_IL6_TH17_ACT_CD4_TCELL_10H_DN	ADHD	0.00492327	0.0084484	0.560065	24	0.393556	brain	PWAS	c7	0.560065	0.838307096	GUF1,WFS1,MACROD2,NDRG1,STK39,RMDN3,DIAPH1,NLRX1,EMB,MPRIP,DOCK7,SLC22A23,CALU,AARS1,RALY,COQ3,TIMM44,IDNK,BCAN,HDHD2,KARS1,DPYSL4
GSE43955_TH0_VS_TGFB_IL6_TH17_ACT_CD4_TCELL_52H_UP	ADHD	0.00591324	0.0101386	0.55973	15	0.231243	brain	PWAS	c7	0.55973	0.838307096	RNF141,PALD1,VAC14,MYORG,SLC7A8,GLRX,SCAMP1,LIG3,FLCN,PDXK,CPS1,ADCY3,ACO1,MERTK,PLIN4,CUL2,PEBP1,MRM3
KRAS.PROSTATE_UP.V1_UP	ADHD	0.00786811	0.0134728	0.559221	16	0.225277	brain	PWAS	c6	0.559221	0.838307096	SYNPO2,SV2C,ITGA2,DNM1,AHSG,ITGB2,FABP3,CADPS2,LIN7B,FSD1,GRK5,JAM2,CFH,TUBA8,CNTN5,PLCH2,ACOX2,OPLAH
GOBP_ACTIN_FILAMENT_ORGANIZATION	ADHD	0.00337729	0.00580136	0.560463	65	0.312706	brain	PWAS	c5	0.560463	0.838704219	SORBS2,SYNPO2,HSP90B1,ARPIN,BIN1,PRKN,ADD1,CORO7,CLASP1,DIAPH1,FAM171A1,SWAP70,WASHC4,GAS7,MICAL3,SCIN,LMOD1,DBN1,DBNL,FER,CARMIL1,PICK1,SDC4,CD2AP,MPRIP,RASA1,MICAL1,FSCN1,ACTN1,PRKCD,HCLS1,NAA80,PLS1,PPM1F,SORBS3,ADD2,GMFB,RHPN2,GSN,RDX,TMOD3,MYO5A,PTK2B,CAPG,ADD3,WIPF1,WASHC2C,AIF1L,GBA2,SPTB,ROCK2,CFL2,SSH1,MYO1B,LIMK1,CORO1C,CCDC88A,ARHGAP25,MYO6,DLG1,MYO1D,CFL1,NCK1,CLASP2,ASAP3,PAK1,PREX1,PAWR,HIP1R,PLEC
GOBP_POSITIVE_REGULATION_OF_LIPID_METABOLIC_PROCESS	ADHD	-0.0066239	0.0113868	0.560757	17	0.289543	brain	PWAS	c5	0.560757	0.838945561	MLYCD,SORBS1,FGF1,FABP3,PRKCD,CPT1A,CES1,DAGLB,SIRT3,POR,PTK2B,LYN,CAPN2,FABP1,ABHD6
GSE26030_TH1_VS_TH17_DAY15_POST_POLARIZATION_UP	ADHD	-0.00377163	0.00648921	0.561095	34	0.287529	brain	PWAS	c7	0.561095	0.839252602	CNPY4,MRPL1,HEXB,AGPAT4,ODR4,TRIM25,SCIN,PGGT1B,MICAL1,PPP2R5C,VIPAS39,ZC3HAV1,CARHSP1,RDH11,ALCAM,MADD,LSS,LGALS3,IDH1,RMDN1,LPIN1,SYNJ1,TOMM70,HACL1,NT5C3A,STK24,ACSS1,TXNDC17,ASRGL1,UPF3A,TPRG1L,CTSH
GOBP_NEURON_PROJECTION_ORGANIZATION	ADHD	0.00779897	0.0134236	0.561246	16	0.133429	brain	PWAS	c5	0.561246	0.839279859	PDLIM5,PPFIA2,DNM3,DBN1,DBNL,PICK1,ARHGAP44,HOMER1,NGEF,PLS1,PSEN1,KIFBP,DIP2A,EPHB2,CFL1,DHX36
GSE4984_GALECTIN1_VS_LPS_STIM_DC_UP	ADHD	0.00375357	0.00646897	0.561752	33	0.322114	brain	PWAS	c7	0.561752	0.839837841	FAM120B,ACOX3,PLCG1,MYH9,CCDC32,ABLIM1,SUN2,RIMOC1,CD2AP,TECPR1,AKAP10,ZZEF1,ACOT13,MKRN1,FUCA2,CALCOCO1,CCDC92,PHYHD1,ADI1,SCAI,HSDL2,VPS13A,SYNJ1,KIF21B,RSU1,INPP4A,ACAA2,ACSS1,GGA3,B3GAT3,LXN
GSE11961_FOLLICULAR_BCELL_VS_MARGINAL_ZONE_BCELL_DN	ADHD	-0.00497459	0.00858599	0.56233	21	0.423626	brain	PWAS	c7	0.56233	0.839940216	TSPAN15,CAT,MXRA7,ENPP4,SLC7A8,KALRN,FSD1,ASL,HEBP2,CPM,CRPPA,CRAT,THSD7A,CFH,PRODH,ITGA6,SLC33A1,MANF,TEX264,TXNDC17,GLOD4,SULT1A1
GSE34515_CD16_POS_MONOCYTE_VS_DC_DN	ADHD	0.00406321	0.00701338	0.562352	29	0.743902	brain	PWAS	c7	0.562352	0.839940216	MCTP1,ATP8A1,RELL1,FAM107B,AMPD3,APPL2,FNBP1,RNPEP,KIF3A,FER,FLCN,PCK2,FGD4,IQCB1,WDR6,TRAF3,PDLIM2,RRAS,ABHD12,SURF1,GIT2,POR,PTK2B,GSTM3,YWHAH,PPOX,IFIT2,PLD2,SNX27
GSE40666_WT_VS_STAT4_KO_CD8_TCELL_WITH_IFNA_STIM_90MIN_DN	ADHD	-0.00364908	0.00629617	0.562203	27	0.440402	brain	PWAS	c7	0.562203	0.839940216	CD38,PPA1,NAGA,C11orf54,ACOT11,BID,CRELD2,ASNS,LGALS1,PFAS,PLS1,PSEN1,TRPV2,SCRN2,SLC39A6,SH3BGRL2,SRSF9,ALAD,LRPPRC,PON3,MSRA,VAMP5,TDRD7,CEP41,OAS1,LCLAT1,FARP1,ENDOD1,PAK1,PHGDH,COMTD1
GSE42021_TREG_VS_TCONV_PLN_UP	ADHD	-0.00317711	0.00547899	0.562001	29	0.0787107	brain	PWAS	c7	0.562001	0.839940216	LSM6,APOL2,CBR3,MX1,EHD4,PLSCR1,BCL2L13,IFI30,TYMP,NAPA,LARS2,BTN3A3,WARS1,TDRD7,USP15,PANX1,PSMB9,OAS1,SQOR,CFH,NRDC,ADAR,FAS,IFIT2,IFIT5,PLSCR4,OGFR,DOCK4,HLA-B,HLA-A
GSE7568_IL4_VS_IL4_AND_TGFB_TREATED_MACROPHAGE_24H_UP	ADHD	0.00460214	0.0079508	0.562705	19	0.445073	brain	PWAS	c7	0.562705	0.840268912	PDLIM5,FAM120B,HEXA,AKT3,HEXB,DDT,PLEKHA1,RIMOC1,MDP1,EPHX1,TAX1BP1,ALDH3A2,MADD,GIT2,ERLEC1,HTATIP2,WBP2,P2RX7,UBASH3B,PDCD6IP
GSE12845_IGD_POS_BLOOD_VS_NAIVE_TONSIL_BCELL_DN	ADHD	-0.00503726	0.00871395	0.563217	27	0.908739	brain	PWAS	c7	0.563217	0.840697477	ACSL1,SYNE1,ETHE1,LMNB1,LNPEP,LPCAT1,PELO,DUSP3,CHL1,SCO2,SLC25A13,GSN,LGALS3,GRK5,UAP1L1,TIPRL,CD55,PLIN3,PDK1,PPIF,CLASP2,AVL9,AKR1A1
GSE17721_CTRL_VS_PAM3CSK4_2H_BMDC_DN	ADHD	0.00356601	0.00617154	0.563389	25	0.661624	brain	PWAS	c7	0.563389	0.840697477	CLYBL,PLCG1,GRHPR,EPHX2,USP47,WIPI1,TPBG,PLSCR1,SOD2,SLC22A23,FLNB,PAPLN,ACOT1,ATL3,SSTR2,IQSEC1,SFXN4,WWOX,PRDX1,RASA2,EHD1
GSE25502_WT_VS_KLF13_KO_THYMIC_MEMORY_LIKE_CD8_TCELL_DN	ADHD	0.00495072	0.00856804	0.563391	17	0.383341	brain	PWAS	c7	0.563391	0.840697477	NAAA,MGARP,PALD1,SEC14L2,THBS4,GCAT,DNAL1,SRGAP3,CPNE7,GIMAP4,PCP4,MVK,THSD7A,PLCL1,GRID1,CNTN2,PC,DYSF,SSH2,BRSK1,HPCA
GOBP_POSITIVE_REGULATION_OF_EPITHELIAL_CELL_PROLIFERATION	ADHD	-0.00640445	0.0110898	0.563596	15	0.14968	brain	PWAS	c5	0.563596	0.840804889	CDH13,PLCG1,AKT3,PRKCA,FGF1,THBS4,NME1,NME2,CYP7B1,HRAS,EGFR,SCG2,ECM1,PIK3CD,RTN4,F3,MYDGF
GOMF_CATALYTIC_ACTIVITY_ACTING_ON_DNA	ADHD	0.00450654	0.00781048	0.563948	19	0.727531	brain	PWAS	c5	0.563948	0.841131503	EXOG,N6AMT1,MAP1S,LIG3,FTO,NME1,RUVBL1,REXO2,MGMT,ENDOG,TREX1,MRE11,CHD1L,ALKBH4,RECQL,DHX36
GSE19941_UNSTIM_VS_LPS_STIM_IL10_KO_MACROPHAGE_UP	ADHD	0.00559754	0.00971733	0.564591	17	0.497301	brain	PWAS	c7	0.564591	0.84129649	MAN2B2,GNB1L,RRM2B,THNSL1,SWAP70,CD14,LNPEP,PGS1,TAX1BP1,S100A4,OXNAD1,FAM177A1,FABP1,WBP2,SERPINB1,AVL9,FN3K,SERPINF1,CNTN3,HLA-G
GSE26351_UNSTIM_VS_WNT_PATHWAY_STIM_HEMATOPOIETIC_PROGENITORS_DN	ADHD	0.00360566	0.0062533	0.564208	31	0.108554	brain	PWAS	c7	0.564208	0.84129649	STBD1,ATP8A1,PLEKHA2,ELP3,CHMP7,ECH1,GLRX3,PCMT1,RAB8B,LARS1,BCR,ALDH7A1,RIMOC1,PFAS,RAB5A,TRPV2,PRDX5,TATDN3,KIFBP,CSE1L,RUVBL1,KCTD21,PEX6,STX2,ECI2,RBMXL1,MYDGF,EPRS1,MMUT,INPP5A
GSE411_100MIN_VS_400MIN_IL6_STIM_SOCS3_KO_MACROPHAGE_DN	ADHD	0.00296399	0.00514453	0.564519	39	0.160409	brain	PWAS	c7	0.564519	0.84129649	FAM120B,WFS1,PLCG1,NUDT6,ALG1,PBXIP1,RFK,MCCC1,ALG2,LSP1,HSD17B4,CAST,ARSB,GRAMD2B,MDP1,GDPGP1,IQGAP1,GPX1,ATE1,PLGRKT,CTSC,CALCOCO1,CPM,STAT6,LYN,DIP2B,DHRS7,IQSEC1,MMS19,PISD,UBE3B,CRLF3,TEX264,RAB37,GLO1
MTOR_UP.N4.V1_UP	ADHD	-0.00308576	0.00535334	0.564333	38	0.209727	brain	PWAS	c6	0.564333	0.84129649	SLC7A11,MSMO1,SLC25A32,NANS,ANXA3,TBRG4,RPAP1,DBN1,ASNS,IFI30,ARL3,PCK2,PFKM,GALK2,PLS1,VPS33B,PDXK,PLCB1,LARS2,SLC7A5,ASPHD1,NME7,IDH1,PTPRK,MIPEP,SSTR2,SARS1,KYAT1,TIMM44,IDH3A,ASS1,PDHX,CHORDC1,FAH,SQOR,KIF21B,GFPT1,ITPR1,ISOC2,NQO2,PSPH,FAS,ABHD6,BNIP3,BCAT1,PHGDH,STX4
GSE12003_4D_VS_8D_CULTURE_BM_PROGENITOR_DN	ADHD	0.0076996	0.0112613	0.494152	15	0.00874865	brain	PWAS	c7	0.564832288	0.841324504	PNMA2,DISP2,LACTB,PPIH,GGH,SDHA,PGAM2,SGTB,UBE3C,FOCAD,SLK,RTN4,YEATS4
GSE17721_12H_VS_24H_POLYIC_BMDC_UP	ADHD	-0.00332984	0.00578486	0.564876	39	0.146626	brain	PWAS	c7	0.564876	0.841324504	ANXA6,RMDN3,FDPS,TXNDC5,ASNS,RIPK2,PMPCB,ANXA2,STARD5,CPT1A,PPP3CC,TMED8,CTSC,CAPG,CASP1,LRRC8C,MOBP,RCN1,ECI2,C11orf96,CCDC88A,PNPT1,RSU1,SLC25A22,PDIA3,ITGA6,CYBRD1,STAM2,GSPT1,NCK1,NT5C3A,GAP43,TFG,LXN,PPP2R5B
GOBP_ERBB_SIGNALING_PATHWAY	ADHD	-0.0055939	0.00973171	0.565419	21	0.20419	brain	PWAS	c5	0.565419	0.841934864	CDH13,PLCG1,FER,CAMLG,DUSP3,IQGAP1,RAB7A,PSEN1,EGFR,CPNE3,PTK2B,SNX6,RTN4,CCDC88A,EFEMP1,RALB,NEU3,AGT,HIP1R
GOBP_RESPONSE_TO_MOLECULE_OF_BACTERIAL_ORIGIN	ADHD	-0.00314994	0.00548796	0.565986	35	0.259618	brain	PWAS	c5	0.565986	0.842580666	LBP,ADH5,PDCD4,LIAS,CASP9,ABCC8,MIF,PRKCA,AKAP12,FER,CD14,SOD2,RIPK2,BCR,SIRPA,PCK2,SHPK,SLC7A5,ALAD,MAPK3,CPS1,LYN,TSPO,CASP1,EPHB2,CD274,ASS1,PDE4B,CD55,PRDX3,CAPN2,ALPL,PLSCR4,GSTP1,SRR,ACE,P2RX7,GFER
GOBP_MEMBRANE_DOCKING	ADHD	0.00659215	0.0115237	0.567288	20	0.672162	brain	PWAS	c5	0.567288	0.842733182	STX7,STX1A,RAB8B,RAB3C,STX6,EXOC6B,RAB7A,ESYT2,STX2,RAB15,UNC13C,NDRG4,STX17,SNPH,ICAM1,RAB3B,RALB,RAB3D,VAPB,SYT1,STX4,EXOC6
GOBP_NCRNA_PROCESSING	ADHD	0.00387341	0.00677356	0.567428	35	0.157058	brain	PWAS	c5	0.567428	0.842733182	ELP3,MRPL1,LSM6,ZMPSTE24,TYW5,FARS2,MPHOSPH6,TRNT1,ANKRD16,NSUN2,AARS2,ELP1,THG1L,FBLL1,ELAC2,MAP2K1,NOP56,NOP9,TSEN15,WDR6,MTERF4,ELP2,AARS1,MAP2K2,EGFR,OSGEP,SARS1,PRORP,FTSJ3,DDX5,C9orf64,THUMPD1,EIF6,NSUN4,ADAR,TFB1M,DDX18,TRMT61B,THUMPD3,NUDT16,NOLC1,MRM3
GSE10240_CTRL_VS_IL22_STIM_PRIMARY_BRONCHIAL_EPITHELIAL_CELLS_DN	ADHD	0.00370999	0.0064885	0.567471	26	0.571668	brain	PWAS	c7	0.567471	0.842733182	NAAA,NANS,GNB1L,SLC30A9,MXRA7,DDI2,NUP93,PCMT1,EMC1,GRAMD2B,BORCS7,OSBPL11,HCLS1,TRPV2,TECPR1,ASAP2,RAP2A,NARS2,MEGF9,C2CD2,FKBP1A,ADAM10,EHD3,DPP3,ARHGAP25,DCUN1D2,ULK3,LUZP1,B3GAT3,HLA-A
GSE17721_CPG_VS_GARDIQUIMOD_16H_BMDC_UP	ADHD	-0.00313084	0.00547679	0.567555	33	0.46162	brain	PWAS	c7	0.567555	0.842733182	SORCS2,MFSD11,DNM3,MX1,CD200,LSP1,RCSD1,RIPK2,PFKP,PIP4K2A,ACTN1,SHMT1,ADD2,DGUOK,AAMDC,RNH1,MYOF,MYO5A,TSPO,DIP2B,BPHL,DDX5,MRE11,FAAH,PHGDH,TPPP3,GSTO1,RTCA,CCDC90B
GSE17721_POLYIC_VS_CPG_12H_BMDC_DN	ADHD	-0.00426006	0.00743059	0.566432	23	0.67718	brain	PWAS	c7	0.566432	0.842733182	IVD,FDPS,WIPI1,SLC7A2,HINT1,SFXN3,PSMG1,REXO2,MYO5A,AKR1B1,RPA2,MTAP,ACO1,TMA7,GSS,TPP2,CLCC1,DPP3,DDX18,MANF,PRKCB,LYRM2
GSE29618_LAIV_VS_TIV_FLU_VACCINE_DAY7_PDC_DN	ADHD	0.0035582	0.00622108	0.56735	18	0.0748189	brain	PWAS	c7	0.56735	0.842733182	PHYHIP,CBS,SART3,CPT2,TMEM230,BAIAP3,PFKM,CTNND1,GART,TMX4,LIN7B,QPCT,ADO,PTPA,ACP1,TUBA8
GSE3982_NKCELL_VS_TH1_UP	ADHD	0.00412159	0.00719797	0.566912	26	0.0408912	brain	PWAS	c7	0.566912	0.842733182	SCRG1,CAT,ACSS3,CAND2,IQSEC1,NCAM1,TPD52L1,TOM1L2,RAB7A,PRKAR2A,AKR1C1,FARP2,TTC19,ASAH1,RTN1,BOLA1,SLC25A22,HNMT,TDRKH,BPNT1,VCL
GSE46025_WT_VS_FOXO1_KO_KLRG1_LOW_CD8_EFFECTOR_TCELL_DN	ADHD	0.00637308	0.011113	0.566319	16	0.597365	brain	PWAS	c7	0.566319	0.842733182	ACADM,KCNN3,RFK,TMEM230,PLEKHA1,MBLAC2,FTO,IMPA1,PTGR2,GSKIP,UNC13C,MYO5A,WIPF1,SCAI,ANO6,TOMM70,CLASP2
GSE46606_UNSTIM_VS_CD40L_IL2_IL5_1DAY_STIMULATED_IRF4HIGH_SORTED_BCELL_UP	ADHD	0.00334509	0.00584722	0.567266	28	0.934961	brain	PWAS	c7	0.567266	0.842733182	ZMPSTE24,DDHD1,CCDC85A,EPHX2,MYORG,AARS2,ACOT11,EARS2,TRPM3,CISD1,CPM,PHYHD1,C9orf64,STX17,RTN1,CNDP2,SNX1,GIPC1,SPRYD4,TMEM120B,STX4
KAECH_DAY8_EFF_VS_MEMORY_CD8_TCELL_UP	ADHD	0.00339053	0.00593106	0.567555	42	0.691166	brain	PWAS	c7	0.567555	0.842733182	NDRG1,NDUFV3,CSTB,ETFB,COA6,PTGR1,GLRX,LMNB1,LGALS1,GNPDA1,MOCS2,DHRS1,PPP2R5C,ANXA2,CMC2,CPT1A,CARHSP1,AK3,TXN,GSN,S100A4,LGALS3,IDH1,COQ3,REPS1,LACTB2,ARL6,IDH3A,FXN,MRE11,RSU1,RRM1,CORO1C,ANXA4,PRKCB,TXNDC17,PRDX1,ITGAM,EEF1AKMT1
STK33_SKM_UP	ADHD	-0.00517868	0.00903449	0.566501	23	0.130362	brain	PWAS	c6	0.566501	0.842733182	SLC7A11,NFXL1,RNF141,PRTFDC1,APPL2,ACSL6,LGALS1,LMBRD2,STX6,NINJ2,FGD4,OSBPL11,PLXNB2,CDC37L1,HINT3,DAAM1,RTN1,GDPD1,SERAC1,ASPH,FAM177A1,CFL2,STAM2,CYBRD1,DNAJB4,CRK
GSE17721_LPS_VS_PAM3CSK4_2H_BMDC_DN	ADHD	0.00365561	0.00640117	0.567942	24	0.43762	brain	PWAS	c7	0.567942	0.843109766	ART3,SYNPO2,TMA16,PLCG1,GARS1,UBE2O,PRKN,COA6,FAM81A,WIPI1,INA,RASA1,ACOT1,TBC1D17,HBG2,SMIM8,SSTR2,SLC17A6,EFEMP1,HIBCH,PPOX,CORO1C,WWOX,SLC7A6
GOBP_GLYCOSYL_COMPOUND_METABOLIC_PROCESS	ADHD	-0.00340651	0.00597398	0.568526	31	0.940474	brain	PWAS	c5	0.568526	0.84377855	MACROD2,CBR4,TYW5,PGM2,ABHD10,NAGA,ENPP4,PRTFDC1,AKR7A2,ADA,ATIC,NT5C2,TYMP,AKR1C1,AKR1C3,DTYMK,DGUOK,FUCA2,DNPH1,AKR1B1,PNP,CDA,MTAP,GDA,GBA2,APRT,NT5E,NT5C3A,AKR1A1,ADK,NT5C1A
GSE24142_EARLY_THYMIC_PROGENITOR_VS_DN3_THYMOCYTE_DN	ADHD	0.00436441	0.00766471	0.569074	34	0.75804	brain	PWAS	c7	0.569074	0.844393604	ATP8A1,ITM2C,ALDH1B1,AKAP12,C2CD2L,DGKE,ABLIM1,ADA,GFRA1,MIA2,ACTN1,ANXA2,PGS1,AGPAT3,HIBADH,DGUOK,GDPD1,AUH,HSDL2,PLIN3,FKBP5,AAK1,ACAA2,PRKCB,TMEM120B,DGKA
GSE37301_MULTIPOTENT_PROGENITOR_VS_GRAN_MONO_PROGENITOR_UP	ADHD	-0.00510748	0.00897609	0.56935	14	0.258733	brain	PWAS	c7	0.56935	0.84460487	PTPN1,PGM2,NUB1,PLSCR1,CD14,CAMLG,SOD2,MAP2K1,ARMC10,ANXA2,TPD52,ACTN2,IDNK,PNPT1,IFIT2,CYB561,HLA-G
GSE12845_IGD_POS_BLOOD_VS_NAIVE_TONSIL_BCELL_UP	ADHD	-0.00507446	0.0089264	0.569711	26	0.8743	brain	PWAS	c7	0.569711	0.844761264	ATP8A1,CBR4,RNF141,MX1,ABHD10,NAGA,AKR7A3,WASHC4,CSTB,AKR1C3,FARP2,EPN2,ARHGAP1,PCNT,S100A4,PYCR3,H1-3,FAM131B,HSDL2,GLS,EMILIN2,TPP2,SNX1,ANXA4,DDX18,RAB4B,FLOT2,VCL
GSE22886_TH1_VS_TH2_12H_ACT_DN	ADHD	0.00409459	0.00720795	0.56999	18	0.757641	brain	PWAS	c7	0.56999	0.844761264	CNPY4,HOMER2,FNBP1,H1-0,PCYT1A,CSTB,AAMDC,MIPEP,NIPSNAP3B,HSDL2,ME1,CEP41,TPMT,ITPR1,GALK1,GLB1,GLS2,RTCA
GSE27786_ERYTHROBLAST_VS_MONO_MAC_DN	ADHD	-0.0035775	0.00629736	0.56997	21	0.488481	brain	PWAS	c7	0.56997	0.844761264	GM2A,CHMP7,LDAH,CPT2,APPL2,CDS2,ERAP1,LNPEP,EMB,FAM91A1,PLPP6,MYOF,GIT2,TMEM120A,AKR1B1,NUDT3,THUMPD1,SCCPDH,TIMM13,CFL1,ABHD11,LXN,NPEPPS,UPF3A
GSE39820_CTRL_VS_TGFBETA1_IL6_CD4_TCELL_DN	ADHD	-0.00403433	0.00709778	0.569768	31	0.549529	brain	PWAS	c7	0.569768	0.844761264	CD38,PTPN1,PGM2,HEXB,CORO7,CCDC6,EXOG,CDS2,CAST,CSTB,EPB41L2,TMX4,ALDH3A2,TAX1BP3,MADD,CTSC,STX2,GRK5,ARHGAP39,FNDC3A,PC,ME2,ANXA4,NT5E,GALK1,SERPINB1,MAPRE1,PLD2,LXN,CRK
GSE15330_GRANULOCYTE_MONOCYTE_PROGENITOR_VS_PRO_BCELL_UP	ADHD	0.00306924	0.00541099	0.570563	32	0.369325	brain	PWAS	c7	0.570563	0.844865541	TMA16,CBR4,ADSS2,LDAH,CZIB,C15orf40,TARS1,SDHA,DBNL,LMNB1,SOD2,LPCAT1,ARMC10,AMACR,MRPL54,IMPA1,GALK2,MTERF4,MYOM2,ALCAM,VWA8,RNH1,MYO5A,GBE1,BORCS5,GSS,ADAM10,PTPMT1,SNF8,LXN,TBCD,RTCA
GSE22443_NAIVE_VS_ACT_AND_IL2_TREATED_CD8_TCELL_UP	ADHD	-0.00407624	0.0071836	0.570417	28	0.16216	brain	PWAS	c7	0.570417	0.844865541	SPARCL1,ALDH1A3,CA8,PTPN1,PDCD4,FAM171A1,PLSCR1,SCIN,PDLIM4,ASNS,GCLC,CISD1,SURF1,NDRG4,ARL6,DDX5,SRI,ENTPD2,MYO1B,DNAJB4,AGT,DNAJB1,CYB561,PLD1,HLA-B,PXK,MLF1
GSE22886_IGG_IGA_MEMORY_BCELL_VS_BM_PLASMA_CELL_UP	ADHD	-0.00353784	0.00623765	0.570595	32	0.12699	brain	PWAS	c7	0.570595	0.844865541	PPID,CAT,AGL,STX7,BIN1,TBC1D4,SWAP70,GIT2,STAT6,DAAM1,QRSL1,CAPG,DDX5,TIPRL,SLC25A24,CNDP2,GCA,PIK3CD,VAPB,PRKCB,SEPTIN9,STK24,PDCD6IP,PAWR
GSE40274_CTRL_VS_FOXP3_AND_IRF4_TRANSDUCED_ACTIVATED_CD4_TCELL_UP	ADHD	-0.0044059	0.00776732	0.570554	13	0.798713	brain	PWAS	c7	0.570554	0.844865541	CORO2A,PLCD1,PLSCR1,GRAMD2B,FPGT,GIMAP4,TAX1BP3,ACTN2,APIP,PSMB9,FARP1,FAS
IL21_UP.V1_DN	ADHD	-0.00597073	0.0105364	0.570933	15	0.458021	brain	PWAS	c6	0.570933	0.845168031	DGKQ,CORO2A,SEC14L2,LMOD1,ITGA2,PCP4,CACNA2D3,ASPHD1,DOC2A,CHGB,PDE1C,CEP41,PRKG1,CNTN2,ITGA6,VWA7
GSE17721_CTRL_VS_PAM3CSK4_24H_BMDC_UP	ADHD	0.00326637	0.00578208	0.572133	38	0.15017	brain	PWAS	c7	0.572133	0.846500807	TMEM51,EFHD2,CORO2A,ITM2C,OXR1,ADD1,GALT,GDI2,RRAS2,RNPEP,PAG1,NAGK,AAMDC,GMPR,RNH1,S100A1,MAPK3,ANKMY2,GRK5,QRSL1,ARHGAP39,ADCY3,AUH,DPP7,YWHAH,CHMP3,PLIN3,CAPN2,NAXE,IFIT2,LIPA,LANCL1,RTN4,INPP4A,DLG1
GSE32986_UNSTIM_VS_CURDLAN_HIGHDOSE_STIM_DC_DN	ADHD	0.00462381	0.00818984	0.57236	17	0.59042	brain	PWAS	c7	0.57236	0.846500807	SYNE1,PCYOX1L,ASAP1,PBXIP1,VAC14,RGS14,RCSD1,TPP1,ARSA,UROS,ABAT,S100A4,VAMP5,BTN3A3,ROBO1,SIRPG,DOCK9,LIME1,PREX1,EHD1
GSE43863_NAIVE_VS_MEMORY_TH1_CD4_TCELL_D150_LCMV_DN	ADHD	0.00488708	0.00865632	0.572368	18	0.0199748	brain	PWAS	c7	0.572368	0.846500807	SENP8,MYORG,NIPSNAP1,LMBRD2,ISYNA1,SGIP1,GSTZ1,CACNA2D1,SH3GL2,DMAC2L,DECR2,OPALIN,KANK2,ELMOD1,FAIM
GSE9006_HEALTHY_VS_TYPE_1_DIABETES_PBMC_4MONTH_POST_DX_DN	ADHD	-0.00331833	0.00587767	0.572369	29	0.370994	brain	PWAS	c7	0.572369	0.846500807	POGLUT1,MLYCD,LRRC20,NIF3L1,EFNA3,CZIB,PLEKHA1,COQ6,LLGL1,UMPS,HECTD4,KIFBP,ACTN2,BTN2A1,PNP,PGM3,GLS,BOLA1,SNX1,STAM2,ARHGAP25,SNX19,HPCA,ABHD6,DARS2,PPP2R5B
GOMF_AMINO_ACID_BINDING	ADHD	-0.00431104	0.007641	0.572619	17	0.326437	brain	PWAS	c5	0.572619	0.846672444	SLC1A1,AARS2,RARS1,YARS2,SHMT1,GCLC,AARS1,DDAH1,CPS1,ASS1,SCLY,THNSL2,KARS1,SRR,DDAH2,GLUD1
GSE13173_UNTREATED_VS_IL12_TREATED_ACT_CD8_TCELL_UP	ADHD	0.00602636	0.0106875	0.572843	14	0.222471	brain	PWAS	c7	0.572843	0.846805567	ARVCF,MOXD1,H6PD,B3GLCT,LMOD1,GNG8,ARFGEF2,RTN1,CNTN2,TMCC2,CCS,FAIM2
GOBP_AGING	ADHD	0.00362999	0.00645331	0.573775	24	0.898339	brain	PWAS	c5	0.573775	0.847192659	CRYAB,CAT,CASP9,GNA13,CANX,SOD2,GFRA1,GPX1,GCLC,LONP1,ABAT,CTSC,TSPO,ENDOG,ASS1,ALPL,CARM1,GNA12,AGT,SRR,ACE,GPX4,NQO1,SERPINF1
GOBP_REGULATION_OF_LIPID_LOCALIZATION	ADHD	-0.00435631	0.00773852	0.573477	25	0.763647	brain	PWAS	c5	0.573477	0.847192659	ATP8A1,ACSL1,ABCA8,ABCA5,PRKN,MIF,SCP2,FABP3,ANXA2,PRKCD,OSBPL11,CES1,OSBPL8,PON1,TSPO,PLIN3,NAXE,ATP8A2,AGT,P2RX7,EPRS1,EHD1
GSE13411_IGM_MEMORY_BCELL_VS_PLASMA_CELL_UP	ADHD	0.0037287	0.00662854	0.57376	30	0.058805	brain	PWAS	c7	0.57376	0.847192659	ATP8A1,SPAG7,DIAPH1,N6AMT1,GNPDA1,SIK3,PPM1F,TMX4,AKAP10,CCDC92,DAAM1,PTPRK,QRSL1,CAPG,DNAJC11,BTN2A1,TBC1D13,IQSEC1,TDRD7,NUDT3,ARHGAP25,SEPTIN9,DGKA,VCL,ARL2,INPP5A
GSE17721_LPS_VS_GARDIQUIMOD_24H_BMDC_DN	ADHD	-0.00403807	0.00717843	0.573756	28	0.0845584	brain	PWAS	c7	0.573756	0.847192659	SLC7A11,TMEM51,PALD1,ABCG2,NUP93,FDPS,ARHGAP21,TXNDC5,PGAM2,LPCAT1,HDHD5,PSEN1,RRAS,CSE1L,MADD,LSS,RIOX2,S100A1,ATP5PO,C9orf64,SCFD1,RBMXL1,FARSB,ATG7,SLC4A8,PLD1,SNF8,PRXL2B
GSE2770_TGFB_AND_IL4_VS_TGFB_AND_IL12_TREATED_ACT_CD4_TCELL_2H_UP	ADHD	0.0061553	0.0109373	0.573583	15	0.533802	brain	PWAS	c7	0.573583	0.847192659	GPRIN3,SNTB1,SIRT5,MPRIP,WIPI2,CPNE7,GSTM4,TBC1D13,CD55,TUB,MYH14,WWOX,RAB37,CNTN3
GSE22886_IGM_MEMORY_BCELL_VS_BLOOD_PLASMA_CELL_UP	ADHD	0.008718	0.0155083	0.574013	12	0.424344	brain	PWAS	c7	0.574013	0.84734614	ALDH1A3,DCK,RASGRF1,LMOD1,FLNB,ERC2,AHNAK2,KYAT1,CD82,GCA,CNTN2,PIK3CD,ENDOD1,DGKA,SORD,PLEC
GOBP_ASPARTATE_FAMILY_AMINO_ACID_METABOLIC_PROCESS	ADHD	0.00284201	0.00506415	0.57466	30	0.149796	brain	PWAS	c5	0.57466	0.847398833	ENOPH1,ADSS2,MTRR,ASNS,GCAT,BHMT,MTHFD1,SLC25A13,GOT2,MSRA,RIDA,MTHFR,MRI1,ADI1,MTAP,ASS1,APIP,CRYM,SLC25A12,NIT2,ASRGL1,PHGDH,ASPA
GOBP_TRICARBOXYLIC_ACID_CYCLE	ADHD	0.00560026	0.00997654	0.574564	13	0.564847	brain	PWAS	c5	0.574564	0.847398833	SUCLG1,SDHA,NNT,IDH2,IDH1,MDH2,SUCLG2,IDH3A,ACO1,PDHB,DHTKD1
GSE19198_6H_VS_24H_IL21_TREATED_TCELL_DN	ADHD	0.0033021	0.00588489	0.574719	38	0.146721	brain	PWAS	c7	0.574719	0.847398833	PLEKHA2,TANGO2,SLC16A7,CORO7,FNBP1,SH3PXD2B,FER,ABLIM3,RIMOC1,DUSP3,STING1,PFKM,SHMT1,PLS1,SORBS3,PSMG1,FAM91A1,CUL9,QPRT,POR,H1-2,DIP2B,CNDP2,RBP1,FKBP5,SNX1,MERTK,NUDT16,ULK3,CRYL1,TPD52L2,PREX1,AP2A2,THRAP3
GSE29614_DAY3_VS_DAY7_TIV_FLU_VACCINE_PBMC_DN	ADHD	-0.00362222	0.00644898	0.574339	27	0.600169	brain	PWAS	c7	0.574339	0.847398833	SLC7A11,CD38,HSP90B1,GARS1,ITM2C,MOXD1,ACADM,SLC2A5,GGH,CRELD2,GALK2,SRPRB,GMPPB,MCEE,DCPS,NARS2,LMAN1,TPD52,NT5DC2,PGM3,HIBCH,ERLEC1,MANF,MYDGF,PHGDH,FAIM
GSE3982_DC_VS_NEUTROPHIL_DN	ADHD	-0.00587982	0.0104744	0.574558	19	0.139811	brain	PWAS	c7	0.574558	0.847398833	SLC1A1,PTPRN2,ANXA3,LRRFIP1,ACAA1,LMNB1,MPZL1,GNAZ,NINJ2,TECPR2,NUMB,PDLIM2,PPP2R5A,GIT2,BTN2A1,PDE4B,CRLF3,ADAM10,RALB
GOBP_PROTEIN_LOCALIZATION_TO_PLASMA_MEMBRANE	ADHD	0.0040767	0.00727044	0.574987	47	0.128924	brain	PWAS	c5	0.574987	0.847590244	GCC2,CNPY4,GAK,TSPAN15,RAPGEF2,STX7,MACF1,ARL6IP5,SORBS1,RAB8B,ATP2B4,EHD4,TPBG,RAB3C,ARHGAP44,TESC,AFDN,SEC23A,APPL1,ATP1B3,PLS1,NUMB,DENND4C,DPP10,PPP2R5A,RAP2A,EFR3A,GOPC,RDX,RAB15,LGALS3,MYO5A,EGFR,ACTN2,VAMP5,SCRIB,EPHB2,ROCK2,EHD3,RAB3B,CCDC88A,DLG1,RAB3D,FLOT2,PACS1,CLASP2,CACNB3,GGA3,VPS4A,STX4,SLC9A3R2,EHD1,NSF
GOMF_TRANSCRIPTION_COREPRESSOR_ACTIVITY	ADHD	0.00878854	0.0156789	0.575117	11	0.154424	brain	PWAS	c5	0.575117	0.847590244	C1QBP,PRKN,PBXIP1,MLIP,DHRS7B,RIOX2,SCAI,CRYM,HDGF,LMCD1,DNAJB1,PAWR
AKT_UP.V1_UP	ADHD	-0.0040523	0.00726352	0.576914	32	0.588289	brain	PWAS	c6	0.576914	0.848458212	MSMO1,MAN2B2,MGARP,GAK,SEC14L2,PLSCR1,BID,GDE1,TESC,PFKP,CAMKK1,MICU1,SH3BGRL2,PACSIN3,LSS,ERO1A,PREP,VAMP5,FBXO6,AK4,CD55,ADAM10,PON2,IFIT2,PDK1,SEPTIN9,VAT1,GIPC1,PAK1,COMTD1
GSE16450_IMMATURE_VS_MATURE_NEURON_CELL_LINE_6H_IFNA_STIM_DN	ADHD	0.00368734	0.00660378	0.576593	19	0.228228	brain	PWAS	c7	0.576593	0.848458212	GM2A,GC,SEC14L2,MX1,TXNDC5,RGS14,GLRX,RCSD1,DCAKD,TRPV2,ALDH16A1,ALDH5A1,RNH1,HAAO,ALPL,SIDT1,NQO1,DPCD
GSE19941_UNSTIM_VS_LPS_STIM_IL10_KO_NFKBP50_KO_MACROPHAGE_DN	ADHD	0.00503101	0.00899512	0.575954	26	0.108612	brain	PWAS	c7	0.575954	0.848458212	TRIM2,SYN3,ADAR,ALDH1B1,HLCS,TMEM230,ACAT2,EIF2AK4,KALRN,TAX1BP1,AACS,ABCB8,NCOA7,CYP7B1,DCC,NIPSNAP3A,CFH,BCAN,SESTD1,CARM1,ANKRD29,LANCL2,GLB1,ENTPD3,ANKRD45
GSE2405_HEAT_KILLED_VS_LIVE_A_PHAGOCYTOPHILUM_STIM_NEUTROPHIL_9H_UP	ADHD	-0.00490272	0.00878051	0.576596	23	0.838444	brain	PWAS	c7	0.576596	0.848458212	FAM120B,ADH5,TBCA,SART3,TBC1D10A,HDDC2,HCLS1,NMT1,NCOA7,SSBP1,MDH2,GNPAT,EML2,ADI1,NUDT3,YWHAH,LDHA,ERLEC1,FABP1,ADPRHL1,MANF,PSPH,AKR1A1,PDHB
GSE26488_HDAC7_KO_VS_VP16_TRANSGENIC_HDAC7_KO_DOUBLE_POSITIVE_THYMOCYTE_DN	ADHD	-0.00375391	0.00671689	0.576246	24	0.499201	brain	PWAS	c7	0.576246	0.848458212	HSPA4L,RRM2B,DOCK5,PNKD,SRXN1,CD200,EPHX2,PRKCA,PITPNC1,GAS7,SCIN,CADPS,PCP4,ERO1A,NDRG4,LACTB2,USP15,RTN1,CAB39L,GSS,STAM2,PLD1,HPCA,LXN,HLA-G,SNCG
GSE3982_BCELL_VS_BASOPHIL_DN	ADHD	-0.00536131	0.0096086	0.576865	13	0.444375	brain	PWAS	c7	0.576865	0.848458212	CA8,ATP2B4,H1-0,SIRPA,SEC23B,PPP2R5A,PLGRKT,MTRF1L,CDA,SEMA4D,NRDC,VCL,GSTO1,HP
GSE40274_CTRL_VS_FOXP3_AND_EOS_TRANSDUCED_ACTIVATED_CD4_TCELL_UP	ADHD	-0.00412036	0.00738195	0.57673	21	0.850642	brain	PWAS	c7	0.57673	0.848458212	SLC14A1,SLC16A7,ACSL6,RGS14,MICAL1,PRKAR2B,CERS4,TRPV2,PCP4,ZZEF1,PDE1B,LYN,CRAT,ANO6,KIF21B,RSU1,GSTP1,GLO1,PITPNC1,DGKA
GSE46606_IRF4_KO_VS_WT_CD40L_IL2_IL5_1DAY_STIMULATED_BCELL_DN	ADHD	0.00531643	0.00951285	0.576252	16	0.55791	brain	PWAS	c7	0.576252	0.848458212	ARHGEF37,SRA1,SOD2,VCAN,ADA,NGEF,SIK3,CACNA2D3,SLC1A4,CASP1,C9orf64,PDE4B,CRLF3,TMEM163,ATG7,PLD2,SNCG
GSE7768_OVA_WITH_LPS_VS_OVA_WITH_MPL_IMMUNIZED_MOUSE_WHOLE_SPLEEN_6H_UP	ADHD	0.00307173	0.005505	0.576852	37	0.299575	brain	PWAS	c7	0.576852	0.848458212	OXR1,FAM107B,THNSL1,LACTB,CDS2,MBLAC2,PFAS,NT5C2,IDH2,KANK3,UMPS,PEPD,NAPB,TMX4,SLC25A13,PYGB,STAT6,VPS13C,OXNAD1,LRRC8A,MRI1,DPP7,MRE11,ADAM10,CD151,CARS2,INPP4A,STXBP5,FDXR,RDH13,MRPS31
GOBP_PEPTIDE_TRANSPORT	ADHD	0.00410523	0.00736601	0.577308	36	0.341585	brain	PWAS	c5	0.577308	0.848527396	SLC7A11,HADH,CPE,CD38,PTPRN2,CPLX1,PRKN,STX1A,RAB8B,ABCC8,C2CD2L,PICK1,BAIAP3,NDUFAF2,PCK2,PFKM,SLC15A2,PFKL,CPT1A,AACS,SLC16A1,ABAT,ICA1,MGST1,ABCB9,LRRC8A,SRI,SLC25A22,SNX19,PSMD9,STX4,GLUD1,HLA-DRB1
GSE25087_TREG_VS_TCONV_ADULT_DN	ADHD	0.00329002	0.00590391	0.577349	36	0.250363	brain	PWAS	c7	0.577349	0.848527396	TRIM2,EPHX2,MIF,FAM171A1,CAND2,AARS2,ACSL6,CARMIL1,AK5,SDR39U1,AKR1C1,TIMM9,LYRM9,S100B,PTPRK,AKR1B1,OXNAD1,BAG3,HYI,DECR2,NMNAT3,TMCC2,PIK3CD,PLEKHB1,CCS,INPP4A,MTARC2
GSE3982_MAC_VS_NEUTROPHIL_DN	ADHD	-0.0040235	0.00722189	0.577441	20	0.550928	brain	PWAS	c7	0.577441	0.848527396	ACAN,SLC6A11,LRRFIP1,LPCAT1,TESC,CERS4,PDLIM2,CALCOCO1,REPS1,COTL1,LYN,BTN2A1,GNAQ,PISD,ARHGAP25,SIRPG,PAK1
GSE7460_TCONV_VS_TREG_THYMUS_DN	ADHD	0.00351962	0.00631839	0.577498	36	0.527427	brain	PWAS	c7	0.577498	0.848527396	CD38,NFXL1,CORO2A,RLBP1,SLC14A1,LYPLAL1,PCYOX1L,RAB8B,PLSCR1,RNPEP,PLCB3,RRAS,AK3,SH3BGRL2,S100A4,LGALS3,PNP,CSRP2,ARL6,ACOT7,CNDP2,OAS1,LCLAT1,ACTR3B,PTER,MYO1D,PEAK1,HLA-B,GSTO1
GOBP_CALCIUM_ION_REGULATED_EXOCYTOSIS	ADHD	-0.0104315	0.0187366	0.577704	11	0.417043	brain	PWAS	c5	0.577704	0.848632811	MYH9,STX1A,SCIN,BAIAP3,CADPS,RPH3A,CADPS2,UNC13C,DOC2A,SYT1,SYN2,SCAMP5
GOBP_LIPID_LOCALIZATION	ADHD	-0.00249845	0.00449557	0.578376	66	0.323981	brain	PWAS	c5	0.578376	0.849225249	ATP8A1,GM2A,ACSL1,HEXA,APOL2,ABCA8,ABCA5,PRKN,HEXB,ABCG2,LDAH,MIF,SCP2,CPT2,CDS2,C2CD2L,PLSCR1,OSBP2,FTO,FABP3,PIP4K2A,ANXA2,RFT1,PRKCD,OSBPL11,STARD5,CPT1A,AKR1C1,CES1,ESYT2,OSBPL8,GLTP,VPS13C,GOT2,RELCH,PON1,SERAC1,TSPO,PLA2G4C,CRABP1,VPS13A,PISD,PITPNB,RBP1,ANO6,PLIN3,NAXE,FABP1,PLSCR4,SLC27A2,AGT,ACE,PITPNC1,P2RX7,ABCD3,ALKBH7,EPRS1,VPS4A,OSBPL2,EHD1
GSE2770_IL12_AND_TGFB_ACT_VS_ACT_CD4_TCELL_6H_UP	ADHD	0.00338945	0.00609859	0.578364	30	0.540115	brain	PWAS	c7	0.578364	0.849225249	MCTP1,ITM2C,AMPD3,ACP6,PBXIP1,EPHX2,RNASET2,DHRS1,COLGALT2,CACNA2D2,FLNB,MLC1,BBS9,SFXN3,ALAD,DEPTOR,BTN3A3,SLC1A4,ELAPOR1,LETMD1,PPOX,CAPN2,SEPTIN9,SIRPG,GLS2,LIME1,MTARC2
GOBP_FATTY_ACID_CATABOLIC_PROCESS	ADHD	0.00232763	0.00420923	0.580275	47	0.636284	brain	PWAS	c5	0.580275	0.849331894	HADH,ETFDH,ACOX3,BDH2,MLYCD,ACADM,ECH1,IVD,ETFB,SCP2,CPT2,ACAA1,HSD17B4,ACAT2,DECR1,AMACR,PCK2,ECI1,ACOT8,CPT1A,ILVBL,MCEE,CPT1C,NUDT19,ACADS,GCDH,ECI2,CRAT,AUH,DECR2,FAAH,ACAA2,FABP1,HACL1,SLC27A2,ECHDC1,ABCD3,ACADVL,ACOX2,ECHS1,ETFA
GOBP_POSITIVE_REGULATION_OF_PROTEIN_LOCALIZATION_TO_CELL_PERIPHERY	ADHD	0.00795439	0.0143317	0.578881	13	0.221606	brain	PWAS	c5	0.578881	0.849331894	CNPY4,SORBS1,ATP2B4,PLS1,EPB41L2,DPP10,LGALS3,EGFR,EPHB2,NUMA1,EPB41,DLG1,STX4
GOBP_REGULATION_OF_VIRAL_PROCESS	ADHD	0.00544033	0.00989152	0.58232	17	0.348061	brain	PWAS	c5	0.58232	0.849331894	PPID,MX1,PPIH,PLSCR1,TRIM25,LGALS1,RAB7A,ZC3HAV1,STAU1,GSN,OAS1,ADAR,IFIT5,VAPB,P4HB,SNF8,PPIE,VPS4A,HLA-DRB1
GOBP_SYNAPTIC_TRANSMISSION_GLUTAMATERGIC	ADHD	-0.007796	0.0141101	0.580598	17	0.575745	brain	PWAS	c5	0.580598	0.849331894	CLCN3,PRKN,FRRS1L,HOMER1,PSEN1,NAPB,NAPA,UNC13C,PTK2B,SLC1A4,SLC17A6,GRID1,ATAD1,SYT1,TPRG1L
GOBP_T_CELL_MEDIATED_IMMUNITY	ADHD	-0.00436573	0.00792878	0.581895	16	0.56286	brain	PWAS	c5	0.581895	0.849331894	STX7,PVR,CTSC,RFTN1,BTN3A3,CD55,TREX1,ICAM1,P2RX7,HLA-B,CTSH,HLA-G,HLA-A,HLA-DRB1
GOCC_ACTIN_FILAMENT	ADHD	0.00546354	0.00993455	0.582352	22	0.598286	brain	PWAS	c5	0.582352	0.849331894	PDLIM5,PDLIM3,DIAPH1,WIPF3,GAS7,LMOD1,PDLIM4,DBN1,DBNL,CARMIL1,RCSD1,CD2AP,ACTN1,IQGAP1,HCLS1,PLS1,PDLIM2,MYO5A,COTL1,ACTN2,WIPF1,AIF1L,MYO1B,MYO6,PAK1,PAWR
GOCC_INTRINSIC_COMPONENT_OF_MITOCHONDRIAL_MEMBRANE	ADHD	-0.00348678	0.0063442	0.582593	37	0.444162	brain	PWAS	c5	0.582593	0.849331894	ETFDH,MGARP,C12orf73,IMMT,MCUR1,BID,TMEM70,GDAP1,COA1,MTX3,CHCHD6,ADCK1,SFXN5,SCO2,COX11,CPT1A,SFXN3,MICU1,SAMM50,DNAJC11,PIGBOS1,PISD,SFXN4,L2HGDH,PPOX,MFF,TOMM70,SLC25A19,BNIP3,RHOT2
GOMF_G_PROTEIN_COUPLED_RECEPTOR_BINDING	ADHD	0.00673237	0.0121541	0.579636	18	0.0600538	brain	PWAS	c5	0.579636	0.849331894	RAPGEF2,NECAB2,C1QBP,PRKN,DNM3,CNRIP1,HOMER2,GNA13,PICK1,HOMER1,GNAZ,ARHGEF12,GNAQ,TYK2,TUB,GNA12,AGT,ACE,PDCD6IP,SLC9A3R2
GOMF_HYDROLASE_ACTIVITY_ACTING_ON_CARBON_NITROGEN_BUT_NOT_PEPTIDE_BONDS	ADHD	-0.00288812	0.00522048	0.580106	42	0.697452	brain	PWAS	c5	0.580106	0.849331894	NAAA,TGM2,CAT,AMPD3,SIRT5,MBLAC2,ADA,HINT1,ATIC,MTHFD1,HINT3,SIRT3,DDAH1,RIDA,DPYSL5,AMPD2,ASAH1,CDA,HINT2,GDA,GLS,NIT1,FAAH,ADAR,NIT2,ACY3,DHODH,DDAH2,GLS2,ASRGL1,PDF,ASPA,DPYSL4,OPLAH
GSE12963_UNINF_VS_ENV_AND_NEF_AND_VPR_DEFICIENT_HIV1_INF_CD4_TCELL_UP	ADHD	0.00635679	0.0114947	0.58025	12	0.197383	brain	PWAS	c7	0.58025	0.849331894	FAM120B,BDH2,PPM1K,MCUR1,RRAS2,FAM114A2,NUDCD3,BBS9,DAGLB,DIS3L2,CHMP3,MRPL9,ELMOD1
GSE14308_TH2_VS_TH17_DN	ADHD	0.00371058	0.00669505	0.579423	23	0.680669	brain	PWAS	c7	0.579423	0.849331894	PARL,RRM2B,DDI2,CNRIP1,SDHA,ECI1,ACOT8,PPM1F,VIPAS39,AAMDC,SURF1,RELCH,DNAJC8,SCAI,HSDL2,TIPRL,GLO1,TDRKH,PRXL2B,WDR81,EXOC6,TPI1
GSE1432_1H_VS_24H_IFNG_MICROGLIA_UP	ADHD	-0.00386782	0.00702703	0.582031	26	0.532717	brain	PWAS	c7	0.582031	0.849331894	ANXA6,ANXA5,ITM2C,CASP9,AGPAT4,USP47,WIPI1,ACOT11,SLC7A8,CD14,LGALS1,SCAMP1,NUAK1,ANXA2,GPNMB,CDC37L1,REXO2,MSRA,GSTM3,GNG12,PGM1,SSH1,PLXND1,PITPNC1,MLF1,INPP5A
GSE1460_INTRATHYMIC_T_PROGENITOR_VS_DP_THYMOCYTE_DN	ADHD	-0.0041719	0.0075798	0.582047	24	0.544338	brain	PWAS	c7	0.582047	0.849331894	CD38,LBP,MYH9,ARPIN,CA8,SYNE1,TAPBPL,SLC6A7,CRELD2,CARMIL1,SIRPA,PGS1,TRPM3,ASL,PIP4K2C,POR,MEAK7,PLCL1,DGKA,PLCH2,SLC7A6,PPP2R5B
GSE14908_ATOPIC_VS_NONATOPIC_PATIENT_HDM_STIM_CD4_TCELL_DN	ADHD	0.00331038	0.00602258	0.582552	33	0.259129	brain	PWAS	c7	0.582552	0.849331894	ENOPH1,TBRG4,IVD,RMDN3,AKR7A2,PLCD1,NHLRC2,RARS1,RTF2,POGLUT3,HEBP1,ATP23,AAMDC,CTPS1,TFAM,PLEKHA6,MOBP,C9orf64,PSAT1,CRLF3,DLD,RBMXL1,ATAD1,APRT,ANXA4,ADSL,GIPC1,PDF,SERPINF1,SLC7A6,MRPS31,TXNL4A
GSE17721_0.5H_VS_24H_LPS_BMDC_UP	ADHD	-0.00370392	0.00673966	0.582614	25	0.583127	brain	PWAS	c7	0.582614	0.849331894	ZMPSTE24,ANXA3,ALDH18A1,AKR7A2,TKT,SHMT1,LYSMD2,PDXK,NUDC,DGLUCY,CENPV,RAP2A,SRSF9,GMPR,RNH1,S100A1,NDRG4,AKR1B1,QRSL1,ACTN2,LCMT1,DPP7,GALC,FKBP1A,REEP6,EPRS1,THRAP3
GSE17721_CTRL_VS_PAM3CSK4_1H_BMDC_UP	ADHD	0.00331437	0.00601698	0.581747	25	0.0621374	brain	PWAS	c7	0.581747	0.849331894	PARL,CDH13,RAB8B,TRIM25,STK10,TPP1,RABGGTA,NOP9,HCLS1,PDXK,NAPA,VIPAS39,SIRT3,S100A1,ANKMY2,QRSL1,SERAC1,ASAH1,IDH3A,NRCAM,DUT,KYAT3,RPE,THEM4,CTSH
GSE21927_BALBC_VS_C57BL6_MONOCYTE_TUMOR_DN	ADHD	0.00286105	0.00520506	0.582547	29	0.404843	brain	PWAS	c7	0.582547	0.849331894	SLC30A9,AGL,TARS3,USP14,EEF1E1,CPT2,DHRS1,GART,DENND4C,LYRM9,CPM,CMPK1,LACTB2,SUCLG2,SCRN3,IDNK,TTLL12,NFU1,TRMT61B,PEAK1,SERPINB9,RAB18
GSE22432_MULTIPOTENT_PROGENITOR_VS_PDC_UP	ADHD	-0.00502756	0.00907554	0.5796	23	0.41844	brain	PWAS	c7	0.5796	0.849331894	ACSL1,GOLGA3,NUB1,PTMS,GLRX,THBS4,MOCS2,LEMD2,TOM1L2,DNAL1,NMT1,SERPINB8,TMEM120A,ZC2HC1A,LETMD1,PANK2,GLIPR2,TDRD7,RAB29,NSUN4,MERTK,GIPC1,ENDOD1,REEP6,NPEPPS,EXOC6,MTARC2,HLA-G
GSE22886_NAIVE_CD4_TCELL_VS_MONOCYTE_UP	ADHD	0.00374866	0.00678524	0.580624	26	0.385807	brain	PWAS	c7	0.580624	0.849331894	CHMP7,PLCG1,ABCA5,ITM2C,BIN1,TBC1D4,LRIG1,PBXIP1,EPHX2,PRKCA,APPL2,PLEKHA1,ABLIM1,MPRIP,TPD52,LPIN1,SNPH,KIF21B,PLEKHB1,ITGA6,SIRPG,MCF2L,SIDT1,DOCK9,GAMT,BNIP3,DGKA,LIME1
GSE26669_CTRL_VS_COSTIM_BLOCK_MLR_CD4_TCELL_DN	ADHD	-0.00393487	0.00712474	0.580755	30	0.0875351	brain	PWAS	c7	0.580755	0.849331894	PDE2A,RELL1,ADCY9,MCUR1,FNBP1,SUN2,LNPEP,SIK3,PTGFRN,SH3BGRL2,TFAM,ANKMY2,PTK2B,ADD3,UFL1,IQSEC1,MTPAP,HIBCH,SQOR,PLPP3,MESD,PCYOX1,WWOX,TBC1D5,PRKCB,ULK3
GSE2706_2H_VS_8H_LPS_STIM_DC_UP	ADHD	-0.00293177	0.00529047	0.57947	30	0.18296	brain	PWAS	c7	0.57947	0.849331894	HACD2,PGM2,CYB5R1,CTNNAL1,TST,EMB,PIP4K2A,IDH2,GPD1L,SLC39A6,ALDH5A1,VWA8,QPRT,NKIRAS1,UQCR10,PLEKHA6,PCM1,KYAT1,PHYHD1,HINT2,GALC,NMNAT3,PON2,PCYOX1,RAP1GAP,TBC1D5,TEX264,ABCD3,DCXR,EPRS1,VCL,ADK
GSE27786_CD4_VS_CD8_TCELL_DN	ADHD	0.00316559	0.00575202	0.582083	41	0.143109	brain	PWAS	c7	0.582083	0.849331894	QDPR,IGFBP7,NUDT6,PDE2A,GOLGA3,RABEP1,NUP93,MIF,APPL2,N6AMT1,TIGAR,ELAC2,BAIAP3,NOP56,ARL3,THEMIS,AFDN,RABGGTA,MSTO1,GRWD1,DCAKD,PPP3CC,CISD1,HBG2,STX2,CCDC91,THUMPD1,CNDP2,RBMXL1,MECR,FARSB,TAMM41,PRKCB,ACSS1,DHODH,RASA2,PANK4,SNX15
GSE27859_DC_VS_CD11C_INT_F480_HI_MACROPHAGE_UP	ADHD	0.00357042	0.0064413	0.579373	26	0.790042	brain	PWAS	c7	0.579373	0.849331894	CPOX,POGLUT1,HTT,C1QBP,LRRC20,NUP93,CAND1,ABHD10,WDSUB1,MOGS,MTRR,FER,HARS1,NT5C3B,ADA,COQ6,NOP56,MLC1,DTYMK,SSBP1,EFR3A,RDX,MYO5A,ANKMY2,AKR1B1,PNP,LRRC8C,DPP3,C2orf76,ACY3,FTSJ3,PRDX1,NOLC1
GSE33374_CD8_ALPHAALPHA_VS_ALPHABETA_CD161_HIGH_TCELL_DN	ADHD	-0.00319126	0.00576886	0.580135	32	0.128014	brain	PWAS	c7	0.580135	0.849331894	ITM2C,DIAPH1,SUN2,ACAT2,DECR1,LEMD2,STX6,PFKP,ITGB2,DENND4C,LONP1,GIMAP4,PMM2,REPS1,ACTN2,IDNK,GLIPR2,CD82,CNDP2,PSMB9,FAS,IFIT2,STIM1,MYO6,SEPTIN9,P2RX7,PSMD9,ASRGL1,HLA-A
GSE369_SOCS3_KO_VS_WT_LIVER_POST_IL6_INJECTION_DN	ADHD	0.00447889	0.00814259	0.58228	19	0.248791	brain	PWAS	c7	0.58228	0.849331894	CD38,PLEKHA2,SLC14A1,STX7,FAM107B,ALDH1B1,PTGR1,DGKE,LSP1,RIPK2,IQCB1,TAX1BP1,PCP4,PPP2R5A,LYN,PRKCB,ASAP3,HLA-DRB1
GSE3982_EOSINOPHIL_VS_TH1_UP	ADHD	-0.00460569	0.00833093	0.580371	23	0.111414	brain	PWAS	c7	0.580371	0.849331894	MAN2B2,SCRG1,ADPGK,LRRFIP1,HLCS,WIPI1,GAS7,NHLRC2,LMOD1,HARS2,THBS4,PGS1,PRKAR2A,PDLIM2,OSBPL8,LPIN1,CD55,ARHGAP25,TBC1D5,VCL,OSBPL2,DBT,NXN
GSE45365_NK_CELL_VS_CD11B_DC_MCMV_INFECTION_UP	ADHD	-0.00339548	0.00616787	0.581969	42	0.21295	brain	PWAS	c7	0.581969	0.849331894	GC,SPARCL1,ARVCF,PDE2A,ACP6,COA6,LRIG1,EPHX2,ARHGAP21,MOGS,AKAP12,RRAS2,SCGN,MPZL1,CHCHD6,PLXNA1,PRKCD,GPD1L,RHPN2,RUVBL1,EPS8L2,CTPS1,SCRN3,CRABP1,MTAP,FXN,SNAP91,CNDP2,CLIP2,SCN4B,CRACDL,CARM1,FAM185A,TIMM50,NASP,BCAT1,ADK,COMTD1
GSE5542_IFNA_VS_IFNA_AND_IFNG_TREATED_EPITHELIAL_CELLS_6H_UP	ADHD	-0.00314304	0.0056904	0.580715	29	0.588911	brain	PWAS	c7	0.580715	0.849331894	DCK,MPHOSPH6,FDPS,UBAP2,GAS7,RUFY1,TBC1D9B,ARSB,BCR,DHRS1,ITGB2,NINJ2,SHMT1,GART,VTA1,D2HGDH,BBOX1,COTL1,ADHFE1,NAP1L4,ACAP2,SCAI,PITPNB,GALC,CHD1L,SCN4B,YOD1,SEPTIN9,B3GAT3,SLC9A3R2
GSE7596_AKT_TRANSD_VS_CTRL_CD4_TCONV_WITH_TGFB_UP	ADHD	0.00493929	0.00893409	0.58036	16	0.0526331	brain	PWAS	c7	0.58036	0.849331894	CBR4,CCDC25,OXR1,AGPAT4,NMRAL1,ATP2B4,C2CD2L,NUDCD2,MTX3,PICK1,RWDD1,IQCB1,PCYT1A,ALDH16A1,FUCA2,CD274,PPOX,ATAD1,NEU3,DHX36
GSE7831_UNSTIM_VS_INFLUENZA_STIM_PDC_4H_UP	ADHD	-0.00379629	0.00690651	0.582546	29	0.137899	brain	PWAS	c7	0.582546	0.849331894	TGM2,TXNRD1,EFHD2,ANXA5,CA8,ANXA3,EPHX2,SBF2,BID,GLRX,PLXNA1,FLNB,PCYT1A,ECI1,EPB41L2,MYOM2,MDH2,COTL1,CYB5R3,PDE4B,RTN1,HLA-DRB1,PSMB9,OAS1,SQOR,THOP1,PLD2,CACNB3,PRDX1,HLA-G
GSE9601_NFKB_INHIBITOR_VS_PI3K_INHIBITOR_TREATED_HCMV_INF_MONOCYTE_UP	ADHD	0.00270447	0.00486981	0.578653	39	0.422904	brain	PWAS	c7	0.578653	0.849331894	STBD1,PDK2,COMT,LRPAP1,SYNE1,CPT2,AMZ2,CYB5R1,APPL2,C11orf54,GNPDA1,CMBL,DECR1,ALDH6A1,WIPI2,CPT1A,MCEE,RDH11,LSS,SURF1,NME7,IDH1,ANKMY2,PLEKHA6,GNPAT,LCMT1,GBA2,YWHAH,SQOR,ME2,ACAA2,BCS1L,ACSS1,MPI,PITPNC1,ACADVL,PAK1,EPRS1,OSBPL2,FAF1
GOCC_LATE_ENDOSOME	ADHD	-0.00405544	0.00738767	0.583042	37	0.572844	brain	PWAS	c5	0.583042	0.849385103	ANXA6,CLCN3,SLC1A1,TSPAN15,CHMP7,VAMP5,RAPGEF2,ABCA5,HTT,STX7,TMEM230,MAP2K1,BAIAP3,VPS36,CHMP4A,GFRA1,ANXA2,OSBPL11,VPS33B,ATP13A2,VIPAS39,VTA1,CHMP1A,VAC14,MAP2K2,VPS13C,MYO5A,MAPK3,EGFR,ELAPOR1,RMC1,TMEM25,AP5M1,CHMP3,RAB27B,CCZ1B,PLD1,SNF8,ABHD6,VPS4A,CTSH,HLA-DRB1
GSE11924_TFH_VS_TH2_CD4_TCELL_DN	ADHD	0.00354716	0.00645812	0.58283	20	0.924921	brain	PWAS	c7	0.58283	0.849385103	BNIP1,PCMT1,MKRN2,PPIL1,CANX,IFI30,DOCK7,GMPPB,MCEE,MRS2,ARHGEF25,PRORP,RCN1,GALC,MECR,RSU1,APRT,GFPT1,RTN4,TAMM41,RPE,GAP43,BLMH,DPYSL4
GSE17974_0H_VS_72H_IN_VITRO_ACT_CD4_TCELL_UP	ADHD	-0.00651321	0.0118679	0.583138	13	0.360218	brain	PWAS	c7	0.583138	0.849385103	MAN2B2,DGKQ,AK5,SYNM,ASPH,ASAH1,ITGA6,SLC5A6,STXBP5,LYZ,WDR81
GSE30962_PRIMARY_VS_SECONDARY_CHRONIC_LCMV_INF_CD8_TCELL_UP	ADHD	-0.00341561	0.00622452	0.583188	33	0.739581	brain	PWAS	c7	0.583188	0.849385103	ART3,MGST2,MRPL1,TBC1D4,NUP93,FAM81A,DGKE,RCSD1,GDE1,EMB,VPS36,TSEN15,HOOK1,UMPS,PSMG1,PREP,PSMD5,CTPS1,BPHL,ASS1,CEP41,EHD3,RBMXL1,FKBP5,TFB1M,C2orf88,LYRM4,WWOX,MIX23,P2RX7,LUZP1,PDHB
GOBP_REGULATION_OF_RESPONSE_TO_DNA_DAMAGE_STIMULUS	ADHD	0.00483309	0.00883262	0.584251	18	0.543597	brain	PWAS	c5	0.584251	0.850116322	ZMPSTE24,CASP9,MIF,EEF1E1,USP47,BID,TIGAR,UBQLN4,NEK4,PRKCD,RUVBL1,EGFR,MGMT,ENDOG,RPA2,MMS19,DDX5,TERF2IP,YEATS4
GSE21546_SAP1A_KO_VS_SAP1A_KO_AND_ELK1_KO_DP_THYMOCYTES_DN	ADHD	0.00405125	0.00740864	0.584497	28	0.0919776	brain	PWAS	c7	0.584497	0.850116322	MGST2,CAMK1G,PLCG1,TBC1D1,ARVCF,BIN1,RELL1,PBXIP1,PRKCA,PTGR1,MCCC1,STK10,RCSD1,TMEM132E,AMACR,MPRIP,STX6,GPD1L,TAX1BP3,USP7,CSRP2,PLA2G4C,CNN3,CEP41,BCAT1,NPEPPS
GSE32986_UNSTIM_VS_CURDLAN_HIGHDOSE_STIM_DC_UP	ADHD	0.00382272	0.00697934	0.583885	23	0.228135	brain	PWAS	c7	0.583885	0.850116322	HSPA4L,TIPRL,ANXA3,TBRG4,SRA1,FSCN1,EIF2AK4,ECI1,AARS1,CTPS1,GBE1,NME7,NUDCD1,GRK5,GNPAT,AK4,FAH,GFPT1,CCDC88A,GALK1,ENDOD1,DHTKD1
GSE46606_IRF4_KO_VS_WT_CD40L_IL2_IL5_3DAY_STIMULATED_BCELL_DN	ADHD	-0.00736009	0.0134572	0.584429	17	0.895513	brain	PWAS	c7	0.584429	0.850116322	CHMP7,CPNE8,RBP7,GAS7,CRELD2,STX6,HCLS1,TECPR1,ZZEF1,LYN,CASP1,CRLF3,CHMP3,CLIP2,CAPN2,GNA12,SEC24C,TPD52L2,INPP5A
GSE7460_CD8_TCELL_VS_TREG_ACT_UP	ADHD	-0.00546544	0.00998424	0.584099	26	0.412249	brain	PWAS	c7	0.584099	0.850116322	PLCG1,PDE2A,PDCD4,AGPAT4,ARL6IP5,H6PD,PBXIP1,CCDC6,ATP2B4,CNRIP1,APPL2,GAS7,TOR1A,SCGN,MBLAC2,GRAMD2B,BAIAP3,SIRT3,IDNK,PDE4B,KIF21B,ITPR1,ALPL,HID1,ACSS1,PREX1,PYGM
GSE7852_THYMUS_VS_FAT_TCONV_DN	ADHD	0.00419717	0.00766468	0.583968	28	0.501988	brain	PWAS	c7	0.583968	0.850116322	CD38,RELL1,TBRG4,AGPAT4,LRIG1,ARHGAP21,ATP2B4,GAS7,ACOT11,DGKE,DPY19L1,LGALS1,ABLIM3,BAIAP3,FAM210B,ANXA2,CPT1A,RRAS,PNP,RCN1,DNAJA4,PISD,CD82,FARP1,PLD2,LUZP1,HLA-A
GSE22886_NAIVE_CD8_TCELL_VS_MONOCYTE_DN	ADHD	-0.00307413	0.0056293	0.585001	45	0.622133	brain	PWAS	c7	0.585001	0.850262433	MCTP1,ACSL1,ADPGK,HEXB,PGD,MNDA,CPVL,WASHC4,BID,CD14,VCAN,IFI30,SIRPA,DUSP3,CTSB,ANXA2,PRKCD,GPX1,PLXNB2,NAGK,DHRS7B,LGALS3,LYN,QPCT,CAPG,WARS1,ASAH1,FBP1,PISD,USP15,RTN1,GCA,CORO1C,ATG7,TNS3,LYZ,AKR1A1,CTSH
GSE4590_PRE_BCELL_VS_LARGE_PRE_BCELL_DN	ADHD	-0.00405563	0.00742418	0.584878	27	0.574801	brain	PWAS	c7	0.584878	0.850262433	NT5DC3,MLYCD,UBE2O,CASP9,VAMP1,THNSL1,PLEKHA1,NLRX1,CCDC127,FAHD1,RASGRF2,FLCN,KANK3,AACS,BAG3,MGMT,HYI,EPHB2,CFL2,CLIP2,MFF,SLC5A6,TRIM65,PPP1R12C
GSE9988_ANTI_TREM1_AND_LPS_VS_CTRL_TREATED_MONOCYTES_DN	ADHD	-0.00591346	0.0108222	0.584776	22	0.270953	brain	PWAS	c7	0.584776	0.850262433	ARL6IP5,GDI2,TOR1A,STX6,WIPI2,OSBPL11,CTNND1,PLXNB2,STAU1,MKRN1,SRSF9,ARHGAP1,MADD,DAGLB,GLTP,GIT2,NAP1L4,NT5DC2,AP5M1,PLIN3,PIK3CD,GNA12,STK24,APMAP,NPEPPS
GSE3982_EOSINOPHIL_VS_CENT_MEMORY_CD4_TCELL_DN	ADHD	-0.00346559	0.00635253	0.585379	35	0.632901	brain	PWAS	c7	0.585379	0.850616243	MSMO1,CD38,ANXA6,CCDC25,FHIP2B,CAND1,SYN3,NIPSNAP1,CAST,SDC4,PFAS,UMPS,COPS7B,COQ3,GFUS,PNP,UBE3C,ADD3,NAP1L4,CHN1,LZTFL1,EHD3,CAPN2,DDX18,RMND1,SIDT1,DOCK9,CYB561,TFG,CUL2,IARS2,CTSH
GOBP_HORMONE_TRANSPORT	ADHD	0.00443684	0.00814183	0.585792	33	0.228493	brain	PWAS	c5	0.585792	0.850629734	HADH,CPE,CD38,PTPRN2,CPLX1,PRKN,STX1A,RAB8B,ABCC8,C2CD2L,SLC7A8,PICK1,BAIAP3,NDUFAF2,PCK2,PFKM,PFKL,CPT1A,AACS,SLC16A1,ABAT,ICA1,SLC7A5,LYN,TSPO,LRRC8A,SRI,CRYM,SNX6,SLC25A22,AGT,SNX19,PSMD9,STX4,GLUD1,HLA-DRB1
GOBP_LIPID_MODIFICATION	ADHD	0.00229674	0.00421363	0.585702	59	0.454246	brain	PWAS	c5	0.585702	0.850629734	HADH,ETFDH,ACOX3,DGKQ,ADH5,BDH2,MLYCD,ACADM,ECH1,IVD,ETFB,SCP2,CPT2,ACAA1,APPL2,DGKE,HSD17B4,ACAT2,DECR1,AMACR,DGKG,FABP3,MTMR10,ECI1,ACOT8,CPT1A,ILVBL,CPT1C,PLPP6,ACADS,DGKB,POR,EPHX2,SYNJ2,GCDH,ECI2,MTMR6,CRAT,INPP5E,AUH,GBA2,DECR2,SYNJ1,PLPP3,FABP1,HACL1,SLC27A2,ECHDC1,ABCD3,ACADVL,DGKA,ACOX2,ECHS1,ETFA,INPP5A
GSE18804_SPLEEN_MACROPHAGE_VS_TUMORAL_MACROPHAGE_DN	ADHD	0.00257616	0.00472404	0.585526	46	0.175891	brain	PWAS	c7	0.585526	0.850629734	SCRG1,MLYCD,PCBD1,MPHOSPH6,ETFB,LRIG1,FDPS,PTGR1,SLC7A2,GGH,MCUR1,FRRS1L,NIPSNAP1,HAGH,FTO,HDDC2,IDH2,RPL13,CHMP1A,USP7,AARS1,DNPH1,QPRT,DEPTOR,RIDA,ASPH,SCRIB,TSPO,UFL1,GNG12,NUDT3,MMAB,AVEN,PON2,APRT,PTPMT1,GSPT1,SERPINB1,NQO2,IST1,LXN,CD109,VKORC1,SULT1A1
GSE22935_UNSTIM_VS_48H_MBOVIS_BCG_STIM_MYD88_KO_MACROPHAGE_DN	ADHD	-0.00346006	0.00636128	0.586493	30	0.133462	brain	PWAS	c7	0.586493	0.850803989	NAAA,CD38,MCTP1,ACSF2,ANXA5,TBC1D4,SEPTIN3,NDUFA6,VASN,RPAP1,THG1L,CDH6,PGAM2,NIPSNAP1,NUDT12,TPD52L1,PPP2R5C,CADPS2,ZC2HC1A,AUH,CFL2,ACAA2,LYRM4,PDE1A,SUMF2,GLO1,P2RX7
GSE22935_WT_VS_MYD88_KO_MACROPHAGE_24H_MBOVIS_BCG_STIM_UP	ADHD	0.0030999	0.00569813	0.586428	34	0.331254	brain	PWAS	c7	0.586428	0.850803989	RAB24,ELP3,SLC30A9,CBR3,GRHPR,COA6,LACTB,TOR1A,FNBP1,KIF3A,CARMIL1,ELAC2,PELO,ATOX1,SNAP47,TRPV2,NAGK,NENF,FAM91A1,ACOT13,RIC8A,GBA2,PLIN3,PPOX,ME2,LRRC40,ALKBH4,SDHAF4,RAB3GAP2,RPA1,LIME1,TPD52L2,GFER
GSE30083_SP1_VS_SP4_THYMOCYTE_UP	ADHD	0.0040109	0.0073672	0.586148	24	0.557198	brain	PWAS	c7	0.586148	0.850803989	F13A1,AGPAT4,HSD17B12,RBP7,AARS2,ALDH7A1,CHL1,LSS,GPHN,EVI5L,ACOT7,LCMT1,CNN3,FKBP1A,LZTFL1,RYR2,RAB27B,MYO6,RALB,TDRKH,REEP6,PAK1,TMEM120B,ANKRD45,SORD,NXN
GSE37532_TREG_VS_TCONV_CD4_TCELL_FROM_LN_DN	ADHD	0.00323817	0.00595481	0.586585	35	0.247362	brain	PWAS	c7	0.586585	0.850803989	NAAA,TMA16,HSD17B11,HEXB,GSTT2,EEF1E1,TRNT1,NSUN2,BID,STK10,GRAMD2B,MAP2K1,STING1,PAG1,SHMT1,GATD3,NME1,GSN,STAT6,CYB5R3,CASP1,IQSEC1,ACO1,SRI,CHD1L,ICAM1,STIM1,THOP1,PPP1R12C,ALKBH7,HLA-B,NOLC1,EPRS1,PREX1,EEF1AKMT1,HLA-DRB1
GSE3982_BCELL_VS_CENT_MEMORY_CD4_TCELL_UP	ADHD	0.00287692	0.00528868	0.586457	30	0.346456	brain	PWAS	c7	0.586457	0.850803989	HSP90B1,CAT,AMPD3,CD200,SWAP70,CD14,HARS2,RUFY1,TST,BAIAP3,HDDC2,SEC23B,NUMB,ALDH2,GSTZ1,DGLUCY,SCRN1,DHRS7B,TMEM70,ADO,OAS1,EHD3,ANXA4,NT5E,GNA12,SIDT1,ADK,CTSH,HLA-DRB1
GOBP_CELLULAR_MODIFIED_AMINO_ACID_METABOLIC_PROCESS	ADHD	-0.00213417	0.00393246	0.587332	63	0.270828	brain	PWAS	c5	0.587332	0.85126902	SLC7A11,MGST2,SLC1A1,SLC25A32,ACADM,ARL6IP5,ETHE1,PCYOX1L,ALDH9A1,GSTT2B,GSTT2,GGT5,CPT2,GGH,PLSCR1,MTRR,SOD2,BHMT,HAGH,ATIC,ALDH7A1,CTSB,MTHFD1,SHMT1,GPX1,GART,CPT1A,GSTZ1,CPT1C,ABHD12,SARDH,BBOX1,OSBPL8,GOT2,IDH1,POR,GSTM4,GSTM2,GSTM1,GSTM3,GSTM5,MTHFR,KYAT1,PANK2,CRAT,ASS1,CRYM,GSS,ALDH4A1,PRODH,PCYOX1,GSTP1,GLO1,FOLH1,GPX4,GAMT,GSTO1,OPLAH
GOMF_PHOSPHOLIPASE_ACTIVITY	ADHD	-0.00493407	0.00909631	0.587525	20	0.105635	brain	PWAS	c5	0.587525	0.85126902	PLCG1,DDHD1,LYPLAL1,PLCD1,GDE1,MGLL,PLCD3,PLCB1,PLCB3,ABHD12,GDPD1,SEC23IP,PLA2G4C,PNPLA7,PLCL1,PDIA3,PLD2,PLD1,ABHD6,PLCH2
GSE10325_CD4_TCELL_VS_MYELOID_UP	ADHD	0.00403595	0.00743352	0.587171	25	0.310899	brain	PWAS	c7	0.587171	0.85126902	PLCG1,AKT3,SYNE1,TBC1D4,LRIG1,PBXIP1,PRKCA,AMZ2,FAM171A1,BCR,RUVBL1,REXO2,BAG3,RPA2,PLEKHB1,LANCL1,ITGA6,C12orf29,SIRPG,DOCK9,DNAJB1,BDH1,BLMH,DGKA
GSE1432_1H_VS_24H_IFNG_MICROGLIA_DN	ADHD	-0.00232248	0.00428674	0.587968	39	0.0341851	brain	PWAS	c7	0.587968	0.85126902	CD38,GUF1,TMA16,APOL2,TAPBPL,RMDN3,RFK,AP3D1,ERAP1,ERAP2,ISOC1,MTHFD1,OSBPL11,SCO2,TYMP,GIMAP4,USP7,ERC2,MYOF,ANKMY2,LYN,VAMP5,BTN2A2,BTN3A3,WARS1,RCN1,CDA,USP15,CRLF3,HLA-DRB1,PSMB9,GGPS1,RSU1,PDIA3,RALB,AVL9,FAS,CYBC1,PAK1,VPS4A,RTCA
GSE26890_CXCR1_NEG_VS_POS_EFFECTOR_CD8_TCELL_UP	ADHD	-0.00407251	0.00751717	0.587983	33	0.224877	brain	PWAS	c7	0.587983	0.85126902	MGST2,CCDC25,MRPL1,DNAJC13,PPA1,OXSR1,SCIN,CARMIL1,AP4E1,NCOA7,MLEC,LSS,UBXN2B,LYN,CD274,TDRD7,PNPT1,DECR2,OAS1,EHD3,IFIT2,NIT2,TOMM70,NCEH1,SERPINB9,NT5C3A,COX15,CAMKK2,AGRN
GSE8921_UNSTIM_VS_TLR1_2_STIM_MONOCYTE_3H_UP	ADHD	0.00310063	0.00572177	0.587887	24	0.32759	brain	PWAS	c7	0.587887	0.85126902	STBD1,ATP8A1,NANS,TBC1D4,RMDN3,CZIB,SCIN,ERAP1,ABLIM3,COQ6,IMPA1,EPHX1,FASTKD5,DTYMK,HBG2,LRPPRC,DUT,SAT2,ALDH4A1,CUL2
MTOR_UP.V1_UP	ADHD	0.00317512	0.00585777	0.587794	39	0.391276	brain	PWAS	c6	0.587794	0.85126902	MSMO1,MGARP,HTT,GSDME,H6PD,FDPS,EEF1E1,PRKCA,BID,ISYNA1,CMBL,IFI30,TESC,PFKP,MTHFD1,LSS,PREP,RIOX2,LGALS3,IDH3A,AK4,NIPSNAP3A,PSAT1,GSS,COA7,IFIT2,PDK1,SEPTIN9,NQO2,BDH1,SLC41A3,COMTD1
P53_DN.V2_DN	ADHD	0.00361308	0.00666488	0.587745	25	0.135608	brain	PWAS	c6	0.587745	0.85126902	NUDT6,EPHX2,RAB8B,SNTB1,GNA13,SERGEF,LLGL1,AGPAT3,SSTR2,MTHFR,SNPH,CHD1L,RASAL1,FAAH,FKBP5,KCNJ9,RAB4B,BCAT1,ACOX2,SERPINF1
GSE17301_ACD3_ACD28_VS_ACD3_ACD28_AND_IFNA2_STIM_CD8_TCELL_DN	ADHD	0.00335531	0.00619802	0.588265	31	0.140517	brain	PWAS	c7	0.588265	0.851287332	PDLIM5,CHMP7,FHIP2B,ETHE1,PCYOX1L,DIAPH1,SUN2,MOCS2,PCK2,CTSB,TRAF3,ZC3HAV1,AKAP10,GIMAP4,CRYZ,VWA8,RIOX2,CTBS,BAG3,QPCT,BTN3A3,BTN2A1,TDRD7,HIBCH,CLCC1,RSU1,PLEKHB1,AVL9,PITPNC1,SLC7A6
GSE41867_NAIVE_VS_DAY15_LCMV_ARMSTRONG_EFFECTOR_CD8_TCELL_DN	ADHD	-0.00437791	0.00808547	0.588195	30	0.0117239	brain	PWAS	c7	0.588195	0.851287332	RCHY1,CISD2,PDE2A,AGPAT4,RRAS2,RCSD1,PIP4K2A,SMCR8,GPD1L,TAX1BP1,ATP13A2,CPT1A,TECPR1,SLC20A2,LRRC57,PCM1,INPP5E,NIPSNAP3A,ACAA2,PACS1,WBP2,SUSD5,CXADR,DNAJB1,PANK4,MIA3,HIP1R,THRAP3
GSE25146_UNSTIM_VS_HELIOBACTER_PYLORI_LPS_STIM_AGS_CELL_DN	ADHD	-0.00769211	0.0142144	0.588404	14	0.151048	brain	PWAS	c7	0.588404	0.851293588	STK39,PDE2A,MX1,VWA5A,VPS36,RASA1,ITGB2,ZC3HAV1,DDX5,LGALS8,PDK1,EML4,TOMM70,DOCK9,STX4,DHX36
GOBP_VASCULAR_PROCESS_IN_CIRCULATORY_SYSTEM	ADHD	0.00322359	0.00596459	0.588883	42	0.132818	brain	PWAS	c5	0.588883	0.851718975	CD38,ATP8A1,SLC1A1,SOD3,CBS,PDE2A,SLC16A7,DOCK5,ABCG2,ABCC8,ATP2B4,SLC7A2,AKAP12,SLC7A8,SOD2,BCR,SLC15A2,GPX1,SLC2A13,SLC16A1,SLC7A5,DDAH1,CPS1,SLC1A4,SH3GL2,SLC6A17,ROCK2,PRKG1,FAAH,SLC5A6,DOCK4,SLC4A8,AGT,ACE,PLEC
GSE12845_NAIVE_VS_PRE_GC_TONSIL_BCELL_DN	ADHD	0.00351404	0.0065082	0.589237	36	0.416485	brain	PWAS	c7	0.589237	0.851718975	CD38,STX7,NUP93,RASGRP1,CD14,ADA,MAP1S,ATOX1,CHMP4A,PFKM,IDH2,ANXA2,RWDD1,EPRS1,CSTB,ALDH2,USP7,AARS1,DHRS7B,RUVBL1,DCPS,CISD1,UQCR10,COTL1,NT5DC2,APIP,SCFD1,NUBPL,TMA7,DUT,CHCHD2,CFL1,TNS3,PLXND1,RPA1,MRPS31,ETFA
GSE13547_2H_VS_12_H_ANTI_IGM_STIM_BCELL_UP	ADHD	0.00548396	0.0101539	0.589139	20	0.631142	brain	PWAS	c7	0.589139	0.851718975	CD38,HSPA4L,CLGN,BDH2,STX7,SRXN1,PTMS,EHD4,PLSCR1,DOCK7,DGKG,EPHX1,CADPS,PLXNB2,SRGAP3,AK3,ALCAM,NKIRAS1,CASP1,LCLAT1,GFPT1
GSE24492_LYVE_NEG_VS_POS_MACROPHAGE_DN	ADHD	0.00337914	0.00625686	0.589149	25	0.54634	brain	PWAS	c7	0.589149	0.851718975	IDUA,HEXA,ARVCF,CRYAB,NCAM1,LPCAT1,IFI30,SIRPA,DGKG,ITGB2,FAM162B,RAP2A,SARM1,MKRN1,SULT4A1,FSD1,GSKIP,ADHFE1,FBXO6,FOCAD,HSPG2,RAB27B,HTATIP2,P2RX7,DIABLO,CCDC90B,SMIM12
GSE9988_LOW_LPS_VS_ANTI_TREM1_AND_LPS_MONOCYTE_DN	ADHD	0.00463195	0.00858664	0.589585	24	0.12036	brain	PWAS	c7	0.589585	0.852027157	ACOX3,PLEKHM2,GNA13,GNPDA1,TOMM34,CSTB,CALU,LONP1,PPP2R5A,TMEM65,EFR3A,LGALS3,ASPH,RMC1,WDFY1,PISD,PLPP3,CORO1C,MELTF,UBASH3B,BLMH,SYN2,STX4
GSE1448_ANTI_VALPHA2_VS_VBETA5_DP_THYMOCYTE_DN	ADHD	-0.00463278	0.00859357	0.589819	22	0.557212	brain	PWAS	c7	0.589819	0.85205116	HSP90B1,HTT,BNIP1,SLC2A8,PRKCA,PITPNC1,PPIH,MCUR1,FER,SHMT1,SMYD5,FLNB,SORBS3,STAU1,RUVBL1,DNPH1,CHGB,PON3,PNP,GSTM5,RPA2,AAK1,INPP4A,CNN2,NOLC1,HIP1R
GSE1460_NAIVE_CD4_TCELL_ADULT_BLOOD_VS_THYMIC_STROMAL_CELL_DN	ADHD	-0.00284644	0.00528267	0.590006	35	0.189828	brain	PWAS	c7	0.590006	0.85205116	HSPA4L,BAALC,RAPGEF2,CBS,MOXD1,NAGA,NDUFA6,GSTT2,EEF1E1,OXSR1,BID,PLXNA1,IMPA1,PFKM,OSBPL11,ATP1B3,CTNND1,PDLIM2,ALDH2,SERPINB8,PLGRKT,AAMDC,REXO2,NT5DC2,HYI,GNG12,SRI,PGM3,CNN3,SLC25A24,FAH,CACNA2D3,UGGT1,STAM2,PLSCR4,YOD1,FAIM
GSE9960_GRAM_NEG_VS_GRAM_POS_SEPSIS_PBMC_UP	ADHD	-0.00639321	0.011861	0.589879	13	0.376694	brain	PWAS	c7	0.589879	0.85205116	NDRG1,ADPGK,RAPGEF2,RASGRP1,ADA,AS3MT,PEF1,NMT1,EPS8L2,NUDCD1,AK4,ICAM1,HDGF,F3,PDCD6IP,AGRN
GSE32423_IL7_VS_IL4_MEMORY_CD8_TCELL_DN	ADHD	0.00351488	0.00652594	0.590162	30	0.118597	brain	PWAS	c7	0.590162	0.852081773	ACOX3,GGT5,RASGRP1,RNPEP,DBNL,PFKM,NUMB,NTPCR,NME1,PPP3CC,SRGAP3,SARS1,XPNPEP1,ATP5PO,IDNK,GLIPR2,CNDP2,AVEN,RBP1,TAMM41,PSPH,APMAP,DHODH,SNF8,PSMD9,MAP6
GOBP_POSITIVE_REGULATION_OF_PEPTIDYL_SERINE_PHOSPHORYLATION	ADHD	-0.00822096	0.0153292	0.591756	11	0.214139	brain	PWAS	c5	0.591756	0.852436116	MIF,ATP2B4,RIPK2,DOCK7,HCLS1,TNKS1BP1,TXN,EGFR,TERF2IP,PAK1
GSE11961_FOLLICULAR_BCELL_VS_GERMINAL_CENTER_BCELL_DAY40_UP	ADHD	0.00282007	0.00525752	0.59169	42	0.155786	brain	PWAS	c7	0.59169	0.852436116	PRKCB,GM2A,HSD17B11,PDCD4,DDHD1,ALDH1B1,SLC2A8,ANKRD16,SIRT5,C11orf54,MKRN2,HAGH,NUDT12,ITGB2,EPHX1,IQGAP1,ICA1L,PPM1F,ATG4B,D2HGDH,TAX1BP3,GYS1,PLGRKT,ESYT2,HEBP2,PDE1C,CYB5R3,PHYHD1,BPHL,LCMT1,KIF21B,CD151,LANCL1,INPP4A,TSPAN2,PACS1,RAB37,PITPNC1,GAMT,GGA3,SELENBP1,PREX1,SORD
GSE19401_UNSTIM_VS_RETINOIC_ACID_STIM_FOLLICULAR_DC_UP	ADHD	0.00394188	0.00733078	0.590773	27	0.613354	brain	PWAS	c7	0.590773	0.852436116	TGM2,MXRA7,DNAJC13,GRHPR,PGD,MIF,PCK2,RABGGTA,ITGB2,NUDC,SFXN3,RRAS,VWA8,CTPS1,SLC20A2,CAPG,VAMP5,BTN3A3,TSPO,NUP210,PTPA,FBP1,ITPR1,PAK1,CTSH
GSE21670_UNTREATED_VS_IL6_TREATED_CD4_TCELL_DN	ADHD	0.00417909	0.00777647	0.59099	31	0.0365314	brain	PWAS	c7	0.59099	0.852436116	ATP8A1,SLC14A1,RRM2B,PDCD4,SYNE1,RASGRP1,HDHD5,TESC,THEMIS,RABGGTA,PIP4K2A,MIA2,SBF1,CPT1A,BBS9,ABCB9,LRRC8A,IDNK,PDE4B,ALDH4A1,KIF21B,AAK1,PACS1,TTYH3,PITPNC1,CNN2,SLC41A3,PREX1
GSE339_CD4POS_VS_CD8POS_DC_IN_CULTURE_UP	ADHD	-0.00389751	0.00725643	0.591191	27	0.189587	brain	PWAS	c7	0.591191	0.852436116	ALDH1A3,FAM107B,DDHD1,SLC2A8,GGH,PLEKHA1,H1-0,PIP4K2A,NUDC,PNPO,LONP1,NUDT19,S100A4,GBE1,MDH2,TPD52,ACTN2,H1-3,RMC1,DDX5,SEMA4D,THUMPD1,CHORDC1,TPP2,IFIT2,MVD,PRKCB,CTSZ,PLXND1
GSE339_EX_VIVO_VS_IN_CULTURE_CD8POS_DC_DN	ADHD	-0.00460334	0.00856758	0.591062	25	0.129861	brain	PWAS	c7	0.591062	0.852436116	ANXA5,BIN1,RAB8B,TRIM25,GNA13,PEPD,TRAF3,POR,CAPG,ESD,TSPO,PITPNB,FNDC3A,TOR1AIP2,FKBP1A,MERTK,VAPB,SERPINB9,IST1,EHD1,PLEC
GSE360_CTRL_VS_T_GONDII_MAC_UP	ADHD	0.00330866	0.00616595	0.591543	41	0.0445589	brain	PWAS	c7	0.591543	0.852436116	ANXA5,DNAJC13,F13A1,ALDH1B1,CLASP1,CYB5R1,PPIH,MCC,FAM172A,ACAT2,ADA,ATOX1,RABGGTA,PRKCD,HCLS1,PDXK,ALDH3A2,ACADS,SLC7A5,DNPH1,IDH1,PTK2B,VAMP5,OSGEP,NAP1L4,PTPA,ACO1,FKBP1A,OAS1,NIT1,FLOT2,PDIA4,VAT1,ACADVL,PSMD9,GLOD4,TPD52L2,CRK
GSE37301_HEMATOPOIETIC_STEM_CELL_VS_RAG2_KO_NK_CELL_UP	ADHD	-0.00336323	0.00626909	0.591628	31	0.0382243	brain	PWAS	c7	0.591628	0.852436116	MYH9,SLC14A1,C1QBP,TBC1D4,RMDN3,CAND2,ABLIM1,HDHD5,ISOC1,BAIAP3,PFAS,PVR,TESC,AS3MT,PIP4K2A,IDH2,ADD3,RCN1,TIMM44,CNN3,PDE4B,LIMK1,ECM1,PIK3CD,DOCK4,SLC44A2,FAS,FTSJ3,DGKA
GSE3920_IFNA_VS_IFNB_TREATED_ENDOTHELIAL_CELL_DN	ADHD	0.00393722	0.00732379	0.590858	22	0.296928	brain	PWAS	c7	0.590858	0.852436116	ITM2C,SORBS1,GLRX,PVR,FPGT,TRAF3,MRGPRF,SRGAP3,ADD2,CPNE7,PTK2B,GRK5,SYNJ2,CYB5R3,CASP1,CRAT,CD82,FAM234A,LZTFL1,LCLAT1,GFPT1,ARHGAP25,PDE1A,ITPR1,PLSCR4,MYO1D,FARP1,CD109
GSE4748_CTRL_VS_LPS_AND_CYANOBACTERIUM_LPSLIKE_STIM_DC_3H_DN	ADHD	0.00278082	0.00517895	0.591305	47	0.551744	brain	PWAS	c7	0.591305	0.852436116	PDE2A,CBR3,SRXN1,PSMF1,PPA1,ECH1,FDPS,EPHX2,SORBS1,RRAS2,SCIN,LIG3,PMPCB,NT5C2,ANXA2,CERS4,KANK3,SRPRB,PGP,PTGR2,MRPL10,TMED8,ATL3,PDE1B,ALCAM,ABHD12,GSN,CMPK1,AKR1B1,IDH3A,DNAJA4,NUP210,HSDL2,TDRD7,PITPNB,TOR1AIP2,CDK18,PC,GSPT1,ACADVL,LXN,SLC41A3,EXOC6
GSE12839_CTRL_VS_IL12_TREATED_PBMC_UP	ADHD	0.00489233	0.00912659	0.591922	25	0.0572494	brain	PWAS	c7	0.591922	0.852480967	CPE,ETFDH,TSPAN15,ERGIC1,MPHOSPH6,ABHD10,MIF,GGH,PHLDA3,ASNS,TPD52L1,FSCN1,SEC23B,CPT1A,LMAN1,CMPK1,NME7,LRRC57,ACSF3,ECM1,ATAD1,SNX1,SND1,LANCL2,GLB1,TFG,ENDOD1,SLC25A19
GSE26928_EFF_MEM_VS_CENTR_MEM_CD4_TCELL_UP	ADHD	0.00568563	0.0106117	0.592103	14	0.687056	brain	PWAS	c7	0.592103	0.852547395	ALDH9A1,TPBG,PARS2,LPCAT1,LLGL1,GPX1,GCLC,SNX30,PTK2B,ARHGEF12,RGS6,HINT2,SSH1,CORO1C,SYT1,ITGAM,PAWR,DPYSL4
GSE15624_3H_VS_6H_HALOFUGINONE_TREATED_CD4_TCELL_DN	ADHD	-0.00535433	0.00999985	0.592345	17	0.142033	brain	PWAS	c7	0.592345	0.852701604	CORO2A,TMEM33,PDE2A,CBR1,UBE2O,RASGRF1,LRIG1,DGKE,TRIM25,IGF2R,PAG1,GRWD1,PFKL,MSRA,PRKG1,GRID1,MFF,NEU3,GPN2,HIF1AN
GSE22140_GERMFREE_VS_SPF_ARTHRITIC_MOUSE_CD4_TCELL_UP	ADHD	0.00396754	0.00741621	0.592662	26	0.800653	brain	PWAS	c7	0.592662	0.852963684	ADH5,ADD1,F13A1,MX1,HOMER2,SLC7A8,BID,BLVRA,SCAMP1,NOP56,FSCN1,EPHX1,AKR1C3,ZC3HAV1,GPNMB,SEC23IP,SYNJ2,LETMD1,ADCY3,PHLDB1,OAS1,CLIP2,CAPN2,IFIT2,IFIT5,ITGA6,CARM1,FARP1,RAB5C,NQO1,STX4
GSE17974_IL4_AND_ANTI_IL12_VS_UNTREATED_1H_ACT_CD4_TCELL_UP	ADHD	0.00576586	0.0107982	0.593365	11	0.98676	brain	PWAS	c7	0.593365	0.853058986	SORCS2,TYW5,APPL2,ADCK1,HDDC3,ALCAM,FAM118B,SLC24A2,RELCH,ADHFE1,CD274,PDE4B,PCP4L1,TTYH3,FARP1
GSE22886_NAIVE_TCELL_VS_MONOCYTE_UP	ADHD	0.00370562	0.00693724	0.593229	27	0.273419	brain	PWAS	c7	0.593229	0.853058986	CCDC25,PLCG1,PDCD4,BIN1,TBC1D4,LRIG1,PBXIP1,EPHX2,PRKCA,APPL2,ABLIM1,MPRIP,COX11,HMGN1,TPD52,LPIN1,KIF21B,PLEKHB1,ITGA6,SIDT1,SIRPG,DOCK9,DNAJB1,BNIP3,RASA2,DGKA,LIME1
GSE22886_TCELL_VS_BCELL_NAIVE_DN	ADHD	-0.00493695	0.00923912	0.593097	11	0.58964	brain	PWAS	c7	0.593097	0.853058986	GM2A,CD200,AP1G1,CTNNAL1,MPZL1,CCP110,MTMR10,CHL1,SAMD4A,NIPSNAP3B,ATXN3,MYO1B,PLPP3,TNS3,PAWR
GSE30083_SP1_VS_SP2_THYMOCYTE_UP	ADHD	0.00303911	0.00569216	0.593403	33	0.24853	brain	PWAS	c7	0.593403	0.853058986	CORO2A,CBR3,AGPAT4,FAM171A1,RNPEP,CWC27,ADA,BAIAP3,ALDH7A1,AS3MT,PRKAR2B,EEFSEC,RAB5A,PAPLN,ALDH2,LSS,PTPRK,CACNA2D1,TBC1D13,GSS,ICAM1,SCN4B,TMEM163,LMCD1,RALB,GLB1,ACY3,TDRKH,SPRYD4,TMEM120B,PRXL2B,MRM3,NXN,GAA
JNK_DN.V1_UP	ADHD	-0.00767851	0.00807378	0.341582	22	0.00576075	brain	PWAS	c6	0.592947099	0.853058986	DGKQ,SYNE1,KCNN3,PPFIA4,NID2,GNAZ,PIP4K2A,AKR1C3,EPM2A,PDE4B,SLC25A24,HSPA12A,MVD,CRACDL,KCNJ9,CTSZ,MRAS
GSE23114_PERITONEAL_CAVITY_B1A_BCELL_VS_SPLEEN_BCELL_UP	ADHD	-0.00458858	0.00860342	0.593796	16	0.931208	brain	PWAS	c7	0.593796	0.853197181	EOGT,SYNM,SRGAP3,CPNE7,CHMP1A,GIMAP4,PCP4,GALM,PCP4L1,CNTN2,MVD,SULT1A2,GAA
GSE25088_WT_VS_STAT6_KO_MACROPHAGE_ROSIGLITAZONE_AND_IL4_STIM_UP	ADHD	-0.00280148	0.00525878	0.594225	41	0.961629	brain	PWAS	c7	0.594225	0.853197181	ZMPSTE24,NUDT6,DOCK5,SUCLG1,RETSAT,HSD17B12,SLC2A8,EMC1,AKR7A2,CLASP1,CCDC6,COQ9,OXSR1,CWC27,ERAP1,NUBP2,PITRM1,ANXA2,NEK4,GRWD1,NMT1,NME2,PPM1F,ICA1,CISD1,CMPK1,SCRIB,PRORP,EMILIN2,ACTR3B,PIK3CD,NSUN4,HDGF,RCN2,PDCD6IP,RASA2,LXN,GFM1
GSE27786_LSK_VS_BCELL_UP	ADHD	-0.00274553	0.00515092	0.594022	35	0.95006	brain	PWAS	c7	0.594022	0.853197181	MCTP1,PAICS,NAGA,FDPS,ALDH18A1,ENPP4,AMZ2,ALG2,NSUN2,GLRX,COQ6,SDR39U1,ACTN1,SHMT1,PDXK,MCEE,FARP2,CAMKK1,RUVBL1,CAP2,ASL,MSRA,ARHGAP39,ANXA11,ECI2,SLC25A24,UBE3B,MESD,LANCL2,ABCD3,SARS2,FAM98C,LXN,GLOD4
GSE3203_WT_VS_IFNAR1_KO_INFLUENZA_INFECTED_LN_BCELL_UP	ADHD	-0.00510281	0.0095809	0.594309	19	0.630021	brain	PWAS	c7	0.594309	0.853197181	NDRG1,MRPL1,USP14,LRIG1,EPHX2,RPAP1,IGSF21,FBXL18,PAG1,SYNM,PNP,C9orf64,EHD3,MANF,VAT1L,MINDY1,RASA2,WDR81,RPA1
GSE4142_NAIVE_VS_MEMORY_BCELL_UP	ADHD	0.00429248	0.00805458	0.594087	23	0.58662	brain	PWAS	c7	0.594087	0.853197181	PTPRN2,NT5DC3,PLCG1,VAMP1,STX1A,KCNN3,CCDC6,AMZ2,ERC1,DNAL1,GMFB,CRAT,ACTR3B,LGALS8,SCN4B,TSPAN2,KIAA0513,ACE,CPNE1,F3
MEK_UP.V1_UP	ADHD	0.00501518	0.00940445	0.593842	33	0.467755	brain	PWAS	c6	0.593842	0.853197181	SLC7A11,ACSL1,ALDH1A3,EFHD2,MXRA7,PTMS,RAB8B,GRAMD2B,NT5C2,EPHX1,NUMB,AKR1C3,CADPS2,SAMD4A,PACSIN3,ERO1A,MYO5A,POR,COTL1,RFTN1,ASPH,NT5DC2,CRAT,SCCPDH,CDC42BPB,ALDH4A1,CAPN2,MYO1D,PACS1,TNS3,RAB5C,CXADR,CAPN5
GSE4590_PRE_BCELL_VS_LARGE_PRE_BCELL_UP	ADHD	0.00562394	0.0105643	0.59448	21	0.77109	brain	PWAS	c7	0.59448	0.853248883	ACSF2,TPBG,RASGRP1,GRAMD2B,CD2AP,CDC42BPA,HEBP1,ACTN1,ZC2HC1A,ARHGEF12,RCN1,TREX1,GCA,PSMB9,FAH,FMNL2,NT5C3A,ABHD6,TPPP3,MRAS
GSE43863_TFH_VS_LY6C_INT_CXCR5POS_EFFECTOR_CD4_TCELL_DN	ADHD	0.00368382	0.00692269	0.594631	23	0.202931	brain	PWAS	c7	0.594631	0.853271862	CD200,SWAP70,PLSCR1,NGEF,SHMT1,GIMAP4,ERO1A,DNPH1,EPS8L2,CACNA2D3,TSPAN8,QPRT,CPNE3,L2HGDH,DDX18,RPE,TSPAN2,RIN1,NCEH1,SERPINB9,AGRN,HLA-A
GOBP_ADP_METABOLIC_PROCESS	ADHD	-0.00330254	0.00622692	0.595859	28	0.0961847	brain	PWAS	c5	0.595859	0.853347888	ADPGK,TIGAR,PGAM2,FLCN,AK5,PFKP,PFKM,PSEN1,PFKL,AK3,AK4,FBP1,PGM1,LDHA,TREX1,EIF6,NT5E,GALK1,P2RX7,DHTKD1,ARL2,TPI1
GOBP_EPIDERMAL_CELL_DIFFERENTIATION	ADHD	-0.00554524	0.0104263	0.59483	16	0.429472	brain	PWAS	c5	0.59483	0.853347888	GSDME,TMEM132E,MAP2K1,BCR,FLNB,PLS1,NME2,AKR1C3,SCRIB,PLEC,ASAH1,ROCK2,NUMA1,MYO6,CD109
GOBP_T_CELL_MEDIATED_CYTOTOXICITY	ADHD	-0.00453998	0.00854564	0.595236	11	0.504623	brain	PWAS	c5	0.595236	0.853347888	STX7,PVR,CTSC,P2RX7,HLA-B,CTSH,HLA-G,HLA-A,HLA-DRB1
GOMF_PROTEIN_PHOSPHATASE_REGULATOR_ACTIVITY	ADHD	-0.00688345	0.012972	0.595668	10	0.502423	brain	PWAS	c5	0.595668	0.853347888	PPP2R2A,PPP2R5C,PPP2R5A,LGALS3,PPP1R16A,PTPA,GNA12,B3GAT3,PPP1R14C,PPP2R5B
GSE10239_MEMORY_VS_DAY4.5_EFF_CD8_TCELL_UP	ADHD	0.0039458	0.00743848	0.595795	27	0.388844	brain	PWAS	c7	0.595795	0.853347888	HSD17B11,LSM6,SLC14A1,PDE2A,SPAG7,NDUFA6,CNRIP1,PLCD1,SBF2,PHLDA3,SLC25A29,MTERF4,ASPHD1,UQCR10,SMIM8,COTL1,TMEM25,COX20,NT5E,RAB37,SOGA3
GSE17721_PAM3CSK4_VS_CPG_4H_BMDC_DN	ADHD	0.00338108	0.00636401	0.595224	34	0.167675	brain	PWAS	c7	0.595224	0.853347888	AKT3,STK39,LMO7,NUB1,F13A1,RMDN3,GLRX3,ENPP4,EHD4,WASHC4,BID,DBNL,RARS1,MAP2K1,ALDH7A1,FGD4,PGS1,LLGL1,CPT1A,RPH3A,ATP13A1,WARS1,LRRC8C,CD274,CAB39L,TREX1,GCA,PSMB9,KYAT3,ATAD1,ITPR1,CLASP2,TFG,DGKA
GSE29164_UNTREATED_VS_CD8_TCELL_AND_IL12_TREATED_MELANOMA_DAY3_DN	ADHD	0.0039415	0.00743183	0.595867	36	0.211072	brain	PWAS	c7	0.595867	0.853347888	ADSS2,PPA1,VAMP1,HLCS,PTGR1,PPIH,DGKG,ITGB2,PRKCD,CMC2,GMFB,SIRT3,RELCH,LRRC8C,NIPSNAP3A,TDRD7,UBE3B,TYK2,PLIN3,RAB29,IFIT2,RRM1,RAB3D,RPE,FLOT2,SEPTIN9,NCEH1,RECQL,ADK,AP2A2
GSE30962_PRIMARY_VS_SECONDARY_ACUTE_LCMV_INF_CD8_TCELL_DN	ADHD	-0.0028779	0.00542686	0.595899	37	0.0867706	brain	PWAS	c7	0.595899	0.853347888	CORO2A,AKT3,SYNE1,PPIL3,VWA5A,SYN3,CNRIP1,SNTB1,GGH,NLRX1,NCAN,PDXK,PGP,MYOM2,HIF1AN,SFXN3,SHPK,RAP2A,ARHGEF12,DAAM1,RCN1,GSTM3,PNPLA7,ADI1,LANCL1,ARHGAP25,NT5E,DNAJB4,TRIM65,SERPINB1,ACSS1,UBASH3B,HLA-B,PAWR
GSE3920_UNTREATED_VS_IFNB_TREATED_ENDOTHELIAL_CELL_DN	ADHD	0.0031667	0.00596255	0.59535	38	0.502663	brain	PWAS	c7	0.59535	0.853347888	NAAA,PPA2,ZMPSTE24,IMMT,ADD1,H6PD,B3GLCT,PGD,DPY19L1,THEMIS,NINJ2,ACTN1,FLNB,TMED8,ELP2,GYS1,LARS2,PYGB,SAMM50,VPS13C,ADD3,TBC1D13,LRRC8C,ACSF3,CLCC1,KIF21B,IFIT2,SLC25A12,SLC44A2,SLC33A1,TRIM65,TTYH3,RPA1,PREX1
GOBP_VESICLE_MEDIATED_TRANSPORT_TO_THE_PLASMA_MEMBRANE	ADHD	-0.0050704	0.00956852	0.596179	28	0.883684	brain	PWAS	c5	0.596179	0.853400844	SLC1A1,GCC2,CPLX1,RABEP1,MACF1,RAB8B,EHD4,ARHGAP44,ARL3,STX6,LLGL1,EXOC6B,ARFGEF2,ARHGAP1,GOPC,SNX30,NDRG4,ACTN2,VAMP5,SCRIB,ACAP2,WASHC2C,STXBP6,EHD3,CCDC93,SNX27,SNF8,GGA3,EXOC6,EHD1,NSF
GSE26488_CTRL_VS_PEPTIDE_INJECTION_OT2_THYMOCYTE_UP	ADHD	-0.00468367	0.00883939	0.596206	16	0.516974	brain	PWAS	c7	0.596206	0.853400844	NDRG1,ETNPPL,SRXN1,HEXB,PIP5KL1,AMZ2,FABP6,CHMP4A,HDDC3,CALU,SHD,VAMP5,ESD,TRAPPC4,HMGCL,ALKBH4
GSE5589_WT_VS_IL6_KO_LPS_AND_IL6_STIM_MACROPHAGE_45MIN_DN	ADHD	-0.00276331	0.00522078	0.596604	37	0.650549	brain	PWAS	c7	0.596604	0.853777198	CPOX,CPE,MGST2,NUDT6,ECH1,H6PD,VASN,B3GLCT,PIP5KL1,C11orf54,DOCK7,HEBP1,IQGAP1,GPD1L,AGPAT3,EML1,STARD5,PDE1B,TMEM65,SAMD4A,ACADS,ABHD12,S100A1,LRPPRC,SLC20A2,IQSEC1,RAB29,ACAA2,RAPH1,PLEKHA5,SEPTIN9,P4HB,PRXL2B,GSTO1,ASPA
GSE24142_ADULT_VS_FETAL_EARLY_THYMIC_PROGENITOR_UP	ADHD	-0.00382354	0.00723364	0.597099	31	0.308455	brain	PWAS	c7	0.597099	0.854292164	WFS1,SPARCL1,NDRG1,SYNE1,RELL1,TOR1B,PIP4K2A,SLC15A2,SFXN3,RRAS,MKRN1,DEPTOR,SYNJ2,SSTR2,GSTM5,CASP1,SH3GL2,PISD,ANXA4,PITPNC1,HLA-B,VWA7,RASA2,HLA-DRB1
GSE29618_BCELL_VS_MONOCYTE_DAY7_FLU_VACCINE_UP	ADHD	0.00416879	0.00789036	0.597264	17	0.044867	brain	PWAS	c7	0.597264	0.854334859	PLEKHA2,CHMP7,ADD3,PDCD4,BIN1,RABEP1,CD200,SWAP70,RRAS2,RASGRP1,ABLIM1,TPD52,QRSL1,ITPR1,NT5E,RCN2,SIDT1
GSE11057_PBMC_VS_MEM_CD4_TCELL_UP	ADHD	-0.0041881	0.00793232	0.597514	24	0.472365	brain	PWAS	c7	0.597514	0.854499094	IGFBP7,ARPIN,DOCK5,F13A1,RBP7,SWAP70,IFI30,PRKAR2B,FGD4,PRKCD,PLXNB2,LPCAT2,CES1,NAGK,ASAP2,MYOF,QPCT,ASAH1,RTN1,CACNA2D3,CCDC88A,FMNL2,DYSF,CYBRD1,TTYH3,NUDT16,ASRGL1
GOBP_POSITIVE_REGULATION_OF_ION_TRANSMEMBRANE_TRANSPORT	ADHD	-0.00375543	0.00712553	0.598166	27	0.530507	brain	PWAS	c5	0.598166	0.855115684	PLCG1,STK39,HTT,ABCC8,GLRX,TESC,ATP1B3,PSEN1,PPP3CC,CACNA2D1,ACTN2,RYR2,GSTM2,EPHB2,SRI,EHD3,ANO6,STIM1,NIPSNAP2,AGT,CACNB3,P2RX7,GSTO1
GOCC_GLUTAMATERGIC_SYNAPSE	ADHD	-0.00375052	0.00711979	0.598351	56	0.276681	brain	PWAS	c5	0.598351	0.855115684	CLCN3,SPARCL1,CPLX1,DGKQ,BIN1,C1QBP,STX1A,DNM3,SYN3,ATP2B4,HOMER2,DGKE,RGS14,DBN1,AP3D1,CANX,ARHGAP44,HOMER1,BCR,DNM1,ACTN1,CADPS,NUMB,CTNND1,NAPB,PPP3CC,NAPA,PLCB1,CADPS2,CPT1C,STAU1,ERC2,HRAS,PTK2B,LYN,DLGAP2,ARHGAP39,SCRIB,PPP2R2A,PACSIN2,SH3GL2,SLC6A17,EPHB2,ADAM10,GRID1,BCAN,ATAD1,PLEKHA5,DLG1,FLOT2,FARP1,SLC4A8,GIPC1,DNAJB1,HPCA,ABHD6,SYN2,STX4
GSE22611_NOD2_TRANSD_VS_CTRL_TRANSD_HEK293_MDP_STIM_6H_UP	ADHD	-0.00375614	0.00713003	0.598328	28	0.166471	brain	PWAS	c7	0.598328	0.855115684	TRIM2,DGKQ,RGS12,UCHL3,NUP93,EFNA3,AP1G1,AKAP12,RRAS2,NUDCD3,RARS1,DECR1,LIG3,INA,PFKM,UMPS,SSBP1,SAMM50,REPS1,AKR1B1,PTK2B,ASPH,PRORP,PLA2G4C,CAB39L,THSD7A,C12orf29,CCZ1B,VAT1,SNF8
GSE14000_4H_VS_16H_LPS_DC_TRANSLATED_RNA_UP	ADHD	0.00278457	0.00529031	0.598643	48	0.30595	brain	PWAS	c7	0.598643	0.855146306	MGST2,ATP8A1,TNC,HACD2,HTT,AGL,ABCG2,F13A1,NAGA,CYB5R1,GAS7,MAP1S,NLN,GRAMD2B,ALDH6A1,HOMER1,NDUFAF2,EMB,ACTN1,GPD1L,PCYT1A,CTNND1,TRAF3,ZC3HAV1,ABAT,NCOA7,DNPH1,MEGF9,GSN,S100A4,QPRT,MSRA,MGMT,GALM,FBP1,TPMT,PON2,AAK1,UGGT1,PEAK1,ACE,UBASH3B,BPNT1,ITGAM,NXN
GSE17721_LPS_VS_PAM3CSK4_6H_BMDC_DN	ADHD	-0.00344453	0.00654337	0.5986	30	0.781601	brain	PWAS	c7	0.5986	0.855146306	GARS1,HSD17B12,IVD,COQ9,ODR4,ASNS,CD14,ELAC2,CUTA,ARSA,RIC8A,REXO2,MGST1,C9orf64,LPIN1,NIT1,BOLA1,HDGF,CORO1C,THUMPD3,ACADVL,SLC25A19
GSE36078_UNTREATED_VS_AD5_T425A_HEXON_INF_MOUSE_LUNG_DC_UP	ADHD	0.00285446	0.0054274	0.598933	30	0.0789058	brain	PWAS	c7	0.598933	0.855174044	NUDT6,AGL,TBC1D4,DNAJC13,FARS2,GLRX5,AMZ2,SOD2,CD2AP,FLCN,DGKG,MTMR10,TOM1L2,ICA1L,DNAL1,NTPCR,PPTC7,NME7,OSGEP,CCDC91,MTAP,OAS1,CLIP2,PDK1,C2orf88,TTLL12,CARM1,C3orf33,GNA12,NUDT16,ENDOD1,EPRS1,PRXL2B,STX4,CCDC90B,ACADSB,GAA
GSE6269_HEALTHY_VS_STAPH_PNEUMO_INF_PBMC_DN	ADHD	-0.00427765	0.00813184	0.598862	29	0.907458	brain	PWAS	c7	0.598862	0.855174044	ACSL1,PGD,TRIM25,CD14,H1-0,CAST,VCAN,DUSP3,EPHX1,NINJ2,SLC16A1,SERPINB8,GSN,CTBS,LGALS3,PTK2B,QPCT,TSPO,CDA,GNAQ,HBS1L,CHMP3,PLIN3,CYBRD1,DYSF,RAB3D,PPIF,SERPINB1,PLEC
GSE30971_CTRL_VS_LPS_STIM_MACROPHAGE_WBP7_KO_2H_UP	ADHD	-0.00669002	0.0127643	0.600195	12	0.779986	brain	PWAS	c7	0.600195	0.85600916	ACSL1,BAALC,AKT3,AGPAT4,ENPP4,MPZL1,AFDN,PLGRKT,CPM,RFTN1,AK4,CD274,FSD1L,C11orf96,CCDC93,SERPINB1,F3,BCAT1,EHD1
GSE32423_MEMORY_VS_NAIVE_CD8_TCELL_IL7_IL4_UP	ADHD	0.00391122	0.00745719	0.599938	22	0.932016	brain	PWAS	c7	0.599938	0.85600916	NAAA,ART3,NDUFV3,BDH2,PCBD1,RBP7,GLRX,FBXL18,HEBP1,MIA2,CPNE4,ALDH5A1,S100B,CFHR1,PRKG1,POMGNT2,WARS2,CNTN2,MYO6,TBC1D5,SUSD5,SERPINB1,FARP1
GSE40068_BCL6_POS_VS_NEG_CXCR5_POS_TFH_DN	ADHD	0.00491362	0.00936569	0.599833	21	0.640551	brain	PWAS	c7	0.599833	0.85600916	MGST2,RAPGEF2,WDR41,ALG1,PBXIP1,SLC25A27,TESC,FLCN,PPP2R5A,ATE1,RELCH,SERAC1,IQSEC1,PDE4B,CFL2,ATXN3,NIPSNAP2,LIPA,RDH13,RASA2
GSE42021_CD24LO_TREG_VS_CD24LO_TCONV_THYMUS_DN	ADHD	-0.00453881	0.00865836	0.600132	22	0.944816	brain	PWAS	c7	0.600132	0.85600916	MAPK10,HSP90B1,GOLGA3,ETHE1,PPFIA4,NSUN2,TOR1B,FLCN,PRKCD,PSEN1,TYMP,ALDH3A2,GUK1,PCNT,MAPK3,ATP5PO,GBA2,NAXE,SLC4A8,ECHS1,MRAS,TPI1
GSE5589_LPS_VS_LPS_AND_IL10_STIM_MACROPHAGE_45MIN_UP	ADHD	0.0033638	0.00641325	0.599926	27	0.807978	brain	PWAS	c7	0.599926	0.85600916	MAPK10,RCHY1,BDH2,AKT3,ANXA3,RGS12,NUP93,TXNDC5,SH3PXD2B,ERAP1,GDE1,CMC2,CPT1C,SLC25A13,GOT2,CACNA2D1,QPCT,ESD,RCN1,TRAPPC5,PPP1R16A,PDIA3,RAB27B,PRKCB,DNAJB4,FARP1,APMAP,NASP,VCL,ITGAM
GSE16385_IFNG_TNF_VS_IL4_STIM_MACROPHAGE_ROSIGLITAZONE_TREATED_UP	ADHD	0.00446336	0.00852698	0.600668	20	0.122118	brain	PWAS	c7	0.600668	0.856490509	ABCA8,ACP6,AMZ2,PGAM2,ABLIM3,FGD4,EML1,TMED8,PCP4,AK3,CCDC92,DAAM1,CSRP2,GSTM1,AUH,NIPSNAP3A,LZTFL1,TBC1D5,PEAK1,ENDOD1,CAPN5,FN3K
GOCC_CLATHRIN_COATED_VESICLE	ADHD	-0.00442641	0.00846402	0.600996	26	0.511545	brain	PWAS	c5	0.600996	0.856764934	TGOLN2,SLC2A8,RAB8B,AP1G1,WIPI1,STON2,DBNL,IGF2R,SCAMP1,STX6,SGIP1,RAB5A,NUMB,VPS33B,MLC1,EPN2,GOPC,EGFR,SH3GL2,SNAP91,ADAM10,RAB27B,AAK1,MYO6,LMBRD1,SYT1,REEP6,AP2A2,HIP1R,HLA-DRB1
GSE6674_ANTI_IGM_VS_CPG_STIM_BCELL_DN	ADHD	-0.00335999	0.00642769	0.601157	30	0.704988	brain	PWAS	c7	0.601157	0.856801217	SLC25A32,TXNRD1,CORO2A,SLC14A1,TBRG4,EEF1E1,DGKE,LARS1,LIG3,SHMT1,GMPPB,C3orf18,GRWD1,AGPAT3,SLC39A6,FAM118B,CTPS1,RCN1,MTAP,GNAQ,THUMPD1,BAG5,CNDP2,FKBP1A,THUMPD3,SEPTIN9,P2RX7,RASA2,NOLC1
CYCLIN_D1_KE_.V1_UP	ADHD	0.00484315	0.0092764	0.601605	21	0.305396	brain	PWAS	c6	0.601605	0.856860118	PPID,MPHOSPH6,GGT5,TRIM25,ABLIM1,ASNS,PDE4C,ARL3,PFKL,PPM1F,ALDH3A2,COL18A1,RRAS,GPT,TTLL12,HSPG2,THOP1,GLB1,CA4,INPP5A
GOMF_PEPTIDE_BINDING	ADHD	0.00251603	0.00481853	0.601561	40	0.45649	brain	PWAS	c5	0.601561	0.856860118	MGST2,PPID,LBP,ITM2C,CRYAB,LRPAP1,CAT,PPIH,C2CD2L,PPIL1,SLC7A8,CD14,CWC27,ERAP1,ERAP2,LNPEP,ITGA2,NLN,ITGB2,SLC7A5,SSTR2,GSTM4,GSTM2,GSTM1,GSTM3,FBXO2,EPHB2,GSS,HSPG2,LANCL1,TOMM70,PPIF,PEX5L,FOLH1,HLA-B,PPIE,NOLC1,NPEPPS,ITGAM,HLA-G,HLA-A,HLA-DRB1
GSE46606_UNSTIM_VS_CD40L_IL2_IL5_DAY1_STIMULATED_BCELL_DN	ADHD	-0.00320752	0.00613971	0.601376	31	0.845412	brain	PWAS	c7	0.601376	0.856860118	SNX25,NT5DC3,ZMPSTE24,ENOPH1,RELL1,PALD1,TBRG4,MPHOSPH6,ADCY9,EEF1E1,TRNT1,DGKE,PFAS,NDUFAF2,NOP56,HDDC2,SRPRB,UMPS,LYSMD2,CALU,PSMG1,WARS1,ADCY3,SCG2,SFXN4,LDHA,BAG5,PNPT1,BCS1L,SERPINB9,CA4
GSE12507_PDC_CELL_LINE_VS_IMMATUE_T_CELL_LINE_DN	ADHD	0.00567678	0.0109017	0.602558	13	0.467095	brain	PWAS	c7	0.602558	0.857910607	ACSS3,TOMM34,MRPS27,MPP3,PEPD,ACSF3,PITPNB,CRLF3,TMCC2,RAB27B,ITGA6,GAP43
GSE37416_12H_VS_24H_F_TULARENSIS_LVS_NEUTROPHIL_UP	ADHD	-0.00423491	0.00813396	0.602614	25	0.743079	brain	PWAS	c7	0.602614	0.857910607	EFHD2,MYH9,RRM2B,SRXN1,NUB1,MX1,ACAA1,DBN1,DBNL,STX6,NINJ2,CERS4,ZC3HAV1,USP7,GMFB,S100A4,AMPD2,NUDT3,BORCS5,PDE4B,TREX1,SQOR,IFIT5,INPP4A,DYSF,SSH2,SERPINB1,SERPINB9,DDAH2,CTSH
GSE34515_CD16_NEG_MONOCYTE_VS_DC_UP	ADHD	0.00395481	0.00759996	0.602804	26	0.474014	brain	PWAS	c7	0.602804	0.857987859	RAB24,LRPAP1,IRAG1,RBP7,WIPI1,SWAP70,CDS2,LNPEP,SOD2,TESC,RASA1,CHMP1A,RRAS,MKRN1,OSBPL8,TMOD3,ASAH1,MTMR6,CRLF3,ME2,MERTK,CYBRD1,SLC44A2,UBASH3B,STK32C,INPP5A
GSE2770_IL4_ACT_VS_ACT_CD4_TCELL_2H_UP	ADHD	-0.00273718	0.00526811	0.603359	39	0.15245	brain	PWAS	c7	0.603359	0.858584475	GUF1,GM2A,ADH5,C2orf69,MPHOSPH6,ARHGAP21,SCP2,ACAA1,CDS2,CCDC124,AMACR,FAM210B,VPS36,HDDC2,NDUFB9,PEF1,GMPPB,PGP,SCRN2,TMEM160,TSFM,AK3,GUK1,COPS7B,NME7,C9orf64,ACO1,TMA7,TIMM21,CARS2,MFF,NIT2,RALB,PRKCB,PRXL2B,NSF
GSE7831_UNSTIM_VS_CPG_STIM_PDC_1H_UP	ADHD	-0.00513366	0.00989215	0.603786	21	0.0984747	brain	PWAS	c7	0.603786	0.858998718	RAPGEF2,MYH9,IFT27,RNF141,GLRX,STING1,PAG1,PIP4K2A,HCLS1,AKR1C3,MLEC,ESYT2,PTK2B,CASP1,CD82,ACTR3B,LGALS8,LANCL2,CFL1,RAB37,PREX1,THRAP3
GSE3982_EOSINOPHIL_VS_MAC_UP	ADHD	-0.00483869	0.00933552	0.604242	27	0.833265	brain	PWAS	c7	0.604242	0.859454024	HSD17B11,SYNE1,PBXIP1,WIPI1,NLRX1,LPCAT1,TAX1BP1,MLC1,PDLIM2,HMGN1,ADD3,GNAQ,USP15,KIF21B,TUB,INPP4A,DDX18,TSPAN2,CAMKK2,DBT,NXN,INPP5A,ADIRF,HPCAL4
GSE15930_NAIVE_VS_48H_IN_VITRO_STIM_IFNAB_CD8_TCELL_DN	ADHD	-0.00247168	0.0047781	0.604951	43	0.175991	brain	PWAS	c7	0.604951	0.86007541	CLCN3,ENOPH1,GARS1,DCK,TBRG4,NUP93,ALDH18A1,PGD,TARS1,PLSCR1,LARS1,PMPCB,ARL3,HDDC2,PCK2,SEC23B,GCSH,PFKL,ITPA,GART,PSMG1,DNPH1,PSMD5,CISD1,TFAM,LMAN1,FXN,PITPNB,PGM1,EIF6,ACP1,DPP3,TIMM13,PCYOX1,CUL2,NDUFAF1,BCAT1,VCL,EEF1AKMT1,MRPS31,COQ7
GSE5589_IL6_KO_VS_IL10_KO_LPS_STIM_MACROPHAGE_45MIN_DN	ADHD	-0.00316567	0.00611805	0.604855	31	0.243932	brain	PWAS	c7	0.604855	0.86007541	ENPP6,NT5DC3,RETSAT,ISCU,ARL6IP5,COQ9,LARS1,MOCS2,RTF2,DGKG,EARS2,COX11,LONP1,ADHFE1,ESD,OSGEP,TMED5,LIMK1,SEPTIN9,NCK1,PDIA4,ABCD3,HSPA1L,EPRS1,PHGDH,COMTD1
GSE17721_LPS_VS_PAM3CSK4_0.5H_BMDC_UP	ADHD	-0.00323997	0.0062683	0.605239	31	0.563973	brain	PWAS	c7	0.605239	0.860116433	STBD1,TGM2,ZMPSTE24,STX7,LMO7,ECH1,SORBS1,PIP5KL1,AKR7A2,CCDC6,NAGK,ABAT,LRP4,COPS7B,SARS1,ENDOG,MMS19,MTAP,ACSF3,APIP,TDRD7,ME1,PITPNB,PSMB9,DLD,NIT1,DDX18,YEATS4,NUDT16,B3GAT3,NDUFAF1
GSE46242_TH1_VS_ANERGIC_TH1_CD4_TCELL_WITH_EGR2_DELETED_UP	ADHD	-0.00299664	0.00579776	0.605252	36	0.184399	brain	PWAS	c7	0.605252	0.860116433	POGLUT1,TBC1D1,ANXA3,RGS12,DOCK5,FAM107B,LIAS,NUB1,AMPD3,GSDME,NOPCHAP1,C2CD2L,BCL2L13,FSCN1,GPX1,GATD3,NME1,NUDT19,PLGRKT,SLC7A5,SLC20A2,SYNJ2,WARS1,TBC1D13,RMC1,GALM,CD274,CD55,SSH1,FAH,MELTF,BDH1,SNX27,PRXL2B,ACOX2,SLC25A15
GSE1432_CTRL_VS_IFNG_6H_MICROGLIA_DN	ADHD	0.00402423	0.00779881	0.605851	30	0.598429	brain	PWAS	c7	0.605851	0.860194108	APOL2,PPA1,MX1,GDI2,AKAP12,PLSCR1,GRAMD2B,ISOC1,SCO2,TYMP,CES1,MYOF,STAT6,LYN,RFTN1,VAMP5,WARS1,RCN1,PANK2,SRI,TDRD7,CNDP2,PSMB9,ICAM1,ADAR,IFIT5,CNTN5,RALB
GSE14415_INDUCED_TREG_VS_FOXP3_KO_INDUCED_TREG_DN	ADHD	-0.00263772	0.00511072	0.605773	41	0.0453965	brain	PWAS	c7	0.605773	0.860194108	CD38,CLYBL,HACD2,DOCK5,SUCLG1,ECH1,ATP2B4,SWAP70,BLVRA,H1-0,NDUFAF2,AS3MT,MICAL1,CERS4,PCYT1A,CARHSP1,RAP2A,ALCAM,S100A13,CAPG,H1-2,PNP,SCRN3,ACOT7,SLC25A24,CAB39L,MFSD6,ANXA4,SERPINB9,GSTP1,TXNDC17,ASRGL1,GLOD4,FAF1
GSE24634_TEFF_VS_TCONV_DAY10_IN_CULTURE_UP	ADHD	-0.00345556	0.00669243	0.605618	24	0.244651	brain	PWAS	c7	0.605618	0.860194108	TNC,SLC25A32,GGH,RASGRP1,FNBP1,THBS4,LGALS1,ELAC2,MICAL1,CHMP4A,NINJ2,PSMD5,CTPS1,NME7,COQ3,GRK5,C19orf53,PGM1,MRE11,CAPN2,SCLY,SIRPG,PHGDH
GSE36392_EOSINOPHIL_VS_MAC_IL25_TREATED_LUNG_UP	ADHD	0.00431355	0.00835277	0.60556	20	0.309382	brain	PWAS	c7	0.60556	0.860194108	KCTD8,SOD3,PNMA2,SUN2,CD14,IGSF21,AK5,ACOT4,CCDC92,NDUFAF7,ADHFE1,BORCS5,GCA,SQOR,CSDC2,LAMA1,RAB37,ACOX2
GSE3982_DC_VS_TH1_DN	ADHD	0.00512369	0.00993405	0.606015	18	0.185812	brain	PWAS	c7	0.606015	0.860233733	HSPA4L,ANXA3,VAMP1,HARS1,SDC4,PELO,TESC,PGS1,CHL1,UNC45A,DLGAP2,TPD52,QRSL1,CHN1,HYI,PIK3CD,PRODH,RRM1,YOD1,GLO1,NASP
GOBP_SULFUR_COMPOUND_BIOSYNTHETIC_PROCESS	ADHD	-0.00275572	0.00534745	0.60632	39	0.370152	brain	PWAS	c5	0.60632	0.860280296	SLC7A11,MGST2,PDK2,ACSL1,SLC1A1,HACD2,CBS,ENOPH1,MLYCD,LIAS,HSD17B12,GGT5,ACSL6,MTRR,BHMT,HAGH,MTHFD1,GCDH,DIP2A,MTHFR,MRI1,GSTM1,ADI1,MTAP,ACSF3,APIP,PDHX,GSS,DLD,PDK1,GSTP1,ACSS1,AKR1A1,PDHB
GSE26928_EFF_MEMORY_VS_CXCR5_POS_CD4_TCELL_UP	ADHD	-0.00452402	0.0087762	0.606213	18	0.848012	brain	PWAS	c7	0.606213	0.860280296	RETSAT,SUSD2,UBAP2,DBN1,GFRA1,CSTB,GPNMB,LIN7B,SNX30,CCDC92,SCRIB,PACSIN2,GALM,EIF6,FAM185A,ISLR2,PRDX1,STX4,TPRG1L,DPYSL4
GOBP_PROTEIN_DEPHOSPHORYLATION	ADHD	0.00324815	0.00630828	0.606621	35	0.490748	brain	PWAS	c5	0.606621	0.860514215	PTPRN2,HSP90B1,PTPN1,HTT,PPM1K,SWAP70,DUSP3,NUAK1,PPP2R5C,PRKCD,PGP,SBF1,PPM1F,PPP3CC,PPP2R5A,PPTC7,LGALS3,PTPRK,PPP1R16A,MTMR6,PTPA,TIPRL,ROCK2,SSH1,FKBP1A,ACP1,DUSP23,DUSP19,PTPMT1,NCK1,NCEH1,GNA12,UBASH3B,TIMM50,PPP2R5B
GOBP_ENDOPLASMIC_RETICULUM_ORGANIZATION	ADHD	-0.00437118	0.00851321	0.607631	18	0.686393	brain	PWAS	c5	0.607631	0.860980845	GAK,TMEM33,BNIP1,EMC1,TOR1B,CAMLG,LNPK,ATL3,ESYT2,LMAN1,TOR1AIP2,RTN4,RETREG2,VAPB,REEP6,RAB3GAP2,MIA3,RAB18
GSE15930_NAIVE_VS_24H_IN_VITRO_STIM_INFAB_CD8_TCELL_DN	ADHD	0.00308419	0.00599913	0.607178	34	0.199203	brain	PWAS	c7	0.607178	0.860980845	MSMO1,ENOPH1,COMT,DCK,PPA1,CD200,ALDH18A1,MOGS,HMBS,LMNB1,SOD2,DECR1,IFI30,GCSH,SPR,TIMM9,COQ5,PREP,HRAS,RIOX2,CTPS1,CISD1,LGALS3,OLA1,XPNPEP1,ACOT7,RRM1,HDHD2,TAMM41,CARM1,GALK1,RCN2,SERPINB9,PSPH,PDIA4,ABCD3,CNPY2,GFM1,TPD52L2,ARL2,TPI1
GSE16450_IMMATURE_VS_MATURE_NEURON_CELL_LINE_12H_IFNA_STIM_DN	ADHD	-0.00372738	0.00725832	0.607579	27	0.22113	brain	PWAS	c7	0.607579	0.860980845	PDLIM5,NEK1,TYW5,ODR4,PARS2,PHLDA3,MTRR,ASNS,CAMLG,MYH10,SIK3,ACTN1,EML1,TTC19,SIRT3,OXNAD1,SYNJ2,CHORDC1,MFSD6,GLS,PON2,SCN4B,TFB1M,MFF,SNX32,PSPH,COX15,MRPL9
GSE17721_0.5H_VS_12H_CPG_BMDC_UP	ADHD	0.00342272	0.00666464	0.607557	32	0.794508	brain	PWAS	c7	0.607557	0.860980845	ZMPSTE24,RELL1,ETHE1,ADCY9,HMBS,HSD17B4,LGALS1,GNPDA1,IFI30,PELO,EPHX1,PGP,NME1,PNPO,DTYMK,PLGRKT,GMPR,ALAD,GSN,ADSS1,NDRG4,GOT2,DEPTOR,TPD52,OSGEP,TIMM44,PNPLA7,LCMT1,ADI1,CRAT,LDHA,APRT,ITGA6,CUL2,SELENBP1,RPA1,SORD,GYG1,NXN
GSE43863_NAIVE_VS_MEMORY_TFH_CD4_TCELL_D150_LCMV_DN	ADHD	0.00340015	0.00661922	0.607477	30	0.453344	brain	PWAS	c7	0.607477	0.860980845	TMA16,SLC25A32,PPAT,ALG2,MTRR,LARS1,HOMER1,PITRM1,NOP9,ACTN1,UMPS,GRWD1,SLC39A6,SLC16A1,RUVBL1,ERO1A,PREP,CTPS1,RCN1,TIMM44,IDH3A,SLC5A6,DDX18,THOP1,GSPT1,SERPINB9,FTSJ3,PLXND1,NUDT5,SLC7A6
GSE14699_NAIVE_VS_DELETIONAL_TOLERANCE_CD8_TCELL_UP	ADHD	0.00747723	0.014573	0.607891	11	0.896418	brain	PWAS	c7	0.607891	0.86115621	SYNE1,APPL2,PLEKHA1,RASGRP1,EPHX1,TECPR1,IQSEC1,PNPLA7,CD55,PDK1,SIDT1,TDRKH
GOBP_REGULATION_OF_EXTRINSIC_APOPTOTIC_SIGNALING_PATHWAY	ADHD	0.00415649	0.00810648	0.608135	21	0.253337	brain	PWAS	c5	0.608135	0.861308836	ITM2C,HTT,BID,GPX1,GCLC,MADD,LGALS3,DEPTOR,SCG2,ICAM1,PDIA3,ITGA6,WWOX,GSTP1,AGT,FAIM2,STX4,FAIM,FAF1
GOBP_CHAPERONE_MEDIATED_PROTEIN_FOLDING	ADHD	0.00471558	0.00920383	0.608406	21	0.186383	brain	PWAS	c5	0.608406	0.861451079	PPID,GAK,TRAP1,TOR1B,TOR1A,UNC45A,ERO1A,CHORDC1,FKBP1A,FKBP5,DNAJB4,PDIA4,DNAJB1,HSPA1L
GOBP_POSITIVE_REGULATION_OF_PEPTIDYL_TYROSINE_PHOSPHORYLATION	ADHD	-0.00532908	0.0104042	0.608508	19	0.247588	brain	PWAS	c5	0.608508	0.861451079	DGKQ,PTPN1,MIF,EHD4,THBS4,RIPK2,GFRA1,HCLS1,LRP4,EGFR,PTK2B,LYN,SEMA4D,PLPP3,AGT,ACE
GSE32533_WT_VS_MIR17_KO_ACT_CD4_TCELL_UP	ADHD	0.00489948	0.0095753	0.608876	21	0.117757	brain	PWAS	c7	0.608876	0.861779041	CDH13,HSD17B11,PRKN,IRAG1,PBXIP1,B3GLCT,LMOD1,NCAM1,ARHGAP44,MGLL,EPHX1,GIT2,DPYSL5,PITPNB,MAP4,GGPS1,LMCD1,MYO1D,TPPP3,INPP5A
GOBP_GLYCOSYLATION	ADHD	0.00365406	0.00715001	0.609311	20	0.706381	brain	PWAS	c5	0.609311	0.862026552	POGLUT1,NANS,ALG1,EOGT,MOGS,B3GLCT,ALG2,DPY19L1,ALG11,POGLUT3,COG7,RFT1,GMPPB,PSEN1,PMM2,MLEC,NUDT14,CRPPA,GBA2,PGM3,POMGNT2,GFPT1,UGGT1,B3GAT3
GSE16385_ROSIGLITAZONE_IFNG_TNF_VS_IL4_STIM_MACROPHAGE_UP	ADHD	0.00387701	0.00758941	0.60946	19	0.603981	brain	PWAS	c7	0.60946	0.862026552	GABRB1,DGKQ,SRA1,GRAMD2B,CHL1,FASTKD5,ASAP2,TTC19,AAMDC,HMGCLL1,CTPS1,ADO,CD274,GDA,C2orf88,DUSP19,DNAJB1
STK33_UP	ADHD	-0.00338853	0.00663161	0.609375	35	0.211918	brain	PWAS	c6	0.609375	0.862026552	SLC7A11,NFXL1,GPRIN3,RNF141,VWA5A,PRTFDC1,APPL2,LMBRD2,STX6,NUAK1,CDC37L1,HINT3,DAAM1,RTN1,RELCH,NKIRAS1,NME7,ASPH,BTN2A1,SCG2,AUH,FAM177A1,CFL2,FNDC3A,PANX1,SYNJ1,ICAM1,LIMK1,GFPT1,STAM2,CYBRD1,HNMT,DOCK4,WBP2,NCEH1,CRK
GOMF_ACYLTRANSFERASE_ACTIVITY	ADHD	-0.0027656	0.00542008	0.609876	34	0.431905	brain	PWAS	c5	0.609876	0.862036269	TGM2,CLYBL,CBR4,ELP3,F13A1,AGPAT4,GGT5,SCP2,CPT2,ACAA1,GCAT,ACAT2,CERS1,LPCAT1,CERS4,NAA80,NMT1,AGPAT3,CPT1A,LPCAT2,CPT1C,ATE1,QPCT,GNPAT,OSGEP,PLA2G4C,CRAT,PDHX,SAT2,LCLAT1,HHATL,ACAA2,DBT
GSE20500_CTRL_VS_RARA_ANTAGONIST_TREATED_CD4_TCELL_UP	ADHD	-0.00480405	0.00941188	0.609755	23	0.369146	brain	PWAS	c7	0.609755	0.862036269	MSMO1,HTT,PRKCA,C2CD2L,MICAL3,RGS14,ACAT2,FBXL18,COLGALT2,PDLIM2,RRAS,TBC1D17,MTRF1L,PACSIN2,ADCY3,SNX6,CDC42BPB,KIF21B,SLC25A22,CORO1C,CNN2,SYN2,AP2A2
PKCA_DN.V1_UP	ADHD	0.00368162	0.00721423	0.609822	28	0.811413	brain	PWAS	c6	0.609822	0.862036269	PDK2,NECAB2,RETSAT,SEC14L2,SLC2A5,SLC7A8,ADA,DHRS1,TYMP,CES1,BBOX1,MGMT,GSTM4,GSTM1,ADCY3,FBP1,TPMT,TUB,SLC27A2,SMPD3
GOBP_VIRAL_PROCESS	ADHD	-0.00402367	0.00789327	0.61022	33	0.257562	brain	PWAS	c5	0.61022	0.862180727	PPID,CHMP7,PRKN,MX1,MOGS,PPIH,PLSCR1,TRIM25,NCAM1,CANX,LGALS1,ITGA2,PVR,CHMP4A,CTSB,EIF2AK4,VTA1,ZC3HAV1,CHMP1A,STAU1,GSN,EGFR,SLC20A2,CD55,CHMP3,OAS1,EFNB3,ICAM1,ADAR,IFIT5,PC,VAPB,CFL1,CXADR,IST1,P4HB,SNF8,PDCD6IP,PPIE,VPS4A,HLA-DRB1
GSE12366_GC_VS_MEMORY_BCELL_UP	ADHD	0.00428222	0.00840121	0.610251	22	0.11653	brain	PWAS	c7	0.610251	0.862180727	HACD2,RRM2B,DDHD1,LRIG1,SWAP70,EHD4,GNA13,LMNB1,GSTZ1,AK3,SNX30,XPNPEP1,ROCK2,RASAL1,TPP2,RSU1,CCDC88A,MAPRE1,ASRGL1,BCAT1
GSE26727_WT_VS_KLF2_KO_LPS_STIM_MACROPHAGE_UP	ADHD	0.00359469	0.00705794	0.610534	28	0.590287	brain	PWAS	c7	0.610534	0.862387802	NAAA,SYNE1,LMO7,SEC14L2,VWA5A,LRIG1,ACAA1,SUN2,MPZL1,ADA,ERC1,SIRPA,ITGB2,CADPS,MAPK3,C2CD2,DGKB,PLA2G4C,NUP210,AUH,TREX1,GCA,HDGF,MVD,WWOX,PPIF,GIPC1,DNAJB1,BDH1,DGKA,SERPINF1
GOBP_HEART_MORPHOGENESIS	ADHD	0.00579135	0.0113863	0.611016	14	0.193426	brain	PWAS	c5	0.611016	0.862766378	CPE,ZMPSTE24,PDCD4,LEMD2,PSEN1,NDRG4,TREX1,FKBP1A,RYR2,RTN4,ADPRHL1,ROBO1,PLXND1,GAA
GSE31082_DN_VS_CD4_SP_THYMOCYTE_DN	ADHD	0.0043242	0.00850319	0.611075	26	0.211818	brain	PWAS	c7	0.611075	0.862766378	MGST2,ANXA6,AKT3,LRIG1,MDP1,TRAF3,RAP2A,MADD,S100A13,ABCB9,DAAM1,PTK2B,TTC38,DIP2B,EVI5L,NUP210,IDNK,SLC25A40,CRLF3,FKBP1A,SYNJ1,RAPH1,RAB4B,DOCK4,SEPTIN9,STK24,SIDT1,RASA2
GSE37416_0H_VS_6H_F_TULARENSIS_LVS_NEUTROPHIL_DN	ADHD	0.00550023	0.0108231	0.611318	19	0.896417	brain	PWAS	c7	0.611318	0.862916721	EFNA3,OXSR1,BID,SRA1,SOD2,HDHD5,MAP2K1,STX6,CHMP4A,IDH2,RAB5A,TOM1,GUK1,MADD,BORCS5,PDE4B,ICAM1,PDK1,DOCK4,RAB5C,DIABLO,STX4
GSE36888_STAT5_AB_KNOCKIN_VS_WT_TCELL_IL2_TREATED_2H_DN	ADHD	0.00298059	0.00586947	0.611584	28	0.867835	brain	PWAS	c7	0.611584	0.863099456	PTPRN2,HEXA,F13A1,ETHE1,CYB5R1,SNTB1,CANX,PELO,EMB,SIRPA,DUSP3,MPP7,ACTN1,GPX1,ALDH2,CES1,PLCB1,MEGF9,OLA1,ANO5,GCA,CARS2,BCS1L,TP53I3,LYZ,PLD1,CNPY2,NQO1,ITGAM,CTSH
GSE360_LOW_DOSE_B_MALAYI_VS_M_TUBERCULOSIS_DC_DN	ADHD	-0.00472243	0.00931272	0.612088	21	0.414408	brain	PWAS	c7	0.612088	0.863617913	NDRG1,RAPGEF2,WIPI1,PLSCR1,FSCN1,ANXA2,NME1,TYMP,TSFM,GMPR,TXN,RFTN1,VAMP5,PNP,WARS1,AK4,LDHA,ICAM1,ADAR,IFIT2
CRX_NRL_DN.V1_DN	ADHD	0.00443807	0.00875687	0.612288	23	0.26723	brain	PWAS	c6	0.612288	0.863707308	TNC,GSDME,RBP7,SDC4,RASGRF2,TESC,HEBP1,SLC25A13,RIOX2,CTBS,ASPH,PNP,PTER,PDIA3,RAB27B,RASA2,PYGM,PLEC
GSE18893_TCONV_VS_TREG_24H_TNF_STIM_DN	ADHD	-0.00293379	0.00579866	0.612897	27	0.773777	brain	PWAS	c7	0.612897	0.864024595	ELP3,HEXA,RFK,C15orf40,GGH,MTRR,SCGN,SCAMP1,NLN,HOMER1,GPX1,HIBADH,GUK1,STMN4,COTL1,AKR1B1,DHRS7,BPHL,NUMA1,GALC,TIMM21,NAXE,RSU1,MFF,TIMM13,MINDY1,CNN2,EEF1AKMT1
GSE19888_ADENOSINE_A3R_ACT_VS_A3R_ACT_WITH_A3R_INH_PRETREATMENT_IN_MAST_CELL_UP	ADHD	-0.00248501	0.00491176	0.612905	34	0.0222946	brain	PWAS	c7	0.612905	0.864024595	HADH,MSMO1,GARS1,MPHOSPH6,EOGT,FDPS,GGT5,ASNS,GMPPB,C3orf18,CALU,GSTZ1,DTYMK,AARS1,KIFBP,COQ3,SCRN3,MTAP,MTPAP,GSS,MMAB,FARSB,NIT2,PSPH,CHCHD2,DHODH,REEP6,DARS2,COMTD1
GSE9988_LPS_VS_LPS_AND_ANTI_TREM1_MONOCYTE_DN	ADHD	-0.00460757	0.00910756	0.612923	20	0.153717	brain	PWAS	c7	0.612923	0.864024595	ACOX3,PLEKHM2,GNA13,GNPDA1,CSTB,CALU,LONP1,TMEM65,TXN,BAG3,ASPH,ADCY3,PISD,PLPP3,CORO1C,ITPR1,MELTF,SYN2,STX4
GOBP_RESPONSE_TO_IONIZING_RADIATION	ADHD	0.00476834	0.0094451	0.613666	11	0.38355	brain	PWAS	c5	0.613666	0.86410844	ZMPSTE24,CRYAB,TIGAR,SOD2,GPX1,TNKS1BP1,HRAS,ALAD,MGMT,TREX1,KARS1,BRSK1
GOBP_STRIATED_MUSCLE_CONTRACTION	ADHD	-0.00516696	0.010232	0.613574	21	0.0493899	brain	PWAS	c5	0.613574	0.86410844	BIN1,PGAM2,RCSD1,HOMER1,SYNM,GPD1L,GSN,CACNA2D1,GSTM2,SRI,PDE4B,EHD3,RYR2,SCN4B,MYH14,DLG1,ATP8A2,GSTO1,GAA
GOMF_HEPARIN_BINDING	ADHD	0.00448102	0.00886957	0.613409	14	0.632116	brain	PWAS	c5	0.613409	0.86410844	SOD3,LRPAP1,HSD17B12,FGF1,THBS4,HRG,GPNMB,FBLN7,CFH,HDGF,LXN
GSE10325_LUPUS_CD4_TCELL_VS_LUPUS_MYELOID_UP	ADHD	0.00301577	0.00597047	0.613478	29	0.141303	brain	PWAS	c7	0.613478	0.86410844	GCC2,CHMP7,PLCG1,AKT3,PDCD4,CBR3,TBC1D4,PBXIP1,EPHX2,PRKCA,FAM171A1,RASGRP1,ABLIM1,ASNS,HINT1,ATIC,PPP3CC,REXO2,PRORP,KIF21B,PLEKHB1,ITGA6,SIDT1,DOCK9,MPI
GSE13306_RA_VS_UNTREATED_MEM_CD4_TCELL_DN	ADHD	0.00311532	0.00616599	0.613389	33	0.0374991	brain	PWAS	c7	0.613389	0.86410844	ANXA6,MGARP,NDRG1,GARS1,MXRA7,ARL6IP5,SV2C,CYB5R1,SBF2,GNA13,H1-0,GCAT,ACAT2,SCAMP1,ANXA2,PFKL,NAPA,DGLUCY,GYS1,ERO1A,SLC1A4,RMC1,NIPSNAP3B,LPIN1,CNN3,PGM1,MAP4,CAPN2,PDK1,MYO6,FLOT2,GALK1,GLO1,PRXL2B,SELENBP1,TPI1
GSE5455_EX_VIVO_VS_POST_24H_INCUBATION_MONOCYTES_FROM_TUMOR_BEARING_MOUSE_UP	ADHD	0.00311043	0.00616436	0.613852	38	0.283655	brain	PWAS	c7	0.613852	0.864177838	HACD2,RNF141,NIF3L1,MIF,PPFIBP1,CHCHD6,DHRS1,SDR39U1,CMC2,MCEE,ATL3,PSMG1,ALAD,MEGF9,CISD1,UQCR10,COQ3,NDUFAF7,TPD52,VAMP5,SLC17A6,PHLDB1,GNG12,ROCK2,MYO1B,FKBP1A,AVEN,ANXA4,GALK1,CYB561,LYRM2,SNX27,ENDOD1,VWA7,SNF8,NUDT5,GLOD4,ARL2,FAF1,TPI1
GOBP_MICROTUBULE_ORGANIZING_CENTER_ORGANIZATION	ADHD	0.00778695	0.0154762	0.614854	16	0.0873902	brain	PWAS	c5	0.614854	0.864461422	GCC2,CLASP1,KIF3A,CCP110,CHMP1A,SLC16A1,UBXN2B,PCM1,ROCK2,CHORDC1,CHMP3,BRSK1,CLASP2,PDCD6IP,ARL2
GOBP_REGULATION_OF_CELL_CYCLE_G1_S_PHASE_TRANSITION	ADHD	0.00519909	0.0103325	0.614838	17	0.191424	brain	PWAS	c5	0.614838	0.864461422	MBLAC1,SUSD2,ATP2B4,APPL2,BID,APPL1,PLCB1,GPNMB,RDX,EGFR,BTN2A2,RPA2,TREX1,CRLF3,RRM1,DLG1,KANK2,MLF1
GSE14350_IL2RB_KO_VS_WT_TREG_DN	ADHD	0.00354672	0.00703902	0.614356	33	0.696064	brain	PWAS	c7	0.614356	0.864461422	HADH,CD38,NDRG1,F13A1,ARHGAP21,SWAP70,AP3D1,H1-0,SDC4,AS3MT,EPHX1,ANXA2,SRGAP3,ICA1,ALCAM,S100A4,LGALS3,REPS1,PON3,CSRP2,PHYHD1,FAM234A,LCLAT1,ECM1,ANXA4,RAPH1,NT5E,BCAS1,CHCHD2,SELENBP1,GSTO1
GSE29618_MONOCYTE_VS_MDC_DN	ADHD	-0.0041284	0.0081929	0.614332	26	0.48499	brain	PWAS	c7	0.614332	0.864461422	HADH,BIN1,PPA1,TRAP1,CCDC6,HINT1,MICAL1,RAB7A,NME1,EPB41L2,SCRN1,ZC3HAV1,HMGN1,ALCAM,S100B,GSN,AHNAK2,DEPTOR,CAPG,H1-2,H1-3,NUP210,PON2,CCDC88A,APMAP,CNN2
GSE360_L_MAJOR_VS_T_GONDII_MAC_DN	ADHD	-0.00283467	0.00562842	0.614518	29	0.491464	brain	PWAS	c7	0.614518	0.864461422	PAICS,ADSS2,LRRFIP1,CZIB,CLASP1,RRAS2,HARS1,HOMER1,PMPCB,HDDC2,TECPR2,IDH2,SHMT1,KALRN,ECI1,ITPA,RUVBL1,DNPH1,HRAS,RPA2,BAG5,ATXN3,EFNB3,ACP1,APRT,RCN2,PSPH,KIAA0513,CPNE1,NOLC1,EPRS1,INPP5A,PYGM
KAECH_NAIVE_VS_DAY15_EFF_CD8_TCELL_DN	ADHD	0.00303221	0.0060267	0.614874	39	0.235738	brain	PWAS	c7	0.614874	0.864461422	EFHD2,DOCK5,ETFB,SORBS1,TXNDC5,RPAP1,ALG2,GGH,PLSCR1,GLRX,LGALS1,H1-0,ANXA2,CMC2,CHL1,CARHSP1,RALY,ALCAM,TXN,ALAD,S100A4,S100A13,LGALS3,PON1,H1-2,CASP1,RPA2,ACOT7,GSTM3,CAPN2,RSU1,ANXA4,NT5E,SERPINB9,RAB5C,PRDX1,LXN,HLA-A
GSE14308_TH17_VS_NATURAL_TREG_UP	ADHD	0.00302096	0.00600678	0.615017	36	0.63667	brain	PWAS	c7	0.615017	0.864470193	HADH,NAAA,PAICS,IMMT,MOXD1,STX7,MIF,GDI2,BORCS7,DOCK7,DHRS1,PBLD,HCLS1,PRKAR2A,PPP3CC,LONP1,PRDX5,MRS2,FUCA2,MEGF9,S100A1,CISD1,CCDC92,PON1,RMDN2,ECI2,SRI,RBP1,ACAA2,MCF2L,CHCHD2,SNF8,PDCD6IP,EXOC6,RTCA,GYG1
GOBP_REGULATION_OF_PHAGOCYTOSIS	ADHD	-0.00492638	0.00980893	0.615503	11	0.759289	brain	PWAS	c5	0.615503	0.864738359	TGM2,APPL2,PLSCR1,ITGA2,BCR,SIRPA,AHSG,APPL1,LETMD1,ANO6,TUB,MERTK,DYSF,SIRPG,CNN2
GSE20715_0H_VS_48H_OZONE_TLR4_KO_LUNG_DN	ADHD	-0.00343603	0.00684068	0.615461	36	0.70706	brain	PWAS	c7	0.615461	0.864738359	MSMO1,TNC,LBP,HSP90B1,PTPN1,UCHL3,PPA1,MIF,EEF1E1,ALG2,HOMER2,RRAS2,CD14,SOD2,ISYNA1,HINT1,SEC23A,ACTN1,TRAF3,AACS,LGALS3,ESD,ACOT7,LDHA,EIF6,NRCAM,MVD,MANF,RIN1,DNAJB1,F3,BPNT1,ERLIN1,CTSH
GSE28783_ANTI_MIR33_VS_CTRL_ATHEROSCLEROSIS_MACROPHAGE_DN	ADHD	0.00628958	0.0125305	0.615709	17	0.197582	brain	PWAS	c7	0.615709	0.864738359	PTPRN2,ADH5,LRIG1,NID2,NCAN,GCLC,TAX1BP3,ARFGEF2,ERC2,ALDH5A1,SUCLG2,TSPO,GCA,PANX1,SYNJ1,LYZ,INPP5A
GSE41978_ID2_KO_AND_BIM_KO_VS_BIM_KO_KLRG1_LOW_EFFECTOR_CD8_TCELL_UP	ADHD	-0.00317535	0.00632698	0.615755	31	0.724432	brain	PWAS	c7	0.615755	0.864738359	PDLIM5,ATP8A1,TAPBPL,WDSUB1,SLC7A2,HOMER2,SNTB1,CD14,RIMOC1,EPHX1,MTMR10,NAPB,GPNMB,MGST1,CPNE3,ARHGEF12,ADI1,APIP,PISD,THTPA,ITGA6,STAM2,DUSP19,YEATS4,SARS2,VWA7,PPP1R14C,VKORC1
GOBP_MITOCHONDRIAL_RESPIRATORY_CHAIN_COMPLEX_ASSEMBLY	ADHD	-0.003896	0.00777276	0.616204	24	0.192477	brain	PWAS	c5	0.616204	0.864792514	C12orf73,NDUFA6,COA1,NDUFAF2,NDUFB9,SCO2,TTC19,FOXRED1,SAMM50,TFAM,SURF1,NDUFAF7,NUBPL,TIMM21,COX20,BCS1L,NDUFAF5,SDHAF4,NDUFAF1
GOMF_UBIQUITIN_LIKE_PROTEIN_LIGASE_BINDING	ADHD	0.00423014	0.00843725	0.616114	26	0.0727677	brain	PWAS	c5	0.616114	0.864792514	WFS1,CBS,PRKN,BID,CAMLG,STING1,PRKAR2B,PRKAR2A,TRAF3,PDLIM2,USP7,CUL9,LRPPRC,EGFR,PTK2B,LYN,RPA2,BAG5,ATXN3,RTN4,RALB,YOD1,UBASH3B,HSPA1L,CUL2,VCL,DBT,ERLIN1,CRK,FAF1,TPI1
GSE12392_IFNAR_KO_VS_IFNB_KO_CD8_NEG_SPLEEN_DC_DN	ADHD	0.00352985	0.00703851	0.616016	22	0.158929	brain	PWAS	c7	0.616016	0.864792514	ERGIC1,ETFB,SORBS1,DIAPH1,STK10,LMNB1,NIPSNAP1,ANXA2,ACOT2,PNPO,CARHSP1,RDH11,SLC7A5,DAGLB,ASL,CTPS1,PTPA,ACAA2,RALB,STK24,MAPRE1,ACE,EHD1,PAWR,INPP5A
GSE32034_UNTREATED_VS_ROSIGLIZATONE_TREATED_LY6C_HIGH_MONOCYTE_DN	ADHD	-0.00353574	0.00706149	0.616578	19	0.998387	brain	PWAS	c7	0.616578	0.865125314	QDPR,PPA2,TBCA,MLYCD,SUCLG1,C1QBP,CASP9,ETFB,TXNDC5,FLCN,PCK2,FABP3,KANK3,SPR,MCEE,NKIRAS1,DHRS7,APIP,LPIN1,CA4,LYRM2,PEBP1
GSE3039_CD4_TCELL_VS_B1_BCELL_UP	ADHD	-0.00509306	0.0101823	0.616944	21	0.386236	brain	PWAS	c7	0.616944	0.865446743	GM2A,NDUFV3,UBE2O,FARS2,AKR7A2,GDI2,DBNL,CARMIL1,LPCAT1,IFI30,RAB7A,FLNB,NME1,AKR1C3,PLCB3,GYS1,MLEC,GSN,MDH2,AKR1B1,CFHR1,PITPNB,RTN1,FKBP1A,P4HB,STK32C,HLA-DRB1
GOBP_REGULATION_OF_HEART_CONTRACTION	ADHD	0.00442624	0.00885748	0.617274	22	0.604167	brain	PWAS	c5	0.617274	0.86571754	SLC1A1,ZMPSTE24,BIN1,GLRX3,ATP2B4,ADA,GPD1L,TMEM65,S100A1,CACNA2D1,GSTM2,SRI,PDE4B,EHD3,RYR2,SCN4B,DLG1,AGT,CXADR,GSTO1,GAA
GOBP_NADH_METABOLIC_PROCESS	ADHD	0.00441736	0.00885211	0.617766	14	0.362139	brain	PWAS	c5	0.617766	0.866023261	TIGAR,PGAM2,NUDT12,PFKP,PCK2,PFKM,GPD1L,PFKL,MDH2,ME1,PC,SLC25A12,NQO1,TPI1
GSE30083_SP1_VS_SP3_THYMOCYTE_DN	ADHD	0.00274959	0.00550881	0.61769	33	0.729468	brain	PWAS	c7	0.61769	0.866023261	GM2A,ACOX3,PLEKHA2,TBC1D1,RRM2B,APPL2,ARSB,IQGAP1,ICA1L,SYNPR,PGP,PPP2R5A,QPRT,TSPO,ADD3,PHYHD1,DNAJA4,PDE4B,FAM234A,CRLF3,AVEN,OAS1,SQOR,DUSP23,SLC25A12,SIDT1,DGKA,CCDC90B
GSE11057_NAIVE_VS_MEMORY_CD4_TCELL_UP	ADHD	-0.00542393	0.0108916	0.61849	17	0.140889	brain	PWAS	c7	0.61849	0.866565261	CHMP7,SLC2A11,ABLIM1,NUDT12,MPP7,TOM1L2,CADPS2,ME3,CENPV,RHPN2,PTPRK,SCAI,CD55,CEP41,CRLF3,SNPH,PIK3CD,ITGA6,PDK1,PHGDH,AGRN
GSE13485_DAY1_VS_DAY3_YF17D_VACCINE_PBMC_DN	ADHD	-0.00345956	0.00694977	0.618629	31	0.650251	brain	PWAS	c7	0.618629	0.866565261	MSMO1,ZMPSTE24,C11orf54,ODR4,PLSCR1,TOR1B,NT5C2,HEBP1,YARS2,RBBP9,LYSMD2,CTNND1,PSMG1,TATDN3,TMEM65,SAMD4A,CTSC,GDPD1,FBXO6,CASP1,CNDP2,IFIT5,ME2,SLC25A12,FMNL2,RETREG2,NCK1,ABHD6,BPNT1,CCDC90B,CRK
GSE21670_IL6_VS_TGFB_AND_IL6_TREATED_CD4_TCELL_UP	ADHD	-0.00337972	0.00679078	0.618701	30	0.424873	brain	PWAS	c7	0.618701	0.866565261	HSD17B11,SPARCL1,PAICS,ADSS2,C1QBP,PRKCA,PITPNC1,N6AMT1,GLRX,PGGT1B,RCSD1,SGTB,NLN,RASGRF2,HEBP1,ACTN1,MLC1,SLC20A2,BAG3,STX17,PLIN3,TPP2,ITGA6,AAK1,NIT2,PACS1,UBASH3B,DGKA,SULT1A2
GSE22886_NAIVE_CD4_TCELL_VS_48H_ACT_TH2_DN	ADHD	0.00341998	0.00686544	0.618382	35	0.554868	brain	PWAS	c7	0.618382	0.866565261	CPOX,MSMO1,ZMPSTE24,IMMT,TMEM33,HEXB,MIF,OXSR1,RRAS2,KIF3A,CANX,SDC4,HINT1,GDE1,PSEN1,KIFBP,ACOT13,RDH11,MLEC,DCPS,PSMD5,IDH1,SLC1A4,TOR1AIP1,MRE11,RRM1,SNX1,SLC25A12,ACAA2,ITPR1,DNAJB4,GLO1,NDUFAF1,DIABLO,TPI1
GOBP_REACTIVE_OXYGEN_SPECIES_METABOLIC_PROCESS	ADHD	0.00252321	0.00507806	0.61927	44	0.612322	brain	PWAS	c5	0.61927	0.866976157	PARL,CLCN3,SLC1A1,SOD3,CBS,CRYAB,CAT,CBR1,PRKN,TRAP1,RFK,SIRT5,TIGAR,SH3PXD2B,NNT,SOD2,BCR,DHRS4,ITGB2,PRKCD,GPX1,AKR1C1,AKR1C3,PRDX5,HBG1,HBG2,PON3,PTK2B,TSPO,PRDX3,EIF6,CCS,GSTP1,AGT,P2RX7,DCXR,PRDX1,GLS2,BNIP3,NQO1,ITGAM,PREX1,HP,COQ7
GSE17721_CTRL_VS_LPS_0.5H_BMDC_DN	ADHD	0.00397256	0.00800116	0.619543	18	0.859531	brain	PWAS	c7	0.619543	0.866976157	MAN2B2,MRPL1,SYNE1,LRP1B,TRAP1,VASN,MOGS,SCGN,SMYD5,UROS,LY6H,MTAP,PLEKHB1,MYO6,RIN1,REEP6,SLC9A3R2,TPI1
GSE42021_CD24HI_VS_CD24INT_TCONV_THYMUS_UP	ADHD	-0.00350038	0.00704977	0.619524	31	0.0263266	brain	PWAS	c7	0.619524	0.866976157	NDRG1,SYNE1,DNM3,MOGS,ATP2B4,APPL2,FER,TST,DCAF6,GDE1,NUAK1,HOOK1,UMPS,ITPA,RRAS,TBC1D17,ALCAM,MEGF9,GOT2,COTL1,UFL1,IQSEC1,PGM1,AAK1,RAP1GAP,KIAA0513,C3orf18,SLC41A3,TBCD,MRAS
GSE43863_TFH_VS_LY6C_LOW_CXCR5NEG_EFFECTOR_CD4_TCELL_DN	ADHD	-0.00423689	0.00853201	0.61948	23	0.222104	brain	PWAS	c7	0.61948	0.866976157	GM2A,WFS1,TMEM51,PRKCA,DUSP3,PFKP,EPHX1,KANK3,ALCAM,HMGCLL1,SARS1,SCG2,UAP1L1,SEMA4D,ANO6,MYO1D,CXADR,DHTKD1,VCL,GAA
GSE17721_CPG_VS_GARDIQUIMOD_8H_BMDC_DN	ADHD	-0.00396166	0.00799934	0.620425	27	0.469551	brain	PWAS	c7	0.620425	0.867634165	ETFDH,ZMPSTE24,AMPD3,SART3,PBXIP1,WIPI1,NSUN2,CANX,CARMIL1,SCAMP1,WDR6,PFKL,TRAF3,ACOT13,CTBS,NUDT14,NDRG4,MAPK3,BAG3,ARHGAP39,PTPA,NAXE,SLK,MESD,DLG1,WBP2,SLC4A8,TXNDC17,PDCD6IP,RASA2
GSE21033_CTRL_VS_POLYIC_STIM_DC_6H_DN	ADHD	0.00642258	0.0129674	0.620398	15	0.0990935	brain	PWAS	c7	0.620398	0.867634165	SLC6A11,SYNE1,TAPBPL,VAMP1,F13A1,H6PD,LRIG1,SYN3,CD2AP,RAB5A,NRIP2,ARFGEF2,CDC37L1,ZC2HC1A,SYNJ1,FMNL2,ITPR1,SNX19
GSE24574_BCL6_HIGH_TFH_VS_TCONV_CD4_TCELL_UP	ADHD	-0.0057436	0.011591	0.620231	14	0.0853176	brain	PWAS	c7	0.620231	0.867634165	CPE,PTPRN2,GC,RASGRP1,DBN1,PGAM2,VCAN,ARSB,GIT2,ZC2HC1A,MYO1B,OMG,CNTN5,FARP1,LYZ,SYT1
GOBP_RESPONSE_TO_HEAT	ADHD	0.00493685	0.010017	0.622119	14	0.576503	brain	PWAS	c5	0.622119	0.868789126	IGFBP7,CRYAB,FGF1,CD14,TRPV2,GCLC,LYN,BAG3,DNAJA4,CHORDC1,ATXN3,DNAJB4,EIF2B3,DNAJB1,DHX36
GSE14308_NAIVE_CD4_TCELL_VS_INDUCED_TREG_UP	ADHD	-0.0047056	0.00953241	0.621559	22	0.375767	brain	PWAS	c7	0.621559	0.868789126	HEXA,STX1A,ACAA1,TMEM245,DGKE,AP3D1,TESC,MDP1,EARS2,PGS1,TAX1BP1,OSBPL8,DAAM1,MSRA,RMC1,SLC25A40,CHORDC1,TOR1AIP1,ECM1,LGALS8,IST1
GSE27786_NKCELL_VS_NEUTROPHIL_DN	ADHD	0.00473757	0.00961127	0.622071	16	0.146717	brain	PWAS	c7	0.622071	0.868789126	RAB24,PLEKHA2,FDPS,USP47,TMX4,D2HGDH,ME3,RDH11,LDHD,EML2,PNPLA7,TDRD7,PPOX,MCF2L,ATP8A2,RAB3GAP2
GSE3982_MAST_CELL_VS_EFF_MEMORY_CD4_TCELL_UP	ADHD	-0.00305741	0.00619806	0.621811	41	0.295666	brain	PWAS	c7	0.621811	0.868789126	ACSL1,TXNRD1,CBS,WDR41,LRRC20,NUP93,SORBS1,MCUR1,CDC42BPA,MTHFD1,TKT,CMC2,FLNB,EPB41L2,AARS1,SSBP1,OPA1,GMPR,RDX,QPRT,TMEM70,ADI1,FBP1,PISD,SCCPDH,CLIP2,LGALS8,GSPT1,NQO2,TNS3,PDIA4,AVL9,TFG,FECH,ABHD6,BCAT1,INPP5A
GSE41867_LCMV_ARMSTRONG_VS_CLONE13_DAY15_EFFECTOR_CD8_TCELL_DN	ADHD	0.0041763	0.00847609	0.622213	16	0.433982	brain	PWAS	c7	0.622213	0.868789126	ITM2C,EOGT,TAGLN3,PLEKHA1,SCIN,CCT6B,SLC22A23,TECPR2,KIAA1549,H1-3,GSTM3,MTHFR,ACAP2,SCLY,SOGA3,KBTBD3
GSE41867_NAIVE_VS_DAY30_LCMV_CLONE13_EXHAUSTED_CD8_TCELL_UP	ADHD	-0.00405485	0.00822174	0.621881	24	0.961495	brain	PWAS	c7	0.621881	0.868789126	MCTP1,RAB24,BAALC,CPNE8,AMPD3,SORBS1,EHD4,BLVRA,VCAN,RIPK2,SDC4,PVR,STARD5,ASAP2,ZC3HAV1,PTK2B,LYN,TDRD7,OAS1,RBMXL1,ADAR,SERPINB1,P2RX7,EHD1
GSE43955_1H_VS_60H_ACT_CD4_TCELL_WITH_TGFB_IL6_UP	ADHD	-0.0032362	0.00655549	0.621544	23	0.608186	brain	PWAS	c7	0.621544	0.868789126	HEXA,PNKD,FARS2,LDAH,GSTT2,CCDC6,MKRN2,NLRX1,LSP1,HINT1,SIRPA,PCK2,MDP1,TAX1BP1,PLXNB2,BBS9,S100A1,PDE1C,GSTM5,TOR1AIP2,CFH,RYR2,PIK3CD,SNX1,PRKCB,NPEPPS,COQ7,GYG1,AP2A2
GSE36009_UNSTIM_VS_LPS_STIM_NLRP10_KO_DC_DN	ADHD	0.0035059	0.00711974	0.622422	22	0.479003	brain	PWAS	c7	0.622422	0.868889015	SUCLG1,LRIG1,AKR7A2,KIF3A,RARS1,CD2AP,NOP56,EARS2,GRWD1,PPP3CC,SLC16A1,PPP2R5A,PCNT,CCDC91,ADI1,MVK,SYNJ1,MESD,SESTD1,ABHD11,BDH1,CPNE1,MMUT,RPA1
GOBP_REGULATION_OF_VASCULATURE_DEVELOPMENT	ADHD	-0.00287611	0.0058481	0.62286	39	0.207657	brain	PWAS	c5	0.62286	0.86930847	PLCG1,AKT3,ANXA3,EFNA3,ABCC8,PRKCA,ATP2B4,THBS4,ERAP1,HRG,EPN2,GPNMB,RRAS,RNH1,S100A1,DDAH1,PTK2B,SARS1,WARS1,ROCK2,WARS2,HSPG2,ADAM10,EMILIN2,ECM1,PIK3CD,NAXE,STIM1,HTATIP2,PRKCB,AGT,PLXND1,F3,MYDGF,SLC39A12,SERPINF1,CTSH,HLA-G
GSE5142_HTERT_TRANSDUCED_VS_CTRL_CD8_TCELL_LATE_PASSAGE_CLONE_DN	ADHD	-0.00449139	0.00914417	0.623302	18	0.595095	brain	PWAS	c7	0.623302	0.869733321	RRM2B,HLCS,CDS2,LNPEP,RABGGTA,FPGT,NUMB,GCLC,MKRN1,CPM,H1-2,STX17,BAG5,MFSD6,RSU1,FLOT2,HID1,MINDY1,TMEM43,PDCD6IP,INPP5A
GSE36888_STAT5_AB_KNOCKIN_VS_WT_TCELL_IL2_TREATED_6H_UP	ADHD	0.00272443	0.00555215	0.62364	28	0.176097	brain	PWAS	c7	0.62364	0.870012898	HEXA,FHIP2B,TBC1D4,NMRAL1,DDT,ARSB,RCSD1,RASA1,MDP1,ITGB2,ACYP1,AGPAT3,EPB41L2,GPC5,SMIM8,QRSL1,SCRN3,GCDH,IFIT2,MIX23,LYRM2,ASRGL1,GYG1,FAF1
GOBP_CELL_ACTIVATION_INVOLVED_IN_IMMUNE_RESPONSE	ADHD	-0.00416413	0.00851824	0.624949	22	0.174591	brain	PWAS	c5	0.624949	0.870302408	LBP,ANXA3,AP1G1,SWAP70,RASGRP1,FER,LGALS1,RIPK2,ADA,BCR,ITGB2,EIF2AK4,PSEN1,S100A13,STAT6,LGALS3,PTK2B,LYN,SNX6,TREX1,ICAM1,PIK3CD,DYSF,STX4,ITGAM,HLA-DRB1
GSE17721_CPG_VS_GARDIQUIMOD_4H_BMDC_DN	ADHD	-0.00508451	0.0103758	0.624109	22	0.489178	brain	PWAS	c7	0.624109	0.870302408	PDK2,SRXN1,MPHOSPH6,TXNDC5,SLC7A2,FNBP1,GNPDA1,CMC2,WDR6,NTPCR,CHMP1A,ARHGAP1,ERO1A,ADD3,ENDOG,DNAJC8,NUDT3,THUMPD1,CEP41,PLEKHA5,HACL1,WBP2,ECHDC1,TXNDC17,CNN2,MRAS
GSE2405_0H_VS_24H_A_PHAGOCYTOPHILUM_STIM_NEUTROPHIL_DN	ADHD	0.00326633	0.00667258	0.624476	27	0.265881	brain	PWAS	c7	0.624476	0.870302408	MAPK10,CRYAB,SRXN1,RMDN3,PLCD1,DGKE,GCAT,HAGH,DUSP3,NUDT12,DOCK7,TPD52L1,DNAL1,ATP13A2,DENND4C,ALDH5A1,CRYZ,FUCA2,CSRP2,CFH,PAWR
GSE25123_WT_VS_PPARG_KO_MACROPHAGE_IL4_AND_ROSIGLITAZONE_STIM_UP	ADHD	-0.00345053	0.00704668	0.624369	30	0.946879	brain	PWAS	c7	0.624369	0.870302408	HEXA,MMAA,IVD,PGD,RAB23,CRELD2,CDH9,ADA,SCRN2,LHPP,CENPV,GUK1,ASL,TMEM120A,ACOT7,PTPA,CHMP3,AVEN,PLEKHB1,ROBO1,HACL1,THUMPD3,DNAJB4,GIPC1,CNN2
GSE2585_THYMIC_DC_VS_MTEC_DN	ADHD	-0.00408833	0.00835253	0.624508	20	0.54008	brain	PWAS	c7	0.624508	0.870302408	FAM171A1,MNDA,APPL2,SLC7A2,SIRT5,PLSCR1,IGF2R,PITRM1,VPS33B,CDC37L1,PIP4K2C,IQSEC1,STX17,THTPA,CDK18,GFM1,ASPA
GSE3982_EOSINOPHIL_VS_EFF_MEMORY_CD4_TCELL_UP	ADHD	-0.00416152	0.00850796	0.624748	33	0.879781	brain	PWAS	c7	0.624748	0.870302408	ACSL1,IGFBP7,TXNRD1,TBC1D1,LRRFIP1,NUP93,PGD,NLRX1,PLSCR1,RNASET2,H1-0,TST,TKT,HCLS1,PSEN1,POR,H1-2,PACSIN2,ADI1,GNAQ,USP15,CD55,SYNJ1,RALB,DCUN1D2,RAB5C,CA4,CAMKK2,OSBPL2,PPP2R5B
GSE557_WT_VS_I_AB_KO_DC_DN	ADHD	-0.00355511	0.00726735	0.624708	26	0.0447275	brain	PWAS	c7	0.624708	0.870302408	CPE,CDH13,NEK1,SPAG7,SART3,MPHOSPH6,PPIH,NLRX1,RARS1,ITPA,NME1,SLC16A1,PPP2R5A,SLC25A13,GOPC,CCDC92,CRPPA,PDHX,EMILIN2,EHD3,NMNAT3,TFG,VPS4A
GSE6259_FLT3L_INDUCED_33D1_POS_DC_VS_CD4_TCELL_DN	ADHD	-0.00412624	0.00843982	0.624911	20	0.165238	brain	PWAS	c7	0.624911	0.870302408	CORO2A,RRAS2,ARSB,MICAL1,SRGAP3,ASL,CTPS1,TFAM,OLA1,MDH2,QPCT,EVI5L,KIF21B,CCDC88A,RAB4B,CACNB3,CNN2
ATF2_UP.V1_DN	ADHD	-0.00307344	0.00631728	0.626604	22	0.126862	brain	PWAS	c6	0.626604	0.870532103	PDLIM3,CDH13,SCRG1,ABCA8,PNMA2,CD200,ERAP2,BHMT,CCP110,PLS1,DENND4C,ERO1A,UBXN2B,TPD52,AK4,PISD,EFEMP1,CFH,PTER,PC,CYBRD1,PLSCR4,MYO1D,SERPINB9,SLC25A15
GOBP_AMINO_ACID_TRANSMEMBRANE_TRANSPORT	ADHD	0.00557222	0.0114871	0.627615	20	0.386838	brain	PWAS	c5	0.627615	0.870532103	SLC7A11,SLC1A1,SLC6A11,ARL6IP5,SLC6A7,SLC7A2,SLC7A8,PSEN1,SLC25A29,SFXN3,SLC25A13,SLC7A5,SLC1A4,SLC17A6,LRRC8A,LRRC8C,SLC25A22,SLC25A12,AGT,SLC7A6,SLC25A15
GOBP_HINDBRAIN_DEVELOPMENT	ADHD	-0.00457992	0.00948293	0.629121	17	0.0978991	brain	PWAS	c5	0.629121	0.870532103	CBS,MAP2K1,ATIC,PSEN1,GART,PSMG1,ABAT,AARS1,SSTR2,GNPAT,SCRIB,EPHB2,PLXNA2,FAIM2,CRK
GOBP_MEMBRANE_LIPID_METABOLIC_PROCESS	ADHD	-0.00324798	0.00669023	0.627335	26	0.514809	brain	PWAS	c5	0.627335	0.870532103	NAAA,MGST2,GM2A,HEXA,HACD2,ABCA8,HEXB,NAGA,CERS1,PRKCD,CERS4,SIRT3,GLTP,ASAH1,GBA2,SCCPDH,GALC,PLPP3,NEU3,GLB1,P2RX7
GOBP_NEGATIVE_REGULATION_OF_INFLAMMATORY_RESPONSE	ADHD	0.00301038	0.00623607	0.629282	16	0.693913	brain	PWAS	c5	0.629282	0.870532103	PLCG1,CD200,MKRN2,NLRX1,ADA,BCR,SIRPA,PRKCD,GPX1,LYN,MVK,NT5E,GSTP1,PSMB4,SERPINF1,HLA-DRB1
GOBP_PROTEIN_MATURATION	ADHD	0.00247532	0.00507489	0.62572	52	0.0841814	brain	PWAS	c5	0.62572	0.870532103	PARL,CPE,WFS1,TSPAN15,ZMPSTE24,MYH9,LIAS,CASP9,DDI2,F13A1,TBC1D10A,GLRX5,GLRX3,CAST,RIPK2,ISCA2,PMPCB,TESC,PITRM1,ANXA2,GCSH,NAA80,PSEN1,ATP23,PLGRKT,ERO1A,GSN,CPM,MIPEP,ASPH,CASP1,MMS19,FXN,PISD,FKBP1A,ADAM10,CNTN2,CAPN2,CCS,NFU1,MELTF,CTSZ,ACE,P2RX7,F3,HP,CTSH
GOBP_RESPONSE_TO_NUTRIENT	ADHD	0.00253466	0.00525219	0.629387	36	0.712224	brain	PWAS	c5	0.629387	0.870532103	PDK2,ACSL1,CBS,CAT,AGL,HLCS,TRIM25,GDAP1,SOD2,ARSB,ITGA2,GPX1,AKR1C3,GCLC,SLC16A1,DCPS,ALAD,POR,MGMT,GNPAT,TSPO,MTHFR,ASS1,ALPL,ADSL,KANK2,NQO1
GOBP_SYNAPSE_ORGANIZATION	ADHD	-0.00387237	0.00796546	0.626864	52	0.185282	brain	PWAS	c5	0.626864	0.870532103	PDLIM5,SLC7A11,TNC,SLC1A1,SPARCL1,PPFIA2,DNM3,PPFIBP1,PPFIA4,TPBG,FRRS1L,DBN1,DBNL,PICK1,CAST,IGSF21,ARHGAP44,HOMER1,ERC1,NGEF,INA,ACTN1,PSEN1,PLXNB2,ADD2,STAU1,ERC2,LRP4,DIP2A,UNC13C,ARHGAP39,GNPAT,EPHB2,SEMA4D,NRCAM,ADAM10,CNTN2,RAB29,BCAN,CNTN5,MESD,DLG1,CFL1,FARP1,GAP43,PLXND1,CACNB3,ITGAM,AGRN,DHX36,SNCG
GOCC_POSTSYNAPTIC_MEMBRANE	ADHD	0.00484046	0.0100193	0.629015	27	0.0729851	brain	PWAS	c5	0.629015	0.870532103	GABRB1,KCTD8,CLCN3,SORCS2,SLC6A11,SYNE1,DNM3,PDLIM4,DBN1,DBNL,CANX,IGSF21,IQSEC3,RPH3A,LIN7B,DCC,DGKB,SCRIB,TRAPPC4,EPHB2,NRCAM,GRID1,EFNB3,CNTN2,ATAD1,DLG1,FARP1,FAIM2,ABHD6
GOMF_MONOCARBOXYLIC_ACID_BINDING	ADHD	0.00348775	0.00720836	0.628493	23	0.188475	brain	PWAS	c5	0.628493	0.870532103	ACOX3,ADH5,RBP7,SCP2,HLCS,MCCC1,FABP6,IGF2R,FABP3,STARD5,AKR1C1,AKR1C3,CYP4F11,RIDA,CRABP1,GSTM2,RBP1,PC,FABP1,GSTP1,ACOX2,DBT
GSE11961_MEMORY_BCELL_DAY7_VS_PLASMA_CELL_DAY7_DN	ADHD	-0.0032978	0.0067738	0.626367	32	0.117923	brain	PWAS	c7	0.626367	0.870532103	STK39,GPRIN3,CBR1,DOCK5,STX1A,PARS2,LGALS1,NINJ2,ANXA2,PRKAR2A,NTPCR,MRS2,NME7,NMRK1,SLC17A6,DHRS7,DNAJA4,LPIN1,SLC25A24,PANX1,ITGA6,AAK1,TERF2IP,TTLL12,ALKBH4,PLEC
GSE13522_CTRL_VS_T_CRUZI_Y_STRAIN_INF_SKIN_BALBC_MOUSE_DN	ADHD	0.00594127	0.0123036	0.629176	15	0.291793	brain	PWAS	c7	0.629176	0.870532103	TBC1D4,LRIG1,THEMIS,PRKAR2B,ACTN1,TNKS1BP1,ALDH2,CALCOCO1,GPSM1,CNN3,SQOR,CCDC88A,TTYH3
GSE14000_4H_VS_16H_LPS_DC_DN	ADHD	-0.0034134	0.00705757	0.628634	20	0.867631	brain	PWAS	c7	0.628634	0.870532103	ANXA3,NUB1,GGH,RAB23,MKRN2,PEF1,SNAP47,YARS2,RPA2,EPDR1,PLPP6,GTDC1,EPM2A,ROCK2,NAXD,NIT2,GPN2
GSE15330_LYMPHOID_MULTIPOTENT_VS_GRANULOCYTE_MONOCYTE_PROGENITOR_IKAROS_KO_DN	ADHD	0.00433558	0.00889141	0.625823	32	0.874635	brain	PWAS	c7	0.625823	0.870532103	HSPA4L,GM2A,TBC1D1,PTPN1,RELL1,CDS2,AKAP12,C2CD2L,KIF3A,ERC1,PLXNA1,LGALS3,MAPK3,POR,TSPO,GSTM5,FBXO6,ACOT7,GLIPR2,FNDC3A,EIF6,MFSD6,TMEM163,RALB,SLC44A2,TXNDC17,PXK,B3GAT3,LIME1,STX4,PLEC
GSE17721_LPS_VS_CPG_8H_BMDC_UP	ADHD	0.00348362	0.00720435	0.62871	30	0.288939	brain	PWAS	c7	0.62871	0.870532103	PLEKHA2,RLBP1,DNAJC13,PTMS,RMDN3,RAB8B,USP47,WIPI1,GAS7,MRPL54,SEC23B,IDH2,PCP4,PDE1B,NUDT19,SHD,CTSC,WARS1,ANXA11,IDNK,CD274,MAP4,SLK,TOMM70,WWOX,LANCL2,RIN1,RCN2,TXNDC17,DDAH2,CAPN5
GSE17974_IL4_AND_ANTI_IL12_VS_UNTREATED_72H_ACT_CD4_TCELL_DN	ADHD	0.00359696	0.00743217	0.628406	19	0.0813143	brain	PWAS	c7	0.628406	0.870532103	CD38,SNX25,RAPGEF2,CASP9,CD200,ARHGAP21,RRAS2,GNPDA1,PAG1,ANXA2,LYSMD2,GIMAP4,REXO2,RDX,OXNAD1,WIPF1,CD274,PDE4B,TREX1,PSMB9,SQOR,IFIT5,LYSMD1,PITPNC1,GSTO1
GSE20152_HTNFA_OVERXPRESS_ANKLE_VS_CTRL_SPHK1_KO_ANKLE_UP	ADHD	-0.00506758	0.0103968	0.625963	19	0.760652	brain	PWAS	c7	0.625963	0.870532103	SLC25A32,GAK,PTPN1,RGS12,STX1A,PPFIBP1,MCC,PICK1,GRAMD2B,PVR,USP7,MTRF1L,NDRG4,ACTN2,PLA2G4C,LPIN1,SNAP91,RTN1,GLS,GFPT1,LMCD1,PPIF,FARP1,LXN,CAPN5
GSE20715_0H_VS_24H_OZONE_LUNG_UP	ADHD	0.00352854	0.00724974	0.626462	24	0.0623459	brain	PWAS	c7	0.626462	0.870532103	HADH,PDCD4,LSP1,ALDH7A1,RASGRF2,PMPCB,TRPV2,RHPN2,ARHGAP1,TMOD3,PLEKHA6,CYB5R3,DNAJC8,NUP210,C9orf64,SEMA4D,RTN1,SQOR,NIT1,PRODH,RALB,PACS1,PRKCB,SERPINB1,HLA-B,LXN
GSE22589_HEALTHY_VS_SIV_INFECTED_DC_DN	ADHD	-0.00346556	0.00713232	0.627041	31	0.327881	brain	PWAS	c7	0.627041	0.870532103	ACSL1,PNMA2,DDHD1,PPM1K,CORO7,ALDH1B1,FAM171A1,WASHC4,AKAP12,SLC7A8,DPY19L1,DBNL,MOCS2,PBLD,DCAKD,TAX1BP1,CPNE3,WARS1,RAB29,RPE,LMBRD1,TFG,ENDOD1,CRYL1,HLA-B,DGKA,RTCA
GSE23695_CD57_POS_VS_NEG_NK_CELL_UP	ADHD	0.00312879	0.00644072	0.627121	29	0.0535645	brain	PWAS	c7	0.627121	0.870532103	ELP3,CISD2,FAM107B,SRXN1,SH3PXD2B,PFAS,PLXNA1,TSEN15,HEBP1,LLGL1,FASTKD5,PNPO,ALDH3A2,TSFM,ATP23,MADD,MEAK7,PYCR3,OPA3,INPP5E,CEP41,CHD1L,TUBA8,SERPINB9,SDHAF4,YEATS4
GSE27092_WT_VS_HDAC7_PHOSPHO_DEFICIENT_CD8_TCELL_DN	ADHD	0.00319805	0.00659914	0.627949	27	0.917613	brain	PWAS	c7	0.627949	0.870532103	IRAG1,NUP93,COA6,ALG2,LARS1,ISCA2,HOMER1,HEBP1,NME1,D2HGDH,DGUOK,NUDT19,PYGB,REXO2,MGST1,GLTP,RIT2,LACTB2,VAMP5,SYNJ2,CASP1,WIPF1,RPA2,C9orf64,GGPS1,MIX23,NCK1,NIPSNAP2,FDXR,CNN2,LXN,SLC7A6,TPRG1L
GSE27241_WT_VS_RORGT_KO_TH17_POLARIZED_CD4_TCELL_DN	ADHD	0.00229966	0.00474597	0.627996	47	0.198331	brain	PWAS	c7	0.627996	0.870532103	MSMO1,IFT27,RNF141,FDPS,MKRN2,N6AMT1,NUDCD2,NIPSNAP1,ACAT2,SCAMP1,HAGH,ISOC1,ADCK1,SNAP47,HIBADH,ILVBL,LHPP,HINT3,NUDT14,OLA1,KHK,OSGEP,TSPO,SLC25A24,CAB39L,DECR2,GSS,MVK,ECHDC1,DUT,PLIN3,HMGCL,HACL1,GSTP1,COX15,CRYL1,ARL2
GSE2770_TGFB_AND_IL4_VS_IL12_TREATED_ACT_CD4_TCELL_6H_DN	ADHD	0.00259471	0.0053759	0.629341	35	0.0891399	brain	PWAS	c7	0.629341	0.870532103	CPOX,C12orf73,HACD2,ADH5,DDT,HLCS,CCDC6,MKRN2,ASNS,GCAT,ISYNA1,GCSH,CENPV,SSBP1,NUDT19,RDH11,HRAS,PYCR3,DNAJC11,GNPAT,ACOT7,AK4,GNAQ,PGM3,PRDX3,L2HGDH,ACP1,DPP3,MESD,SND1,TTLL12,PLXND1,NUDT5,IARS2,GFER,SLC25A15
GSE27786_LIN_NEG_VS_NKCELL_DN	ADHD	0.00325273	0.00674278	0.629521	30	0.0846206	brain	PWAS	c7	0.629521	0.870532103	NAAA,RCHY1,FHIP2B,ISCU,GAS7,RNPEP,RGS14,ITGA2,ATOX1,DGKG,DHRS1,MIA2,STARD5,PPP3CC,RPL13,TAX1BP3,RAP2A,RIC8A,CTBS,GIT2,MYO5A,RELCH,QPCT,MTHFR,RTN1,ICAM1,SNX1,CCDC88A,ARHGAP25,PDCD6IP,B3GAT3
GSE27786_NKTCELL_VS_NEUTROPHIL_UP	ADHD	-0.00369023	0.0075803	0.626387	28	0.123186	brain	PWAS	c7	0.626387	0.870532103	PPA2,C12orf73,GNB1L,EEF1E1,ITGA2,MDP1,HOOK1,GDPGP1,PFKL,ZC3HAV1,TBC1D17,NENF,PCNT,TMEM70,PRORP,ADI1,BORCS5,CHORDC1,CNDP2,MRE11,LZTFL1,MECR,DCUN1D2,ADSL,SPRYD4,PDHB
GSE37301_HEMATOPOIETIC_STEM_CELL_VS_CD4_TCELL_UP	ADHD	-0.00604049	0.0124156	0.626597	15	0.783074	brain	PWAS	c7	0.626597	0.870532103	ASNS,ANXA2,PLXNB2,MGST1,MYO5A,PON3,NUP210,CD274,GDA,SSH1,VCL,PREX1,GAA
GSE38304_MYC_NEG_VS_POS_GC_BCELL_UP	ADHD	-0.00514302	0.0106024	0.627618	17	0.602073	brain	PWAS	c7	0.627618	0.870532103	ATP8A1,SORCS2,NDRG1,PDLIM4,PGGT1B,RASGRF2,CD2AP,EPHX1,BBS9,RFTN1,CNN3,PDE4B,LZTFL1,SQOR,ECM1,INPP4A,SSH2,MYO6,PLXND1,PAK1
GSE3982_BASOPHIL_VS_CENT_MEMORY_CD4_TCELL_DN	ADHD	-0.00263368	0.00543559	0.628014	33	0.141779	brain	PWAS	c7	0.628014	0.870532103	CHMP7,TMEM33,CBR3,LRRC20,LRIG1,RRAS2,GCAT,CAST,TOMM34,SDR39U1,SRPRB,CADPS,PRKAR2A,TRPV2,SBF1,ME3,GOT2,CPNE3,NAP1L4,HGH1,CD82,LPIN1,CNDP2,RYR2,BCS1L,PLEKHA5,GSTP1,CYB561,CNNM1,CUL2,HIF1AN,CTSH
GSE3982_BCELL_VS_NKCELL_UP	ADHD	0.00229524	0.00473423	0.627804	39	0.41975	brain	PWAS	c7	0.627804	0.870532103	ITM2C,CBR3,AMPD3,PPA1,MX1,CD200,NUDT2,CCDC6,SWAP70,HMBS,N6AMT1,TRIM25,SERGEF,MRPS27,BAIAP3,TRAF3,EPB41L2,EPS8L2,ABCB9,PTPRK,ADO,CRYM,PDE4B,DMAC2L,EHD3,PRODH,NAXD,LYRM4,NT5E,TNS3,GNA12,NDUFAF1,ADK
GSE40666_WT_VS_STAT1_KO_CD8_TCELL_WITH_IFNA_STIM_90MIN_UP	ADHD	0.00295589	0.00609984	0.62797	30	0.588373	brain	PWAS	c7	0.62797	0.870532103	RCHY1,PDE2A,PPM1K,TIGAR,GCAT,FAM210B,CERS4,GPD1L,SYNPR,GRWD1,ECI1,TMED8,KIFBP,DAGLB,RNH1,ESYT2,DAAM1,GBE1,IDH1,BAG3,RGS6,AUH,SQOR,EHD3,SCLY,MYO6,NCK1,DCXR,CNN2,FECH,TPRG1L
GSE43863_DAY6_EFF_VS_DAY150_MEM_TFH_CD4_TCELL_DN	ADHD	-0.00336853	0.00691676	0.626251	22	0.597703	brain	PWAS	c7	0.626251	0.870532103	CCDC85A,CD200,B3GLCT,SWAP70,BHMT,ACTN1,PNMA8B,GIMAP4,SAMD4A,TENM4,HMGCLL1,EPS8L2,CACNA2D3,CPM,SLC17A6,MPZ,TSPAN2,SERPINB9,PLXND1
GSE8835_CD4_VS_CD8_TCELL_DN	ADHD	-0.00634234	0.0130363	0.626602	12	0.698135	brain	PWAS	c7	0.626602	0.870532103	SYNPO2,NDRG1,ALDH1A3,MRPL1,PTPN1,RABEP1,DDHD1,LYSMD2,AKR1C3,EPS8L2,CCDC92,MTMR6,NTM,VAT1L,CA4
GSE13484_12H_UNSTIM_VS_YF17D_VACCINE_STIM_PBMC_UP	ADHD	-0.00361076	0.00750091	0.630249	32	0.516516	brain	PWAS	c7	0.630249	0.870774718	HACD2,ZMPSTE24,BIN1,TGOLN2,HEXB,VAMP1,MACF1,PCYOX1L,PGD,BLVRA,CD14,CANX,IDH2,IQGAP1,RDH11,GSN,GIT2,CMPK1,FOCAD,PDIA3,INPP4A,PCYOX1,AVL9,ABHD11,AKR1A1,BNIP3,LXN,IARS2,INPP5A,GAA
GSE15930_STIM_VS_STIM_AND_TRICHOSTATINA_72H_CD8_T_CELL_UP	ADHD	0.00351221	0.00730203	0.630523	30	0.766905	brain	PWAS	c7	0.630523	0.870774718	GABRB1,HSD17B11,CLGN,CBR1,IRAG1,SCP2,CCDC6,DIAPH1,TMEM230,NLRX1,STK10,PMPCB,IMPA1,SEC23A,GALK2,STX2,ASAH1,MTHFR,PGM1,RMND1,MRPL9,CNN2,B3GAT3,TPRG1L,MTARC2,GAA
GSE17974_0H_VS_6H_IN_VITRO_ACT_CD4_TCELL_DN	ADHD	-0.00240849	0.00499875	0.629935	39	0.111816	brain	PWAS	c7	0.629935	0.870774718	QDPR,NFXL1,SLC25A32,POGLUT1,PAICS,NANS,MLYCD,UCHL3,CD200,TRAP1,PGD,PPIL1,PARS2,FAM114A2,HOMER1,STX6,CHCHD6,YARS2,GMPPB,ATP1B3,GNG8,PSMG1,RUVBL1,SAMM50,DNPH1,GOT2,NUDCD1,ADO,GTDC1,PITPNB,NAXE,TIMM13,NT5E,C12orf29,PEAK1,PRDX1,SLC25A15,TXNL4A
GSE2706_LPS_VS_R848_AND_LPS_2H_STIM_DC_UP	ADHD	0.00494978	0.0102902	0.630502	10	0.352523	brain	PWAS	c7	0.630502	0.870774718	CAMK1G,TBRG4,ALDH1B1,GSTM1,CRYM,PSMB9,PPOX,FOLH1
GSE30971_CTRL_VS_LPS_STIM_MACROPHAGE_WBP7_KO_2H_DN	ADHD	0.00310926	0.00645887	0.630237	27	0.479689	brain	PWAS	c7	0.630237	0.870774718	PARL,NFXL1,SUCLG1,UCHL3,MACF1,LSP1,RASA1,GPX1,PTGFRN,LPCAT2,ALCAM,FOXRED1,FUCA2,SNX30,S100A4,RMDN2,FBP1,GALC,PON2,MERTK,NCEH1,KIAA0513,APMAP,UBASH3B,DDAH2,ABHD6,PAK1,SORD,GLUD1
GSE6259_FLT3L_INDUCED_DEC205_POS_DC_VS_BCELL_DN	ADHD	-0.00456821	0.0094892	0.630224	22	0.32432	brain	PWAS	c7	0.630224	0.870774718	ANXA6,GM2A,SOD3,TBC1D1,DOCK5,NAGA,ASAP1,ALDH18A1,FNBP1,LSP1,LGALS1,MRPS27,ATOX1,ACTN1,GALK2,MKRN1,COPS7B,H1-3,NUP210,TYK2,SLK,CCDC88A,SND1,SMG6
GOBP_MEMBRANE_FUSION	ADHD	-0.00358757	0.00749393	0.632131	32	0.0770322	brain	PWAS	c5	0.632131	0.870810382	CPLX1,CHMP7,STX7,BNIP1,RABEP1,TBC1D4,VAMP1,STX1A,RAB8B,STX6,CHMP4A,STXBP6,SNAP47,PIP4K2A,ANXA2,VPS33B,ATP13A2,NAPA,VIPAS39,CHMP1A,MYOF,STX2,UBXN2B,STX17,GCA,CHMP3,DYSF,VPS4A,STX4,NSF
GOBP_MONOSACCHARIDE_METABOLIC_PROCESS	ADHD	-0.00210142	0.00437824	0.631249	56	0.637365	brain	PWAS	c5	0.631249	0.870810382	PDK2,MAN2B2,DGKQ,ADPGK,ZMPSTE24,MLYCD,PGM2,PRKN,ACADM,H6PD,SORBS1,B3GLCT,PGD,GALT,TIGAR,PGAM2,NLN,PFKP,PCK2,FPGT,PFKM,GALK2,GDPGP1,PFKL,PGP,COX11,CPT1A,HECTD4,PMM2,USP7,SLC25A13,FUCA2,MDH2,AKR1B1,KHK,GPT,GALM,LCMT1,FBP1,PGM1,OAS1,TSTD1,PGM2L1,PC,MAN2C1,PDK1,SLC25A12,GALK1,GLB1,MPI,FGGY,DCXR,AKR1A1,PDHB,NUDT5,GSTO1,SORD,GAA
GOBP_NEUTRAL_LIPID_METABOLIC_PROCESS	ADHD	-0.00396949	0.00827676	0.631516	20	0.068004	brain	PWAS	c5	0.631516	0.870810382	ACSL1,DGKQ,CAT,DGKE,DGKG,MGLL,PCK2,PGS1,GPX1,CPT1A,ABHD12,DAGLB,CPS1,DGKB,PANK2,LPIN1,FAAH,ABHD6,DGKA
GOCC_CONTRACTILE_FIBER	ADHD	0.00389943	0.00812843	0.631421	37	0.556617	brain	PWAS	c5	0.631421	0.870810382	PDLIM5,PDLIM3,SORBS2,SYNPO2,CRYAB,BIN1,SYNE1,GLRX3,ATP2B4,LMOD1,PDLIM4,SDC4,HOMER1,ACTN1,SYNM,FLNB,PSEN1,SCO2,PDLIM2,FLNC,MYOM2,PPP2R5A,ARHGEF25,TMOD3,LMAN1,BAG3,ACTN2,RYR2,CSRP2,SRI,PDE4B,CFL2,FKBP1A,GGPS1,CORO1C,ADPRHL1,PAK1,VCL,PLEC
GOCC_VACUOLAR_MEMBRANE	ADHD	-0.00238391	0.00496324	0.631004	65	0.653156	brain	PWAS	c5	0.631004	0.870810382	ATP8A1,ANXA6,CLCN3,CHMP7,ABCA5,WDR41,ITM2C,STX7,PLEKHM2,DNAJC13,VAMP1,VASN,VAC14,AP1G1,WIPI1,SBF2,AP3D1,LNPEP,LPCAT1,BORCS7,STING1,CHMP4A,ANXA2,PSEN1,VPS33B,ATP13A2,TECPR1,CHMP1A,SLC7A5,DAGLB,CCZ1B,GOPC,MGST1,ABCB9,VPS13C,CPNE3,MEAK7,LYN,ELAPOR1,LRRC8A,RMC1,STX17,VPS13A,GNAQ,DEPDC5,BORCS5,AP5M1,CHMP3,CYBRD1,MYO6,SLC44A2,RAB3D,TEX264,NEU3,LMBRD1,RAB5C,RAB37,CYB561,CPNE1,PLD1,ABHD6,VPS4A,BLOC1S2,AP2A2,GAA,NSF
GSE26030_TH1_VS_TH17_RESTIMULATED_DAY15_POST_POLARIZATION_DN	ADHD	0.00461824	0.00963836	0.63183	16	0.511443	brain	PWAS	c7	0.63183	0.870810382	ACP6,ISCU,FAM98C,EHD4,ATOX1,IDH2,SPR,PRDX5,UQCR10,SARS1,GSTM5,SRI,CAPN2,STIM1,ACAA2,DCXR,GLS2,PSMD9,DGKA,MTARC2
GSE33162_HDAC3_KO_VS_HDAC3_KO_MACROPHAGE_UP	ADHD	0.00336561	0.00702429	0.63184	28	0.315755	brain	PWAS	c7	0.63184	0.870810382	ADPGK,CA8,GNB1L,HTT,BNIP1,SRXN1,RNF141,TAPBPL,ISCU,MOGS,CYB5R1,TPBG,RNASET2,ADA,TOMM34,SGTB,ELAC2,LONP1,HBG2,ARHGEF12,ENDOG,TRAPPC4,ASS1,OAS1,LANCL1,SIDT1,SMG6,HLA-B,AGRN,HLA-G
GSE360_DC_VS_MAC_DN	ADHD	-0.003381	0.00705989	0.632008	30	0.678242	brain	PWAS	c7	0.632008	0.870810382	ANXA6,SLC6A11,SPAG7,DNAJC13,GAS7,GNA13,CD14,ADA,DHRS1,TYMP,RPH3A,TSFM,RUVBL1,SLC7A5,CAP2,ME1,LDHA,PDE1A,OGFR,RALB,SUSD5,P2RX7,MYDGF,PRDX1,GANAB,TPD52L2,PYGM
GSE3982_EOSINOPHIL_VS_MAST_CELL_UP	ADHD	0.00524775	0.0109229	0.630917	18	0.118642	brain	PWAS	c7	0.630917	0.870810382	LRRFIP1,NLRX1,LMOD1,LSP1,GNAZ,TAX1BP1,CADPS2,EPN2,RDH11,MKRN1,GSN,GIT2,MTHFR,USP15,OMG,TUB,CAMKK2,CNN2,SMPD3,DBT
GSE411_WT_VS_SOCS3_KO_MACROPHAGE_IL6_STIM_100MIN_UP	ADHD	0.00285635	0.0059532	0.63137	34	0.60371	brain	PWAS	c7	0.63137	0.870810382	ETFDH,IMMT,DNAJC13,ALDH18A1,GSTT2,PLCD1,EHD4,TOR1B,CANX,PELO,SLC22A23,ECI2,NMT1,AK3,GUK1,RNH1,ALAD,MDH2,NDUFAF7,TSPO,GCDH,ATP5PO,APIP,EIF6,HBS1L,RAB3D,VAT1,CACNB3,ACADVL,CAPN5,TPI1
GSE46143_CTRL_VS_LMP2A_TRANSDUCED_CD10_POS_GC_BCELL_UP	ADHD	-0.00477231	0.00997076	0.632202	19	0.124081	brain	PWAS	c7	0.632202	0.870810382	CHMP7,HTT,RETSAT,PPA1,RASGRF1,EFNA3,CPT2,HOMER2,PICK1,TOMM34,ELAC2,ALDH7A1,PLXNA1,HCLS1,UNC45A,COL18A1,AARS1,DCPS,CACNA2D3,MAPK3,EFL1,GSTO1
GSE46606_IRF4MID_VS_WT_CD40L_IL2_IL5_DAY1_STIMULATED_BCELL_UP	ADHD	0.00313865	0.00654861	0.631736	22	0.291897	brain	PWAS	c7	0.631736	0.870810382	NUDT6,COMT,PDCD4,DDI2,PLEKHM2,VAMP1,APPL2,NHLRC2,MBLAC2,HAGH,SLC25A27,KANK3,PDXK,DENND4C,DTYMK,ELP2,ARHGAP39,PTPA,GBA2,BORCS5,MFSD6,CCDC93,PCYOX1,SNX32,KBTBD3,RPA1,MIA3
GOBP_NEGATIVE_REGULATION_OF_OXIDATIVE_STRESS_INDUCED_CELL_DEATH	ADHD	0.00429938	0.00898694	0.632363	16	0.0158231	brain	PWAS	c5	0.632363	0.870818558	SLC7A11,OXR1,PRKN,TRAP1,SOD2,GPX1,NCOA7,TXN,MEAK7,BAG5,GFER
GSE1925_3H_VS_24H_IFNG_STIM_MACROPHAGE_DN	ADHD	0.0033578	0.00702693	0.632759	23	0.403931	brain	PWAS	c7	0.632759	0.870818558	CA8,STX7,ADD1,MX1,ASAP1,FAM171A1,APPL2,SIRT5,PLSCR1,RNASET2,HAGH,PGP,CCT6B,AKR1C3,SAMD4A,S100A4,OSGEP,STX17,NUBPL,CDK18,RMND1,FDXR,DGKA
GSE40666_NAIVE_VS_EFFECTOR_CD8_TCELL_DN	ADHD	0.00254846	0.00533016	0.632565	48	0.608325	brain	PWAS	c7	0.632565	0.870818558	NAAA,MAPK10,PLEKHA2,HSP90B1,PDE2A,APPL2,PLSCR1,CRELD2,DPY19L1,ASNS,RNASET2,LGALS1,ISYNA1,POGLUT3,GDPGP1,PLS1,PRKAR2A,LYSMD2,GRWD1,ECI1,TRPV2,SCRN2,LHPP,SLC39A6,PON3,LYN,RCN1,ANXA11,DNAJA4,PGM1,AVEN,LCLAT1,ACTR3B,FKBP5,NT5E,NCEH1,FARP1,PLD1,PPIE,VCL,COMTD1
GSE5589_LPS_VS_LPS_AND_IL10_STIM_IL10_KO_MACROPHAGE_180MIN_DN	ADHD	-0.00303068	0.00634012	0.632639	31	0.082007	brain	PWAS	c7	0.632639	0.870818558	WFS1,PLCG1,RETSAT,DNAJC30,LIMK1,VWA5A,B3GLCT,CAND2,RASGRP1,STON2,ARSB,ATIC,RIMOC1,CPNE2,CNNM2,PFKP,RABGGTA,MTMR10,SPR,SBF1,TBC1D17,PANX1,SQOR,CRACDL,TXNDC17,LIME1,SLC9A3R2,EHD1,SNX15,MAP6
GSE17721_POLYIC_VS_CPG_2H_BMDC_UP	ADHD	-0.00289208	0.00605759	0.633055	33	0.0850758	brain	PWAS	c7	0.633055	0.871036277	WFS1,CBR4,CCDC25,GNB1L,MLYCD,ADCY9,C15orf40,FNBP1,HARS2,AMACR,PCYT1A,ITPA,ACOT8,PNPO,ATP13A2,CDC37L1,FAM118B,GLTP,MYO5A,NDRG4,DOC2A,ATP13A1,WIPF1,STX17,NUDT3,BORCS5,CAPN2,CORO1C,FGGY,PLD1,LUZP1,MTARC2,MIA3
GOMF_PASSIVE_TRANSMEMBRANE_TRANSPORTER_ACTIVITY	ADHD	-0.00292271	0.00612768	0.633384	39	0.892377	brain	PWAS	c5	0.633384	0.871109718	GABRB1,ANXA6,KCNQ2,CLCN3,SLC1A1,SLC14A1,KCNN3,ABCC8,ANXA2,CACNA2D2,PSEN1,TRPV2,TRPM3,SLC24A2,CACNA2D1,TMEM120A,PTK2B,SLC1A4,ANO5,SLC17A6,LRRC8A,LRRC8C,ATP5PO,PANX1,GRID1,ANO6,RYR2,CLCC1,SCN4B,KCNJ9,ITPR1,PEX5L,TTYH3,CACNB3,P2RX7,TMEM120B
GSE16266_LPS_VS_HEATSHOCK_AND_LPS_STIM_MEF_UP	ADHD	-0.00413432	0.00866492	0.633267	15	0.350255	brain	PWAS	c7	0.633267	0.871109718	TMEM51,SWAP70,EHD4,RIPK2,IFI30,EPB41L2,PLCB3,LRP4,VWA8,S100A4,NRDC,TXNDC17,SULT1A1,CTSH,HLA-DRB1
GOMF_CATION_CHANNEL_ACTIVITY	ADHD	-0.00351592	0.00737934	0.63375	24	0.708688	brain	PWAS	c5	0.63375	0.871423483	ANXA6,KCNQ2,KCNN3,ABCC8,ANXA2,CACNA2D2,PSEN1,TRPV2,TRPM3,SLC24A2,CACNA2D3,CACNA2D1,PTK2B,ATP5PO,PANX1,ANO6,RYR2,SCN4B,KCNJ9,ITPR1,PEX5L,CACNB3,P2RX7
GSE14350_TREG_VS_TEFF_IN_IL2RB_KO_DN	ADHD	0.00301598	0.00633489	0.63401	31	0.043437	brain	PWAS	c7	0.63401	0.871540689	SNX25,PLEKHA2,LYPLAL1,PCYOX1L,PMVK,GSTT2,GGT5,NUDT2,PPIL1,MRPL54,ERICH3,TKT,PRKAR2A,CTNND1,MLC1,TMEM160,SRGAP3,SRSF9,MLEC,HRAS,MAPK3,FBXO2,ACSF3,MRE11,KYAT3,RRM1,SESTD1,TSPAN2,CACNB3,MYDGF
GSE17721_POLYIC_VS_PAM3CSK4_1H_BMDC_DN	ADHD	-0.00358998	0.00754277	0.634111	25	0.128961	brain	PWAS	c7	0.634111	0.871540689	SYNPO2,TGM2,ADSS2,RELL1,RABEP1,AP1G1,RASGRP1,PI16,RIPK2,PFKP,DHRS1,SLC15A2,CADPS,GPNMB,CD274,PDE4B,ICAM1,DLD,TMCC2,CYBRD1,GSPT1,LMBRD1,HLA-G,HIP1R
GSE8621_LPS_STIM_VS_LPS_PRIMED_AND_LPS_STIM_MACROPHAGE_DN	ADHD	-0.00314803	0.00661882	0.634346	29	0.618105	brain	PWAS	c7	0.634346	0.871674145	ADH5,HEXB,RNF141,WASHC4,GNA13,RCSD1,EMB,DHRS1,MIA2,OSBPL11,CHL1,PPP3CC,LPCAT2,SHPK,GBE1,REPS1,TTC38,WIPF1,WDFY1,CD82,CHORDC1,FAM234A,TREX1,LRRC40,GLB1,TMEM43,CYBC1,DPCD
GSE3203_UNTREATED_VS_IFNB_TREATED_LN_BCELL_UP	ADHD	-0.00334748	0.00704622	0.634734	29	0.337213	brain	PWAS	c7	0.634734	0.871700643	TSPAN15,CPNE8,SLC30A9,SWAP70,GGH,ABLIM1,CCDC127,BHMT,ITGA2,TPD52L1,PAG1,IMPA1,ATE1,PLPP6,GOPC,GSN,OSBPL8,USP15,CAB39L,CHD1L,HDHD2,ANXA4,MFF,TBC1D5,C12orf29,YEATS4,RASA2
GSE6092_UNSTIM_VS_IFNG_STIM_ENDOTHELIAL_CELL_DN	ADHD	0.00383584	0.00807527	0.634779	28	0.635839	brain	PWAS	c7	0.634779	0.871700643	ADSS2,GPRIN3,HEXB,CORO7,GSTT2,SUN2,LNPEP,ACAT2,PCNT,CTSC,CPNE3,ZC2HC1A,LRRC8C,GLIPR2,SRI,GNAQ,DECR2,CRLF3,FKBP1A,EPB41,PLSCR4,TTYH3,ACSS1,PITPNC1,CNN2,LXN,DGKA,PLEC
GSE7460_TREG_VS_TCONV_ACT_UP	ADHD	-0.00299504	0.0063029	0.634656	27	0.486767	brain	PWAS	c7	0.634656	0.871700643	CD38,MMAA,SLC14A1,LMO7,LRIG1,GGH,PLSCR1,SCIN,SDC4,MPRIP,SGIP1,ATL3,PON3,LYN,LRRC57,GPHN,DNAJA4,DDX5,C9orf64,CD274,APIP,CHORDC1,ICAM1,ITGA6,NT5E,YOD1,FAIM
GSE37301_MULTIPOTENT_PROGENITOR_VS_GRAN_MONO_PROGENITOR_DN	ADHD	-0.00444205	0.00936015	0.635093	24	0.113294	brain	PWAS	c7	0.635093	0.871942409	ART3,LMO7,NUB1,PPA1,DBNL,LARS1,NT5C3B,GRAMD2B,LYSMD2,PSEN1,S100A4,LYN,PNP,WARS1,TOR1AIP2,PSMB9,ICAM1,ATAD1,IFIT2,ITPR1,OGFR,CARM1,PACS1,NCK1,HPCA,PXK,PAWR,HLA-G,HIP1R
GOBP_MYELOID_LEUKOCYTE_DIFFERENTIATION	ADHD	-0.00587338	0.0123919	0.635522	17	0.29479	brain	PWAS	c5	0.635522	0.872003011	MYH9,PRKCA,TESC,ANXA2,HCLS1,PSEN1,FARP2,PDE1B,DHRS7B,LYN,PIK3CD,TSPAN2,GLO1,UBASH3B,CD109,HLA-DRB1
GOBP_NEUROTRANSMITTER_TRANSPORT	ADHD	0.00341284	0.00720041	0.635515	43	0.36746	brain	PWAS	c5	0.635515	0.872003011	MCTP1,SLC1A1,PTPRN2,CPLX1,SLC6A11,PRKN,STX1A,SLC6A7,SYN3,SV2C,TOR1A,BAIAP3,SNAP47,RAB5A,CADPS,PSEN1,NAPB,RPH3A,NAPA,CADPS2,LIN7B,ICA1,ERC2,STX2,UNC13C,DOC2A,SCRIB,SLC17A6,SLC6A17,SNPH,SYNJ1,RAB3B,BRSK1,PRKCB,SLC4A8,GIPC1,P2RX7,SYN2,STX4,SNCG
GSE23502_WT_VS_HDC_KO_MYELOID_DERIVED_SUPPRESSOR_CELL_BM_DN	ADHD	-0.00323744	0.00683108	0.635551	30	0.581929	brain	PWAS	c7	0.635551	0.872003011	CD38,TGM2,ADPGK,PTPN1,STX7,PPA1,AGPAT4,VWA5A,GAS7,NUDCD2,SCAMP1,SIRPA,DUSP3,AFDN,ACTN1,ANXA2,PGS1,PEPD,ALDH2,FUCA2,MDH2,PON3,TPD52,TMED5,OPA3,AUH,FAH,EMILIN2,CTSZ,PRDX1,ADK
GSE15750_WT_VS_TRAF6KO_DAY6_EFF_CD8_TCELL_DN	ADHD	-0.00537942	0.0113589	0.635796	14	0.904463	brain	PWAS	c7	0.635796	0.872149852	RCHY1,SLC1A1,PDCD4,FAM107B,SUSD2,VCAN,HRG,EARS2,NINJ2,CHL1,LRPPRC,DNAJC11,CRABP1,EPHB2,GNAQ,SPTB,CRYM,LMCD1
GOMF_PROTEIN_SELF_ASSOCIATION	ADHD	-0.00839749	0.0177712	0.636547	11	0.694451	brain	PWAS	c5	0.636547	0.8725447	ELP1,CTSC,MDH2,PTK2B,EML2,CNTN2,RYR2,EML4,SVIP,TMEM43,ABCD3,CRK,PLEC
GSE2770_TGFB_AND_IL4_ACT_VS_ACT_CD4_TCELL_2H_DN	ADHD	0.00353013	0.00747264	0.636636	26	0.121929	brain	PWAS	c7	0.636636	0.8725447	CD38,NUB1,PPM1K,MNDA,CDS2,PLSCR1,TRIM25,TOR1B,BLVRA,NAPA,GIMAP4,NCOA7,GMPR,FBXO6,WDFY1,TDRD7,TREX1,CNDP2,OAS1,CAPN2,IFIT2,IFIT5,PLSCR4,NT5C3A,OSBPL2
GSE37605_FOXP3_FUSION_GFP_VS_IRES_GFP_TREG_C57BL6_UP	ADHD	0.00410331	0.00868158	0.636466	20	0.0158528	brain	PWAS	c7	0.636466	0.8725447	ADPGK,SLC16A7,H6PD,AKAP12,TRIM25,BLVRA,SDC4,HOMER1,PVR,KALRN,EGFR,OXNAD1,ADHFE1,CD151,MINDY1,PLD1,MRM3,AGRN
GSE6674_UNSTIM_VS_CPG_STIM_BCELL_DN	ADHD	0.00336574	0.00712228	0.636523	18	0.923068	brain	PWAS	c7	0.636523	0.8725447	PDE2A,CBR1,PMVK,ALDH9A1,GALT,MKRN2,PDXK,TRPV2,LSS,LMAN1,PNPLA7,SFXN4,TTLL12,WWOX,SLC41A3,EFL1
GSE15139_GMCSF_TREATED_VS_UNTREATED_NEUTROPHILS_UP	ADHD	-0.00287757	0.00610272	0.637268	22	0.87963	brain	PWAS	c7	0.637268	0.872896543	MSMO1,IFT27,SUCLG1,PTMS,ALDH7A1,STX6,PPP2R5C,HIBADH,TMEM160,PLGRKT,GSTM3,FXN,APIP,NAXE,MVD,MFF,ACAA2,FLOT2,VAPB,LIPA,MINDY1,ENDOD1,GPN2
GSE17580_TREG_VS_TEFF_UP	ADHD	-0.00287616	0.00610043	0.637307	30	0.677522	brain	PWAS	c7	0.637307	0.872896543	MAPK10,TGM2,CCDC25,PAICS,CORO2A,STX1A,TBC1D10A,RAB8B,ASNS,H1-0,GCAT,EPHX1,WDR6,PLCB3,SH3BGRL2,VWA8,DNPH1,CHGB,ARHGEF12,MGMT,RCN1,GALM,HBS1L,FAH,ECM1,CAPN5,BCAT1,GSTO1
GSE25146_UNSTIM_VS_HELIOBACTER_PYLORI_LPS_STIM_AGS_CELL_UP	ADHD	0.0041895	0.00888094	0.637112	14	0.236804	brain	PWAS	c7	0.637112	0.872896543	TRAP1,RFK,ANKRD16,RASGRP1,BAIAP3,PRKAR2B,TRPV2,SBF1,MLEC,GRK5,USP15,PPOX,SEC24C,GANAB
RPS14_DN.V1_UP	ADHD	0.00316604	0.00671807	0.637446	22	0.522784	brain	PWAS	c6	0.637446	0.872897783	ANXA6,IGFBP7,ANXA3,F13A1,MX1,MNDA,TIGAR,CD14,ADA,SDC4,GNAZ,SIRPA,ITGB2,SFXN3,GPNMB,ALCAM,EPS8L2,CPM,CAPG,CASP1,ARHGAP25,ITGAM,CTSH
GOCC_AZUROPHIL_GRANULE_MEMBRANE	ADHD	0.00420125	0.0089266	0.637895	16	0.467222	brain	PWAS	c5	0.637895	0.872936803	ATP8A1,DNAJC13,VAMP1,LPCAT1,PSEN1,TOM1,MGST1,CPNE3,RAB3D,RAB5C,RAB37,CPNE1,GAA
GSE17721_POLYIC_VS_CPG_24H_BMDC_DN	ADHD	-0.00321037	0.00682357	0.63801	27	0.408418	brain	PWAS	c7	0.63801	0.872936803	NDRG1,RRM2B,ARHGAP21,LACTB,OXSR1,TARS1,HSD17B4,BCR,PITRM1,FLNB,AHSA1,MLEC,ERO1A,LYN,RPA2,PANX1,C2orf76,MANF,MAPRE1,MMUT,AGRN,EEF1AKMT1,DBT,COQ7,NXN
GSE24634_TREG_VS_TCONV_POST_DAY7_IL4_CONVERSION_UP	ADHD	0.00509837	0.0108329	0.637901	17	0.511175	brain	PWAS	c7	0.637901	0.872936803	CD38,ANXA6,PTPRN2,CASP9,TARS1,RRAS2,LMNB1,IDH2,ASL,DUT,DPP3,ACTR1B,LANCL2,PRKCB,GALK1,SNF8
GSE3039_CD4_TCELL_VS_B1_BCELL_DN	ADHD	-0.00304801	0.00647999	0.638089	26	0.268633	brain	PWAS	c7	0.638089	0.872936803	CCDC25,ANXA5,STX7,PLEKHM2,KCNN3,GLRX,FER,TST,GNPDA1,SOD2,EMB,SIRPA,CTSB,ATP13A2,LPCAT2,SH3BGRL2,S100B,CTSC,GDPD1,TPD52,GSTM5,ADI1,GLIPR2,PISD,CLIP2,HSPA1L,HP,SNCG
GSE40274_FOXP3_VS_FOXP3_AND_PBX1_TRANSDUCED_ACTIVATED_CD4_TCELL_DN	ADHD	-0.00274899	0.00584562	0.638165	27	0.267907	brain	PWAS	c7	0.638165	0.872936803	ACADM,ABCG2,MX1,CD200,ALDH18A1,MCCC1,BCL2L13,SCIN,IGF2R,SDC4,HOMER1,THEMIS,CHCHD6,WIPI2,UBQLN4,PIP4K2A,EPB41L2,CAP2,QPRT,NSUN4,CYBRD1,TTYH3,GNA12,CACNB3,RASA2,TMEM120B
GSE11961_GERMINAL_CENTER_BCELL_DAY7_VS_GERMINAL_CENTER_BCELL_DAY40_DN	ADHD	-0.00285479	0.00608194	0.638792	30	0.439672	brain	PWAS	c7	0.638792	0.873355828	ATP8A1,PLEKHA2,IGLON5,HLCS,MCCC1,SUN2,CCT6B,RTF2,EARS2,ACTN1,PLCD3,CAMKK1,USP7,CRYZ,RIC8A,MGST1,PTK2B,LYN,ARHGEF12,OSGEP,BPHL,DPP7,CRLF3,TSTD1,DDX18,GAMT,TPRG1L,HLA-G
GSE18791_CTRL_VS_NEWCASTLE_VIRUS_DC_8H_UP	ADHD	-0.00316971	0.00675665	0.63898	24	0.802927	brain	PWAS	c7	0.63898	0.873355828	NUDT6,PCYOX1L,THNSL1,EEF1E1,FAHD1,NOP56,UMPS,DNAL1,GRWD1,SAMM50,ASL,CTPS1,DNAJC11,SCRIB,GBA2,TIMM21,WDR37,ADSL,C12orf29,THUMPD3,PDHB,RPA1
GSE21360_PRIMARY_VS_TERTIARY_MEMORY_CD8_TCELL_UP	ADHD	0.00390445	0.00831577	0.638695	23	0.934432	brain	PWAS	c7	0.638695	0.873355828	RGS12,C1QBP,SLC7A8,COA1,SCAMP1,MAP2K1,MPRIP,SDR39U1,NUDC,AKR1C3,SFXN3,RDH11,CTPS1,SYNJ2,LETMD1,YWHAH,TREX1,CLIP2,ACTR1B,GNA12,ACADVL,GGA3,NQO1,SLC7A6,PLEC
GSE33162_UNTREATED_VS_4H_LPS_STIM_HDAC3_KO_MACROPHAGE_DN	ADHD	0.00271473	0.00578755	0.639024	43	0.0359421	brain	PWAS	c7	0.639024	0.873355828	EFHD2,STK39,GARS1,ETFB,RAB8B,HMBS,LGALS1,PELO,AS3MT,IMPA1,MTHFD1,PGP,DTYMK,CENPV,AK3,CISD1,GOT2,UBXN2B,LACTB2,ESD,XPNPEP1,RPA2,ACOT7,IDH3A,SLC25A24,DUT,HDGF,DPP3,FKBP5,NQO2,MYDGF,PRDX1,AKR1A1,GLOD4,TPPP3,RTCA,GLUD1
GSE16385_MONOCYTE_VS_MACROPHAGE_UP	ADHD	-0.00287269	0.0061358	0.639652	36	0.768408	brain	PWAS	c7	0.639652	0.874025139	GM2A,SORCS2,ISCU,CYSTM1,NNT,SOD2,FTO,PEF1,CTSB,NINJ2,SGIP1,CPNE4,NCOA7,LARS2,SLC7A5,HINT3,CMPK1,SYNJ2,FBXO2,CRTAC1,WDFY1,TREX1,AVEN,EHD3,ACTR3B,NSUN4,MECR,LYRM4,DUSP19,NIPSNAP2,PDIA4,SRR,PDF,DPH1,EXOC6,ASPA,TPRG1L
GOBP_INORGANIC_ANION_TRANSPORT	ADHD	0.00579423	0.0124054	0.640448	17	0.685298	brain	PWAS	c5	0.640448	0.874167957	GABRB1,CLCN3,SLC1A1,SLC20A2,SLC1A4,TSPO,ANO5,SLC17A6,LRRC8A,LRRC8C,ANO6,CLCC1,SLC5A6,PCYOX1,TTYH3,SLC4A8
GSE13522_WT_VS_IFNAR_KO_SKING_T_CRUZI_Y_STRAIN_INF_DN	ADHD	-0.00297887	0.00637381	0.640242	30	0.0391087	brain	PWAS	c7	0.640242	0.874167957	CDH13,HACD2,NANS,GRHPR,TBRG4,PCYOX1L,ALDH1B1,TOR1A,COQ6,MPP3,THEMIS,ACTN1,ICA1L,LARS2,CSE1L,RIT2,MDH2,ADHFE1,LDHA,SCN4B,PDK1,NFU1,TMEM163,YOD1,SLC13A5
GSE27786_LSK_VS_CD4_TCELL_UP	ADHD	0.00246052	0.00526782	0.640439	31	0.228473	brain	PWAS	c7	0.640439	0.874167957	C12orf73,RETSAT,FDPS,C11orf54,RUFY1,DHRS4,SHMT1,PCYT1A,GRWD1,NTPCR,LPCAT2,CSE1L,NARS2,CPNE3,MSRA,TPD52,ECI2,GPSM1,KYAT3,MESD,C12orf29,GALK1,SARS2,PPIE
GSE37605_NOD_VS_C57BL6_IRES_GFP_TREG_DN	ADHD	0.00372117	0.00796439	0.640338	17	0.274851	brain	PWAS	c7	0.640338	0.874167957	ADPGK,TXNRD1,TRIM25,HSD17B4,MTMR10,MRS2,OGFOD2,TMOD3,DNAJC11,PHYHD1,WARS2,CAPN2,CCS,MVD,MYO6,PACS1,CYB561,SLC39A12
GSE43956_WT_VS_SGK1_KO_TH17_DIFFERENTIATED_CD4_TCELL_UP	ADHD	0.0028657	0.00613242	0.640283	27	0.708772	brain	PWAS	c7	0.640283	0.874167957	QDPR,TANGO2,TBRG4,CDH6,CANX,FAHD1,PCK2,SMYD5,ACOT2,ACADS,ARHGEF25,CHGB,TMEM70,OXNAD1,QRSL1,SERAC1,FBXO6,RMC1,GSTM1,MECR,CYB561,DHODH,HP,CYBC1,BCAT1
GSE27786_NKTCELL_VS_ERYTHROBLAST_DN	ADHD	0.0044984	0.00963758	0.640674	21	0.117108	brain	PWAS	c7	0.640674	0.874287641	NFXL1,SYNPO2,SLC30A9,RNF141,FDPS,WIPI1,THBS4,VCAN,MPP3,DNM1,WIPI2,FSCN1,GFRA1,PCNT,STX2,RGS6,SNAP91,SLK,SESTD1,ACOX2
GSE13484_UNSTIM_VS_YF17D_VACCINE_STIM_PBMC_DN	ADHD	-0.00386535	0.00828888	0.64098	18	0.204138	brain	PWAS	c7	0.64098	0.874516421	CD38,RAPGEF2,APOL2,MX1,PLSCR1,TRIM25,TOR1B,LNPEP,RIPK2,RABGGTA,CMC2,NAPA,CES1,AK4,TDRD7,TREX1,PSMB9,OAS1,ADAR,IFIT2,IFIT5,AGRN
GSE23505_UNTREATED_VS_4DAY_IL6_IL1_IL23_TREATED_CD4_TCELL_DN	ADHD	0.00263201	0.00565333	0.641524	35	0.112144	brain	PWAS	c7	0.641524	0.874692236	CD38,CORO2A,WDR41,LMO7,ACP6,ETHE1,TRAP1,SLC6A7,SORBS1,THNSL1,ALDH1B1,ABLIM1,PPP3CC,IAH1,GYS1,MKRN1,GSN,PGM1,THTPA,NAXE,KIF21B,HAAO,RMND1,SEPTIN9,SDHAF4,FAS,GAP43,SLC25A19,PREX1,CTSH,HLA-DRB1
GSE2770_UNTREATED_VS_TGFB_AND_IL12_TREATED_ACT_CD4_TCELL_6H_DN	ADHD	-0.0061456	0.0131986	0.641484	14	0.139241	brain	PWAS	c7	0.641484	0.874692236	ENOPH1,EEF1E1,RFK,CARMIL1,CERS4,PRKAR2A,PDXK,TOM1,MADD,TBC1D13,TOR1AIP2,TOR1AIP1,PANX1,MVD,THOP1,HIF1AN
JAK2_DN.V1_DN	ADHD	0.00382065	0.00820102	0.641305	20	0.745136	brain	PWAS	c6	0.641305	0.874692236	DOCK5,ETNPPL,MACF1,TMEM245,DGKE,SRA1,FLCN,SLC15A2,HIBADH,MTRF1L,DIP2A,REPS1,OXNAD1,CEP41,TMEM163
GSE2124_CTRL_VS_LYMPHOTOXIN_BETA_TREATED_MLN_DN	ADHD	0.00289556	0.00623093	0.642141	31	0.376955	brain	PWAS	c7	0.642141	0.875344676	MCTP1,CHMP7,TARS3,ABCG2,PPFIBP1,EHD4,NLRX1,TOR1A,ABLIM3,NLN,ALG11,TPD52L1,YARS2,ATP13A2,ALDH3A2,COL18A1,MTSS2,VWA8,AHNAK2,VPS13C,CSRP2,GALM,GDA,FBP1,PSAT1,GALC,EFNB3,GFPT1,SLC25A15,ACADSB
GOMF_IRON_ION_BINDING	ADHD	0.00419979	0.00904709	0.642494	19	0.847126	brain	PWAS	c5	0.642494	0.875432617	MSMO1,TYW5,ISCU,ETHE1,ISCA2,FTO,CYP7B1,CYP4F11,BBOX1,OGFOD2,CYP4X1,ADO,ADI1,FXN,NFU1,HAAO,MELTF,FECH,HIF1AN
GSE36888_UNTREATED_VS_IL2_TREATED_TCELL_17H_DN	ADHD	0.00479976	0.0103435	0.642621	20	0.464467	brain	PWAS	c7	0.642621	0.875432617	SLC7A11,ACSL1,STX1A,ASAP1,PLSCR1,SH3PXD2B,GLRX,CYSTM1,SOD2,PVR,AFDN,TECPR2,TOM1,PLGRKT,LYN,RFTN1,AK4,CD274,FSD1L,LDHA,ICAM1,RCN2
GSE9006_TYPE_1_DIABETES_AT_DX_VS_4MONTH_POST_DX_PBMC_DN	ADHD	-0.0031643	0.00681573	0.642458	23	0.665315	brain	PWAS	c7	0.642458	0.875432617	SOD3,LBP,POGLUT1,CA8,CBR1,LRRC20,ATP2B4,MCCC1,COQ6,HINT1,PBLD,HECTD4,NAP1L4,PGM3,NRCAM,BOLA1,TFB1M,FABP1,HMGCL,HPCA,ABHD6,DARS2,GSTO1,PPP2R5B
GSE25088_WT_VS_STAT6_KO_MACROPHAGE_ROSIGLITAZONE_STIM_DN	ADHD	0.00433297	0.00935564	0.643264	21	0.105401	brain	PWAS	c7	0.643264	0.876071264	MMAA,RELL1,DDI2,VAMP1,THNSL1,APPL2,DGKE,FLNB,ATP1B3,PDXK,TTC19,CALCOCO1,TMOD3,MEAK7,TRAPPC5,UFL1,AIF1L,SCAI,WARS2,MESD,INPP4A,C2orf88,KANK2,ACADSB
GSE7348_LPS_VS_TOLERIZED_AND_LPS_STIM_MACROPHAGE_DN	ADHD	0.00436384	0.00942522	0.643367	19	0.214733	brain	PWAS	c7	0.643367	0.876071264	PLEKHA2,AKT3,GOLGA3,MLYCD,STX7,NUB1,CCDC6,EHD4,SNTB1,RASGRP1,DBNL,RARS1,CD2AP,LLGL1,LYSMD2,FOXRED1,LYN,WARS1,TOR1AIP2,GCA,ARHGAP25,ITPR1,CAPN5
GOMF_CATALYTIC_ACTIVITY_ACTING_ON_RNA	ADHD	-0.00228505	0.00494178	0.643799	56	0.617661	brain	PWAS	c5	0.643799	0.876121613	MBLAC1,TYW5,GARS1,TARS3,FARS2,EXOG,TRNT1,TARS1,NSUN2,AARS2,PARS2,THG1L,RNASET2,HARS1,HARS2,RARS1,FBLL1,LARS1,ELAC2,FTO,NUDT12,EARS2,YARS2,AARS1,LARS2,DCPS,NARS2,REXO2,DIS3L2,LACTB2,RIDA,QRSL1,SARS1,WARS1,ENDOG,PRORP,FTSJ3,DDX5,PNPT1,WARS2,CARS2,TFB1M,DDX18,TRMT61B,FARSB,SND1,THUMPD3,NT5C3A,NUDT16,SMG6,SARS2,EPRS1,IARS2,MRM3,DARS2,DHX36,RTCA
GSE15324_NAIVE_VS_ACTIVATED_ELF4_KO_CD8_TCELL_DN	ADHD	-0.00278771	0.00603402	0.644082	28	0.696858	brain	PWAS	c7	0.644082	0.876121613	MCTP1,THG1L,DOCK7,CMC2,PAPLN,PGP,DGLUCY,FARP2,GPNMB,DHRS7B,DOC2A,PON3,NMRK1,MTMR6,DEPDC5,L2HGDH,HIBCH,LCLAT1,DNAJB4,CYB561,SNX27,TDRKH,NDUFAF1,SLC7A6,MLF1,MRPS31,GYG1
GSE22140_GERMFREE_VS_SPF_MOUSE_CD4_TCELL_DN	ADHD	0.00337401	0.00730223	0.644044	31	0.98072	brain	PWAS	c7	0.644044	0.876121613	SLC7A11,HSP90B1,TXNRD1,SLC16A7,BIN1,MX1,SLC7A8,BID,STK10,ADA,MPRIP,ANXA2,PDXK,AKR1C3,SFXN3,SERPINB8,ALCAM,S100A4,STX2,LGALS3,PNP,PHLDB1,GNAQ,YWHAH,CAPN2,IFIT2,PPIF,FARP1,RAB5C,NQO1,DGKA,TPD52L2,PLEC
GSE3982_MAC_VS_BCELL_DN	ADHD	-0.00391106	0.00846589	0.644097	28	0.0796504	brain	PWAS	c7	0.644097	0.876121613	ITM2C,SYNE1,PPA1,FARS2,CLASP1,RUFY1,COQ6,MRPS27,PFAS,SDR39U1,ZZEF1,COL18A1,GIT2,PTPRK,PTK2B,NAP1L4,EHD3,ARHGAP25,TERF2IP,TBC1D5,ROBO1,SARS2,NASP,SLC41A3,SLC25A15
GSE3982_NEUTROPHIL_VS_EFF_MEMORY_CD4_TCELL_DN	ADHD	0.00263294	0.00569921	0.644093	27	0.883895	brain	PWAS	c7	0.644093	0.876121613	PAICS,AKR7A2,SCP2,ACOT11,HARS1,FTO,ACYP1,ECI1,CPT1A,ILVBL,SHPK,NENF,CRYZ,SAMM50,PCNT,RIOX2,ESD,PNP,SH3GL2,GSTM2,PPOX,RAB29,PTER,TDRKH,TMEM120B,RAB3GAP2,UPF3A,ETFA
GOBP_REGULATION_OF_RAS_PROTEIN_SIGNAL_TRANSDUCTION	ADHD	-0.00512473	0.0111056	0.644473	23	0.135874	brain	PWAS	c5	0.644473	0.876444456	RASGRF1,RASGRP1,ARHGAP44,BCR,RASGRF2,FLCN,RASA1,IQSEC3,DENND4C,ARFGEF2,MADD,EPS8L2,RDX,GIT2,ARHGEF25,RIT2,IQSEC1,EPHB2,FBP1,SCAI,RASAL1,MCF2L,KANK2,ROBO1,RASA2,CRK
GSE21670_UNTREATED_VS_TGFB_TREATED_CD4_TCELL_DN	ADHD	-0.00284435	0.00616671	0.644624	24	0.507282	brain	PWAS	c7	0.644624	0.87646124	OXR1,CD200,MBLAC2,MPZL1,MPRIP,DGKG,CERS4,EXOC6B,CADPS2,TTC19,AAMDC,LDHD,MTAP,SCAI,SFXN4,PRKG1,RBP1,PLSCR4,RAB37,UBASH3B,SEC24C,HLA-B,TPRG1L,INPP5A
GOCC_CORTICAL_CYTOSKELETON	ADHD	-0.00553502	0.0120126	0.644966	26	0.931023	brain	PWAS	c5	0.644966	0.876737653	MYH9,CLASP1,DBN1,DBNL,ERC1,ACTN1,IQGAP1,LLGL1,HCLS1,PLS1,PDLIM2,EPB41L2,MTSS2,ERC2,GSN,RDX,COTL1,ACTN2,MOBP,SPTB,NUMA1,CAPN2,EPB41,FLOT2,LANCL2,PRKCB,MAPRE1
GOBP_I_KAPPAB_KINASE_NF_KAPPAB_SIGNALING	ADHD	0.00285763	0.00624341	0.647165	27	0.147564	brain	PWAS	c5	0.647165	0.876948305	PRKN,NLRX1,TRIM25,LGALS1,RIPK2,ERC1,SIRPA,OTUD7A,TRAF3,S100B,S100A4,S100A13,NKIRAS1,CASP1,UFL1,ROCK2,FKBP1A,ECM1,IFIT5,TERF2IP,SLC44A2,PRKCB,GSTP1,CPNE1,TFG,LIME1,DHX36,FAIM,HLA-DRB1
GOBP_PHOSPHOLIPID_TRANSPORT	ADHD	-0.00425016	0.00927636	0.64683	16	0.884108	brain	PWAS	c5	0.64683	0.876948305	ATP8A1,SCP2,C2CD2L,PLSCR1,PRKCD,OSBPL8,GLTP,PITPNB,ANO6,PLSCR4,ATP8A2,PITPNC1,P2RX7,OSBPL2
GSE14699_DELETIONAL_TOLERANCE_VS_ACTIVATED_CD8_TCELL_UP	ADHD	0.00248874	0.00541725	0.645939	40	0.753051	brain	PWAS	c7	0.645939	0.876948305	CD38,DOCK5,MPHOSPH6,RAB8B,ATP2B4,PTGR1,SWAP70,CRELD2,GLRX,BLVRA,LMNB1,H1-0,SIRPA,AS3MT,MICAL1,PFKP,HCLS1,RAP2A,ALCAM,HINT3,S100A13,MYO5A,PACSIN2,ACOT7,SLC25A24,FKBP5,ANXA4,HTATIP2,SERPINB9,ENDOD1,TXNDC17,ASRGL1,DPCD,ITGAM
GSE15930_NAIVE_VS_72H_IN_VITRO_STIM_CD8_TCELL_UP	ADHD	-0.00332074	0.0072556	0.647183	24	0.594113	brain	PWAS	c7	0.647183	0.876948305	SLC7A11,TGM2,MX1,CYB5R1,CDS2,CTNNAL1,RASGRF2,AMACR,SPR,MYOM2,DNAJC11,IDH3A,CFH,GGPS1,RETREG2,ACTR1B,DNAJB4,F3,SARS2,NQO1,BPNT1,AGRN
GSE17301_IFNA2_VS_IFNA2_AND_ACD3_ACD28_STIM_CD8_TCELL_DN	ADHD	-0.0035727	0.00779103	0.646546	31	0.116599	brain	PWAS	c7	0.646546	0.876948305	STK39,PRKN,EFNA3,PRKCA,SCP2,ATP2B4,PLSCR1,MCC,CNNM2,RASA1,GFRA1,FLNB,CSTB,PFKL,SRGAP3,ME3,ICA1,STAU1,MLEC,MSRA,SLC20A2,GRK5,QPCT,TPD52,ADD3,ADI1,USP15,PLCL1,OAS1,TUB,SNX1,FDXR,CYB561,MINDY1,FGGY,CACNB3,GLS2,VCL,ERLIN1
GSE17721_0.5H_VS_12H_GARDIQUIMOD_BMDC_DN	ADHD	-0.00309305	0.00675294	0.646931	36	0.869179	brain	PWAS	c7	0.646931	0.876948305	GABRB1,NDRG1,RNF141,HSD17B12,USP47,RASGRP1,ASNS,RIPK2,PLXNA1,AGPAT3,TAX1BP1,PRDX5,IAH1,EPDR1,PSMD5,NUDCD1,LRRC8C,TDRD7,MYO1B,ICAM1,TPP2,ATAD1,SERPINB9,DNAJB1,SMG6,P2RX7,PRDX1,AKR1A1,PXK,DGKA
GSE1791_CTRL_VS_NEUROMEDINU_IN_T_CELL_LINE_12H_DN	ADHD	-0.00557526	0.0121721	0.646926	12	0.283486	brain	PWAS	c7	0.646926	0.876948305	APOL2,ACSS3,PCYOX1L,AGPAT3,LRP4,CACNA2D1,WARS1,MOBP,HLA-DRB1,PSMB9,MVD,LAMA1,SND1,HLA-A
GSE22527_ANTI_CD3_INVIVO_VS_UNTREATED_MOUSE_TREG_DN	ADHD	0.0029534	0.00644228	0.646636	27	0.403867	brain	PWAS	c7	0.646636	0.876948305	CAND1,PLEKHA1,NLRX1,PLSCR1,RARS1,ERAP1,TPP1,NOP56,MTHFD1,SYNM,GATD3,ICA1,PEX6,SMIM8,RFTN1,GFUS,OSGEP,FBP1,SCCPDH,UBE3B,HBS1L,AKR1A1,GPN2,NOLC1,IARS2,GLOD4
GSE22601_IMMATURE_CD4_SINGLE_POSITIVE_VS_DOUBLE_POSITIVE_THYMOCYTE_UP	ADHD	-0.00413547	0.00901128	0.646291	15	0.464725	brain	PWAS	c7	0.646291	0.876948305	ENPP6,ABCC8,AKAP12,BHMT,AMACR,DHRS7B,DLGAP2,ARL6,FARP1,FDXR,AGT,ASAP3
GSE22886_NAIVE_CD4_TCELL_VS_MONOCYTE_DN	ADHD	-0.00262373	0.00571239	0.646015	45	0.548642	brain	PWAS	c7	0.646015	0.876948305	PDLIM5,STX7,HEXB,PGD,MNDA,WASHC4,PLSCR1,BID,GLRX,CD14,VCAN,IFI30,SIRPA,DUSP3,CTSB,ANXA2,PRKCD,GPX1,PLXNB2,TYMP,NAGK,MEGF9,LGALS3,QPCT,CAPG,ASAH1,CASP1,FBP1,PISD,GCA,NIT1,CORO1C,GLB1,TNS3,LYZ,AKR1A1,ITGAM,CTSH,NSF
GSE2405_0H_VS_1.5H_A_PHAGOCYTOPHILUM_STIM_NEUTROPHIL_DN	ADHD	0.00314642	0.00685205	0.646095	23	0.0108953	brain	PWAS	c7	0.646095	0.876948305	PAICS,ZMPSTE24,GNB1L,SART3,CAND2,RASGRP1,RGS14,AP4E1,RABGGTA,PAG1,PIP4K2A,ABCB8,TTC19,LYRM9,OLA1,KYAT1,INPP5E,BAG5,ACAA2,KARS1,DNAJB1,DHODH,RPA1,SNX15,CWF19L1
GSE2706_R848_VS_R848_AND_LPS_8H_STIM_DC_UP	ADHD	0.00299458	0.00651951	0.646001	34	0.935201	brain	PWAS	c7	0.646001	0.876948305	AMPH,EPHX2,PRKCA,NOPCHAP1,SLC7A8,SGTB,ELAC2,NT5C2,NAGK,ATL3,ALDH3A2,EPDR1,ERO1A,GMPR,SH3GL2,PSAT1,ME1,PGM2L1,ANXA4,FMNL2,HNMT,RCN2,TNS3,DDAH2,NQO1,SLC41A3
GSE3982_CTRL_VS_LPS_48H_DC_UP	ADHD	-0.00294189	0.00642821	0.647202	33	0.125308	brain	PWAS	c7	0.647202	0.876948305	CORO2A,UCHL3,F13A1,SCIN,PGAM2,NNT,ALDH7A1,SEC23B,CALU,ME3,RNH1,CTSC,CCDC92,CPNE3,ZC2HC1A,MIPEP,SYNJ2,ESD,NTM,ROCK2,PRDX3,WARS2,CLIP2,TPP2,CORO1C,MERTK,DNAJB1,GLO1,FN3KRP,VCL
GSE41867_NAIVE_VS_DAY30_LCMV_ARMSTRONG_MEMORY_CD8_TCELL_UP	ADHD	-0.00261985	0.0057063	0.646152	34	0.779782	brain	PWAS	c7	0.646152	0.876948305	ADH5,IFT27,PPAT,RAB8B,AP1G1,PPIL1,BID,NT5C3B,HINT1,VPS36,GDPGP1,UMPS,PAPLN,NUDC,NUDT19,FOXRED1,MTRF1L,HINT3,ALAD,CTBS,SMIM8,ESD,ARL6,XPNPEP1,RMDN2,ACOT7,USP15,PGM1,PGM2L1,SLC25A12,SEPTIN9,MRPL9,COQ7,GYG1
GSE45365_NK_CELL_VS_CD8_TCELL_MCMV_INFECTION_UP	ADHD	0.00303125	0.00658769	0.645418	32	0.182622	brain	PWAS	c7	0.645418	0.876948305	IFT27,ACADM,ABHD10,PCYOX1L,SLC7A8,AP3D1,ATIC,MPRIP,SPR,OSBPL11,SRPRB,GPD1L,PDLIM2,DENND4C,SCRN1,SFXN3,SRSF9,MLEC,REXO2,CPNE3,TMEM70,CASP1,GCA,LGALS8,ACAA2,RETREG2,SEPTIN9,PDIA4,FN3KRP,ECHS1,GYG1
GSE42724_B1_BCELL_VS_PLASMABLAST_UP	ADHD	-0.00304797	0.00666467	0.647431	30	0.472957	brain	PWAS	c7	0.647431	0.877070585	QDPR,HSD17B11,TBCA,DNAJC30,PRKCA,PITPNC1,HOMER2,TOR1B,PLCXD3,SNAP47,PFKM,AGPAT3,PGP,ALDH2,GYS1,TIMM44,SH3GL2,GSS,SQOR,ACTR3B,ANO6,DUSP23,TTLL12,ENDOD1,FN3KRP,SLC39A12,HIP1R
GSE27786_ERYTHROBLAST_VS_MONO_MAC_UP	ADHD	-0.00280744	0.00614183	0.647598	26	0.47061	brain	PWAS	c7	0.647598	0.87710884	DCK,NMRAL1,BLVRA,LLGL1,CTNND1,ME3,CARHSP1,STAU1,PCNT,DAAM1,PDE1C,SLC1A4,PANK2,APIP,SAT2,SCLY,LANCL2,ECHDC1,TIMM50,WDR81
MEL18_DN.V1_UP	ADHD	0.00423185	0.00929408	0.648874	21	0.196093	brain	PWAS	c6	0.648874	0.87864879	SLC7A11,CDH13,TMEM51,STX1A,LRIG1,KCNN3,C2CD2L,SUN2,ABLIM3,PLXNA1,ATP13A2,SLC7A5,PYGB,ERO1A,C2CD2,ASPH,SLC1A4,ECM1,KIF21B,NT5E,F3,AGRN
GSE40666_UNTREATED_VS_IFNA_STIM_EFFECTOR_CD8_TCELL_90MIN_UP	ADHD	0.00337336	0.00741516	0.649161	33	0.0327807	brain	PWAS	c7	0.649161	0.87884915	ACSF2,TGM2,PTPN1,BIN1,CORO7,AKR7A3,ATP2B4,BID,LGALS1,ARHGAP44,BAIAP3,ANXA2,PRKCD,TKT,ACOT4,TAX1BP3,PDE1B,SLC7A5,DAAM1,COTL1,CAPG,GTDC1,DEPDC5,YWHAH,EHD3,CAPN2,CD151,MYO1D,CARM1,BCAS1,FAS,BCAT1,PHGDH,ITGAM,PREX1,EHD1
GSE24726_WT_VS_E2_2_KO_PDC_UP	ADHD	0.00471493	0.0103748	0.649499	19	0.306263	brain	PWAS	c7	0.649499	0.879118454	GCC2,ADSS2,SLC16A7,FAM107B,PALD1,ACP6,HINT1,TMX4,AKAP10,OSBPL8,TPD52,SARS1,WIPF1,YWHAH,ITGA6,RTN4,PLSCR4,NCEH1,TNS3,SLC41A3
GOBP_NUCLEOSIDE_PHOSPHATE_BIOSYNTHETIC_PROCESS	ADHD	-0.00168491	0.00373325	0.651756	85	0.453097	brain	PWAS	c5	0.651756	0.879355218	PDK2,ACSL1,PAICS,HACD2,NDUFV3,ADSS2,PPAT,GARS1,RRM2B,MLYCD,DCK,AMPD3,DNAJC30,HSD17B12,NDUFA6,ADCY9,NUDT2,RFK,ACSL6,SDHA,NADK2,ADA,ATIC,PFAS,NUDT12,AK5,NDUFB9,MTHFD1,SHMT1,UMPS,DCAKD,NME1,NME2,GART,DTYMK,DGUOK,AK3,SLC25A13,GUK1,DIP2A,CTPS1,ADSS1,QPRT,CMPK1,NME7,NAPRT,NMRK1,PNP,AMPD2,GCDH,CDA,ACOT7,PANK2,ADCY3,ATP5PO,AK4,ACSF3,PDHX,ME1,DMAC2L,DUT,DLD,NMNAT3,NAXD,APRT,PDK1,SLC25A12,HAAO,ADSL,FLCN,ACSS1,DHODH,HPCA,PDHB,PANK4,ADK
GOBP_PROTEIN_LOCALIZATION_TO_CELL_JUNCTION	ADHD	0.00710511	0.0158204	0.653352	12	0.223974	brain	PWAS	c5	0.653352	0.879355218	CPLX1,KIF3A,ARHGAP44,HOMER1,MPP7,STAU1,HRAS,SCRIB,ADAM10,RAB27B,DLG1,VCL
GOBP_PROTEIN_LOCALIZATION_TO_CILIUM	ADHD	0.00553078	0.0123162	0.653383	13	0.227588	brain	PWAS	c5	0.653383	0.879355218	RABEP1,GDI2,ARL3,BBS9,ARL6,INPP5E,LZTFL1,RAB29,TUB,CCDC88A,EHD1
GOBP_PROTEIN_STABILIZATION	ADHD	-0.00379425	0.00844015	0.653037	22	0.591821	brain	PWAS	c5	0.653037	0.879355218	WFS1,CRYAB,PRKN,CAMLG,IFI30,TESC,COG7,PRKCD,ATP1B3,CTNND1,USP7,CDC37L1,RUVBL1,PEX6,BAG3,GNAQ,BAG5,TREX1,PLPP3,AAK1,RTN4,FLOT2,HIP1R
GSE10240_CTRL_VS_IL17_AND_IL22_STIM_PRIMARY_BRONCHIAL_EPITHELIAL_CELLS_DN	ADHD	0.00559263	0.0124339	0.652861	14	0.282359	brain	PWAS	c7	0.652861	0.879355218	HADH,CLCN3,MXRA7,ARHGAP21,RBP7,SCIN,LMNB1,DOCK7,PPM1F,ATP13A2,ELP2,PCP4,S100A1,AMPD2,GPSM1,UPF2,BCAT1
GSE11961_FOLLICULAR_BCELL_VS_MEMORY_BCELL_DAY40_UP	ADHD	0.00226745	0.00504316	0.652992	44	0.248803	brain	PWAS	c7	0.652992	0.879355218	SOD3,SENP8,PLCG1,ABCA5,GARS1,DDHD1,ISCU,HSD17B12,HLCS,WIPI1,WASHC4,GLRX,GRAMD2B,DOCK7,DHRS1,IDH2,PGS1,FAM162B,GMPPB,DNAL1,UROS,GYS1,AARS1,MLEC,CRYZ,SLC7A5,DAGLB,MYOF,GOT2,DEPTOR,XPNPEP1,APIP,GALC,NUBPL,RTN1,PLIN3,RALB,BDH1,PLXND1,GSTO1
GSE13306_TREG_VS_TCONV_SPLEEN_UP	ADHD	-0.00320264	0.00706215	0.650193	27	0.28149	brain	PWAS	c7	0.650193	0.879355218	SLC14A1,PTPN1,ITM2C,FAM107B,THBS4,RIPK2,SDC4,DOCK7,PTGFRN,UROS,SNX30,CNDP2,FKBP1A,FAH,LCLAT1,ECM1,CCS,SERPINB9,MPI,LYRM2,FGGY,ACOX2,MLF1,INPP5A
GSE13547_WT_VS_ZFX_KO_BCELL_UP	ADHD	-0.00447486	0.00999591	0.654392	16	0.437156	brain	PWAS	c7	0.654392	0.879355218	CD38,IDUA,AKT3,OXR1,MX1,LRIG1,HLCS,PLEKHA1,EPHX1,SRGAP3,TBC1D17,CALCOCO1,PNPLA7,CD55,LCLAT1,TBC1D5,ACE
GSE16522_ANTI_CD3CD28_STIM_VS_UNSTIM_MEMORY_CD8_TCELL_DN	ADHD	0.00312989	0.00699177	0.654404	26	0.224802	brain	PWAS	c7	0.654404	0.879355218	CISD2,WDR41,LRPAP1,BIN1,FARS2,COQ9,C11orf54,RASGRP1,FAM172A,PPP2R5C,GALK2,GPD1L,GIMAP4,MKRN1,NUDT14,GDPD1,COTL1,FBXO6,HYI,ATP5PO,HSDL2,RAB29,PIK3CD,ITGA6,RAB3D,FLOT2,GLO1,PXK
GSE17721_LPS_VS_GARDIQUIMOD_1H_BMDC_UP	ADHD	0.00348413	0.00778121	0.654325	23	0.204935	brain	PWAS	c7	0.654325	0.879355218	TNC,COMT,SPAG7,LIAS,NIF3L1,RMDN3,VCAN,GALK2,MTMR10,SHMT1,ATP13A2,NAPB,ADD2,HDHD3,C2CD2,AKR1B1,ACOT7,HYI,ACY3,MINDY1,F3,SLC41A3,ADK
GSE17721_POLYIC_VS_CPG_0.5H_BMDC_DN	ADHD	0.00306708	0.00676787	0.650417	27	0.242378	brain	PWAS	c7	0.650417	0.879355218	ELP3,TBC1D1,STX7,DCK,PCMT1,CYB5R1,RAB23,HMBS,C2CD2L,BCL2L13,DGKE,ACSL6,HSD17B4,CNNM2,OSBPL11,SYNPR,FASTKD5,DTYMK,RDH11,GRK5,TPD52,ASAH1,MTMR6,CFH,NIT2,TEX264,AVL9,BPNT1
GSE17721_POLYIC_VS_GARDIQUIMOD_0.5H_BMDC_UP	ADHD	0.00320591	0.00713366	0.653139	29	0.331104	brain	PWAS	c7	0.653139	0.879355218	MAPK10,SCRG1,CBR1,ABCG2,EPHX2,GGT5,GDAP1,NCAN,MAP2K1,SLC22A23,ADCK1,RBBP9,CMC2,ELP2,USP7,REXO2,EGFR,GFUS,NMRK1,FBXO2,CASP1,PGM1,NRCAM,HSPG2,PRODH,RRM1,HAAO,LMCD1,CLASP2,SYN2,DGKA
GSE17974_0H_VS_2H_IN_VITRO_ACT_CD4_TCELL_DN	ADHD	-0.0027731	0.00617486	0.653363	21	0.488375	brain	PWAS	c7	0.653363	0.879355218	MLYCD,CD200,GLRX3,PPIL1,CTNNAL1,STX6,OSBPL11,UMPS,ABAT,KCTD21,NUDCD1,ADO,TIMM13,NT5E,GLB1,SLC25A19,ERLIN1
GSE19198_1H_VS_24H_IL21_TREATED_TCELL_UP	ADHD	-0.00336281	0.00743817	0.651196	30	0.0523798	brain	PWAS	c7	0.651196	0.879355218	HADH,NAAA,GRHPR,ARHGAP21,AKR7A2,SCP2,CYB5R1,HSD17B4,RUFY1,NNT,MDP1,DHRS1,PRKCD,CTNND1,PLXNB2,ATP13A2,PDLIM2,EPB41L2,MAPK3,IDH1,ANKMY2,COTL1,ADD3,DHRS7,MTMR6,HINT2,LPIN1,CAB39L,ACAA2,PRKCB,SDHAF4,DGKA,PRXL2B,HLA-A
GSE19888_ADENOSINE_A3R_INH_VS_TCELL_MEMBRANES_ACT_MAST_CELL_DN	ADHD	-0.00358341	0.00792037	0.65096	16	0.122975	brain	PWAS	c7	0.65096	0.879355218	GABRB1,TMA16,SORCS2,RGS12,SLC2A5,NUDCD3,ACOT8,ABCB8,FSD1,OGFOD2,TTC38,GSTM2,CYBRD1,SLC44A2,NPEPPS,PHGDH
GSE22432_MULTIPOTENT_PROGENITOR_VS_CDC_UP	ADHD	-0.00288938	0.0064549	0.654424	33	0.104589	brain	PWAS	c7	0.654424	0.879355218	SLC7A11,ACSL1,PNMA2,DDHD1,FAM81A,ALDH1B1,ACAA1,WASHC4,SLC7A8,DPY19L1,LEMD2,PBLD,DCAKD,PLCB1,PACSIN3,TMOD3,DOC2A,PANK2,RBP1,RAB29,ADPRHL1,KANK2,RPE,FAS,TFG,ENDOD1,DHTKD1,DGKA,NPEPPS
GSE22919_RESTING_VS_IL2_IL12_IL15_STIM_NK_CELL_UP	ADHD	0.00383033	0.00855444	0.654327	23	0.260138	brain	PWAS	c7	0.654327	0.879355218	TMEM51,NUP93,TRNT1,NUDCD3,SOD2,HOMER1,HINT1,ALG11,UBQLN4,NME1,FARP2,PSMG1,AARS1,RUVBL1,RDH11,SLC7A5,DAAM1,GFUS,TPD52,SLC1A4,NAP1L4,WDFY1,APRT,STAM2,EIF2B3,SNF8,PRDX1,TPD52L2,COMTD1
GSE23114_WT_VS_SLE2C1_MOUSE_PERITONEAL_CAVITY_B1A_BCELL_UP	ADHD	0.00215056	0.00475537	0.651097	40	0.203843	brain	PWAS	c7	0.651097	0.879355218	MSMO1,HSD17B11,DGKQ,MMAA,PGM2,FAM107B,RASGRF1,WDSUB1,ARHGEF37,B3GLCT,NID2,WASHC4,PLSCR1,TRIM25,NHLRC2,ABLIM1,PPIP5K2,RCSD1,CD2AP,RASA1,PTGR2,TMX4,BBS9,GIMAP4,LYRM9,SNX30,CTBS,ADHFE1,RMDN2,CRYM,SCCPDH,SLC25A24,EHD3,LAMA1,RAB3GAP2,FN3KRP,SLC7A6
GSE24081_CONTROLLER_VS_PROGRESSOR_HIV_SPECIFIC_CD8_TCELL_UP	ADHD	0.00380561	0.00843664	0.65193	19	0.663541	brain	PWAS	c7	0.65193	0.879355218	MGST2,ITM2C,NID2,BHMT,CCT6B,RASA1,PBLD,SLC15A2,PLS1,SLC7A5,S100B,PLEKHA6,QPCT,NIPSNAP3B,GNAQ,RTN1,NDUFAF5,LRRC40,TDRKH,CRYL1
GSE26669_CTRL_VS_COSTIM_BLOCK_MLR_CD4_TCELL_UP	ADHD	0.00265085	0.00591715	0.654158	31	0.0418336	brain	PWAS	c7	0.654158	0.879355218	ENOPH1,STK39,NUP93,RMDN3,FAM81A,FDPS,CCDC6,AMZ2,RNPEP,RARS1,ACAT2,NOP56,ATOX1,SEC23B,MTHFD1,GCSH,AGPAT3,GART,GIMAP4,AARS1,OLA1,PTPRK,IDH3A,IDNK,SCFD1,RBP1,SND1,NT5E,DCUN1D2,ADSL,TIMM50,CAPN5
GSE27786_LIN_NEG_VS_CD8_TCELL_DN	ADHD	0.00381922	0.00850165	0.653263	18	0.611857	brain	PWAS	c7	0.653263	0.879355218	PDLIM5,CD38,FAM120B,RAB24,PLEKHA2,GSTT2,TOMM34,RIMOC1,ARMC10,SDR39U1,ITGB2,TNKS1BP1,EFR3A,PYGB,TMOD3,AKR1B1,NUP210,CD82,NSUN4,TEX264,PLEC
GSE27786_LSK_VS_CD8_TCELL_DN	ADHD	0.00510013	0.0112878	0.651393	18	0.0598196	brain	PWAS	c7	0.651393	0.879355218	RAB24,PNKD,SCP2,DPY19L1,SUN2,SRA1,PRDX5,EFR3A,SURF1,REXO2,AKR1B1,TMEM25,SRI,SEMA4D,FAM177A1,EHD3,PDE1A,SNF8,PANK4,RPA1,EHD1
GSE30083_SP3_VS_SP4_THYMOCYTE_UP	ADHD	0.00333594	0.00739808	0.652047	23	0.583375	brain	PWAS	c7	0.652047	0.879355218	GC,MXRA7,F13A1,RBP7,ALDH7A1,STX6,KALRN,CHL1,CAMKK1,GMPR,PTPRK,EVI5L,LCMT1,CNN3,LZTFL1,DUSP23,RAB27B,CXADR,DHTKD1,TMEM120B,SNX15
GSE32423_CTRL_VS_IL7_MEMORY_CD8_TCELL_DN	ADHD	0.00343206	0.00758562	0.65095	31	0.089046	brain	PWAS	c7	0.65095	0.879355218	SLC6A11,TAGLN3,SORBS1,ABCC8,PRKCA,LHPP,CPNE7,ME3,VWA8,TXN,NDRG4,ASPH,MTMR6,SCAI,CHORDC1,FKBP1A,DUT,ACTR3B,ECM1,PIK3CD,MYO6,CYB561,DHODH,BCAT1,CNTN3,THRAP3,NSF
GSE32986_CURDLAN_HIGHDOSE_VS_GMCSF_AND_CURDLAN_HIGHDOSE_STIM_DC_UP	ADHD	-0.00318733	0.00708898	0.652986	31	0.141273	brain	PWAS	c7	0.652986	0.879355218	PDK2,SYNPO2,RCHY1,CNPY4,SENP8,HEXB,RNPEP,PDLIM4,BLVRA,TST,DCAF6,FTO,PSEN1,TAX1BP1,PLXNB2,CPT1A,NAGK,PLPP6,DIP2A,SURF1,RELCH,NMRK1,SEMA4D,SYNJ1,SQOR,RETREG2,RAPH1,RMND1,ABCD3,CRYL1,FECH,RPA1,GSTO1
GSE32986_CURDLAN_LOWDOSE_VS_GMCSF_AND_CURDLAN_LOWDOSE_STIM_DC_UP	ADHD	-0.00237445	0.00528274	0.65309	30	0.218721	brain	PWAS	c7	0.65309	0.879355218	SYNPO2,SENP8,TMEM51,MFSD11,WDSUB1,NMRAL1,PGD,SDHA,BLVRA,MTMR10,ACOT2,PDXK,CPT1A,ALDH2,TOM1,LRP4,DEPTOR,BPHL,CAB39L,SQOR,MAN2C1,HACL1,HTATIP2,CLASP2,P2RX7,GPX4,ECHS1
GSE33292_WT_VS_TCF1_KO_DN3_THYMOCYTE_DN	ADHD	0.00245807	0.00547587	0.653509	46	0.145288	brain	PWAS	c7	0.653509	0.879355218	HADH,IGFBP7,PAICS,C1QBP,MPHOSPH6,ETFB,USP14,TRAP1,PPIH,GGH,CTNNAL1,ACAT2,ATIC,ALDH7A1,PRKAR2B,PFKM,MTHFD1,GCSH,UMPS,NME1,GART,DTYMK,PSMG1,CSE1L,TXN,AKR1B1,ACOT7,ADCY3,GNAQ,LDHA,GSS,DUT,ANXA4,WWOX,SLC27A2,GSTP1,BDH1,BCAT1,PHGDH,ADK
GSE339_CD8POS_VS_CD4CD8DN_DC_DN	ADHD	0.00350275	0.00781586	0.654038	29	0.943621	brain	PWAS	c7	0.654038	0.879355218	TGM2,FAM107B,DDHD1,GGH,MKRN2,NLRX1,RGS14,H1-0,NNT,DECR1,MAP2K1,EMB,LYSMD2,PDXK,TRAF3,POR,MDH2,TPD52,ECI2,CFL2,MYO1B,CRLF3,PRKCB,NCK1,APMAP,RECQL,PLXND1,GPX4,MRM3,GLUD1
GSE360_L_DONOVANI_VS_L_MAJOR_DC_DN	ADHD	0.00329588	0.0072728	0.65042	25	0.153265	brain	PWAS	c7	0.65042	0.879355218	CLCN3,ISCU,GPD1L,ARSA,SORBS3,HECTD4,RRAS,OPA1,TFAM,MTHFR,CRAT,HSDL2,DEPDC5,USP15,SCCPDH,GALC,CNTN2,CCS,SLC25A12,DOCK4,VAPB,VAT1,CNPY2,PPP2R5B,HLA-A
GSE36476_CTRL_VS_TSST_ACT_72H_MEMORY_CD4_TCELL_OLD_DN	ADHD	0.0022002	0.00487456	0.651727	40	0.214114	brain	PWAS	c7	0.651727	0.879355218	PAICS,MLYCD,SUCLG1,NUP93,GSDME,NDUFA6,TARS1,GNPDA1,MTHFD1,SHMT1,GMPPB,NME1,GART,PSMG1,AARS1,DHRS7B,ACOT13,CTPS1,MYOF,GOT2,RIDA,WARS1,NAP1L4,ACOT7,GTDC1,FAH,CLCC1,DPP3,SNX1,CORO1C,LYRM4,NIT2,GLB1,BDH1,LXN,MMUT,GSTO1,CTSH,TPI1
GSE36476_YOUNG_VS_OLD_DONOR_MEMORY_CD4_TCELL_16H_TSST_ACT_UP	ADHD	0.00314801	0.00694464	0.650332	28	0.360965	brain	PWAS	c7	0.650332	0.879355218	PDLIM5,CHMP7,ABCA8,AMPH,ABHD10,PMVK,MOGS,GSTT2,EXOG,BCL2L13,TUBA8,HARS1,ERAP2,GFRA1,SRPRB,PMM2,DHRS7B,CTPS1,CISD1,WARS1,FOCAD,CD151,ME2,PDE1A,STK24,DHODH,SNX27,MRM3,STX4
GSE37301_LYMPHOID_PRIMED_MPP_VS_COMMON_LYMPHOID_PROGENITOR_DN	ADHD	-0.00302081	0.00673668	0.653856	22	0.960562	brain	PWAS	c7	0.653856	0.879355218	PGM2,DCK,AMPD3,TRNT1,PLSCR1,TRIM25,RNPEP,CD14,CAMLG,SOD2,TSEN15,ATP1B3,NTPCR,TNKS1BP1,ARSA,USP7,PLGRKT,TPD52,SLC1A4,CRLF3,ATAD1,OGFR,APMAP,CYB561
GSE40274_CTRL_VS_FOXP3_AND_GATA1_TRANSDUCED_ACTIVATED_CD4_TCELL_UP	ADHD	0.00378378	0.00838334	0.651741	15	0.0349195	brain	PWAS	c7	0.651741	0.879355218	ITGA2,ANXA2,RAB5A,PLCD3,NME2,SRGAP3,PCP4,ALCAM,PON3,RASAL1,NT5E,FAS,GPN2,PHGDH,HP
GSE45382_UNTREATED_VS_TGFB_TREATED_MACROPHAGES_DN	ADHD	-0.00345608	0.00772377	0.654543	22	0.823294	brain	PWAS	c7	0.654543	0.879355218	MSMO1,PTPN1,CD200,SWAP70,ALG2,CCDC127,LMNB1,SOD2,PVR,SLC22A23,FSCN1,KIFBP,RAP2A,CNN3,PDE4B,SLC5A6,TSPAN2,SERPINB9,PLD2,LXN
GSE7568_IL4_VS_IL4_AND_DEXAMETHASONE_TREATED_MACROPHAGE_DN	ADHD	0.00433952	0.00959542	0.651089	19	0.47366	brain	PWAS	c7	0.651089	0.879355218	MGST2,ATP8A1,HSD17B11,TRIM2,SLC14A1,PDE2A,MCCC1,EXOC6B,DGUOK,TTC19,CDC37L1,ERICH5,DIP2B,SYNJ1,CNTN2,TRMT61B,NUDT16,PITPNC1
GSE22033_UNTREATED_VS_ROSIGLITAZONE_TREATED_MEF_UP	ADHD	0.00288421	0.00644972	0.654743	29	0.38269	brain	PWAS	c7	0.654743	0.879360277	PDK2,TBCA,PCYOX1L,ALDH18A1,BLVRA,HARS2,LARS1,SCAMP1,TOMM34,HDHD5,GDE1,VIPAS39,DTYMK,GIT2,GOT2,COPS7B,OLA1,MGMT,ESD,PACSIN2,PLIN3,COA7,RRM1,HSPA1L,FN3KRP,ADK,ENTPD3
GSE29618_PRE_VS_DAY7_POST_TIV_FLU_VACCINE_PDC_DN	ADHD	0.00339973	0.00760448	0.654825	25	0.852054	brain	PWAS	c7	0.654825	0.879360277	CLASP1,WASHC4,FNBP1,OSBP2,LSP1,ITGB2,DCAKD,TRPV2,NENF,SLC25A13,SCRIB,GPHN,BPHL,GNAQ,YWHAH,TIPRL,HBS1L,HSPG2,GGPS1,DPP3,SLC5A6,PEAK1,NCK1,ASRGL1,RTCA,ARL2
GSE7768_OVA_ALONE_VS_OVA_WITH_LPS_IMMUNIZED_MOUSE_WHOLE_SPLEEN_6H_DN	ADHD	-0.00465727	0.010427	0.655123	13	0.282727	brain	PWAS	c7	0.655123	0.879573595	CD38,RAPGEF2,AGPAT4,PPFIBP1,PLSCR1,GNA13,CD14,ADHFE1,CD274,PDE4B,HBS1L,CRLF3,ICAM1,MOCS1,NCK1,LMBRD1,EHD1
GSE10240_CTRL_VS_IL17_STIM_PRIMARY_BRONCHIAL_EPITHELIAL_CELLS_UP	ADHD	-0.00280227	0.00628114	0.655497	22	0.282157	brain	PWAS	c7	0.655497	0.879888838	MCTP1,TMA16,TGM2,IDUA,NUDT6,PPAT,C1QBP,ISCA2,BCR,RWDD1,UMPS,PDXK,ECI1,NME7,MSRA,WDFY1,MRE11,FAH,PIK3CD,GALK1
GOMF_CARBOXYLIC_ACID_BINDING	ADHD	0.00252408	0.00566932	0.656162	33	0.141546	brain	PWAS	c5	0.656162	0.880150632	SLC1A1,ACOX3,ADH5,GRHPR,SCP2,HLCS,MCCC1,FABP6,RARS1,IGF2R,FABP3,SHMT1,STARD5,AKR1C1,AKR1C3,UROS,EPDR1,CYP4F11,OGFOD2,CPS1,RIDA,CRABP1,GSTM2,RBP1,PC,FABP1,THNSL2,GSTP1,SRR,ACOX2,AGRN,DBT,HIF1AN
GSE14308_TH1_VS_NAIVE_CD4_TCELL_UP	ADHD	-0.00224599	0.00504317	0.656065	35	0.342946	brain	PWAS	c7	0.656065	0.880150632	MRPL1,ABCA8,CAT,APIP,RETSAT,HSD17B12,MPHOSPH6,USP47,C11orf54,FAM172A,TST,BORCS7,SDR39U1,RWDD1,RAB5A,HCLS1,PCYT1A,ECI1,LONP1,ATG4B,HDHD3,LMAN1,ZC2HC1A,WARS1,DPP7,FOCAD,PITPNB,SEPTIN9,FDXR,TXNDC17,LUZP1,PSMB4,SERPINF1
GSE20727_ROS_INH_VS_ROS_INH_AND_DNFB_ALLERGEN_TREATED_DC_DN	ADHD	-0.00573366	0.0128669	0.655878	15	0.676489	brain	PWAS	c7	0.655878	0.880150632	ART3,LBP,PDE2A,PPFIA2,ATP2B4,SCGN,EPDR1,LIN7B,TRPM3,DIP2A,CTSC,PON1,CRYM,ACY3
GSE36078_WT_VS_IL1R_KO_LUNG_DC_DN	ADHD	-0.00286066	0.00642702	0.656249	30	0.611757	brain	PWAS	c7	0.656249	0.880150632	ART3,ANXA6,PAICS,TBC1D1,TARS3,NIF3L1,TBC1D10A,SUSD2,TXNDC5,EEF1E1,LGALS1,GRAMD2B,PELO,PBLD,CACNA2D2,LARS2,ALAD,TMOD3,SMIM8,PYCR3,RCN1,RPA2,APIP,EFEMP1,CLCC1,PLEKHB1,MYO6,DNAJB4,NCEH1,SERPINB1,HID1,PREX1,NXN
GOBP_PYRIMIDINE_NUCLEOTIDE_METABOLIC_PROCESS	ADHD	0.00345048	0.00776233	0.65667	18	0.545401	brain	PWAS	c5	0.65667	0.88034169	DCK,AK5,SHMT1,UMPS,NME1,NME2,TYMP,DTYMK,AK3,CTPS1,CMPK1,NME7,CDA,DUT,DHODH
GSE9650_NAIVE_VS_MEMORY_CD8_TCELL_DN	ADHD	0.00373891	0.0084079	0.656544	23	0.0911485	brain	PWAS	c7	0.656544	0.88034169	EFHD2,DOCK5,ETFB,MOGS,TXNDC5,PLSCR1,GLRX,LGALS1,H1-0,IGF2R,PFKP,ANXA2,LYSMD2,PPP3CC,AARS1,TXN,S100A4,S100A13,CYB5R3,CASP1,LRRC8C,ACOT7,DPP7,LPIN1,CAPN2,PACS1,VKORC1,GSTO1,HLA-A
GOBP_DEFENSE_RESPONSE_TO_SYMBIONT	ADHD	0.00356883	0.00808554	0.658935	22	0.718758	brain	PWAS	c5	0.658935	0.880368896	ABCF3,ZMPSTE24,C1QBP,MX1,NLRX1,PLSCR1,TRIM25,STING1,EIF2AK4,TRAF3,ZC3HAV1,CCDC92,CASP1,USP15,TREX1,CHMP3,OAS1,ADAR,IFIT2,IFIT5,TOMM70,ATG7,NT5C3A,BNIP3,DHX36
GOBP_PURINE_DEOXYRIBONUCLEOTIDE_METABOLIC_PROCESS	ADHD	-0.00573499	0.0129695	0.65835	12	0.774223	brain	PWAS	c5	0.65835	0.880368896	DCK,ADA,AK5,NT5C2,DGUOK,GUK1,PNP,GDA,NUDT16,ADK,NT5C1A
GOBP_REGULATION_OF_RESPONSE_TO_WOUNDING	ADHD	-0.0051812	0.0117005	0.657898	21	0.366535	brain	PWAS	c5	0.657898	0.880368896	RGMA,ENPP4,ABCC8,CLASP1,MAP2K1,HRG,ANXA2,PRKCD,ABAT,MAP2K2,HRAS,TSPAN8,EPHB2,PRKG1,EMILIN2,ANO6,CLASP2,STK24,F3,UBASH3B,CD109,VKORC1,CRK
GOBP_REGULATION_OF_TUBE_SIZE	ADHD	-0.00342234	0.00773811	0.658293	15	0.0175836	brain	PWAS	c5	0.658293	0.880368896	CD38,SOD3,CBS,DOCK5,SOD2,GPX1,GCLC,CPS1,ROCK2,PRKG1,FAAH,DOCK4,AGT,ACE
GOBP_REGULATION_OF_VIRAL_GENOME_REPLICATION	ADHD	-0.00488095	0.0110055	0.657404	13	0.227149	brain	PWAS	c5	0.657404	0.880368896	PPID,MX1,PPIH,PLSCR1,ZC3HAV1,STAU1,OAS1,ADAR,IFIT5,VAPB,PPIE
GOBP_RESPONSE_TO_TOXIC_SUBSTANCE	ADHD	-0.0016232	0.00367505	0.65872	64	0.796045	brain	PWAS	c5	0.65872	0.880368896	CPOX,SLC7A11,GABRB1,MGST2,SOD3,TXNRD1,ADH5,CAT,PRKN,SRXN1,ABCG2,AKR7A3,OSCP1,SLC7A8,SOD2,CERS1,EPHX1,SLC15A2,GPX1,CES1,GSTZ1,PRDX5,RDH11,SRSF9,TXN,ALAD,HBG1,HBG2,MGST1,CPS1,PON1,PON3,EPHX2,LYN,MGMT,ESD,BPHL,GSTM2,GSTM1,GSTM3,ASS1,PRDX3,SCFD1,PON2,CCS,FABP1,GSTP1,TXNDC17,GPX4,PRDX1,AKR1A1,NQO1,PRXL2B,GFER,GSTO1,MTARC2,MTARC1,NXN
GSE14350_IL2RB_KO_VS_WT_TREG_UP	ADHD	0.00299829	0.00676707	0.657714	32	0.362518	brain	PWAS	c7	0.657714	0.880368896	TGM2,EFHD2,PCBD1,CZIB,PDLIM4,GLRX,ARSB,NT5C2,GRWD1,LONP1,VTA1,EFR3A,SHD,SYNJ2,DNAJC11,TSPO,CRTAC1,ADCY3,WDFY1,PNPLA7,FOCAD,TOR1AIP1,PDK1,NFU1,SLC5A6,MYO6,TBC1D5,DHODH,MMUT
GSE16451_CTRL_VS_WEST_EQUINE_ENC_VIRUS_MATURE_NEURON_CELL_LINE_DN	ADHD	-0.00303822	0.00685838	0.65777	30	0.752251	brain	PWAS	c7	0.65777	0.880368896	ADSS2,CD200,ARHGAP21,RAB8B,RFK,SWAP70,PLSCR1,LGALS1,HOMER1,EPHX1,ANXA2,TMEM65,ALCAM,S100A4,LGALS3,ARHGEF12,CAPG,CSRP2,AVEN,ICAM1,LCLAT1,NT5E,DLG1,GNA12,LXN,GSTO1,HIP1R
GSE18893_TCONV_VS_TREG_2H_TNF_STIM_UP	ADHD	0.00412489	0.00934016	0.658758	22	0.101374	brain	PWAS	c7	0.658758	0.880368896	ABCA5,ENOPH1,NOPCHAP1,HOMER2,CRELD2,IFI30,NGEF,ALG11,GPD1L,NMT1,PLXNB2,SLC16A1,TAX1BP3,PON3,GFUS,TMEM25,MYO1B,CDK18,TUBA8,SLC5A6,MANF,BDH1,VKORC1
GSE20727_H2O2_VS_ROS_INHIBITOR_TREATED_DC_UP	ADHD	0.00538607	0.0121981	0.658816	18	0.780364	brain	PWAS	c7	0.658816	0.880368896	ATP8A1,GM2A,AMPD3,ALG2,RRAS2,VCAN,SLC25A27,CD2AP,PAG1,ALDH2,PPP2R5A,TMOD3,SERAC1,ADD3,DDX5,AUH,CNN3,CFL2,IFIT2,ITGA6,AAK1,HID1,ACSS1
GSE23505_UNTREATED_VS_4DAY_IL6_IL1_IL23_TREATED_CD4_TCELL_UP	ADHD	-0.00305234	0.00689798	0.658129	28	0.512518	brain	PWAS	c7	0.658129	0.880368896	NT5DC3,PDE2A,RELL1,GSTT2,WASHC4,FNBP1,IGF2R,RIPK2,FLCN,ALG11,EARS2,TOM1,TIMM9,CDC37L1,PLGRKT,ERO1A,CTPS1,RFTN1,WIPF1,MTPAP,GNAQ,CD82,BAG5,FAM185A,NT5C3A,HLA-B,CAPN5,PANK4,HLA-G
GSE3337_4H_VS_16H_IFNG_IN_CD8POS_DC_UP	ADHD	0.00364963	0.00827109	0.659031	23	0.304782	brain	PWAS	c7	0.659031	0.880368896	NDRG1,NANS,PPA1,SART3,PPIH,LSP1,LARS1,IFI30,GRAMD2B,NOP56,SNAP47,SHMT1,ACOT7,GLIPR2,SRI,LDHA,EIF6,RRM1,STAM2,TAMM41,PPIF,GALK1,SERPINB1,NASP,NUDT5,ADK,AGRN,DBT
GSE36009_WT_VS_NLRP10_KO_DC_LPS_STIM_UP	ADHD	0.00260364	0.00590108	0.659058	29	0.770225	brain	PWAS	c7	0.659058	0.880368896	IMMT,COMT,OXR1,SPAG7,MKRN2,LSP1,CAST,HEBP1,WDR6,ACOT8,MRPL10,EPB41L2,UROS,AAMDC,S100B,CALCOCO1,SARS1,GPT,FAH,CORO1C,C2orf76,VAT1,GPX4,SLC25A19,DGKA,PLEC
GSE36009_WT_VS_NLRP10_KO_DC_UP	ADHD	0.00319588	0.00724039	0.658926	23	0.337952	brain	PWAS	c7	0.658926	0.880368896	NFXL1,TAPBPL,ENPP4,PPFIA4,PPIP5K2,PAG1,CPT1A,SIRT3,NDRG4,NKIRAS1,ZC2HC1A,CASP1,TDRD7,FNDC3A,CAB39L,CRLF3,TOR1AIP2,SYNJ1,KYAT3,ADAR,MB21D2,TOMM70,OGFR
GSE369_SOCS3_KO_VS_WT_LIVER_POST_IL6_INJECTION_UP	ADHD	0.00321687	0.00725884	0.657646	30	0.284238	brain	PWAS	c7	0.657646	0.880368896	PARL,MCTP1,NDRG1,ELP3,CBR1,STX1A,TRAP1,THNSL1,NUDT2,SCIN,FER,PICK1,HINT1,PITRM1,EPHX1,EML1,ELP2,PSMG1,ERO1A,GMPR,EPS8L2,RINT1,C9orf64,PNPT1,TIMM21,SCN4B,SESTD1,NFU1,CRACDL,ENDOD1
GSE40273_EOS_KO_VS_WT_TREG_UP	ADHD	-0.00247814	0.00560339	0.658303	29	0.0991242	brain	PWAS	c7	0.658303	0.880368896	PDLIM5,CD38,TAPBPL,ALG1,MOGS,COQ9,CANX,ARSB,ALG11,GMPPB,PNPO,PEPD,STARD5,PPP3CC,ALCAM,LMAN1,CAPG,RCN1,GFPT1,ERLEC1,ALPL,MANF,NCEH1,ACADVL,CAPN5,TMEM120B,GSTO1
GSE7460_CTRL_VS_TGFB_TREATED_ACT_TREG_DN	ADHD	-0.00354105	0.00799216	0.657718	19	0.615064	brain	PWAS	c7	0.657718	0.880368896	CD38,AKT3,PDE2A,ALDH18A1,EXOG,ACSL6,IGF2R,TTC19,GIT2,NDRG4,NIPSNAP3B,PPOX,SESTD1,NT5E,RAB3D,ROBO1,PACS1,ENDOD1,PLIN4,DPCD
GOBP_CELLULAR_RESPONSE_TO_CALCIUM_ION	ADHD	0.00341725	0.0077516	0.659325	16	0.260062	brain	PWAS	c5	0.659325	0.880539473	CPNE8,ADD1,CPNE2,IQGAP1,AKR1C3,CPNE4,CPNE7,CPNE3,ENDOG,SLC25A24,RASAL1,PPIF,SYT1,CPNE1,HPCA
GSE17721_0.5H_VS_4H_CPG_BMDC_UP	ADHD	-0.00238781	0.00542112	0.6596	37	0.254239	brain	PWAS	c7	0.6596	0.880720659	NAAA,CORO2A,CASP9,PALD1,ADD1,APPL2,ALG2,PLEKHA1,ODR4,HSD17B4,DUSP3,MICAL1,MTHFD1,PDXK,PNPO,VIPAS39,AHSA1,ICA1,MLEC,PEX6,GSN,SURF1,PIP4K2C,IDH1,TPD52,QRSL1,TIMM44,PNPLA7,CRAT,GALC,ADAM10,DDX18,ITPR1,HMGCL,TEX264,TIMM50,DGKA,SELENBP1,RPA1,SLC25A15,ERLIN1
GOBP_SUPEROXIDE_METABOLIC_PROCESS	ADHD	-0.0035189	0.00800594	0.660273	17	0.495877	brain	PWAS	c5	0.660273	0.880923365	SLC1A1,SOD3,CBS,SH3PXD2B,SOD2,ITGB2,PRKCD,PON3,CCS,GSTP1,AGT,PRDX1,NQO1,ITGAM,PREX1
GSE21927_SPLEEN_MONOCYTE_VS_GMCSF_GCSF_BONE_MARROW_UP	ADHD	-0.0031742	0.00722344	0.660349	20	0.563405	brain	PWAS	c7	0.660349	0.880923365	CLGN,TSPAN15,NDUFV3,TAPBPL,C15orf40,AKAP12,ARSB,NUDT12,RASA1,PLXNA1,UMPS,VIPAS39,USP7,RFTN1,SLC1A4,MMUT,MRAS
GSE32901_TH1_VS_TH17_ENRICHED_CD4_TCELL_DN	ADHD	0.00274532	0.00624769	0.660362	25	0.678708	brain	PWAS	c7	0.660362	0.880923365	WDR17,SART3,TXNDC5,MTRR,CAMLG,PEF1,RWDD1,ACOT1,PFKL,AHSA1,RPL13,FAM118B,PYGB,MDH2,OSGEP,PACSIN2,PHYHD1,CD82,L2HGDH,ANXA4,PTPMT1,GSTP1,CRYL1,CNPY2,PSMD9,PANK4,MTARC2
GSE411_WT_VS_SOCS3_KO_MACROPHAGE_IL6_STIM_400MIN_UP	ADHD	-0.00259663	0.00591351	0.660588	37	0.168774	brain	PWAS	c7	0.660588	0.880923365	TMEM51,RAPGEF2,ITM2C,LMO7,GSTT2,SBF2,CTNNAL1,ASNS,GCAT,GRAMD2B,SIRPA,ANXA2,FLNB,PLXNB2,TMX4,SRGAP3,CAMKK1,NCOA7,CSE1L,TXN,ANKMY2,RFTN1,DNAJA4,C19orf53,TMED5,GLIPR2,EHD3,TPP2,SLC4A8,MLF1,EHD1,ERLIN1
GSE5503_PLN_DC_VS_SPLEEN_DC_ACTIVATED_ALLOGENIC_TCELL_UP	ADHD	-0.00297839	0.0067808	0.660489	25	0.837907	brain	PWAS	c7	0.660489	0.880923365	EIF2A,HSD17B11,PAICS,SLC14A1,PTMS,MPHOSPH6,ARHGAP21,BCR,YARS2,PRKCD,GCSH,DNAL1,RUVBL1,ECI2,AK4,FXN,APIP,PRDX3,PRKG1,HDGF,HAAO,THOP1,CAMKK2
GSE5589_WT_VS_IL6_KO_LPS_AND_IL10_STIM_MACROPHAGE_180MIN_DN	ADHD	-0.00620353	0.0141137	0.660271	13	0.438798	brain	PWAS	c7	0.660271	0.880923365	HADH,RAPGEF2,PPM1K,CCDC32,H6PD,PVR,TAX1BP1,TRUB1,ATL3,PPTC7,CPM,PDE1C,AVL9,DEPDC5,SLC25A40,PLEKHA5,MYO1D
GSE2770_IL4_ACT_VS_ACT_CD4_TCELL_6H_DN	ADHD	-0.00461733	0.0105296	0.661016	13	0.492051	brain	PWAS	c7	0.661016	0.881308192	MSMO1,FAM120B,SART3,RARS1,IGF2R,SDC4,MGLL,PSEN1,PDXK,TRAF3,CES1,SERPINB8,TPD52,CD82,LPIN1,HDGF,EML4,GPX4,GPN2,STX4,MRPS31
GSE22886_NAIVE_CD8_TCELL_VS_DC_UP	ADHD	-0.00393238	0.00898518	0.661639	20	0.108916	brain	PWAS	c7	0.661639	0.881952788	ATP8A1,CCDC25,SLC16A7,TBC1D4,PBXIP1,GALT,RRAS2,PIP4K2A,CACNA2D2,GCDH,PDE4B,PLEKHB1,INPP4A,SERPINB9,SIDT1,DOCK9,DNAJB1,LIME1,EHD1
GSE2706_LPS_VS_R848_AND_LPS_8H_STIM_DC_UP	ADHD	0.00289813	0.00662567	0.661814	37	0.0180013	brain	PWAS	c7	0.661814	0.882000062	PPA2,STX7,ADD1,AMPH,NOPCHAP1,TOR1B,DECR1,ELAC2,NT5C2,MICAL1,MTHFD1,SLC25A29,NAGK,EPDR1,ERO1A,HINT3,GMPR,SURF1,MGST1,VAMP5,ECI2,GLIPR2,AUH,GNAQ,PNPT1,MRE11,IFIT2,RRM1,CRACDL,RALB,FECH,MRAS,AP2A2
GSE17974_0H_VS_48H_IN_VITRO_ACT_CD4_TCELL_UP	ADHD	0.00322222	0.00737101	0.662004	28	0.455523	brain	PWAS	c7	0.662004	0.882067303	NAAA,MAN2B2,HSD17B11,VWA5A,ARHGAP21,SLC2A11,EMB,AK5,SYNM,TMX4,LYRM9,PCNT,ASPH,ASAH1,GNAQ,PDE4B,ITGA6,DCUN1D2,YOD1,STXBP5,LYZ,DNAJB1,ITGAM,TPRG1L
GOMF_OXIDOREDUCTASE_ACTIVITY_ACTING_ON_CH_OH_GROUP_OF_DONORS	ADHD	0.00194514	0.00445492	0.662381	66	0.662338	brain	PWAS	c5	0.662381	0.882157002	HADH,HSD17B11,CBR4,ADH5,BDH2,CBR1,CBR3,GRHPR,HSD17B12,H6PD,PGD,AKR7A3,AKR7A2,PTGR1,HSD17B4,DHRS4,DHRS4L2,DHRS1,IDH2,SPR,GPD1L,HIBADH,PTGR2,AKR1C1,AKR1C3,D2HGDH,ALDH3A2,ME3,DHRS7B,RDH11,IDH1,MDH2,AKR1B1,GFUS,LDHD,ADHFE1,DHRS7,IDH3A,ME1,LDHA,L2HGDH,ME2,BDH1,RDH13,DCXR,CRYL1,AKR1A1,PRXL2B,PHGDH,VKORC1,SORD
GSE21033_3H_VS_24H_POLYIC_STIM_DC_DN	ADHD	-0.00269446	0.00617319	0.66249	31	0.409395	brain	PWAS	c7	0.66249	0.882157002	NAAA,GM2A,GSTT2,LMNB1,ISYNA1,NT5C2,DHRS4,IQGAP1,RWDD1,CSTB,PLCB3,ABCB8,SLC16A1,SARM1,MLEC,CMPK1,PYCR3,QRSL1,EIF6,COX20,IFIT2,FLOT2,PSPH,DDAH2,TPD52L2,DARS2,GSTO1,EHD1
GSE37301_MULTIPOTENT_PROGENITOR_VS_CD4_TCELL_DN	ADHD	0.00223896	0.00512788	0.662384	39	0.0848636	brain	PWAS	c7	0.662384	0.882157002	IFT27,CA8,FAM107B,RNF141,GCAT,HAGH,RTF2,ATOX1,IMPA1,RBBP9,UNC45A,CES1,PRDX5,TSFM,MTSS2,SH3BGRL2,OGFOD2,MDH2,SCG2,FAH,RBP1,NIT1,RETREG2,TIMM13,NIT2,RMND1,HTATIP2,SEPTIN9,AGT,FGGY,B3GAT3,RPA1,VCL,ADK,MRPS31
GOBP_REGULATION_OF_ACTOMYOSIN_STRUCTURE_ORGANIZATION	ADHD	-0.00684494	0.0156897	0.66264	15	0.112476	brain	PWAS	c5	0.66264	0.882170901	CLASP1,CARMIL1,SDC4,PPM1F,SORBS3,RHPN2,ROCK2,LIMK1,CCDC88A,CLASP2,ASAP3,PAK1
GSE13306_TREG_VS_TCONV_LAMINA_PROPRIA_DN	ADHD	-0.00406078	0.00937192	0.664803	20	0.893074	brain	PWAS	c7	0.664803	0.882416377	MBLAC1,SYNE1,CCDC6,ACAT2,SRGAP3,NAGK,BBS9,LHPP,RIOX2,LGALS3,GDPD1,QPCT,FAAH,KIF21B,BCS1L,STXBP5,RPA1,VKORC1
GSE13946_CTRL_VS_DSS_COLITIS_GD_TCELL_FROM_COLON_DN	ADHD	-0.00479368	0.0110041	0.663107	19	0.577447	brain	PWAS	c7	0.663107	0.882416377	MGST2,ELP3,APPL2,RRAS2,PLEKHA1,DCAF6,ISOC1,CD2AP,EPHX1,HOOK1,ACTN1,CSRP2,CCDC91,CD55,CRLF3,LZTFL1,LCLAT1,ITGA6,PDK1,TDRKH
GSE14415_INDUCED_VS_NATURAL_TREG_UP	ADHD	0.00429354	0.00991718	0.665058	20	0.785071	brain	PWAS	c7	0.665058	0.882416377	MGST2,CLGN,FAM120B,CBR1,TBC1D4,SRXN1,IRAG1,PLSCR1,CRELD2,MBLAC2,FABP3,SNAP47,ICA1L,NKIRAS1,CASP1,CD55,PGM2L1
GSE17721_0.5H_VS_12H_POLYIC_BMDC_UP	ADHD	-0.00269823	0.00622618	0.664747	30	0.120489	brain	PWAS	c7	0.664747	0.882416377	SCRG1,PALD1,ALDH18A1,GALT,HMBS,GNPDA1,FTO,CHCHD6,MDP1,PIP4K2A,GRWD1,PDXK,PGP,NME2,SFXN3,PYGB,NDUFAF7,GSTM3,MTAP,AUH,MVK,LIMK1,PC,DDX18,DLG1,BDH1,NDUFAF1,SELENBP1,ADK,ERLIN1,MRAS
GSE1925_3H_VS_24H_IFNG_STIM_MACROPHAGE_UP	ADHD	0.00421049	0.00970112	0.664273	20	0.0762873	brain	PWAS	c7	0.664273	0.882416377	SLC7A11,CDH13,ACSL1,PTPN1,CASP9,ATP2B4,HDHD5,ACOT8,EML1,ILVBL,FARP2,AARS1,ICA1,GOT2,STXBP6,CORO1C,SERPINB1,AKR1A1
GSE22935_UNSTIM_VS_48H_MBOVIS_BCG_STIM_MACROPHAGE_UP	ADHD	0.00225418	0.00518852	0.663959	29	0.923144	brain	PWAS	c7	0.663959	0.882416377	NAAA,MGST2,SORCS2,ALDH1A3,GSTT2,TMEM230,IMPA1,MSTO1,CAMKK1,SERPINB8,RRAS,SARDH,MDH2,ESD,GSTM3,AK4,THTPA,MMAB,LZTFL1,MESD,NT5E,SVIP,P2RX7,GPX4,DIABLO,SELENBP1
GSE22935_UNSTIM_VS_48H_MBOVIS_BCG_STIM_MYD88_KO_MACROPHAGE_UP	ADHD	0.00270727	0.00624738	0.664764	22	0.400552	brain	PWAS	c7	0.664764	0.882416377	SCRG1,SENP8,MXRA7,PPM1K,ADCY9,NDUFAF2,APPL1,CES1,S100B,S100A1,GSTM4,PRORP,SNX6,KYAT3,RRM1,PC,AAK1,DUSP19,FAM185A,TDRKH,NQO1,MTARC1
GSE22935_WT_VS_MYD88_KO_MACROPHAGE_48H_MBOVIS_BCG_STIM_UP	ADHD	-0.00204375	0.00471346	0.66458	46	0.341862	brain	PWAS	c7	0.66458	0.882416377	ACSL1,WFS1,ALDH1A3,NT5DC3,NUDT6,TARS3,ABCG2,ETFB,AKAP12,CTNNAL1,SCIN,ACSL6,SDHA,CDH9,RASGRF2,AK5,FLNC,MYOM2,COQ5,PACSIN3,PCNT,TLN2,MSRA,ENDOG,IDH3A,SPTB,MAP4,UBE3B,HHATL,CLCC1,KYAT3,NAXE,HDHD2,MELTF,NDUFAF5,FAM185A,NQO1,MTARC1,SULT1A1,HIF1AN
GSE24574_BCL6_LOW_TFH_VS_NAIVE_CD4_TCELL_DN	ADHD	-0.00358256	0.00823294	0.663453	28	0.240839	brain	PWAS	c7	0.663453	0.882416377	SORBS2,PTPRN2,SPARCL1,NDRG1,KCNN3,EMC1,WASHC4,KIF3A,BHMT,TOM1L2,PSEN1,SBF1,CPT1A,ABAT,VAC14,OSBPL8,NDRG4,PON3,H1-2,H1-3,EPHB2,MYO1B,GLB1,SUSD5,CYB561,SYT1,ENDOD1,F3,TBCD,GSTO1
GSE36078_WT_VS_IL1R_KO_LUNG_DC_UP	ADHD	0.00487624	0.0112372	0.664333	15	0.0240363	brain	PWAS	c7	0.664333	0.882416377	CAMK1G,ARHGAP21,RRAS2,SLC7A8,STK10,VCAN,CCT6B,SMYD5,TIMM9,TSFM,RAP2A,MRS2,SLC7A5,LRP4,CTSC,ABCB9,WIPF1,FBP1,HSDL2,IFIT2,AGT,PHGDH
GSE36392_EOSINOPHIL_VS_NEUTROPHIL_IL25_TREATED_LUNG_DN	ADHD	-0.00280817	0.006466	0.664073	30	0.324361	brain	PWAS	c7	0.664073	0.882416377	ETFDH,TMA16,C1QBP,ALDH1B1,C15orf40,LGALS1,COQ6,CD2AP,PPP2R5C,ILVBL,LONP1,MLEC,PREP,S100A4,DEPTOR,GSTM4,TBC1D13,CCDC91,ACOT7,LCMT1,IDH3A,CORO1C,LANCL1,PRXL2B,GFER,SULT1A1,GLUD1
GSE39110_UNTREATED_VS_IL2_TREATED_CD8_TCELL_DAY6_POST_IMMUNIZATION_UP	ADHD	-0.00577676	0.013303	0.664111	17	0.943063	brain	PWAS	c7	0.664111	0.882416377	EFHD2,PAICS,GOLGA3,DOCK5,TXNDC5,SWAP70,GAS7,LGALS1,GRAMD2B,RRAS,CTSC,LGALS3,ACTN2,RMDN2,RCN1,RPA2,LPIN1,HAAO,SERPINB1,ATP8A2,HID1,CXADR,GLUD1
GSE40666_STAT1_KO_VS_STAT4_KO_CD8_TCELL_WITH_IFNA_STIM_90MIN_DN	ADHD	-0.00701129	0.016151	0.66421	10	0.369127	brain	PWAS	c7	0.66421	0.882416377	CPLX1,CPNE8,KCNN3,OTUD7A,CERS4,TAX1BP1,CADPS2,DOC2A,SSTR2,ENTPD2,NMNAT3,F3
GSE41867_NAIVE_VS_DAY15_LCMV_EFFECTOR_CD8_TCELL_UP	ADHD	-0.00290389	0.00670732	0.665056	38	0.145219	brain	PWAS	c7	0.665056	0.882416377	LSM6,ADH5,NANS,HTT,RGS12,PGD,PRKCA,CYB5R1,TOR1B,SRA1,ELAC2,SDR39U1,SEC23A,CMC2,DCAKD,VIPAS39,AACS,CSE1L,DCPS,MAP2K2,PREP,LRPPRC,POR,UBXN2B,GNG12,HIBCH,ACTR3B,RAB29,DPP3,OGFR,AKR1A1,EFL1,DBT,CWF19L1,FAF1
GSE46606_UNSTIM_VS_CD40L_IL2_IL5_1DAY_STIMULATED_IRF4MID_SORTED_BCELL_UP	ADHD	0.00361839	0.00833355	0.664147	21	0.709549	brain	PWAS	c7	0.664147	0.882416377	EIF2A,PPA2,TXNRD1,ALDH18A1,ENPP4,PCMT1,RAB8B,H1-0,NT5C2,IQCB1,COX11,PPP2R5A,SCRIB,OPLAH,ANXA11,IQSEC1,PDE4B,ADAM10,ICAM1,TTYH3,RECQL,GSTO1,EHD1,CCDC90B
GSE7509_UNSTIM_VS_IFNA_STIM_IMMATURE_DC_DN	ADHD	0.00316736	0.00729481	0.664148	22	0.0883212	brain	PWAS	c7	0.664148	0.882416377	ATP8A1,TGM2,CORO2A,MX1,VWA5A,ATP2B4,BID,TRIM25,ERAP1,GIMAP4,CASP1,PLA2G4C,PNPLA7,SEMA4D,PSMB9,ICAM1,IFIT2,MERTK,DGKA
GSE20715_WT_VS_TLR4_KO_24H_OZONE_LUNG_DN	ADHD	0.00258365	0.00597907	0.665657	29	0.34165	brain	PWAS	c7	0.665657	0.882627956	HSD17B11,SUCLG1,ACADM,ECH1,CPT2,DIAPH1,PARS2,TRIM25,CYSTM1,HINT1,PELO,MTHFD1,PRKCD,LLGL1,SLC15A2,TRPV2,LONP1,TECPR1,TOM1,GDPD1,NME7,PNPLA7,NUMA1,NIT1
GSE3982_EOSINOPHIL_VS_CENT_MEMORY_CD4_TCELL_UP	ADHD	0.00317605	0.00734699	0.665529	34	0.0327145	brain	PWAS	c7	0.665529	0.882627956	SLC7A11,ACSL1,TXNRD1,PDCD4,LRRFIP1,PGD,SWAP70,NLRX1,CTNNAL1,RUFY1,TST,ACTN1,TKT,PGS1,PSEN1,TYMP,PPM1F,EPN2,MKRN1,MEGF9,MYO5A,PACSIN2,ASAH1,CDA,GSTM1,GNAQ,CD55,SYNJ1,RALB,EHD1,ERLIN1
GSE3982_MAST_CELL_VS_CENT_MEMORY_CD4_TCELL_UP	ADHD	-0.00244484	0.00565277	0.665375	41	0.723184	brain	PWAS	c7	0.665375	0.882627956	ACSL1,HEXA,TXNRD1,AGPAT4,EOGT,ENPP4,WIPI1,PPIP5K2,HSD17B4,DPY19L1,BLVRA,TST,DCAF6,CDC42BPA,MTHFD1,TKT,GPD1L,NME1,NAGK,GSN,QPRT,TMEM70,LYN,XPNPEP1,TRAPPC4,GALC,WARS2,CORO1C,MYO1D,SLC27A2,NQO2,APMAP,PLXND1,FECH
GSE7460_WT_VS_FOXP3_HET_ACT_WITH_TGFB_TCONV_UP	ADHD	0.0029591	0.00685053	0.665776	24	0.623449	brain	PWAS	c7	0.665776	0.882627956	MGST2,ANXA5,AMPD3,FAM98C,PDLIM4,LEMD2,ATP13A2,HECTD4,ZZEF1,TBC1D17,ALDH5A1,AAMDC,ASS1,TREX1,SQOR,MVD,DLG1,DOCK4,PITPNC1,AP2A2,THRAP3
GSE8921_UNSTIM_0H_VS_TLR1_2_STIM_MONOCYTE_3H_UP	ADHD	0.0031493	0.00729871	0.666115	27	0.658229	brain	PWAS	c7	0.666115	0.882892203	ACOX3,LSM6,ARPIN,GNB1L,CBR1,VAMP1,WDSUB1,PIP5KL1,GDAP1,RAB3C,AMACR,NUDT12,CHL1,NAPB,GPC5,RFTN1,NDUFAF7,TRAPPC4,CHD1L,CLCC1,CCDC88A,RASA2,CNTN3,HLA-DRB1
GOBP_LEUKOCYTE_CELL_CELL_ADHESION	ADHD	0.00260903	0.00605303	0.666447	31	0.210422	brain	PWAS	c5	0.666447	0.882949123	RASGRP1,STK10,AP3D1,LGALS1,RIPK2,ADA,SDC4,SIRPA,DUSP3,PAG1,ITGB2,ADD2,GPNMB,LGALS3,LYN,GFUS,BTN2A2,SCRIB,PNP,CD274,ASS1,SEMA4D,CD55,JAM2,EFNB3,ICAM1,TYK2,NT5E,DLG1,FLOT2,NCK1,SIRPG,MIA3,PAWR,HLA-G,HLA-A,HLA-DRB1
GSE26343_WT_VS_NFAT5_KO_MACROPHAGE_LPS_STIM_UP	ADHD	-0.00303554	0.00704325	0.666479	23	0.0192647	brain	PWAS	c7	0.666479	0.882949123	NDRG1,C2orf69,COMT,PDCD4,VAMP1,RFK,ACAT2,ARSB,EMB,FGD4,OSBPL11,GPD1L,D2HGDH,RAP2A,SNX30,IDH1,PNP,GSTM4,DECR2,PPOX,SLC25A22,ARHGAP25,SEPTIN9,STK24,RPA1
GSE6090_UNSTIM_VS_DC_SIGN_STIM_DC_UP	ADHD	-0.00249063	0.00578071	0.666577	31	0.574934	brain	PWAS	c7	0.666577	0.882949123	LIMS1,RGS12,SRXN1,ALDH18A1,OXSR1,XYLB,N6AMT1,SDHA,CAMLG,ALG11,TSEN15,MIA2,CTNND1,BBS9,RDH11,FOXRED1,LSS,HINT3,STAT6,LACTB2,GNPAT,ECI2,ACO1,MECR,NAXD,PDK1,LRRC40,FAM185A,YEATS4,SERPINF1,VCL,NSF
GSE14908_RESTING_VS_HDM_STIM_CD4_TCELL_NONATOPIC_PATIENT_UP	ADHD	0.00256991	0.0059677	0.666732	22	0.377093	brain	PWAS	c7	0.666732	0.882969405	FAM120B,GAK,ERAP1,SLC25A29,FAM91A1,TMOD3,QPRT,ACTN2,WIPF1,OPA3,MMS19,SEMA4D,STX17,GBA2,HBS1L,TSTD1,NSUN4,PLPP3,MYO6,NT5C3A
GSE24142_DN2_VS_DN3_THYMOCYTE_FETAL_DN	ADHD	0.00266475	0.00619473	0.667076	38	0.427894	brain	PWAS	c7	0.667076	0.883164825	PDLIM5,MGST2,SORCS2,STK39,LMO7,RASGRF1,EPHX2,TMEM230,AKAP12,RRAS2,PDLIM4,PGAM2,SCAMP1,BAIAP3,CTSB,EEFSEC,AGPAT3,TECPR1,CARHSP1,SH3BGRL2,FBXO6,AUH,HSDL2,FAAH,STIM1,THNSL2,DNAJB4,NCK1,LMBRD1,CYB561,FGGY,TMEM120B,TPRG1L,SNX15
GSE6566_STRONG_VS_WEAK_DC_STIMULATED_CD4_TCELL_UP	ADHD	-0.00477134	0.0110948	0.667159	18	0.499536	brain	PWAS	c7	0.667159	0.883164825	HSP90B1,MX1,PPFIA4,OSBP2,TESC,PFKP,FAM162B,PTGFRN,PGP,ILVBL,LONP1,DDAH1,GSS,MVD,MYO1D,SYT1,SERPINF1
GSE14908_ATOPIC_VS_NONATOPIC_PATIENT_HDM_STIM_CD4_TCELL_UP	ADHD	0.00257396	0.00599227	0.667525	30	0.694197	brain	PWAS	c7	0.667525	0.883249285	AKT3,ANXA3,HTT,GLRX3,COA6,ALDH9A1,TXNDC5,CLASP1,C15orf40,PARS2,FAHD1,WDR6,AKR1C3,PLCB3,SSBP1,SLC7A5,LSS,MAPK3,IDH1,CPNE3,ESD,GSTM3,MTAP,GSS,NIT1,NFU1,TMEM163,PSPH,LYRM2,PDF
GSE17721_LPS_VS_POLYIC_4H_BMDC_UP	ADHD	-0.0032203	0.00749917	0.667617	17	0.198998	brain	PWAS	c7	0.667617	0.883249285	ACSL1,AKT3,STK39,PDCD4,CD200,GAS7,CDH6,ACYP1,SLC15A2,SH3BGRL2,PPTC7,QPCT,GSTM2,FNDC3A,SCLY,RALB,RPE,PPIF,ENDOD1,CAPN5
GSE2585_AIRE_KO_VS_WT_CD80_LOW_MTEC_DN	ADHD	0.00227336	0.00529443	0.667642	39	0.11854	brain	PWAS	c7	0.667642	0.883249285	MSMO1,RLBP1,COMT,WDR41,SLC30A9,UBE2O,STX7,LMO7,WDSUB1,RAB8B,LGALS1,ADA,IFI30,MYH10,PEF1,IDH2,GCSH,DCAKD,NMT1,PDXK,CAMKK1,GPNMB,ATP23,ARFGEF2,ABHD12,LSS,HRAS,IDH1,SEMA4D,PISD,GALC,MECR,APRT,ARHGAP25,VAPB,MANF,PRKCB,YEATS4,KIAA0513,ALKBH7,SLC39A12,VKORC1
GOCC_NUCLEAR_MEMBRANE	ADHD	-0.00244566	0.00570315	0.66805	42	0.257798	brain	PWAS	c5	0.66805	0.883604112	ZMPSTE24,SYNE1,RETSAT,STX1A,NUP93,MX1,MYORG,TOR1B,TOR1A,DPY19L1,LMNB1,SUN2,LEMD2,PSEN1,MRGPRF,TMX4,PLCB1,SCRN1,CENPV,PLPP6,SH3BGRL2,MYOF,OSBPL8,LRPPRC,TMEM120A,EGFR,GRK5,PCM1,NUP210,SCAI,GNAQ,TOR1AIP2,TOR1AIP1,CLCC1,ANXA4,INPP4A,ITPR1,MYO6,YEATS4,CPNE1,TMEM43,P2RX7,TMEM120B,PAK1,TXNL4A
GOBP_BILE_ACID_METABOLIC_PROCESS	ADHD	0.00456463	0.0107072	0.66988	11	0.59144	brain	PWAS	c5	0.66988	0.883691879	SCP2,ACAA1,AMACR,ACOT8,AKR1C1,CES1,CYP7B1,PANK2,GBA2,SLC27A2,ABCD3,OSBPL2
GOBP_CELLULAR_RESPONSE_TO_OXIDATIVE_STRESS	ADHD	-0.00189229	0.00442088	0.668627	64	0.204321	brain	PWAS	c5	0.668627	0.883691879	SLC7A11,PDK2,SLC1A1,SOD3,OXR1,CAT,PRKN,SRXN1,ARL6IP5,TRAP1,NUDT2,PLEKHA1,FER,SOD2,SIRPA,PRKCD,RWDD1,GPX1,ATP13A2,LONP1,PRDX5,NCOA7,STAU1,TXN,GSKIP,MGST1,STX2,STAT6,MAPK3,PTPRK,EGFR,MEAK7,MSRA,MGMT,ENDOG,FXN,SLC25A24,PRDX3,PNPT1,TREX1,PRODH,CCS,LANCL1,PDK1,FABP1,CHCHD2,STK24,CAMKK2,P4HB,PRDX1,BNIP3,SMPD3,NQO1,DIABLO,STX4,GFER,PAWR
GOBP_CHLORIDE_TRANSPORT	ADHD	0.00592211	0.0138518	0.668992	14	0.669284	brain	PWAS	c5	0.668992	0.883691879	GABRB1,CLCN3,SLC1A1,SLC1A4,TSPO,ANO5,SLC17A6,LRRC8A,ANO6,CLCC1,PCYOX1,TTYH3,SLC4A8
GOBP_REGULATION_OF_PHOSPHATASE_ACTIVITY	ADHD	-0.00528969	0.012409	0.669906	13	0.493718	brain	PWAS	c5	0.669906	0.883691879	HSP90B1,HTT,ITGA2,NUAK1,LGALS3,PTPA,SEMA4D,TIPRL,ROCK2,LPIN1,FKBP1A,GNA12
GOBP_REGULATION_OF_PROTEIN_LOCALIZATION_TO_CELL_PERIPHERY	ADHD	0.00439867	0.0103208	0.669964	24	0.361057	brain	PWAS	c5	0.669964	0.883691879	CNPY4,STX7,SORBS1,ATP2B4,ARHGAP44,APPL1,PLS1,NUMB,EPB41L2,DPP10,PPP2R5A,HRAS,GOPC,LGALS3,EGFR,EPHB2,NUMA1,LZTFL1,ADAM10,EPB41,DLG1,VPS4A,STX4
GSE10325_LUPUS_BCELL_VS_LUPUS_MYELOID_DN	ADHD	0.00256091	0.00599144	0.669067	36	0.972707	brain	PWAS	c7	0.669067	0.883691879	EFHD2,HEXB,BLVRA,VCAN,SIRPA,CTSB,HEBP1,PLXNB2,SCO2,ALDH2,S100A4,MYOF,LGALS3,QPCT,TSPO,FBP1,GNAQ,GALC,PLIN3,RTN4,HNMT,ATG7,KIAA0513,PLXND1,TPD52L2,ITGAM,GAA
GSE12845_IGD_NEG_BLOOD_VS_PRE_GC_TONSIL_BCELL_UP	ADHD	0.00304124	0.00714395	0.67032	26	0.556167	brain	PWAS	c7	0.67032	0.883691879	ACSF2,KCNQ2,ZMPSTE24,AKT3,ISCU,NDUFA6,CORO7,SLC2A11,FAM114A2,LGALS1,DECR1,ISOC1,BAIAP3,AHSG,PCK2,ANXA2,ACOT8,SURF1,FBXO2,PLA2G4C,GLS,PPOX,KANK2,HTATIP2,MINDY1,HSPA1L,HPCA,PPIE,FAIM
GSE14415_INDUCED_VS_NATURAL_TREG_DN	ADHD	0.00268386	0.0062899	0.669603	23	0.23423	brain	PWAS	c7	0.669603	0.883691879	HADH,GSTT2,PTGR1,LMNB1,CANX,ERAP1,VCAN,ISOC1,NME1,LGALS3,LMAN1,NUDCD1,CAPG,WARS1,CD274,GLIPR2,GDA,PRDX3,RRM1,CCS,PDIA3,ACAA2,LANCL2,TPI1
GSE15271_CXCR4_POS_VS_NEG_GC_BCELL_DN	ADHD	-0.00421645	0.00984194	0.668348	17	0.438982	brain	PWAS	c7	0.668348	0.883691879	ANXA6,AMPD3,FNBP1,MICAL1,IQGAP1,EXOC6B,TAX1BP1,LPCAT2,TMX4,STAU1,LYN,TSPO,GBA2,PIK3CD,GGPS1,SMG6,MIA3
GSE18281_CORTICAL_VS_MEDULLARY_THYMOCYTE_UP	ADHD	0.00362267	0.00850895	0.670291	24	0.227075	brain	PWAS	c7	0.670291	0.883691879	TGM2,HSP90B1,PPA1,MX1,GNA13,CRELD2,GLRX,CD14,GMPPB,UMPS,PTGFRN,CTSC,WARS1,EIF6,ICAM1,ADAR,IFIT2,PDIA3,MANF,PLXND1,HLA-B,CAPN5,HLA-G
GSE21033_CTRL_VS_POLYIC_STIM_DC_1H_DN	ADHD	0.00381099	0.00891754	0.669118	19	0.788208	brain	PWAS	c7	0.669118	0.883691879	AKT3,KCNN3,THBS4,GRAMD2B,RTF2,CMC2,SORBS3,GIMAP4,USP7,FSD1,CALCOCO1,SPTB,GLS,SYNJ1,NEU3,SLC27A2,DOCK9,FGGY,ASPA,SLC25A15,COQ7,CRK
GSE22589_HEALTHY_VS_SIV_INFECTED_DC_UP	ADHD	-0.00412338	0.00969064	0.670471	17	0.230931	brain	PWAS	c7	0.670471	0.883691879	NANS,RABEP1,PNKD,RGS14,DBNL,PICK1,ELAC2,LLGL1,TMEM160,RPL13,AARS1,STAT6,PTK2B,VAMP5,PPP1R16A,HYI,SSH1,BOLA1,TIMM13,DNAJB1
GSE24142_EARLY_THYMIC_PROGENITOR_VS_DN2_THYMOCYTE_FETAL_DN	ADHD	0.00324302	0.00759967	0.669575	25	0.142301	brain	PWAS	c7	0.669575	0.883691879	NDUFV3,PRKN,LRRC20,EPHX2,PRKCA,RRAS2,PGAM2,LGALS1,HRG,ANXA2,UNC45A,TECPR1,FAM118B,LSS,PEX6,GDPD1,GNG12,FBP1,CNDP2,KCNJ9,TMEM120B,BCAT1
GSE24574_NAIVE_VS_TCONV_CD4_TCELL_DN	ADHD	0.00237397	0.00554875	0.668768	32	0.512585	brain	PWAS	c7	0.668768	0.883691879	QDPR,IMMT,PPAT,GGCT,CAND1,MIF,RRAS2,CANX,LPCAT1,HOMER1,MRPS27,NOP56,HDDC2,IQCB1,ATP1B3,NME1,CALU,TXN,GFUS,SCRIB,PNP,ADO,RCN1,IDH3A,FXN,MRE11,PDIA3,NT5E,SRR,UBA2,MYDGF,SORD
GSE3982_MAC_VS_TH2_DN	ADHD	-0.00279713	0.00655077	0.669384	29	0.670326	brain	PWAS	c7	0.669384	0.883691879	SOD3,RAB8B,CLASP1,ADA,PITRM1,PGS1,SHMT1,UMPS,WDR6,NUDC,AHSA1,RUVBL1,SLC7A5,DAAM1,COQ3,REPS1,GFUS,WARS2,KIF21B,RRM1,ACTR1B,DLG1,CNN2,DGKA,RHOT2
GSE7548_DAY7_VS_DAY28_PCC_IMMUNIZATION_CD4_TCELL_UP	ADHD	0.00310072	0.00724939	0.668853	29	0.144395	brain	PWAS	c7	0.668853	0.883691879	CLCN3,TRIM2,MXRA7,PNMA2,PPFIBP1,SWAP70,TOR1B,NNT,KANK3,NUMB,ME3,ERC2,VWA8,OSBPL8,DCC,GBE1,POR,ADCY3,RBP1,LGALS8,PLPP3,PC,ARHGAP25,HNMT,TERF2IP,RAB3GAP2
GSE8835_HEALTHY_VS_CLL_CD8_TCELL_UP	ADHD	0.00275192	0.00646794	0.670493	32	0.930013	brain	PWAS	c7	0.670493	0.883691879	WDR41,PLEKHM2,SRXN1,LRIG1,LDAH,EHD4,RGS14,BLVRA,STX6,RASA1,PEF1,SLC15A2,PDXK,MRPL10,EPN2,GPNMB,NARS2,MYOF,TSPAN8,STAT6,LGALS3,COTL1,ARHGAP39,LRRC8A,CDK18,CORO1C,LYRM4,FLOT2,PRKCB,TNS3,SLC41A3,GYG1
GOBP_POSITIVE_REGULATION_OF_TUMOR_NECROSIS_FACTOR_SUPERFAMILY_CYTOKINE_PRODUCTION	ADHD	0.00515298	0.012125	0.670846	12	0.0238713	brain	PWAS	c5	0.670846	0.883777684	LBP,ABCC8,MIF,DDT,AKAP12,RASGRP1,CD14,RIPK2,PSEN1,ARFGEF2,EPHB2,OAS1
GSE12366_GC_VS_NAIVE_BCELL_DN	ADHD	-0.00304272	0.00715889	0.670817	24	0.0187013	brain	PWAS	c7	0.670817	0.883777684	FHIP2B,HEXB,MACF1,PLEKHA1,CAST,APPL1,CTNND1,VPS13C,BTN3A3,CASP1,PDE4B,CD55,SLC25A24,FNDC3A,PSMB9,IFIT2,NT5E,RAB37,DGKA,HLA-A
GSE13411_NAIVE_BCELL_VS_PLASMA_CELL_DN	ADHD	0.00221223	0.00521104	0.671182	35	0.64046	brain	PWAS	c7	0.671182	0.883777684	CAMK1G,AGPAT4,EPHX2,CTNNAL1,ADA,DHRS1,SYNM,ARSA,NENF,BBOX1,LMAN1,RCN1,TIMM44,HYI,GSTM1,GSTM3,FBP1,FAH,PDK1,MYO1D,MANF,LANCL2,GSTP1,SARS2,GANAB,LIME1,DARS2,HPCAL4
GSE14386_UNTREATED_VS_IFNA_TREATED_ACT_PBMC_MS_PATIENT_UP	ADHD	0.00457935	0.0107918	0.67132	17	0.0643459	brain	PWAS	c7	0.67132	0.883777684	SORCS2,SEC14L2,DISP2,PCYOX1L,AS3MT,SLC22A23,ACYP1,SPR,SULT4A1,DIP2A,ERICH5,HHATL,DHODH,SLC41A3,PLCH2,TPPP3
GSE26495_PD1HIGH_VS_PD1LOW_CD8_TCELL_UP	ADHD	-0.00242205	0.0057084	0.67135	31	0.111709	brain	PWAS	c7	0.67135	0.883777684	PLCG1,PDCD4,TBC1D4,AMPD3,ABCG2,EOGT,LRIG1,PBXIP1,C15orf40,BLVRA,RNASET2,HINT1,THEMIS,PTPRK,LPCAT2,FSD1,BTN2A1,TIMM44,BPHL,GALM,TMCC2,ITGA6,ADPRHL1,KANK2,SIRPG,PLXND1,GAMT,PHGDH
GSE41867_MEMORY_VS_EXHAUSTED_CD8_TCELL_DAY30_LCMV_DN	ADHD	-0.00275884	0.00650316	0.671397	31	0.469209	brain	PWAS	c7	0.671397	0.883777684	ANXA5,HACD2,ADD1,ETHE1,TXNDC5,SBF2,FER,DCAF6,SEC23B,IDH2,CALU,LHPP,ICA1,SRSF9,REXO2,PON3,CPNE3,FBXO2,PHYHD1,ECI2,TMEM25,GNAQ,CAPN2,CCDC88A,ERLEC1,RAB3D,TNS3,PDIA4,ECHDC1,MYDGF,DGKA,VCL,ACADSB
GOBP_GERM_CELL_DEVELOPMENT	ADHD	0.00463899	0.010954	0.671933	19	0.198323	brain	PWAS	c5	0.671933	0.883949063	NPM2,HEXB,NSUN2,OSBP2,FER,HOOK1,SBF1,STAU1,PTK2B,PANK2,TDRD7,FNDC3A,PANX1,JAM2,DLD,TDRKH
GOBP_UROGENITAL_SYSTEM_DEVELOPMENT	ADHD	0.00314264	0.00741466	0.671681	28	0.182491	brain	PWAS	c5	0.671681	0.883949063	TNC,WFS1,ZMPSTE24,IFT27,RRM2B,CAT,CASP9,SDC4,FLCN,ARL3,GFRA1,IQGAP1,CYP7B1,LRP4,AKR1B1,RIDA,EPHB2,ASS1,TREX1,DLG1,KANK2,AGT,ACE,PLXND1,SERPINF1,CTSH
GOCC_NUCLEAR_PERIPHERY	ADHD	-0.00636781	0.0150718	0.672661	14	0.684984	brain	PWAS	c5	0.672661	0.883949063	DGKQ,RGS12,NUP93,SORBS1,HLCS,LMNB1,ANXA2,PRKCD,CHMP1A,RUVBL1,NUMA1,CFL2,ATXN3,EIF6,CFL1,YEATS4
GSE15330_LYMPHOID_MULTIPOTENT_VS_MEGAKARYOCYTE_ERYTHROID_PROGENITOR_IKAROS_KO_DN	ADHD	-0.00270337	0.00640896	0.673163	37	0.0801237	brain	PWAS	c7	0.673163	0.883949063	EFHD2,DOCK5,PTMS,ECH1,MPHOSPH6,ATP2B4,SWAP70,GGH,PLSCR1,LGALS1,H1-0,ARSB,NLN,ATOX1,PRKAR2A,CARHSP1,RAP2A,ALCAM,S100A4,S100A13,PACSIN2,CASP1,RPA2,ACOT7,SLC25A24,CAPN2,ANXA4,TMEM163,HTATIP2,SERPINB9,TXNDC17,LXN,ASRGL1
GSE17186_MEMORY_VS_CD21HIGH_TRANSITIONAL_BCELL_UP	ADHD	-0.00286213	0.00677221	0.672566	26	0.883647	brain	PWAS	c7	0.672566	0.883949063	SLC7A11,KCNQ2,TRIM2,IFT27,PDE2A,SRXN1,FAM81A,PCK2,NDUFB9,NME1,EPB41L2,GSN,MGMT,GNPAT,ENDOG,L2HGDH,FAH,ICAM1,ANXA4,DDX18,DYSF,RAPH1,ULK3,DCXR,CNPY2,NQO1
GSE18791_UNSTIM_VS_NEWCATSLE_VIRUS_DC_10H_UP	ADHD	-0.00269777	0.00639978	0.673361	23	0.87022	brain	PWAS	c7	0.673361	0.883949063	TBC1D10A,COQ9,MRPS27,BCR,ARL3,PLXNA1,UMPS,TRPV2,TRAF3,HRAS,SNX30,DNAJC11,PNP,ENDOG,ATP5PO,MMS19,GBA2,TIMM21,NAXD,SSH2,YOD1,NUDT16,BLMH
GSE24142_EARLY_THYMIC_PROGENITOR_VS_DN3_THYMOCYTE_ADULT_UP	ADHD	0.0027178	0.00643495	0.67277	28	0.482958	brain	PWAS	c7	0.67277	0.883949063	NAAA,LBP,FAM107B,GGT5,C11orf54,LPCAT1,ALDH6A1,MICAL1,PIP4K2A,DGLUCY,LHPP,S100A4,CYB5R3,DIP2B,ICAM1,LGALS8,ANXA4,INPP4A,HAAO,VAPB,ROBO1,PITPNC1,DCXR,RASA2,PAK1,RAB3GAP2,SELENBP1,HLA-DRB1
GSE27786_CD4_TCELL_VS_MONO_MAC_UP	ADHD	0.0026605	0.00630624	0.673109	24	0.251054	brain	PWAS	c7	0.673109	0.883949063	ADH5,PPP2R2A,NSUN2,HARS1,ERAP1,LNPEP,FTO,EARS2,UNC45A,COX11,TFAM,ABCB9,TMEM70,GCDH,RINT1,DNAJA4,ADI1,C9orf64,MTAP,MANF,GLB1,ALKBH7,SLC7A6,MTARC2,STK32C
GSE40274_CTRL_VS_EOS_TRANSDUCED_ACTIVATED_CD4_TCELL_DN	ADHD	0.00293452	0.0069582	0.673218	19	0.372382	brain	PWAS	c7	0.673218	0.883949063	VWA5A,WDSUB1,MIF,PLEKHA1,CD2AP,MPP7,ACTN1,GRWD1,GYS1,PNPO,PDK1,ALPL,PLXND1,P2RX7,DGKA
GSE41176_UNSTIM_VS_ANTI_IGM_STIM_BCELL_3H_UP	ADHD	-0.00353349	0.00836477	0.672715	25	0.377203	brain	PWAS	c7	0.672715	0.883949063	CDH13,ACSL1,AMPD3,AGPAT4,GSDME,LRIG1,SOD2,GRAMD2B,MAP2K1,MYH10,INA,TECPR2,GMPPB,PPP3CC,PLGRKT,TXN,DNAJA4,AK4,PGM3,MYO1B,ROBO1,SERPINB1,F3,EHD1
GSE4142_GC_BCELL_VS_MEMORY_BCELL_DN	ADHD	-0.00329379	0.00781687	0.673485	22	0.131508	brain	PWAS	c7	0.673485	0.883949063	ETFDH,RAPGEF2,AMPD3,AMZ2,TPP1,STX6,IDH2,ACOT8,NAGK,ATL3,ASAP2,MRS2,TFAM,MEAK7,C9orf64,CAB39L,HACL1,SLC27A2,NCK1,BDH1,PRXL2B,MTARC2
GSE7219_UNSTIM_VS_LPS_AND_ANTI_CD40_STIM_DC_DN	ADHD	-0.00375316	0.00889695	0.673136	22	0.403047	brain	PWAS	c7	0.673136	0.883949063	CD38,ACADM,AMPH,SV2C,ATP2B4,SWAP70,LSP1,GLRX,LMNB1,ASNS,PAG1,SRGAP3,PON3,SLC20A2,RFTN1,ARHGEF12,ARHGAP39,CAPG,GNAQ,FNDC3A,RSU1,TMEM163,NCEH1,ULK3,EHD1
GSE7852_TREG_VS_TCONV_UP	ADHD	0.00263651	0.00625012	0.673146	33	0.0958476	brain	PWAS	c7	0.673146	0.883949063	CORO2A,COMT,ITM2C,ERGIC1,VWA5A,SWAP70,BID,SCAMP1,SDC4,AK3,SH3BGRL2,ALAD,LMAN1,REPS1,PON3,CAPG,ARL6,GALM,GNAQ,PLCL1,FAH,LCLAT1,ACTR3B,ANXA4,LYRM4,NEU3,ENDOD1,UBASH3B,RAB3GAP2,GSTO1
GSE9601_NFKB_INHIBITOR_VS_PI3K_INHIBITOR_TREATED_HCMV_INF_MONOCYTE_DN	ADHD	0.00456205	0.0108124	0.673078	16	0.0631936	brain	PWAS	c7	0.673078	0.883949063	SLC7A11,TXNRD1,PPA1,CZIB,PLSCR1,CD14,SOD2,SDC4,CACNA2D1,GLIPR2,TDRD7,C11orf96,TREX1,ADAR,IFIT2,SLC25A22,ALPL,OGFR,ATP8A2,EHD1
GSE29618_PDC_VS_MDC_DAY7_FLU_VACCINE_DN	ADHD	-0.00297289	0.00706073	0.673722	34	0.80355	brain	PWAS	c7	0.673722	0.884076554	LIMS1,EFHD2,ANXA5,DOCK5,PPA1,MNDA,GDI2,GAS7,LGALS1,TST,VCAN,IFI30,SIRPA,ITGB2,ACTN1,ANXA2,PPM1F,EPB41L2,ALDH3A2,RNH1,MEGF9,S100A4,LGALS3,C2CD2,COTL1,AKR1B1,QPCT,ASAH1,CASP1,LDHA,RTN1,LIMK1,PPIF,CNN2,PAK1,CTSH,TPI1
CYCLIN_D1_UP.V1_UP	ADHD	0.00312847	0.00744717	0.674421	22	0.430867	brain	PWAS	c6	0.674421	0.884285742	PDE2A,BIN1,PTMS,RASGRF1,EMC1,GGT5,CPT2,TRIM25,ABLIM1,HAGH,NAA80,ALDH3A2,PDE1B,RRAS,S100B,GPT,TTLL12,HSPG2,GLB1,CA4,FDXR
GSE40274_CTRL_VS_SATB1_TRANSDUCED_ACTIVATED_CD4_TCELL_DN	ADHD	-0.00314425	0.00748522	0.674441	20	0.477593	brain	PWAS	c7	0.674441	0.884285742	UBE2O,SRXN1,IGLON5,RARS1,RIPK2,DUSP3,SIK3,UMPS,NME2,NUDC,GART,GCLC,ERO1A,ADO,PSAT1,PISD,TIPRL,MESD,GFPT1,REEP6,EHD1
GSE46606_IRF4HIGH_VS_IRF4MID_CD40L_IL2_IL5_DAY1_STIMULATED_BCELL_DN	ADHD	0.00444693	0.0105795	0.674241	16	0.665973	brain	PWAS	c7	0.674241	0.884285742	AKT3,GFM2,PPA1,DNM3,MX1,KCNN3,SUSD2,EHD4,RASGRP1,SLC25A27,SEC23B,CERS4,ALCAM,NDRG4,PNPT1,OAS1,SERPINB9
GSE4811_CLASSSICALY_ACTIVATED_VS_TYPE_2_ACTIVATED_MACROPHAGE_UP	ADHD	0.00239024	0.0056851	0.674164	25	0.777718	brain	PWAS	c7	0.674164	0.884285742	QDPR,PAICS,NUDT6,WDSUB1,VASN,GGH,NUDCD2,ITGA2,HINT1,AFDN,SRPRB,DGLUCY,TOM1,MLEC,MTRF1L,ANXA11,GSTM1,APIP,EPM2A,RSU1,APMAP,CYB561,PRDX1,GLS2,GPN2
GOBP_RESPONSE_TO_ETHANOL	ADHD	0.00347201	0.00828271	0.675079	15	0.842774	brain	PWAS	c5	0.675079	0.884388468	CAT,CD14,SOD2,CPT1A,ABAT,ALAD,GOT2,PTK2B,MGMT,NQO1
GOBP_RESPONSE_TO_UV	ADHD	0.00384163	0.00916446	0.675079	16	0.318297	brain	PWAS	c5	0.675079	0.884388468	PPID,CAT,CASP9,USP47,CERS1,EIF2AK4,PRKCD,GPX1,HMGN1,PTPRK,EGFR,TREX1,BRSK1,DHX36
GSE2770_UNTREATED_VS_TGFB_AND_IL4_TREATED_ACT_CD4_TCELL_4H_UP	ADHD	0.00438855	0.0104617	0.674859	24	0.516469	brain	PWAS	c7	0.674859	0.884388468	PDLIM5,FAM120B,TMEM51,AKT3,PDCD4,DNM3,PBXIP1,CNRIP1,ACAA1,CDS2,LSP1,RIMOC1,MDP1,EPHX1,TAX1BP1,PDLIM2,TMED8,TBC1D17,TENM4,ERO1A,RELCH,ACAP2,SRI,TEX264,AVL9,CTSZ,DCXR,COMTD1,PLEC
IL21_UP.V1_UP	ADHD	0.00373918	0.00890798	0.674664	18	0.667233	brain	PWAS	c6	0.674664	0.884388468	SPARCL1,ABCC8,TPBG,BAIAP3,DGKG,SLC7A5,S100A1,NDRG4,OXNAD1,MPZ,ALDH4A1,ECM1,KIF21B,MVD,DPYSL4,PYGM
GOBP_NEGATIVE_REGULATION_OF_CELLULAR_AMIDE_METABOLIC_PROCESS	ADHD	0.00381909	0.00912611	0.675596	20	0.512728	brain	PWAS	c5	0.675596	0.884476626	BIN1,NT5C3B,FTO,EIF2AK4,SHMT1,TNKS1BP1,SAMD4A,DCPS,DIS3L2,RIDA,INPP5E,ROCK2,RTN1,RTN4,PNPT1,EIF6,GGA3,EPRS1,DHX36
GOBP_REGULATION_OF_LEUKOCYTE_MIGRATION	ADHD	-0.00326831	0.00780273	0.675313	25	0.576011	brain	PWAS	c5	0.675313	0.884476626	LBP,STK39,C1QBP,CD200,MIF,DDT,OXSR1,SWAP70,STK10,THBS4,ADA,ITGA2,BCR,PLCB1,LGALS3,MAPK3,PTK2B,LYN,JAM2,ADAM10,ICAM1,ANO6,ECM1,CNN2,MIA3,CRK
GSE2585_THYMIC_MACROPHAGE_VS_MTEC_UP	ADHD	0.00234768	0.00561164	0.675685	39	0.494106	brain	PWAS	c7	0.675685	0.884476626	TNC,BIN1,GRHPR,CORO7,PBXIP1,EPHX2,FAM171A1,LMOD1,HCLS1,CPT1A,PMM2,MICU1,GUK1,GMPR,DNPH1,S100A4,COTL1,CAPG,H1-3,GSTM5,NUP210,ECI2,YWHAH,CAB39L,ACAA2,LMCD1,SARS2,GPX4,AKR1A1,SELENBP1,TPD52L2,GSTO1
GSE39556_CD8A_DC_VS_NK_CELL_MOUSE_3H_POST_POLYIC_INJ_DN	ADHD	0.00319592	0.00763972	0.675706	26	0.0866046	brain	PWAS	c7	0.675706	0.884476626	STX7,F13A1,ARL6IP5,PBXIP1,GAS7,CAND2,ABLIM1,IMPA1,PSEN1,RGS6,STAT6,IDH1,ASAH1,DHRS7,CD55,GALC,GLS,TOR1AIP1,GCA,OAS1,ITPR1,TERF2IP,DOCK4,PRKCB,LYZ,DOCK9,SERPINF1,SLC7A6,MIA3,PLEC
GSE40274_CTRL_VS_FOXP3_AND_XBP1_TRANSDUCED_ACTIVATED_CD4_TCELL_DN	ADHD	0.00378523	0.00905365	0.675882	20	0.897844	brain	PWAS	c7	0.675882	0.884523835	CAT,BIN1,RELL1,PNKD,SRXN1,AMPD3,B3GLCT,SUSD2,WIPI1,SCAMP1,HDHD5,ACTN1,S100A1,CALCOCO1,GDPD1,ARHGAP39,EHD3,LANCL1,NUDT16
GSE14415_INDUCED_TREG_VS_TCONV_DN	ADHD	0.00315703	0.00756026	0.676252	21	0.632578	brain	PWAS	c7	0.676252	0.884824859	JAKMIP1,RASGRP1,EMB,BORCS7,AS3MT,FPGT,PPP3CC,BBS9,DGUOK,TMEM65,RAP2A,NARS2,PEX6,QPCT,H1-2,IQSEC1,HYI,PNPLA7,CD55,BAG5,MFSD6,GGPS1,NT5E,SIDT1,HID1,ACSS1,PITPNC1,VKORC1,HLA-G,SMIM12
GOMF_CARBOXY_LYASE_ACTIVITY	ADHD	0.00371571	0.00890883	0.676619	16	0.625733	brain	PWAS	c5	0.676619	0.884906023	PAICS,MLYCD,DDT,FAHD1,PCK2,UMPS,ME3,PISD,ME1,MVD,ME2,ECHDC1
GSE11961_MARGINAL_ZONE_BCELL_VS_MEMORY_BCELL_DAY40_DN	ADHD	-0.00362405	0.00870432	0.677154	25	0.135896	brain	PWAS	c7	0.677154	0.884906023	CNPY4,GARS1,MOXD1,ACP6,FAM81A,CTNNAL1,LGALS1,IGF2R,NT5C3B,ELAC2,HINT1,NOP56,ANXA2,CERS4,AGPAT3,LONP1,RUVBL1,MLEC,SAMM50,CTPS1,NME7,CRACDL,WWOX,GSPT1,MANF,P4HB,GFM1,DGKA,DHX36
GSE19825_NAIVE_VS_IL2RALOW_DAY3_EFF_CD8_TCELL_UP	ADHD	-0.00599756	0.0143868	0.676768	14	0.286939	brain	PWAS	c7	0.676768	0.884906023	SPARCL1,DNM3,TPBG,ADD2,EPN2,NRIP2,GPC5,EGFR,GSTM1,PLCL1,TMCC2,C2orf88,MYO1D
GSE26928_EFF_MEM_VS_CENTR_MEM_CD4_TCELL_DN	ADHD	0.00368595	0.00885237	0.677132	21	0.564083	brain	PWAS	c7	0.677132	0.884906023	TRIM2,AKT3,RABEP1,NIF3L1,SNTB1,AKAP12,FAM172A,H1-0,ACTN1,SLC15A2,LYRM9,OXNAD1,GLS,ITGA6,RCN2,NIPSNAP2,GANAB,MTARC2
GSE34156_NOD2_LIGAND_VS_NOD2_AND_TLR1_TLR2_LIGAND_24H_TREATED_MONOCYTE_DN	ADHD	0.00299658	0.00719272	0.676961	22	0.265762	brain	PWAS	c7	0.676961	0.884906023	CLYBL,PRKCA,CDS2,SDR39U1,MTHFD1,ACTN1,VPS33B,NMT1,ELP2,S100A13,ADD3,DIP2B,RCN1,PRDX3,FDX2,NAXD,FAM136A,MIX23
GSE6269_E_COLI_VS_STREP_PNEUMO_INF_PBMC_UP	ADHD	-0.00358401	0.00859481	0.67668	18	0.111604	brain	PWAS	c7	0.67668	0.884906023	HADH,LRRC20,LDAH,COA1,ADA,AK5,PFKM,MTHFD1,ME3,DNPH1,SYNJ2,ROBO1,SEPTIN9,ATP8A2,SRR,SERPINF1,HLA-DRB1
GSE22886_NAIVE_BCELL_VS_BM_PLASMA_CELL_DN	ADHD	-0.00235451	0.00565877	0.67735	42	0.345106	brain	PWAS	c7	0.67735	0.884979196	CD38,IDUA,RAPGEF2,COMT,GARS1,ITM2C,WIPI1,EHD4,CRELD2,CD14,LGALS1,ATOX1,SEC23B,IDH2,SRPRB,PDXK,NME1,TYMP,ABCB8,AARS1,NENF,DCPS,QPRT,QPCT,NMRK1,SLC1A4,RCN1,NT5DC2,FBP1,FAH,CLCC1,ITGA6,PDK1,ISOC2,PDIA4,TFG,ACADVL,P4HB,GAMT,CNPY2,LIME1,VKORC1
GOBP_INORGANIC_ANION_TRANSMEMBRANE_TRANSPORT	ADHD	0.00532252	0.0128055	0.677671	15	0.59829	brain	PWAS	c5	0.677671	0.885215621	GABRB1,CLCN3,SLC1A1,SLC20A2,SLC1A4,ANO5,SLC17A6,LRRC8A,ANO6,CLCC1,SLC5A6,PCYOX1,TTYH3,SLC4A8
GOMF_LYASE_ACTIVITY	ADHD	0.001488	0.00358308	0.677933	63	0.706275	brain	PWAS	c5	0.677933	0.885374895	CD38,MGST2,CLYBL,PAICS,HACD2,CBS,CA8,GGCT,MLYCD,ETNPPL,PCBD1,ADCY9,DDTL,DDT,HSD17B4,RNASET2,FAHD1,ECI1,PCK2,UMPS,ILVBL,DGLUCY,ME3,UROS,CENPV,PLPP6,HMGCLL1,ASL,ALAD,L3HYPDH,GSTM4,KYAT1,ADCY3,ACO1,AUH,APIP,PISD,ME1,KYAT3,NAXD,MVD,ME2,SCLY,THNSL2,FAHD2B,HMGCL,MOCS1,ADSL,HACL1,CA4,APMAP,SRR,ECHDC1,GLO1,FECH,ECHS1
GSE17721_POLYIC_VS_CPG_24H_BMDC_UP	ADHD	0.00284541	0.00685772	0.6782	35	0.652237	brain	PWAS	c7	0.6782	0.885540632	PTPRN2,RELL1,PIP5KL1,CCDC6,GGH,RNPEP,PDLIM4,RNASET2,ADA,MOCS2,AMACR,MICAL1,SLC22A23,FABP3,HEBP1,ACOT8,TECPR1,DGUOK,TAX1BP3,PLGRKT,GUK1,ADD3,IQSEC1,AUH,HSDL2,EFNB3,SLC25A22,MERTK,CLASP2,SLC4A8,CAMKK2,RASA2,DPCD,EXOC6,THRAP3
GOBP_TEMPERATURE_HOMEOSTASIS	ADHD	0.00285735	0.00689677	0.678652	20	0.878763	brain	PWAS	c5	0.678652	0.885947809	HADH,ACSL1,CPT2,APPL2,ACOT11,LNPEP,DECR1,FTO,FLCN,DOCK7,GPX1,TRPV2,ABAT,DHRS7B,ACOT13,STAT6,LPIN1,PLCL1,NRDC,ALPL,ACADVL,ABHD6
GSE13306_TREG_VS_TCONV_UP	ADHD	-0.00255851	0.00618022	0.678886	31	0.334266	brain	PWAS	c7	0.678886	0.886070288	KCNQ2,SORCS2,ADPGK,TMEM51,VAMP1,LRIG1,CD2AP,AK5,ARL3,STX6,DOCK7,MRGPRF,CAMKK1,SAMD4A,ALDH5A1,S100A13,ARHGEF25,PLEKHA6,SCRN3,EVI5L,ACOT7,GSTM2,TDRD7,BAG5,CDK18,MYO6,C3orf18,FGGY,ABHD6,PPP1R14C,INPP5A
GSE40068_CXCR5POS_BCL6POS_TFH_VS_CXCR5NEG_BCL6NEG_CD4_TCELL_DN	ADHD	-0.00371659	0.00898319	0.679074	16	0.815757	brain	PWAS	c7	0.679074	0.886132691	ATP8A1,SORCS2,CD200,RASGRP1,PDLIM4,ADA,RASGRF2,EPHX1,ACTN1,OSBPL8,CNN3,PDE4B,PDK1,MYO6,YEATS4,LIPA,PAK1
GSE37416_CTRL_VS_48H_F_TULARENSIS_LVS_NEUTROPHIL_UP	ADHD	0.00345489	0.008372	0.679847	18	0.415384	brain	PWAS	c7	0.679847	0.886958284	TBC1D1,GGCT,ABHD10,SORBS1,MPZL1,EMB,MPRIP,ZC3HAV1,GIMAP4,RDX,ERICH5,EVI5L,NUP210,CNDP1,MVK,DUT,OAS1,RRM1,CYBRD1,C12orf29,ABCD3,GAMT
GSE22432_CONVENTIONAL_CDC_VS_PLASMACYTOID_PDC_UP	ADHD	0.00216589	0.00525345	0.680135	36	0.256675	brain	PWAS	c7	0.680135	0.887057868	PPA2,PPAT,SUCLG1,PALD1,ABCG2,PPIL3,GLRX5,USP14,EEF1E1,NNT,HINT1,ATIC,NDUFAF2,EMB,GCSH,NUDC,TMX4,TSFM,RUVBL1,NARS2,SAMM50,CTPS1,REXO2,COTL1,SUCLG2,OSGEP,MTAP,PITPNB,KYAT3,SLC5A6,UGGT1,MANF,YEATS4,P4HB,PAK1
GSE22886_NAIVE_BCELL_VS_DC_DN	ADHD	0.00219844	0.00533362	0.680204	49	0.604503	brain	PWAS	c7	0.680204	0.887057868	SLC7A11,MGST2,PPA2,TXNRD1,EFHD2,RAPGEF2,COMT,ETHE1,PGD,EHD4,SLC7A8,BID,BLVRA,RARS1,LGALS1,TST,MAP1S,IFI30,ISOC1,SIRPA,HEBP1,SEC23B,IDH2,TRPV2,PLXNB2,NAPA,RAP2A,GSN,QPCT,MTMR6,YWHAH,GLS,SYNJ1,PLIN3,DPP3,SNX1,RTN4,CCDC88A,DOCK4,LANCL2,NQO2,APMAP,PLXND1,TFG,ABHD6,NPEPPS,ITGAM,GAA
GOBP_SIGNAL_RELEASE	ADHD	0.00242416	0.0058982	0.681072	59	0.196185	brain	PWAS	c5	0.681072	0.887513485	HADH,CPE,CD38,MCTP1,PTPRN2,CPLX1,PRKN,STX1A,SYN3,RAB8B,ABCC8,MIF,C2CD2L,PICK1,BAIAP3,NDUFAF2,PCK2,SNAP47,PFKM,RAB5A,CADPS,PSEN1,PFKL,NAPB,CPT1A,RPH3A,NAPA,CADPS2,AACS,SLC16A1,ABAT,LIN7B,ICA1,ERC2,STX2,UNC13C,DOC2A,LYN,SCRIB,TSPO,LRRC8A,SRI,SNX6,SNPH,SYNJ1,SLC25A22,BRSK1,PRKCB,SLC4A8,AGT,GIPC1,SNX19,P2RX7,PSMD9,SYN2,STX4,GLUD1,SNCG,HLA-DRB1
GSE16385_MONOCYTE_VS_12H_ROSIGLITAZONE_IFNG_TNF_TREATED_MACROPHAGE_DN	ADHD	0.00362728	0.00881974	0.680876	31	0.274498	brain	PWAS	c7	0.680876	0.887513485	GAK,PPAT,GARS1,SUCLG1,ALDH18A1,PGD,EHD4,AKAP12,NSUN2,BID,RNPEP,CARMIL1,GNPDA1,SCAMP1,GRAMD2B,NUBP2,ERC1,MRPL54,LYSMD2,NCOA7,CMPK1,BORCS5,PGM1,EHD3,RTN4,LUZP1,PAK1,NOLC1,BPNT1,TPD52L2
GSE22935_UNSTIM_VS_48H_MBOVIS_BCG_STIM_MACROPHAGE_DN	ADHD	-0.00458952	0.0111683	0.681115	16	0.516157	brain	PWAS	c7	0.681115	0.887513485	STX1A,LRIG1,VAC14,SCIN,BAIAP3,PAG1,SRPRB,IQCB1,PTGFRN,ASAP2,FOXRED1,CPNE3,WARS1,ECM1,GFPT1,YOD1,VPS4A,GSTO1
GSE37416_0H_VS_48H_F_TULARENSIS_LVS_NEUTROPHIL_DN	ADHD	-0.00436408	0.0106126	0.680914	18	0.10176	brain	PWAS	c7	0.680914	0.887513485	MGARP,NDRG1,HEXA,ACP6,EFNA3,UBAP2,CANX,SOD2,LPCAT1,PFKL,AKAP10,GUK1,ERO1A,XPNPEP1,SNPH,ICAM1,COX20,LGALS8,PDK1,CCDC93,ITPR1,VAT1,P4HB,DIABLO,STX4,PPP2R5B,TPI1
GSE17721_PAM3CSK4_VS_CPG_24H_BMDC_UP	ADHD	-0.00230535	0.00562341	0.681838	31	0.331046	brain	PWAS	c7	0.681838	0.888272465	HACD2,NDUFV3,PTPN1,PDCD4,TBC1D10A,ETFB,FDPS,BLVRA,NT5C3B,AMACR,CNNM2,ADCK1,EARS2,NME1,ALDH3A2,GUK1,S100B,MAPK3,IDH1,UQCR10,GRK5,LPIN1,SCCPDH,MFSD6,PDIA3,HACL1,NCK1,NQO2,FAS,LUZP1,TPRG1L,AP2A2
GSE16385_UNTREATED_VS_12H_ROSIGLITAZONE_IFNG_TNF_TREATED_MACROPHAGE_UP	ADHD	0.00336738	0.00823761	0.682701	21	0.630747	brain	PWAS	c7	0.682701	0.888664131	RCHY1,LYPLAL1,TOMM34,GRAMD2B,GMPPB,FASTKD5,NCOA7,TTC19,CUL9,GSKIP,ADO,CD274,JAM2,TMCC2,LAMA1,C2orf88,WWOX,OPALIN,SLC27A2,DNAJB1,HSPA1L,B3GAT3,AGRN
GSE25088_ROSIGLITAZONE_VS_IL4_AND_ROSIGLITAZONE_STIM_MACROPHAGE_DAY10_DN	ADHD	-0.00266079	0.00650783	0.682642	28	0.280405	brain	PWAS	c7	0.682642	0.888664131	ATP8A1,TMA16,SLC14A1,STX7,TBC1D4,ALDH18A1,PLSCR1,RARS1,NOP56,PFKP,RABGGTA,ADCK1,EARS2,FLNB,PPP2R5A,CYP4X1,KIAA1549,TMEM120A,IDH3A,ROCK2,PANX1,SLC5A6,DLG1,RMND1,DHODH,ACADVL
GSE36009_UNSTIM_VS_LPS_STIM_NLRP10_KO_DC_UP	ADHD	-0.00247331	0.00604718	0.682538	27	0.134539	brain	PWAS	c7	0.682538	0.888664131	LMO7,GSTT2,NLRX1,RNPEP,ECI1,ISOC1,BAIAP3,ARL3,PRKCD,CSTB,ATP13A2,AK3,PTK2B,GALM,GTDC1,NRDC,PON2,ARHGAP25,DCXR,HLA-B,PHGDH
GSE41087_WT_VS_FOXP3_MUT_ANTI_CD3_CD28_STIM_CD4_TCELL_UP	ADHD	-0.00431824	0.0105504	0.682323	17	0.260474	brain	PWAS	c7	0.682323	0.888664131	SLC7A11,AKT3,DIAPH1,HOMER2,BID,SOD2,SDC4,PPM1F,STARD5,RFTN1,WARS1,PDE4B,PITPNB,LYZ,PLD2,TMEM43,DGKA,HLA-DRB1
GSE17721_CPG_VS_GARDIQUIMOD_0.5H_BMDC_UP	ADHD	0.00266745	0.00653836	0.683297	25	0.730894	brain	PWAS	c7	0.683297	0.888707888	CDH13,RABEP1,H6PD,NDUFA6,GLRX3,NCAN,HOMER1,SYNPR,ACOT1,PLGRKT,UQCR10,PON3,GRK5,CASP1,PITPNB,RAB3B,NT5E,HMGCL,RPE,FTSJ3,P2RX7,NOLC1
GSE19888_ADENOSINE_A3R_INH_VS_ACT_WITH_INHIBITOR_PRETREATMENT_IN_MAST_CELL_UP	ADHD	0.00464907	0.0113806	0.682902	15	0.592123	brain	PWAS	c7	0.682902	0.888707888	DCK,MX1,MAP2K1,NECAB1,ERICH3,OTUD7A,PNP,WARS1,MTHFR,IDNK,CD274,PSMB9,OAS1,RYR2,ADAR,IFIT2,SERPINB9,HLA-G
GSE24142_DN2_VS_DN3_THYMOCYTE_ADULT_DN	ADHD	-0.00301917	0.00739973	0.683266	32	0.747286	brain	PWAS	c7	0.683266	0.888707888	ZMPSTE24,CTPS1,UCHL3,RRAS2,BID,ABLIM1,RGS14,CTSB,GFRA1,MTHFD1,ACTN1,HIBADH,TIMM9,CAMKK1,PPP2R5A,FAM91A1,SERAC1,C9orf64,LCLAT1,NRDC,TPP2,CCDC93,MIX23,GSPT1,PRKCB,BCAT1,DGKA
GSE40273_XBP1_KO_VS_WT_TREG_UP	ADHD	-0.00237995	0.00583148	0.683185	26	0.274194	brain	PWAS	c7	0.683185	0.888707888	ADCY9,ALDH1B1,AMZ2,GGH,AKAP12,SDC4,NOP56,HDDC2,EIF2AK4,ACOT2,LPCAT2,DGLUCY,ALDH16A1,SLC7A5,ALCAM,FAM118B,GBE1,PNP,CSRP2,CNN3,RRM1,MANF,NIPSNAP2,PPIE
GOBP_CELLULAR_CARBOHYDRATE_CATABOLIC_PROCESS	ADHD	-0.00329903	0.00810312	0.683912	13	0.165103	brain	PWAS	c5	0.683912	0.888851639	STBD1,AGL,PGM2,ABHD10,PGD,TIGAR,PFKM,PYGB,IDNK,SORD,GAA,PYGM,TPI1
GSE27786_CD4_TCELL_VS_NEUTROPHIL_DN	ADHD	0.00371721	0.00912775	0.68383	21	0.598171	brain	PWAS	c7	0.68383	0.888851639	SPARCL1,BDH2,PBXIP1,USP47,ACSL6,NNT,GDE1,PAG1,RAB7A,STARD5,VTA1,PCP4,PPP2R5A,CTBS,DEPTOR,IQSEC1,PNPLA7,ROCK2,PRKG1,PPOX,NCK1,CRK
GSE28783_CTRL_ANTI_MIR_VS_UNTREATED_ATHEROSCLEROSIS_MACROPHAGE_DN	ADHD	-0.00328291	0.00806508	0.68397	27	0.113916	brain	PWAS	c7	0.68397	0.888851639	IFT27,HTT,VAMP1,VAC14,SIK3,KALRN,GPX1,PSEN1,PFKL,TOM1,MAP2K2,PON3,H1-3,PNP,EPHB2,GNAQ,SUSD5,SERPINB9,KIAA0513,CXADR,ENDOD1,F3,AGRN,GSTO1,RTCA,SULT1A1
GSE9037_CTRL_VS_LPS_1H_STIM_IRAK4_KO_BMDM_UP	ADHD	-0.00223878	0.00549883	0.683908	35	0.313667	brain	PWAS	c7	0.683908	0.888851639	CPOX,HSPA4L,PLEKHA2,ALG1,PPM1K,CCDC32,SWAP70,RCSD1,ADA,HAGH,MDP1,DNAL1,ACOT8,FASTKD5,ATP13A2,TECPR1,RAP2A,SIRT3,HRAS,GSKIP,AHNAK2,ADO,SCRN3,CHORDC1,GALC,GLS,PIK3CD,PLSCR4,DCUN1D2,STXBP5,RDH13,RASA2
GSE2826_WT_VS_XID_BCELL_DN	ADHD	-0.00253703	0.00625263	0.684923	39	0.0730638	brain	PWAS	c7	0.684923	0.88990715	GC,CRYAB,DOCK5,STX7,PGM2,PALD1,ABCG2,SLC2A5,ADCY9,ALDH9A1,SBF2,TMEM230,CMBL,ADA,MAP2K1,PIP4K2A,HEBP1,CMC2,SLC15A2,PLXNB2,STX2,LRPPRC,PTPRK,CPNE3,GLIPR2,PISD,CDK18,MESD,PLEKHA5,VAPB,GLO1,AKR1A1,LXN,VPS4A,NXN
GOMF_FATTY_ACID_BINDING	ADHD	0.00338383	0.00838149	0.686414	17	0.161087	brain	PWAS	c5	0.686414	0.89129476	ACOX3,ADH5,RBP7,SCP2,FABP6,FABP3,CYP4F11,RIDA,CRABP1,GSTM2,RBP1,FABP1,GSTP1,ACOX2,DBT
GSE17974_IL4_AND_ANTI_IL12_VS_UNTREATED_72H_ACT_CD4_TCELL_UP	ADHD	-0.00389789	0.00965228	0.686337	15	0.415631	brain	PWAS	c7	0.686337	0.89129476	ECH1,IVD,ETFB,HOMER2,AKAP12,TMEM245,SUN2,GDE1,EML2,RAB27B,ALPL,ENDOD1,ABCD3
GSE6674_ANTI_IGM_VS_ANTI_IGM_AND_CPG_STIM_BCELL_UP	ADHD	0.00218678	0.00541484	0.686323	43	0.0396943	brain	PWAS	c7	0.686323	0.89129476	CAT,HEXB,TAPBPL,IVD,PBXIP1,GDI2,TRIM25,LSP1,GLRX,GRAMD2B,EPHX1,PIP4K2A,ACTN1,CPT1A,PMM2,PPP2R5A,AK3,MKRN1,ESYT2,FAM221A,ADD3,LCMT1,HSDL2,AP5M1,THTPA,LZTFL1,TSTD1,PGM2L1,ERLEC1,HACL1,NEU3,FAS,MRPL9,AKR1A1,DGKA,SORD,HIP1R
GSE41978_WT_VS_ID2_KO_AND_BIM_KO_KLRG1_LOW_EFFECTOR_CD8_TCELL_UP	ADHD	0.0025928	0.00643067	0.686806	33	0.847356	brain	PWAS	c7	0.686806	0.891620605	PDLIM5,IFT27,SLC14A1,COA6,SNTB1,RAB23,CD14,COQ6,IQGAP1,SLC15A2,DCAKD,GMFB,AAMDC,DNPH1,RIOX2,ARL6,SLC17A6,C19orf53,NIT1,IFIT2,STIM1,ITGA6,AVL9,VWA7,ECHS1
GOBP_ORGANIC_ACID_BIOSYNTHETIC_PROCESS	ADHD	0.00153547	0.00381393	0.687246	71	0.276546	brain	PWAS	c5	0.687246	0.891981212	MGST2,CBR4,ALDH1A3,HACD2,CBS,ENOPH1,MLYCD,CBR1,LIAS,PCBD1,HSD17B12,ALDH18A1,MIF,GGT5,SCP2,ATP2B4,MTRR,ASNS,BHMT,AMACR,MTHFD1,SHMT1,ACOT4,ACOT8,CES1,ILVBL,CYP4F11,UROS,ABAT,DAGLB,ASL,GOT2,CPS1,PYCR3,GSTM4,GSTM2,GSTM1,MTHFR,CASP1,MRI1,ACOT7,ADI1,MTAP,ASS1,ACSF3,APIP,PSAT1,DECR2,EIF6,GLS,RBP1,MECR,SLC25A12,HAAO,THNSL2,SLC27A2,PSPH,GSTP1,ACSS1,SRR,ABCD3,ACADVL,GPX4,GAMT,AKR1A1,GLS2,BCAT1,PRXL2B,PHGDH,OSBPL2,GLUD1,ERLIN1
GSE29949_CD8_POS_DC_SPLEEN_VS_MONOCYTE_BONE_MARROW_DN	ADHD	0.00235443	0.00585049	0.687366	31	0.164742	brain	PWAS	c7	0.687366	0.891981212	SYNE1,CASP9,ARL6IP5,PLCD1,STK10,ASNS,NCAM1,PMPCB,IMPA1,SIK3,MIA2,ECI1,SERPINB8,MKRN1,ACADS,LRP4,RCN1,ANXA11,ASS1,FXN,EFNB3,ECM1,FKBP5,STAM2,ARHGAP25,ITPR1,CPNE1,ABCD3,BCAT1,STX4,GFER
GOCC_ORGANELLE_ENVELOPE_LUMEN	ADHD	0.00262761	0.00653562	0.687651	31	0.809318	brain	PWAS	c5	0.687651	0.892167892	CPOX,IMMT,CAT,COA6,TRAP1,SIRT5,RNASET2,IGF2R,NLN,TIMM9,MICU1,OPA1,REXO2,LYN,PANK2,PNPT1,PPOX,COA7,CAPN2,TIMM13,THOP1,ALPL,MIX23,CHCHD2,THEM4,DIABLO,GFER,ARL2
GSE27670_CTRL_VS_LMP1_TRANSDUCED_GC_BCELL_UP	ADHD	-0.00383336	0.00956082	0.688461	20	0.564866	brain	PWAS	c7	0.688461	0.893035498	PNKD,PTMS,ASAP1,AP1G1,PPIH,HINT1,SPR,GCLC,GYS1,SULT4A1,S100A4,STX2,NDRG4,WARS1,RPA2,APIP,RTN1,TOR1AIP2,ALPL,PLEKHA5,CACNB3,TXNDC17,GLOD4,HLA-DRB1
GOCC_TERTIARY_GRANULE	ADHD	-0.00239054	0.00597011	0.688848	31	0.637719	brain	PWAS	c5	0.688848	0.893354167	STBD1,PTPRN2,STX7,VAMP1,ENPP4,DIAPH1,GGH,DBNL,CYSTM1,SIRPA,ITGB2,CSTB,LGALS3,IDH1,QPCT,ASAH1,CDA,CD55,PGM1,ADAM10,ANO6,NIT2,SVIP,LYZ,PLD1,CNN2,ITGAM,HP,CTSH,AP2A2,GAA
GOBP_BIOMINERALIZATION	ADHD	-0.00310128	0.00775017	0.689041	19	0.441487	brain	PWAS	c5	0.689041	0.893421161	ZMPSTE24,ADA,AHSG,ATG4B,PTK2B,ROCK2,FBLN7,ANO6,ECM1,STIM1,ALPL,NT5E,P2RX7,SMPD3
GSE21670_TGFB_VS_TGFB_AND_IL6_TREATED_STAT3_KO_CD4_TCELL_DN	ADHD	-0.00236339	0.005914	0.689431	35	0.353836	brain	PWAS	c7	0.689431	0.893743509	CD38,RCHY1,NLRX1,BLVRA,GCAT,PFAS,PMPCB,PSEN1,ALCAM,HRAS,MYO5A,GOT2,CYP4X1,MEAK7,DEPTOR,CAPG,CASP1,PSAT1,SLC25A40,PSMB9,DPP3,CORO1C,VAPB,LANCL2,FARP1,P2RX7,EXOC6
GSE39556_CD8A_DC_VS_NK_CELL_MOUSE_3H_POST_POLYIC_INJ_UP	ADHD	-0.00293703	0.00735505	0.689656	27	0.188479	brain	PWAS	c7	0.689656	0.893851871	HADH,IGFBP7,CLGN,PAICS,MPHOSPH6,GGH,CTNNAL1,BID,ACAT2,ALDH7A1,PRKAR2B,PFKM,MTHFD1,TOM1L2,UMPS,DTYMK,CSE1L,TXN,AKR1B1,ACOT7,ADCY3,GNAQ,RRM1,SLC27A2,PHGDH
GOBP_ADULT_BEHAVIOR	ADHD	0.0049483	0.0124078	0.690035	14	0.274066	brain	PWAS	c5	0.690035	0.893976478	SLC7A11,CLCN3,SLC1A1,HEXA,ZMPSTE24,OXR1,PRKN,HOMER2,HOMER1,CHL1,CSTB,ABAT,ABHD12,FXN,EFNB3,CNTN2,SNCG
GSE21927_SPLEEN_VS_TUMOR_MONOCYTE_BALBC_UP	ADHD	-0.00405727	0.0101729	0.690018	18	0.202738	brain	PWAS	c7	0.690018	0.893976478	OXR1,SRA1,CAST,NGEF,MSTO1,ADD2,PSMG1,DCPS,CRTAC1,NIPSNAP3A,UAP1L1,FAM177A1,RAB29,PTPMT1,HSPA1L,SLC9A3R2,ACADSB
KRAS.BREAST_UP.V1_DN	ADHD	-0.0029707	0.00745972	0.690459	16	0.752422	brain	PWAS	c6	0.690459	0.894342488	EPHX2,XYLB,MYOM2,ASPHD1,MTHFR,CRABP1,CDK18,SIDT1,FGGY,P2RX7,GLS2,SELENBP1
GOBP_REGULATED_EXOCYTOSIS	ADHD	-0.00284034	0.00717652	0.692266	39	0.742199	brain	PWAS	c5	0.692266	0.896381761	CPLX1,MYH9,ANXA3,STX1A,AP1G1,RASGRP1,SCIN,FER,BCR,BAIAP3,MICAL1,ITGB2,SNAP47,RAB5A,CADPS,PSEN1,NAPB,RPH3A,NAPA,CADPS2,ERC2,S100A13,STX2,RAB15,UNC13C,DOC2A,LYN,SCRIB,SNX6,SNPH,SYNJ1,PIK3CD,RAB3D,PRKCB,SLC4A8,GIPC1,P2RX7,SYN2,SCAMP5,STX4,ITGAM
GSE46025_WT_VS_FOXO1_KO_KLRG1_LOW_CD8_EFFECTOR_TCELL_UP	ADHD	-0.00302292	0.00763917	0.692317	29	0.405377	brain	PWAS	c7	0.692317	0.896381761	MGARP,TGM2,EFHD2,SLC14A1,AGPAT4,RASGRF1,H6PD,VASN,EMC1,THEMIS,NUDC,CALU,PLCB3,RALY,TMEM120A,OSGEP,NUP210,TYK2,MOCS1,SLC33A1,VWA7,SELENBP1,CRK,SERPINF1,STX4,COMTD1
GSE20366_EX_VIVO_VS_DEC205_CONVERSION_NAIVE_CD4_TCELL_DN	ADHD	-0.00328148	0.00830419	0.692725	22	0.163096	brain	PWAS	c7	0.692725	0.896688984	APOL2,PDE2A,DDHD1,TAGLN3,PRKCA,CYSTM1,MYH10,SFXN3,ALCAM,FXN,GNAQ,CAB39L,SQOR,RYR2,CCDC88A,RAPH1,VCL,TPD52L2,MLF1
GSE40274_CTRL_VS_FOXP3_AND_PBX1_TRANSDUCED_ACTIVATED_CD4_TCELL_UP	ADHD	0.00382317	0.00967874	0.692838	14	0.59259	brain	PWAS	c7	0.692838	0.896688984	CPOX,F13A1,RASGRP1,ABLIM1,ACSL6,MICAL1,PRKAR2B,CERS4,TENM4,STX2,CPM,VAMP5,DEPDC5,RYR2,KIF21B,PXK,SLC41A3,EXOC6
GOBP_DEOXYRIBONUCLEOTIDE_BIOSYNTHETIC_PROCESS	ADHD	-0.00488489	0.0124088	0.693831	10	0.4822	brain	PWAS	c5	0.693831	0.896799461	RRM2B,DCK,AK5,SHMT1,DTYMK,DGUOK,GUK1,DUT,RRM1,ADK
GOBP_ORGANIC_HYDROXY_COMPOUND_TRANSPORT	ADHD	-0.0027989	0.00711427	0.694009	33	0.748019	brain	PWAS	c5	0.694009	0.896799461	ABCA8,ABCA5,SLC16A7,PRKN,STX1A,SCP2,TOR1A,OSBP2,EMB,PIP4K2A,ANXA2,OSBPL11,STARD5,AKR1C1,CES1,SLC2A13,SLC16A1,ABAT,OSBPL8,RELCH,PON1,SERAC1,TSPO,RAB3B,NAXE,AGT,SYT1,ABCD3,VPS4A,OSBPL2,SNCG
GSE11864_UNTREATED_VS_CSF1_IFNG_IN_MAC_DN	ADHD	-0.00222749	0.0056666	0.694252	27	0.454883	brain	PWAS	c7	0.694252	0.896799461	ALDH1A3,IMMT,STX7,PMVK,C15orf40,C11orf54,CRELD2,NUDCD2,EARS2,SMCR8,ATP1B3,LYSMD2,NTPCR,SLC2A13,MCEE,LONP1,PMM2,SSBP1,GIT2,OXNAD1,BTN3A3,PTPA,MB21D2,RPE,SNF8,MLF1,MRPS31,ARL2,NSF
GSE19374_UNINF_VS_LISTERIA_INFECTED_MACROPHAGE_UP	ADHD	-0.00280411	0.00713566	0.694341	22	0.331796	brain	PWAS	c7	0.694341	0.896799461	BAALC,CBR4,RASGRF1,TMEM230,PLEKHA1,ACSL6,PGAM2,MTHFD1,GPD1L,SARM1,PYGB,DCC,SSTR2,BPHL,PHLDB1,MTAP,HIBCH,NRCAM,PEX5L,ABHD11,GSTO1
GSE19923_WT_VS_HEB_KO_DP_THYMOCYTE_DN	ADHD	-0.00253325	0.00643627	0.693884	36	0.489121	brain	PWAS	c7	0.693884	0.896799461	PARL,ATP8A1,EIF2A,IDUA,NDRG1,HEXA,ADH5,NUP93,GLRX3,PPIH,ALG2,PDLIM4,BLVRA,SOD2,MOCS2,SHMT1,NTPCR,DENND4C,TIMM9,SRSF9,GSN,CTPS1,S100A4,QRSL1,SUCLG2,CRYM,PRDX3,CHMP3,RSU1,SNX1,ITPR1,GALK1,PSPH,DNAJB1,GLO1,SPRYD4,GANAB,DPCD,SLC7A6,COQ7
GSE21380_NON_TFH_VS_TFH_CD4_TCELL_DN	ADHD	0.00334214	0.00850127	0.69422	17	0.336229	brain	PWAS	c7	0.69422	0.896799461	CCDC25,ITGB2,EIF2AK4,TRPV2,PLCB1,OSBPL8,CAPG,NUP210,PNPLA7,GCA,TMCC2,ADAR,UGGT1,RAB37,SMG6,RASA2
GSE29949_CD8_NEG_DC_SPLEEN_VS_DC_BRAIN_UP	ADHD	0.00368729	0.00938565	0.69442	15	0.0527783	brain	PWAS	c7	0.69442	0.896799461	RLBP1,TGOLN2,NID2,NUDCD3,IFI30,CCT6B,GTPBP10,PLCB1,SULT4A1,S100B,RGS6,EML2,DEPDC5,SLC33A1,AGT,SMG6,PPIE
GSE35825_IFNA_VS_IFNG_STIM_MACROPHAGE_UP	ADHD	-0.00378681	0.00961974	0.69384	20	0.213098	brain	PWAS	c7	0.69384	0.896799461	ACSL1,MX1,TPBG,SLC7A2,RASGRP1,PVR,OTUD7A,PFKL,VTA1,DAAM1,REPS1,ADHFE1,FBXO2,TREX1,TOR1AIP2,IFIT2,NT5C3A,BNIP3,EHD1
GSE40225_WT_VS_RIP_B7X_DIABETIC_MOUSE_PANCREATIC_CD8_TCELL_DN	ADHD	0.00271056	0.00687259	0.693285	26	0.431566	brain	PWAS	c7	0.693285	0.896799461	NFXL1,PPAT,PTPN1,ECH1,KCNN3,PMVK,ALDH18A1,SLC2A8,MTRR,PMM2,AARS1,MLEC,PYGB,RDX,MDH2,DEPTOR,RINT1,PGM3,LZTFL1,OAS1,HDGF,SND1,MANF,CACNB3,CAMKK2,GPN2,PSMD9,ECHS1
GSE9037_WT_VS_IRAK4_KO_LPS_1H_STIM_BMDM_UP	ADHD	0.00381121	0.00969217	0.694153	26	0.786021	brain	PWAS	c7	0.694153	0.896799461	HEXA,UBAP2,RPAP1,MKRN2,CWC27,IGF2R,SCAMP1,SDC4,ISCA2,PLCXD3,STX6,PLXNA1,HDDC3,ACOT8,ILVBL,TIMM9,ELP2,PCNT,HRAS,C2CD2,EGFR,DNAJC11,TMX3,PANX1,LZTFL1,SCN4B,FTSJ3,PXK,CD109,CRK
KRAS.600.LUNG.BREAST_UP.V1_DN	ADHD	0.0027361	0.00696603	0.694484	20	0.579224	brain	PWAS	c6	0.694484	0.896799461	CRYAB,PPFIA2,EPHX2,FGF1,ERAP2,ADD2,MYOM2,ALDH5A1,CACNA2D3,BBOX1,MTHFR,CRABP1,THNSL2,SIDT1,PLXND1,FGGY,GAMT,GLS2,SELENBP1
GSE2706_UNSTIM_VS_8H_R848_DC_DN	ADHD	-0.00410482	0.0104644	0.694862	16	0.661894	brain	PWAS	c7	0.694862	0.89710431	TNC,RAPGEF2,MOXD1,SWAP70,RASGRP1,SOD2,ADA,MGLL,AFDN,TXN,RFTN1,WARS1,CD274,FSD1L,TDRD7,IFIT2
GOBP_CELLULAR_COMPONENT_ASSEMBLY_INVOLVED_IN_MORPHOGENESIS	ADHD	-0.0067271	0.0172068	0.69583	12	0.652206	brain	PWAS	c5	0.69583	0.897642568	CLASP1,LMOD1,FLNC,MYOM2,TENM4,TMOD3,ACTN2,GNPAT,CSRP2,PHLDB1,CFL2,ADPRHL1,CLASP2,PLEC
GOCC_NUCLEAR_ENVELOPE	ADHD	-0.00184788	0.00472247	0.695579	66	0.178089	brain	PWAS	c5	0.695579	0.897642568	GABRB1,MGST2,CHMP7,ZMPSTE24,RETSAT,TMEM33,BIN1,SYNE1,BNIP1,LMO7,STX1A,NUP93,MX1,MYORG,TOR1B,TOR1A,DPY19L1,LMNB1,SUN2,LEMD2,GNAZ,CHMP4A,PCYT1A,PSEN1,AGPAT3,MRGPRF,TMX4,PLCB1,MLIP,SCRN1,CHMP1A,CENPV,CSE1L,PLPP6,SH3BGRL2,MYOF,OSBPL8,MAPK3,LRPPRC,TMEM120A,EGFR,GRK5,PCM1,PLA2G4C,ANXA11,NUP210,MTMR6,SCAI,GNAQ,TREX1,TOR1AIP2,TOR1AIP1,CHMP3,CLCC1,ANXA4,RTN4,INPP4A,MYO6,HTATIP2,YEATS4,IST1,CPNE1,TMEM43,P2RX7,TMEM120B,GPX4,BNIP3,PAK1,VPS4A,TXNL4A,FAF1
GSE13522_CTRL_VS_T_CRUZI_Y_STRAIN_INF_SKIN_IFNAR_KO_DN	ADHD	-0.002226	0.00570454	0.696377	28	0.689255	brain	PWAS	c7	0.696377	0.897642568	TGM2,COMT,ERGIC1,CD200,NAGA,SUSD2,ACOT11,BID,GLRX,IGF2R,STING1,EPHX1,LYSMD2,PLCB3,PLGRKT,SH3BGRL2,ALAD,S100A4,REXO2,CAPG,ACOT7,GALM,ICAM1,ANXA4,GNA12,P2RX7,ENDOD1,GPX4,EEF1AKMT1
GSE17721_LPS_VS_PAM3CSK4_2H_BMDC_UP	ADHD	0.00306469	0.0078449	0.696049	26	0.201993	brain	PWAS	c7	0.696049	0.897642568	TSPAN15,ADPGK,DCK,MX1,ABHD10,ARHGAP21,USP47,SDC4,ALDH7A1,ACYP1,ARSA,SH3BGRL2,PNP,SCG2,CD274,DECR2,TREX1,CRLF3,TSTD1,ATAD1,SLC25A22,GSPT1,PEAK1,SLC4A8,PAK1
GSE17974_CTRL_VS_ACT_IL4_AND_ANTI_IL12_4H_CD4_TCELL_DN	ADHD	0.00235836	0.00604631	0.696499	32	0.343118	brain	PWAS	c7	0.696499	0.897642568	POGLUT1,IMMT,GGCT,CD200,TRAP1,ASNS,HOMER1,STX6,YARS2,SCO2,ABAT,AARS1,MLEC,IDH1,PYCR3,ADO,GLS,FDX2,COA7,TIMM13,NT5E,GLB1,FTSJ3,TIMM50,PRDX1,BCAT1,SLC25A15
GSE20366_TREG_VS_TCONV_UP	ADHD	-0.00317123	0.00811535	0.695968	20	0.135311	brain	PWAS	c7	0.695968	0.897642568	BAALC,CBR4,SRXN1,SV2C,ENPP4,ACOT11,SCAMP1,AS3MT,SHMT1,RAP2A,TFAM,LMAN1,LRRC57,GNG12,EPHB2,GTDC1,EMILIN2,LCLAT1,RAPH1,ADPRHL1,SULT1A1,INPP5A,PYGM
GSE34217_MIR17_92_OVEREXPRESS_VS_WT_ACT_CD8_TCELL_UP	ADHD	-0.00325691	0.0083468	0.69639	19	0.375502	brain	PWAS	c7	0.69639	0.897642568	GNB1L,HLCS,ABLIM1,SYNM,TOM1,FXN,ECM1,DUSP23,RAB27B,ACAA2,NEU3,SLC27A2,TRIM65,GNA12,FAIM2,CACNB3,FOLH1,DGKA
GSE45365_BCELL_VS_CD8_TCELL_UP	ADHD	0.0040444	0.0103359	0.695578	13	0.452372	brain	PWAS	c7	0.695578	0.897642568	SYNPO2,ALDH1A3,RGMA,CMBL,DCAF6,PDE4C,AK5,UBQLN4,DIP2A,NTM,CNTN5,MYO1D,CPNE1,FGGY,UPF2,THRAP3
GSE6681_DELETED_FOXP3_VS_WT_TREG_UP	ADHD	-0.0040408	0.0103618	0.696557	11	0.542907	brain	PWAS	c7	0.696557	0.897642568	TSPAN15,F13A1,STON2,THBS4,MRS2,SRSF9,CFHR1,EFNB3,KANK2,KIAA0513,HID1,THEM4,WDR81
GSE24634_TREG_VS_TCONV_POST_DAY3_IL4_CONVERSION_DN	ADHD	0.00249239	0.00640709	0.697272	41	0.196994	brain	PWAS	c7	0.697272	0.898380822	MCTP1,TGM2,HSD17B11,IGFBP7,HEXA,COMT,CAT,HEXB,AGPAT4,NAGA,ADCY9,CYB5R1,MNDA,EHD4,APPL2,BID,RNASET2,LGALS1,DUSP3,ATOX1,ITGB2,CTSB,ANXA2,GPX1,NAGK,SERPINB8,MEGF9,LGALS3,C2CD2,ASAH1,CDA,TDRD7,SNX6,FNDC3A,GCA,PLIN3,PLPP3,DYSF,HMGCL,CTSZ,PLXND1,SNX27
GSE39820_CTRL_VS_TGFBETA3_IL6_IL23A_CD4_TCELL_UP	ADHD	-0.00509154	0.0131197	0.697954	15	0.122819	brain	PWAS	c7	0.697954	0.899076265	ERGIC1,ASAP1,USP47,SBF2,CCP110,RIMOC1,SIK3,HOOK1,ESYT2,L2HGDH,EHD3,RBMXL1,ATAD1,LRRC40,COX15,BLMH,PANK4,SLC7A6,FAF1
GSE24142_EARLY_THYMIC_PROGENITOR_VS_DN2_THYMOCYTE_DN	ADHD	-0.00289943	0.0074781	0.698221	26	0.817288	brain	PWAS	c7	0.698221	0.899236948	ATP8A1,ITM2C,ALDH1B1,GSTT2,PRKCA,DGKE,CDH9,ADA,INA,ANXA2,ACOT8,HIBADH,CARHSP1,REXO2,GDPD1,HOGA1,FKBP5,NEU3,DDAH2,TMEM120B,DGKA
GSE24492_LYVE_NEG_VS_POS_MACROPHAGE_UP	ADHD	0.00236025	0.00610553	0.699071	25	0.361823	brain	PWAS	c7	0.699071	0.900148256	STBD1,CLYBL,NUDT6,PPP2R2A,PLEKHA1,C2CD2L,TOR1A,CARMIL1,ARL3,SHMT1,FASTKD5,ARSA,PNMA8B,MTRF1L,PCNT,OLA1,ACTN2,GPHN,NSUN4,CRACDL,SUMF2,DNAJB1,HLA-B
GOBP_ASPARTATE_FAMILY_AMINO_ACID_BIOSYNTHETIC_PROCESS	ADHD	0.00281302	0.00729519	0.699793	14	0.102395	brain	PWAS	c5	0.699793	0.900161081	ENOPH1,MTRR,ASNS,BHMT,MTHFD1,GOT2,MTHFR,MRI1,ADI1,MTAP,APIP
GSE20366_TREG_VS_NAIVE_CD4_TCELL_DN	ADHD	-0.00279907	0.00724886	0.699394	28	0.361267	brain	PWAS	c7	0.699394	0.900161081	LBP,HSD17B11,AMPH,SLC2A8,CPVL,PLSCR1,THBS4,SGTB,THEMIS,KANK3,GMPR,GRK5,CASP1,FOCAD,MFSD6,SAT2,EHD3,SESTD1,AAK1,CCDC88A,UGGT1,DYSF,PLEKHA5,VAT1L,NQO2,SIDT1,HID1,ARL2,PAWR
GSE21033_CTRL_VS_POLYIC_STIM_DC_24H_DN	ADHD	0.00251016	0.00650671	0.69966	26	0.452405	brain	PWAS	c7	0.69966	0.900161081	VWA5B2,ABCA5,AMPH,CTNNAL1,BLVRA,CCDC124,DHRS1,PBLD,ALDH2,RPL13,CFHR1,ESD,OSGEP,GSS,THSD7A,COX20,MVD,NFU1,LANCL2,BLMH,BPNT1,PHGDH,COQ7
GSE29614_CTRL_VS_DAY7_TIV_FLU_VACCINE_PBMC_DN	ADHD	-0.0025018	0.00648015	0.699444	30	0.497113	brain	PWAS	c7	0.699444	0.900161081	CD38,WFS1,HSP90B1,GARS1,ITM2C,SLC2A5,GGH,ANKRD16,CRELD2,SDHA,MTHFD1,SRPRB,GMPPB,MCEE,CSE1L,DCPS,REXO2,LMAN1,TPD52,NT5DC2,PGM3,HIBCH,ERLEC1,MYO1D,MANF,MYDGF,NUDT5
GSE6259_FLT3L_INDUCED_DEC205_POS_DC_VS_CD4_TCELL_UP	ADHD	0.00347789	0.00901747	0.699731	20	0.856712	brain	PWAS	c7	0.699731	0.900161081	PPID,RAPGEF2,CASP9,PPA1,LRRFIP1,TXNDC5,EHD4,PPP2R5C,TMED8,ALDH3A2,FUCA2,CPM,NKIRAS1,NME7,TPD52,DIP2B,TRAPPC4,THUMPD1,LCLAT1,EHD3,MINDY1,FAF1
GSE28726_NAIVE_VS_ACTIVATED_CD4_TCELL_UP	ADHD	-0.00308668	0.00800965	0.699963	33	0.401507	brain	PWAS	c7	0.699963	0.900196566	MAN2B2,BIN1,SYNE1,VAMP1,SEC14L2,MX1,ETHE1,PBXIP1,PLCD1,ABLIM1,STK10,DPY19L1,ADA,IDH2,CADPS,PTK2B,VAMP5,ADD3,PLA2G4C,TREX1,GCA,LGALS8,ITGA6,MCF2L,FLOT2,SEPTIN9,GIPC1,DNAJB1,DGKA,SERPINF1
GOBP_PTERIDINE_CONTAINING_COMPOUND_METABOLIC_PROCESS	ADHD	0.00297091	0.00772835	0.700669	16	0.251355	brain	PWAS	c5	0.700669	0.90052923	QDPR,SLC25A32,PCBD1,GGH,MTRR,ATIC,MTHFD1,SHMT1,SPR,GART,MTHFR,FOLH1
GOBP_RESPONSE_TO_TEMPERATURE_STIMULUS	ADHD	0.00267954	0.00697244	0.700753	24	0.94534	brain	PWAS	c5	0.700753	0.90052923	IGFBP7,CRYAB,ACADM,APPL2,ACOT11,CD14,SOD2,SLC25A27,EIF2AK4,TRPV2,GCLC,TRPM3,ERO1A,GMPR,LYN,BAG3,DNAJA4,CHORDC1,ATXN3,DNAJB4,DNAJB1,ACADVL,LXN,DHX36
GSE11864_UNTREATED_VS_CSF1_IN_MAC_UP	ADHD	-0.00336	0.00874537	0.700828	20	0.496947	brain	PWAS	c7	0.700828	0.90052923	ENPP6,TBC1D1,CCDC6,LMNB1,CAMLG,PMPCB,HDDC2,RWDD1,PLCB1,ATG4B,MEGF9,CMPK1,PGM1,MAN2C1,FAM136A,SSH2,OGFR,LYZ,SLC41A3
GSE13522_WT_VS_IFNG_KO_SKING_T_CRUZI_Y_STRAIN_INF_DN	ADHD	-0.00405013	0.0105282	0.700464	16	0.608446	brain	PWAS	c7	0.700464	0.90052923	LIMS1,SGTB,CDC42BPA,MIA2,VPS33B,EML1,TMX4,GSN,BBOX1,CRLF3,ANO6,ARHGAP25,CACNB3,SEC24C,HIF1AN
GSE27786_NKCELL_VS_ERYTHROBLAST_DN	ADHD	-0.00240038	0.00625001	0.700934	24	0.760645	brain	PWAS	c7	0.700934	0.90052923	HSPA4L,FDPS,EPHX2,WIPI1,KIF3A,NUDCD2,WIPI2,FBXL18,PFKM,LLGL1,PLCD3,IBA57,RGS6,ADHFE1,SLC1A4,PANK2,PRKG1,SCLY,PLCH2,SULT1A1
GOBP_LIPID_CATABOLIC_PROCESS	ADHD	-0.00133543	0.00348454	0.701538	88	0.933401	brain	PWAS	c5	0.701538	0.900716826	HADH,NAAA,ENPP6,MGST2,GM2A,ETFDH,HSD17B11,ACOX3,HEXA,PLCG1,BDH2,MLYCD,HEXB,ACADM,DDHD1,ECH1,IVD,ETFB,NAGA,LDAH,SCP2,CPT2,PLCD1,ACAA1,HSD17B4,ACAT2,DECR1,GDE1,AMACR,PLCXD3,PCK2,PRKCD,PLCD3,ECI1,ACOT8,CPT1A,CES1,ILVBL,CYP4F11,PLCB1,MCEE,PLCB3,IAH1,CPT1C,NUDT19,PLPP6,ACADS,ABHD12,DAGLB,GDPD1,CPS1,IDH1,ASAH1,PLA2G4C,GCDH,CRABP1,ACOT7,ECI2,PNPLA7,CRAT,HINT2,AUH,GBA2,YWHAH,GALC,DECR2,FAAH,FABP1,HACL1,NEU3,SLC27A2,NCEH1,ECHDC1,PLD2,PLD1,ABCD3,ACADVL,ABHD6,ACOX2,ECHS1,ETFA
GOMF_HISTONE_BINDING	ADHD	-0.00462299	0.012066	0.701615	13	0.901777	brain	PWAS	c5	0.701615	0.900716826	NPM2,PTMS,SART3,JMJD7,GRWD1,ZZEF1,NAP1L4,USP15,TTLL12,CARM1,PRKCB,YEATS4,NASP
GSE17721_LPS_VS_PAM3CSK4_16H_BMDC_UP	ADHD	-0.00324888	0.00847895	0.701594	21	0.477849	brain	PWAS	c7	0.701594	0.900716826	TMA16,ACSL1,SORCS2,ERGIC1,CDS2,BID,TRIM25,RGS14,GLRX,DBNL,RIPK2,NUBP2,MRPL54,ACTN1,DHRS7B,LGALS3,SMIM8,POR,WIPF1,CD274,GLIPR2,FNDC3A,NAXE,ANXA4,ITPR1,PSPH,TXNDC17,AGRN
GSE18281_SUBCAPSULAR_VS_PERIMEDULLARY_CORTICAL_REGION_OF_THYMUS_DN	ADHD	0.00530019	0.0138352	0.70165	14	0.894923	brain	PWAS	c7	0.70165	0.900716826	TMEM51,ENOPH1,SLC30A9,STX7,RAB8B,CHMP4A,KALRN,PLS1,PEX6,CTBS,TMOD3,LMAN1,QPCT,CRYM,GGPS1,C12orf29,PEAK1,NCK1
GOBP_IMPORT_INTO_CELL	ADHD	0.00239769	0.00626226	0.701809	38	0.376817	brain	PWAS	c5	0.701809	0.900734161	SLC7A11,ACSL1,SLC1A1,SLC6A11,PRKN,ISCU,ARL6IP5,SLC2A5,ABCC8,ATP2B4,SLC7A2,SLC7A8,TOR1A,FABP3,SLC15A2,ATP1B3,PSEN1,TRPV2,PPP3CC,SLC39A6,SLC7A5,SLC24A2,CACNA2D1,SLC1A4,LRRC8A,LRRC8C,RAB3B,SLC5A6,KCNJ9,CYBRD1,DLG1,SLC27A2,AGT,EPRS1,SLC39A12
GSE12392_WT_VS_IFNB_KO_CD8A_POS_SPLEEN_DC_UP	ADHD	-0.00186908	0.00488446	0.701973	38	0.447357	brain	PWAS	c7	0.701973	0.900734161	ACOX3,HSP90B1,ITM2C,SUCLG1,C11orf54,BID,AP3D1,CANX,ARSB,RIMOC1,MRPL54,DHRS1,CSTB,AGPAT3,TRPV2,LNPK,PMM2,SLC25A13,DIP2A,ASL,ESYT2,S100A1,ASAH1,MTHFR,LPIN1,HBS1L,LIMK1,ANO6,SNX1,CCDC93,SLC33A1,LRRC40,SEPTIN9,FDXR,FECH,AKR1A1,DPCD
GSE22196_HEALTHY_VS_OBESE_MOUSE_SKIN_GAMMADELTA_TCELL_DN	ADHD	0.00227192	0.00593967	0.702091	31	0.924675	brain	PWAS	c7	0.702091	0.900734161	LIMS1,TXNRD1,PLCG1,COMT,ANXA3,BIN1,AMPD3,PCBD1,F13A1,MPHOSPH6,USP14,BID,LGALS1,ADA,PDXK,ITPA,PPM1F,SFXN3,SERPINB8,SLC7A5,ALCAM,S100A4,PNP,ATP5PO,PHLDB1,YWHAH,CAPN2,VAPB,PPIF,NQO1,TPD52L2,CRK,PLEC
GSE27786_CD8_TCELL_VS_NKTCELL_DN	ADHD	-0.00238181	0.00623405	0.702413	33	0.568425	brain	PWAS	c7	0.702413	0.900903442	NAAA,CD38,MYH9,ABCA8,RELL1,RETSAT,MX1,ALDH18A1,SLC2A8,USP47,DIAPH1,RPAP1,CDS2,GAS7,PLSCR1,FNBP1,NUDT12,STING1,PPP3CC,PRDX5,GPNMB,CARHSP1,RAP2A,PYGB,SAMM50,C9orf64,GTDC1,TDRD7,CD82,RAPH1,MYO6,RAB37,PDCD6IP,RASA2,RAB3GAP2,SELENBP1,GYG1
GSE34156_UNTREATED_VS_24H_TLR1_TLR2_LIGAND_TREATED_MONOCYTE_DN	ADHD	0.00236429	0.00619026	0.702508	26	0.309651	brain	PWAS	c7	0.702508	0.900903442	CLYBL,EPHX2,PRKCA,COQ9,CDS2,PGAM2,SDR39U1,VPS33B,ELP2,DIP2B,SCCPDH,PRDX3,HIBCH,GCA,SNPH,FDX2,NAXD,KCNJ9,FAM136A,MIX23,SLC25A15
GOBP_MONOCARBOXYLIC_ACID_CATABOLIC_PROCESS	ADHD	0.00152037	0.00398872	0.70308	56	0.817118	brain	PWAS	c5	0.70308	0.900905875	HADH,ETFDH,ACOX3,BDH2,MLYCD,ACADM,ECH1,IVD,ETFB,PGD,SCP2,CPT2,ACAA1,XYLB,HSD17B4,ACAT2,DECR1,AMACR,PCK2,ECI1,ACOT8,CPT1A,ILVBL,CYP4F11,MCEE,CPT1C,NUDT19,ACADS,PON3,LDHD,GCDH,CRABP1,ECI2,IDNK,CRAT,AUH,DECR2,FAH,FAAH,FABP1,HACL1,SLC27A2,ECHDC1,ABCD3,ACADVL,DCXR,CRYL1,AKR1A1,ACOX2,SORD,ECHS1,ETFA
GSE17974_0.5H_VS_72H_IL4_AND_ANTI_IL12_ACT_CD4_TCELL_DN	ADHD	0.00174989	0.00458937	0.702987	52	0.336817	brain	PWAS	c7	0.702987	0.900905875	ACOX3,SENP8,ENOPH1,PALD1,PPIL3,CCDC32,ETFB,ETHE1,COA6,NUDT2,GNPDA1,ACAT2,MAP1S,ISCA2,CPNE2,DHRS1,PFKM,SHMT1,GPNMB,ATP23,AK3,ALCAM,FUCA2,RDX,QPRT,IDH1,TMEM120A,CAPG,CSRP2,LETMD1,PRDX3,LDHA,MYO1B,SQOR,MECR,HMGCL,BDH1,GLO1,CACNB3,ACADVL,SARS2,GLS2,NDUFAF1,BCAT1,CD109,ADK
GSE40666_UNTREATED_VS_IFNA_STIM_EFFECTOR_CD8_TCELL_90MIN_DN	ADHD	0.00278643	0.00730994	0.703067	24	0.691812	brain	PWAS	c7	0.703067	0.900905875	HADH,MGST2,EIF2A,CLCN3,C2orf69,BNIP1,C1QBP,LIAS,PPFIBP1,ALDH6A1,CCT6B,HCLS1,GPD1L,PDLIM2,UROS,ALDH5A1,FOXRED1,SAMM50,DAGLB,PREP,S100A4,MSRA,ADI1,RAB4B,TOMM70,STXBP5,TDRKH,PAK1,SULT1A1
GSE5589_UNSTIM_VS_180MIN_LPS_STIM_MACROPHAGE_UP	ADHD	0.00234771	0.00615457	0.702863	37	0.112455	brain	PWAS	c7	0.702863	0.900905875	PDLIM5,ETFDH,CLCN3,ADSS2,TMEM33,RETSAT,CASP9,AGPAT4,PTGR1,LPCAT1,MPZL1,ATIC,DUSP3,EPHX1,MTMR10,RAB5A,AGPAT3,NAPA,CALU,DENND4C,DIP2A,ASL,COPS7B,PYCR3,NIPSNAP3A,LDHA,LIMK1,MAN2C1,FMNL2,ATG7,C3orf33,RCN2,ACSS1,AKR1A1,PDF,SELENBP1,VCL,ITGAM,AP2A2
GOBP_PURINE_NUCLEOSIDE_METABOLIC_PROCESS	ADHD	-0.00318429	0.00836075	0.703305	13	0.322778	brain	PWAS	c5	0.703305	0.901011533	MACROD2,PGM2,ENPP4,PRTFDC1,ADA,NT5C2,DGUOK,PNP,MTAP,GDA,APRT,NT5E,ADK,NT5C1A
GSE40274_CTRL_VS_FOXP3_AND_XBP1_TRANSDUCED_ACTIVATED_CD4_TCELL_UP	ADHD	0.00367619	0.00965774	0.703466	17	0.587248	brain	PWAS	c7	0.703466	0.901035174	PAICS,C1QBP,VAC14,XYLB,ELAC2,NUBP2,PGP,NOP56,PFKP,NME1,NUDC,AHSA1,DNPH1,MRI1,ACOT7,DPP7,OMG,SLC5A6,THOP1,RAB18
GSE17974_CTRL_VS_ACT_IL4_AND_ANTI_IL12_48H_CD4_TCELL_UP	ADHD	0.0044007	0.0115775	0.703866	14	0.470786	brain	PWAS	c7	0.703866	0.901364868	NAAA,LRPAP1,ARHGAP21,RASGRF2,EMB,SYNM,BAG3,ITGA6,LYZ,DNAJB1,ITGAM,SLC7A6,TPRG1L,INPP5A
GOBP_POSITIVE_REGULATION_OF_SECRETION	ADHD	-0.00248831	0.00655371	0.704184	41	0.84408	brain	PWAS	c5	0.704184	0.901406858	CD38,PPID,STX1A,RAB8B,AP1G1,MIF,CLASP1,C2CD2L,SCIN,SDC4,BAIAP3,CD2AP,MYH10,PCK2,ITGB2,PFKM,ANXA2,RAB5A,CADPS,ATP13A2,CADPS2,AACS,ABAT,RAB15,LRRC8A,SRI,RAB27B,RAB3D,CLASP2,SLC4A8,AGT,P2RX7,SNF8,PDCD6IP,SMPD3,PSMD9,VPS4A,SCAMP5,STX4,ITGAM,GLUD1,HLA-DRB1
GSE6674_CPG_VS_PL2_3_STIM_BCELL_DN	ADHD	0.00318105	0.0083768	0.704135	29	0.235096	brain	PWAS	c7	0.704135	0.901406858	CLCN3,GOPC,GARS1,RNF141,CAND1,ALDH18A1,CYB5R1,RASGRP1,NHLRC2,ASNS,LARS1,AP4E1,MIA2,RWDD1,RAB5A,AGPAT3,SLC39A6,AARS1,SLC7A5,UFL1,MRI1,SEMA4D,FNDC3A,NRDC,PIK3CD,TPP2,TMEM163,SEC24C,EPRS1,GAA
GOBP_DEVELOPMENTAL_GROWTH_INVOLVED_IN_MORPHOGENESIS	ADHD	-0.00298398	0.00786917	0.70454	20	0.182034	brain	PWAS	c5	0.70454	0.901587006	PRKN,MACF1,DBN1,DBNL,PLXNA1,EIF2AK4,IQGAP1,TRPV2,ALCAM,DCC,DIP2B,SH3GL2,SEMA4D,NRCAM,RASAL1,LIMK1,RTN4,RAPH1,ADPRHL1,IST1,ISLR2,SYT1,CPNE1,VCL
GOBP_SENSORY_ORGAN_MORPHOGENESIS	ADHD	-0.00410429	0.0108263	0.70461	15	0.906645	brain	PWAS	c5	0.70461	0.901587006	SLC1A1,ALDH1A3,LRIG1,BCR,PLS1,HMGN1,MAPK3,SCRIB,EPHB2,TDRD7,EFEMP1,MYO6,ATP8A2,RDH13
GSE2770_TGFB_AND_IL4_VS_IL4_TREATED_ACT_CD4_TCELL_6H_UP	ADHD	-0.00204964	0.00542232	0.70543	35	0.458497	brain	PWAS	c7	0.70543	0.902088414	SLC1A1,PPA2,NUDT6,TGOLN2,SPAG7,DNAJC13,ACP6,LDAH,COQ9,VPS36,TTC5,SMCR8,PFKL,ECI1,PEPD,SCRN1,D2HGDH,DCPS,MAP2K2,GSTM1,AUH,PLEKHB1,NAXD,MAN2C1,ATG7,DLG1,PRKCB,CTSH
GSE27859_MACROPHAGE_VS_DC_UP	ADHD	0.00365584	0.00966784	0.705323	25	0.262545	brain	PWAS	c7	0.705323	0.902088414	TGM2,RAPGEF2,SUSD2,TPBG,VCAN,SDC4,SEC23B,SMCR8,RAB5A,STARD5,RDH11,DAAM1,PNP,RCN1,TMX3,ACOT7,TREX1,CRLF3,GCA,JAM2,DLD,MOCS1,GSPT1,TFG,PHGDH
GSE37301_COMMON_LYMPHOID_PROGENITOR_VS_CD4_TCELL_DN	ADHD	-0.00188471	0.00498373	0.705302	37	0.7113	brain	PWAS	c7	0.705302	0.902088414	MYH9,STK39,WDR41,TBCA,CBR3,WIPI1,CYB5R1,PLEKHA1,NHLRC2,BLVRA,TST,NAA80,DENND4C,ZZEF1,LYRM9,IDH1,SMIM8,CYB5R3,PACSIN2,ACOT7,GALC,LGALS8,KIF21B,RRM1,MANF,SIDT1,GSTP1,P2RX7,NDUFAF1,INPP5A
GSE20152_SPHK1_KO_VS_HTNFA_OVEREXPRESS_ANKLE_UP	ADHD	0.00235547	0.00623562	0.70562	37	0.34482	brain	PWAS	c7	0.70562	0.902148871	EFHD2,CASP9,RGS12,RASGRF1,SLC7A8,MICAL3,SCIN,RTF2,IMPA1,ACYP1,RDH11,MTRF1L,ASL,RAB15,REPS1,ASPH,INPP5E,YWHAH,ROCK2,LPIN1,EFEMP1,KYAT3,KIF21B,MYH14,YOD1,CCZ1B,AVL9,GNA12,CXADR,TFG,DBT,PPP2R5B
GSE1925_CTRL_VS_3H_IFNG_STIM_IFNG_PRIMED_MACROPHAGE_DN	ADHD	0.00208799	0.00553371	0.705934	29	0.244767	brain	PWAS	c7	0.705934	0.902367809	MAPK10,NEK1,PTGR1,HOMER2,TMEM230,GLRX,HARS1,GNPDA1,SDC4,TSEN15,PFKM,TRPV2,S100A13,NKIRAS1,CHGB,MGMT,NMRK1,DPP7,TPMT,NIT1,RYR2,ITGA6,RAB3D,FAS,CXADR,NUDT5,CAPN5,VCL,PAWR
KAECH_DAY15_EFF_VS_MEMORY_CD8_TCELL_DN	ADHD	0.00228475	0.00606063	0.706187	33	0.700577	brain	PWAS	c7	0.706187	0.902508699	HSD17B11,HEXA,ANXA5,MOGS,LDAH,SBF2,MCCC1,ABLIM1,NOP56,ACTN1,LYSMD2,GART,MKRN1,GBE1,ATP13A1,ARL6,NUDT3,PGM1,LDHA,CNDP2,NRCAM,PSMB9,FAAH,STIM1,STAM2,RAB3D,GALK1,GLO1,PPIE,MRM3,VKORC1,GSTO1
GSE24574_BCL6_HIGH_TFH_VS_TFH_CD4_TCELL_DN	ADHD	-0.00534101	0.014178	0.706388	15	0.425146	brain	PWAS	c7	0.706388	0.90258309	MAN2B2,TRIM2,MYH9,SYNE1,PLCD1,ABLIM1,TPP1,TAX1BP1,SORBS3,RPL13,ADD3,DDX5,PDE4B,NUMA1,CAPN2,LGALS8,ITGA6,MCF2L,DGKA
GSE32034_UNTREATED_VS_ROSIGLIZATONE_TREATED_LY6C_LOW_MONOCYTE_DN	ADHD	-0.00316663	0.00843151	0.707236	18	0.270971	brain	PWAS	c7	0.707236	0.903483985	GC,BAALC,TSPAN15,COMT,ACAA1,MBLAC2,MPRIP,BBOX1,STAT6,UNC13C,ANXA11,CAPN2,PON2,MB21D2,VAPB,DIABLO,VKORC1,TPPP3,MAP6,PLEC
GSE12845_PRE_GC_VS_DARKZONE_GC_TONSIL_BCELL_DN	ADHD	-0.00205981	0.00548879	0.707455	32	0.114951	brain	PWAS	c7	0.707455	0.903581139	PDK2,TBC1D1,STX7,GLRX5,CZIB,AMZ2,TMEM230,TOR1A,COA1,NNT,PEF1,OSBPL11,ALDH2,USP7,NENF,GUK1,UQCR10,QPCT,SARS1,C19orf53,PDHX,STXBP6,GLS,NAXD,RETREG2,GSTP1,FAS,SNF8,PDCD6IP,NDUFAF1
GSE14769_20MIN_VS_360MIN_LPS_BMDM_UP	ADHD	-0.00187413	0.00500257	0.707933	42	0.472959	brain	PWAS	c7	0.707933	0.903888956	HADH,ETFDH,PGM2,DDI2,RNF141,COQ9,GGH,PDLIM4,SDHA,GRAMD2B,WIPI2,DHRS1,IMPA1,CMC2,PTGR2,MCEE,DTYMK,TSFM,FAM118B,NARS2,SAMM50,AKR1B1,SARS1,CSRP2,GNAQ,TIMM21,FKBP1A,CLCC1,NQO2,PSPH,GNA12,FDXR,DHODH,SLC39A12,SELENBP1,MLF1,GLUD1
GSE19401_NAIVE_VS_IMMUNIZED_MOUSE_PLN_FOLLICULAR_DC_DN	ADHD	-0.00256412	0.00684555	0.707982	28	0.0859081	brain	PWAS	c7	0.707982	0.903888956	CD38,ADH5,MIF,ACAA1,RASGRP1,SDHA,ATIC,ATOX1,RABGGTA,PRKAR2B,NEK4,PLXNB2,RRAS,CTSC,GIT2,PTK2B,BTN3A3,XPNPEP1,PLA2G4C,MRE11,PSMB9,ARHGAP25,KIAA0513,GPX4,AKR1A1,GSTO1,ECHS1
GSE3039_ALPHABETA_CD8_TCELL_VS_B1_BCELL_DN	ADHD	0.00199944	0.0053411	0.708144	38	0.942549	brain	PWAS	c7	0.708144	0.903913212	HSP90B1,IMMT,WDSUB1,PTGR1,RNPEP,ERAP1,PELO,FTO,NOP9,CTNND1,PTGR2,CHMP1A,NENF,AK3,PLGRKT,RUVBL1,MAP2K2,HRAS,MYO5A,GFUS,PLEC,GSTM1,UAP1L1,PGM1,CNDP2,MECR,CTSZ,GIPC1,PSMD9,COMTD1,FAF1
GOBP_EPIDERMIS_DEVELOPMENT	ADHD	-0.00316922	0.00847111	0.708314	24	0.209338	brain	PWAS	c5	0.708314	0.903947667	ZMPSTE24,GSDME,NSUN2,TMEM132E,MAP2K1,BCR,FLNB,PLS1,NME2,AKR1C3,ALDH3A2,LRP4,EGFR,SCRIB,PLEC,ASAH1,ROCK2,NUMA1,MYO6,FLOT2,CD109,HLA-DRB1
GOBP_ALCOHOL_METABOLIC_PROCESS	ADHD	0.00146253	0.00394476	0.710822	79	0.596882	brain	PWAS	c5	0.710822	0.904203336	QDPR,NAAA,MSMO1,CBR4,DGKQ,ALDH1A3,ADH5,APOL2,ABCA5,CAT,MOXD1,RETSAT,PCBD1,SEC14L2,H6PD,PMVK,FDPS,ALDH1B1,AKR7A2,PPIP5K2,ISYNA1,GDE1,DHRS4,PCK2,IMPA1,IDH2,SPR,PGP,ALDH2,AKR1C1,AKR1C3,CES1,PLCB1,ALDH3A2,SHPK,PLPP6,RDH11,LSS,GDPD1,IDH1,COQ3,POR,PON1,AKR1B1,PTK2B,EPHX2,SYNJ2,CYB5R3,ASAH1,DHRS7,IDH3A,INPP5E,GBA2,NUDT3,THTPA,MVK,SYNJ1,PLPP3,MVD,INPP4A,GALK1,FDXR,ACSS1,RDH13,ACADVL,AKR1A1,BPNT1,SORD,SULT1A2,SULT1A1,ERLIN1,INPP5A
GOBP_AUTOPHAGY_OF_MITOCHONDRION	ADHD	0.00448677	0.0121974	0.712988	14	0.437667	brain	PWAS	c5	0.712988	0.904203336	PARL,CISD2,HTT,PRKN,WIPI1,TIGAR,CERS1,RIMOC1,WIPI2,ATP13A2,ATG4B,SNX30,VPS13C,TSPO,ATG7,CAMKK2,BNIP3
GOBP_CELLULAR_RESPONSE_TO_RADIATION	ADHD	-0.0032476	0.00870051	0.708951	20	0.826436	brain	PWAS	c5	0.708951	0.904203336	PPID,ZMPSTE24,CRYAB,CASP9,USP47,CERS1,EIF2AK4,PRKCD,NMT1,TNKS1BP1,RDH11,HRAS,PTPRK,MGMT,TREX1,DHX36
GOBP_ESTABLISHMENT_OF_PROTEIN_LOCALIZATION_TO_ORGANELLE	ADHD	-0.00225727	0.00606031	0.709545	47	0.519765	brain	PWAS	c5	0.709545	0.904203336	PARL,MGARP,GCC2,PRKN,NUP93,RAB8B,APPL2,RAB23,BID,GDAP1,AP3D1,TIMM13,SGTB,PMPCB,VPS36,PITRM1,CHMP4A,PRKCD,SRPRB,HCLS1,APPL1,PSEN1,NMT1,NPEPPS,TIMM9,MTERF4,CSE1L,SAMM50,PEX6,VPS13C,LMAN1,BAG3,MIPEP,SCRIB,TSPO,TIMM44,VPS13A,TIMM21,RYR2,MFF,BCS1L,STAM2,TOMM70,HACL1,WBP2,PEX5L,AGT,TIMM50,HSPA1L,SNF8,GGA3,NOLC1,RAB3GAP2,VPS4A
GOBP_ISOPRENOID_METABOLIC_PROCESS	ADHD	-0.00258226	0.00701656	0.712856	24	0.61433	brain	PWAS	c5	0.712856	0.904203336	ALDH1A3,ADH5,RLBP1,RETSAT,PMVK,FDPS,DHRS4,DHRS4L2,AKR1C1,AKR1C3,ALDH3A2,PLPP6,RDH11,LSS,CRPPA,AKR1B1,DHRS7,CRABP1,MVK,RBP1,GGPS1,MVD,RDH13
GOBP_POSITIVE_REGULATION_OF_DNA_METABOLIC_PROCESS	ADHD	-0.00348448	0.00943954	0.712026	20	0.297122	brain	PWAS	c5	0.712026	0.904203336	NPM2,ANXA3,TIGAR,PRKCD,USP7,SSBP1,RUVBL1,STAT6,MAPK3,EGFR,PTK2B,MGMT,ENDOG,MMS19,LPIN1,MRE11,TERF2IP,YEATS4,GFER,DHX36,FAF1
GOBP_REGULATION_OF_MRNA_CATABOLIC_PROCESS	ADHD	-0.00304628	0.00816159	0.708965	21	0.434817	brain	PWAS	c5	0.708965	0.904203336	TBRG4,PRKCA,NT5C3B,FTO,TTC5,PRKCD,FASTKD5,TNKS1BP1,ZC3HAV1,CARHSP1,SAMD4A,DCPS,DIS3L2,RIDA,ROCK2,PNPT1,CSDC2,DHX36,THRAP3
GOBP_REGULATION_OF_POSTSYNAPTIC_MEMBRANE_NEUROTRANSMITTER_RECEPTOR_LEVELS	ADHD	-0.00478293	0.0129274	0.711394	18	0.176205	brain	PWAS	c5	0.711394	0.904203336	CPLX1,DNM3,FRRS1L,ARHGAP44,NUMB,CTNND1,CPT1C,HRAS,SCRIB,GPHN,ADAM10,ATAD1,DLG1,FLOT2,HPCA,AP2A2
GOBP_REGULATION_OF_WOUND_HEALING	ADHD	-0.00446267	0.0120498	0.71112	19	0.61819	brain	PWAS	c5	0.71112	0.904203336	ENPP4,ABCC8,CLASP1,HRG,ANXA2,PRKCD,ABAT,HRAS,TSPAN8,EPHB2,PRKG1,EMILIN2,ANO6,CLASP2,F3,UBASH3B,CD109,VKORC1,CRK
GOBP_SULFUR_AMINO_ACID_METABOLIC_PROCESS	ADHD	-0.00257841	0.00700324	0.712744	18	0.0506802	brain	PWAS	c5	0.712744	0.904203336	SLC7A11,CBS,ENOPH1,MTRR,TST,BHMT,MTHFD1,GCLC,CPS1,MSRA,MTHFR,MRI1,ADI1,MTAP,APIP,BLMH,MMUT
GOCC_FICOLIN_1_RICH_GRANULE_MEMBRANE	ADHD	0.00369898	0.0100055	0.71161	10	0.869357	brain	PWAS	c5	0.71161	0.904203336	STBD1,PTPRN2,ENPP4,DIAPH1,SIRPA,ITGB2,LGALS3,CD55,AP2A2,GAA
GOMF_PHOSPHATASE_ACTIVITY	ADHD	0.00166463	0.00453331	0.713469	52	0.534569	brain	PWAS	c5	0.713469	0.904203336	PTPRN2,PPA2,NT5DC3,HACD2,ENOPH1,PTPN1,PALD1,PPM1K,ACP6,TIGAR,NT5C3B,DUSP3,NT5C2,HDDC2,MDP1,IMPA1,MTMR10,PGP,SBF1,PPM1F,PPP3CC,LHPP,PPP2R5A,PLPP6,PPTC7,PTPRK,PON1,PON3,EPHX2,SYNJ2,NT5DC2,MTMR6,PTPA,INPP5E,FBP1,SSH1,SYNJ1,ACP1,DUSP23,PLPP3,HDHD2,INPP4A,PTPMT1,ALPL,NT5E,DLG1,LRRC40,PSPH,TNS3,NT5C3A,UBASH3B,TIMM50,BPNT1,INPP5A,NT5C1A
GSE10239_NAIVE_VS_MEMORY_CD8_TCELL_DN	ADHD	0.00247591	0.00670996	0.712135	20	0.941826	brain	PWAS	c7	0.712135	0.904203336	SPAG7,PPFIA4,PLCD1,S100A13,UQCR10,CASP1,ACOT7,APIP,JAM2,FAH,COX20,MB21D2,SCLY,RAP1GAP,SUSD5,HLA-A
GSE11864_CSF1_IFNG_VS_CSF1_IFNG_PAM3CYS_IN_MAC_UP	ADHD	0.00237369	0.00645862	0.713229	29	0.411119	brain	PWAS	c7	0.713229	0.904203336	PARL,NUDT6,ACAA1,SNTB1,TMEM230,TST,CAST,FAM210B,RABGGTA,HDDC3,SCO2,GIT2,OXNAD1,RIDA,MIPEP,AUH,LDHA,FKBP1A,PCYOX1,STK24,GLO1,DCXR,FECH,VCL,DARS2,SORD
GSE13485_CTRL_VS_DAY1_YF17D_VACCINE_PBMC_UP	ADHD	0.00214225	0.00576864	0.710368	29	0.112133	brain	PWAS	c7	0.710368	0.904203336	SLC25A32,TMEM33,EEF1E1,CPT2,ALG2,C15orf40,C11orf54,ODR4,HARS2,IMPA1,SEC23A,MTMR10,LYSMD2,VPS33B,KIFBP,CSE1L,STAU1,NUDT19,EFR3A,LRRC57,RMC1,HSDL2,CFL2,AP5M1,TOR1AIP1,SLC25A12,ERLEC1,PTPMT1,DHTKD1,CCDC90B
GSE1460_INTRATHYMIC_T_PROGENITOR_VS_CD4_THYMOCYTE_DN	ADHD	-0.00244314	0.00663302	0.712627	36	0.3517	brain	PWAS	c7	0.712627	0.904203336	LBP,RGS12,PDCD4,SYNE1,ARL6IP5,CD200,RAB8B,EHD4,PLEKHA1,TOR1B,ABLIM1,CRELD2,MAP2K1,ITGB2,ACTN1,CACNA2D2,GIMAP4,ABAT,PPP2R5A,OSBPL8,PIP4K2C,COTL1,BAG3,QPCT,PLA2G4C,STX17,PDE4B,OMG,TOR1AIP1,RAB29,SERPINB9,SIRPG,AGT,APMAP,HLA-B,BNIP3,VCL,HLA-G
GSE15930_STIM_VS_STIM_AND_TRICHOSTATINA_48H_CD8_T_CELL_DN	ADHD	0.00219057	0.00596033	0.713228	31	0.070286	brain	PWAS	c7	0.713228	0.904203336	RABEP1,PPA1,MX1,RMDN3,WDSUB1,PRKCA,TRIM25,ISYNA1,PELO,PCK2,RABGGTA,SEC23A,FASTKD5,TYMP,ASL,GRK5,ATP13A1,MTHFR,GNG12,EPHB2,USP15,PNPT1,CAB39L,TOR1AIP2,LCLAT1,ADAR,ATAD1,OGFR,HLA-B
GSE16385_ROSIGLITAZONE_IL4_VS_IFNG_TNF_STIM_MACROPHAGE_DN	ADHD	0.00303083	0.00825543	0.713521	22	0.0327937	brain	PWAS	c7	0.713521	0.904203336	SCRG1,DNM3,VWA5A,ALDH1B1,LLGL1,UNC45A,GIMAP4,TRPM3,LRP4,OPA1,GSTM2,GNAQ,EFEMP1,JAM2,PEX5L,PLD1
GSE19888_ADENOSINE_A3R_ACT_VS_TCELL_MEMBRANES_ACT_IN_MAST_CELL_UP	ADHD	-0.00297657	0.00800963	0.710173	17	0.198479	brain	PWAS	c7	0.710173	0.904203336	VWA5A,CORO7,LSP1,BLVRA,ADA,TRPV2,TMEM160,PLCB1,CTBS,CTSC,CASP1,IDNK,FXN,PSMB9,SQOR,ERLEC1,CTSZ,MPI,SLC13A5,ITGAM,AP2A2
GSE22935_24H_VS_48H_MBOVIS_BCG_STIM_MYD88_KO_MACROPHAGE_DN	ADHD	-0.00252916	0.00682879	0.711109	28	0.438684	brain	PWAS	c7	0.711109	0.904203336	SOD3,TGM2,GCC2,RGMA,IVD,TMEM230,NHLRC2,IMPA1,CHL1,PFKL,DGUOK,SH3BGRL2,MGMT,DPYSL5,DNAJC8,AK4,SCCPDH,SFXN4,POMGNT2,JAM2,PLSCR4,DNAJB4,CAMKK2,SELENBP1,TPI1
GSE23308_WT_VS_MINERALCORTICOID_REC_KO_MACROPHAGE_CORTICOSTERONE_TREATED_DN	ADHD	-0.00360457	0.00976409	0.712004	26	0.204789	brain	PWAS	c7	0.712004	0.904203336	CD38,CA8,ARVCF,GARS1,CDS2,TARS1,NUBP2,PGP,NOP56,SLC16A1,ERO1A,GDPD1,LYN,TRAPPC4,IDH3A,MTMR6,IDNK,GLIPR2,CHORDC1,PDK1,NCK1,MAPRE1,IST1,HP,CAMKK2,SNF8,EPRS1,PHGDH,CRK
GSE24210_CTRL_VS_IL35_TREATED_TCONV_CD4_TCELL_DN	ADHD	0.00188687	0.00506317	0.709397	39	0.564774	brain	PWAS	c7	0.709397	0.904203336	TMEM51,NUDT2,TRNT1,HMBS,HINT1,MTHFD1,GCSH,NMT1,NME1,AARS1,ACADS,LSS,ALAD,UQCR10,MDH2,GFUS,FBXO6,EML2,ADI1,IDH3A,ACO1,APIP,CNDP2,DUT,RBMXL1,RRM1,GAP43,PRDX1,SPRYD4,NUDT5,NQO1,BCAT1,FAF1
GSE27786_LIN_NEG_VS_NEUTROPHIL_DN	ADHD	0.00306415	0.00830741	0.712243	27	0.527063	brain	PWAS	c7	0.712243	0.904203336	FAM120B,PLEKHM2,CAST,VCAN,EMB,MPP3,ATOX1,ARL3,PGS1,TRAF3,TMX4,ZC3HAV1,CHMP1A,DLGAP2,EML2,MTMR6,CRAT,INPP5E,ATP8A2,EMILIN2,NIT1,MCF2L,NCK1,SERPINB1,SNF8,B3GAT3,UPF3A,PLEC
GSE32986_GMCSF_VS_GMCSF_AND_CURDLAN_LOWDOSE_STIM_DC_UP	ADHD	0.00189013	0.00512857	0.712464	37	0.577287	brain	PWAS	c7	0.712464	0.904203336	CPOX,PLEKHA2,TXNRD1,ANXA5,RAPGEF2,NANS,STK39,FDPS,RAB8B,TARS1,ATOX1,PFKP,PCK2,COLGALT2,TKT,PDE1B,NCOA7,DNPH1,S100A4,CTSC,IDH1,TMEM120A,ZC2HC1A,CD82,PRDX3,CORO1C,MVD,ANXA4,PLEKHA5,PPIF,GLB1,P2RX7,AKR1A1,NQO1
GSE3565_CTRL_VS_LPS_INJECTED_DUSP1_KO_SPLENOCYTES_UP	ADHD	0.00268261	0.0071819	0.708759	27	0.665027	brain	PWAS	c7	0.708759	0.904203336	DOCK5,ETFB,ATP2B4,GGH,LGALS1,H1-0,ARSB,RIPK2,BORCS7,PFKP,ITGB2,ANXA2,CERS4,PRKAR2A,GIMAP4,TMEM65,ALCAM,LGALS3,MYO5A,RPA2,CD82,LPIN1,TMEM163,NT5E,TSPAN2,HLA-A
GSE360_T_GONDII_VS_B_MALAYI_LOW_DOSE_DC_UP	ADHD	-0.00296483	0.00796012	0.70955	24	0.162907	brain	PWAS	c7	0.70955	0.904203336	RAPGEF2,CD200,TRIM25,SOD2,AHSG,CTSB,SRGAP3,GYS1,SAMD4A,MGLL,RUVBL1,TXN,GBE1,PTPRK,RFTN1,FAM131B,EML2,AK4,THUMPD1,CNN3,PDE4B,THSD7A,CFH,FAIM2,BNIP3,PLCH2,INPP5A
GSE37301_LYMPHOID_PRIMED_MPP_VS_RAG2_KO_NK_CELL_DN	ADHD	0.0030892	0.0083365	0.710963	24	0.171305	brain	PWAS	c7	0.710963	0.904203336	CLGN,DNM3,SEC14L3,MNDA,ACSL6,HINT1,PFAS,MYH10,CDC42BPA,NINJ2,SHPK,CARHSP1,CHGB,PYCR3,EPHB2,TNS3,CAMKK2,MRPS31,TXNL4A
GSE37416_0H_VS_48H_F_TULARENSIS_LVS_NEUTROPHIL_UP	ADHD	-0.00281749	0.00755647	0.709254	30	0.596	brain	PWAS	c7	0.709254	0.904203336	ACSL1,SYNE1,RELL1,ALDH9A1,NLRX1,BCR,MPRIP,RASA1,ITGB2,PPP2R5C,SCO2,ZC3HAV1,CARHSP1,TMEM65,PLGRKT,KCTD21,MEGF9,VPS13C,MSRA,UBXN2B,TSPO,WIPF1,CRLF3,TOR1AIP1,LCLAT1,RBMXL1,IFIT5,LMBRD1,NT5C3A,CNN2,NASP,NUDT5,GLUD1,GAA
GSE39820_CTRL_VS_TGFBETA3_IL6_CD4_TCELL_DN	ADHD	-0.0023955	0.00647851	0.71156	36	0.604386	brain	PWAS	c7	0.71156	0.904203336	MGARP,NDRG1,PTPN1,RRM2B,CORO7,CCDC6,AMZ2,SRA1,CAST,ECI2,RABGGTA,DHRS1,CTSB,ANXA2,NTPCR,ACOT8,SRGAP3,NAGK,TAX1BP3,CAMKK1,ABAT,CARHSP1,RNH1,FNDC3A,ECM1,TUBA8,SERPINB1,LIME1,NSF
GSE3982_BASOPHIL_VS_EFF_MEMORY_CD4_TCELL_DN	ADHD	0.00243032	0.00655734	0.710916	29	0.187502	brain	PWAS	c7	0.710916	0.904203336	GAK,CBR1,SYNE1,CTNNAL1,NUDCD3,NUBP2,ITGB2,PFKM,PRKAR2A,TRPV2,ACOT8,PPM1F,ME3,PYGB,HDHD3,CTSC,BAG3,AMPD2,PLA2G4C,DNAJA4,TUBA8,BCS1L,ACTR1B,DOCK9,ENDOD1,NOLC1,CNNM1,GAA
GSE4590_SMALL_VS_LARGE_PRE_BCELL_DN	ADHD	-0.00219585	0.00593838	0.711552	36	0.0803038	brain	PWAS	c7	0.711552	0.904203336	NDRG1,ANXA5,AKT3,GGCT,DOCK5,FAM107B,HEXB,ACADM,CAND2,LGALS1,DUSP3,PPP2R5C,ANXA2,PNMA8B,CPNE4,GIMAP4,LGALS3,BTN2A2,LRRC8C,GLIPR2,TDRD7,CNN3,PDE4B,SLC25A24,SQOR,PLIN3,CAPN5,GLOD4,RPA1,ANKRD45
GSE46468_LUNG_INNATE_LYMPHOID_CELL_VS_SPLEEN_CD4_TCELL_UP	ADHD	0.00217019	0.00590972	0.713453	31	0.459923	brain	PWAS	c7	0.713453	0.904203336	CLYBL,HSD17B11,HEXA,SDHA,FAM172A,ACAT2,EMB,VPS36,RABGGTA,IDH2,GPD1L,VIPAS39,GYS1,LIN7B,ASL,SURF1,GDPD1,CMPK1,IDH1,AKR1B1,ASAH1,PRORP,ANXA11,ADI1,HSDL2,ANXA4,RETREG2,SDHAF4,CPNE1
GSE4748_CTRL_VS_LPS_AND_CYANOBACTERIUM_LPSLIKE_STIM_DC_3H_UP	ADHD	0.00269953	0.00727105	0.710435	28	0.150939	brain	PWAS	c7	0.710435	0.904203336	PLEKHA2,PAICS,ITM2C,ANXA3,OXR1,AMPD3,LRIG1,AKAP12,LMNB1,SLC22A23,SEC23B,CES1,ALDH3A2,RAP2A,CTPS1,LMAN1,ESD,PHYHD1,GNG12,PDE4B,FNDC3A,JAM2,SQOR,SLC44A2,DNAJB4,PEAK1,FARP1,GSTO1,PLEC
GSE9006_TYPE_1_DIABETES_AT_DX_VS_1MONTH_POST_DX_PBMC_UP	ADHD	0.00360076	0.00980331	0.713395	17	0.124314	brain	PWAS	c7	0.713395	0.904203336	ABCF3,HSP90B1,EHD4,AGPAT3,TMEM160,SRSF9,GSN,TMOD3,COPS7B,NT5DC2,ADAM10,FKBP5,PDIA3,CORO1C,PPIF,PDIA4,SIDT1,FDXR,MAPRE1,P4HB,GLOD4,TPD52L2,GLUD1
PDGF_UP.V1_UP	ADHD	0.00337703	0.00916342	0.712475	14	0.630539	brain	PWAS	c6	0.712475	0.904203336	LRPAP1,ETFB,ACOT11,STK10,SLC7A5,MADD,NDRG4,PANX1,NEU3,MPI,NDUFAF1,GLOD4
GSE18281_SUBCAPSULAR_VS_CENTRAL_CORTICAL_REGION_OF_THYMUS_DN	ADHD	0.0042334	0.0115438	0.713824	16	0.163074	brain	PWAS	c7	0.713824	0.90422475	AKT3,TAPBPL,DDHD1,MIF,EEF1E1,PRKCD,FLNB,CSTB,CTSC,PNP,WARS1,FBXO6,GNG12,CD274,ASS1,PNPT1,TOR1AIP2,PSMB9,OAS1,PLXNA2,IFIT2,TOMM70,OGFR,NT5C3A,CACNB3,HP
GSE22611_UNSTIM_VS_2H_MDP_STIM_NOD2_TRANSDUCED_HEK293T_CELL_UP	ADHD	-0.00282997	0.00771459	0.713743	27	0.491117	brain	PWAS	c7	0.713743	0.90422475	ACSL1,CBR4,DGKQ,RGS12,UCHL3,HLCS,RRAS2,DGKE,HDHD5,PFAS,INA,TECPR2,SSBP1,EPS8L2,CYP4F11,REPS1,AKR1B1,QRSL1,ASPH,CYB5R3,CHN1,HGH1,IDH3A,THSD7A,FGGY,GYG1
GOBP_EXOCYTIC_PROCESS	ADHD	-0.0043004	0.0117584	0.714566	24	0.344488	brain	PWAS	c5	0.714566	0.904509037	CPLX1,STX1A,RAB8B,RAB3C,SNAP47,EXOC6B,PSEN1,NAPB,NAPA,ERC2,STX2,RAB15,UNC13C,LYN,SCRIB,SNX6,SNPH,SYNJ1,RAB3B,RALB,RAB3D,STXBP5,SYT1,STX4,EXOC6
GOBP_REGULATION_OF_INNATE_IMMUNE_RESPONSE	ADHD	0.00237261	0.00649544	0.714907	27	0.908912	brain	PWAS	c5	0.714907	0.904509037	LBP,PTPN1,AP1G1,MNDA,APPL2,NLRX1,RASGRP1,PLSCR1,ERAP1,PVR,STING1,APPL1,LYN,USP15,TREX1,OAS1,CFH,ADAR,TOMM70,TTLL12,SERPINB9,HLA-B,PAK1,GFER,CRK,HLA-G,HLA-A
GOMF_GROWTH_FACTOR_ACTIVITY	ADHD	-0.00475168	0.0129989	0.714705	11	0.726601	brain	PWAS	c5	0.714705	0.904509037	RABEP1,FGF1,THBS4,TYMP,NENF,GMFB,EFEMP1,HDGF,MANF,AGT,GFER
GSE27786_BCELL_VS_CD8_TCELL_UP	ADHD	0.00263889	0.00722137	0.714793	20	0.107272	brain	PWAS	c7	0.714793	0.904509037	RAB24,CORO7,ALDH9A1,TXNDC5,PPIH,DBNL,RUFY1,TPP1,GPX1,TRAF3,STARD5,TMOD3,TPD52,TOR1AIP1,SCLY,ARHGAP25,TNS3,LMBRD1,YEATS4,SLC25A19,EXOC6,SORD
GSE360_T_GONDII_VS_M_TUBERCULOSIS_MAC_UP	ADHD	-0.00269247	0.00736581	0.714712	28	0.129295	brain	PWAS	c7	0.714712	0.904509037	IGFBP7,HEXA,TXNRD1,TRAP1,ADCY9,ALDH1B1,RRAS2,STK10,LMNB1,FAM172A,ASNS,TOMM34,HOMER1,ATIC,DNM1,DHRS1,TKT,FLNB,PFKL,GPNMB,SLC7A5,C2CD2,PLEKHA6,NAP1L4,PON2,PC,MCF2L,RIN1,GLB1,VAT1,SYN2,TPD52L2,INPP5A
PTEN_DN.V1_UP	ADHD	0.00472631	0.0129112	0.714317	11	0.446981	brain	PWAS	c6	0.714317	0.904509037	SORBS2,SLC16A7,ACSS3,PRKN,CPVL,FGF1,SRA1,ITGB2,PRKAR2B,KANK3,KALRN,DCC,HSPA12A,EFNB3,TSPAN2,PSPH,MTARC2
GOBP_MYELOID_LEUKOCYTE_ACTIVATION	ADHD	0.00263762	0.00724962	0.715986	21	0.216378	brain	PWAS	c5	0.715986	0.904542046	LBP,NDRG1,STK39,ANXA3,CD200,MIF,RASGRP1,PLSCR1,FER,BCR,ITGB2,PRKCD,PSEN1,SHPK,PLPP6,S100A13,CTSC,LYN,SNX6,TREX1,ADAM10,PIK3CD,DYSF,STX4,ITGAM,PREX1
GOBP_NEGATIVE_REGULATION_OF_PROTEOLYSIS	ADHD	-0.00247969	0.00682146	0.716221	32	0.211388	brain	PWAS	c5	0.716221	0.904542046	CRYAB,UBE2O,BIN1,USP14,USP47,PI16,CAMLG,CAST,AHSG,HRG,MICAL1,CTSB,ANXA2,GPX1,PSEN1,PAPLN,CSTB,PRDX5,SERPINB8,USP7,ALAD,POR,PRDX3,BAG5,PSMF1,ECM1,FABP1,SVIP,SERPINB1,SERPINB9,CTSZ,AGT,GIPC1,LXN,CD109,SERPINF1
GOBP_REGULATION_OF_CELL_CELL_ADHESION	ADHD	-0.00218642	0.00600401	0.715738	36	0.53428	brain	PWAS	c5	0.715738	0.904542046	PRKCA,SWAP70,RASGRP1,AP3D1,LGALS1,RIPK2,ADA,SDC4,SIRPA,DUSP3,AFDN,PAG1,ITGB2,PRKCD,VPS33B,PPM1F,GPNMB,ABAT,RDX,LGALS3,LYN,BTN2A2,SCRIB,PNP,CD274,ASS1,CD55,PRKG1,EFNB3,EMILIN2,TYK2,PLPP3,DLG1,FLOT2,NCK1,SIRPG,UBASH3B,MIA3,PAWR,HLA-G,HLA-A,HLA-DRB1
GOCC_TRANSPORT_VESICLE_MEMBRANE	ADHD	0.00247548	0.00680807	0.71615	47	0.29516	brain	PWAS	c5	0.71615	0.904542046	CPE,MCTP1,WFS1,PTPRN2,BIN1,VAMP1,STX1A,AMPH,SYN3,ABCC8,AP1G1,SV2C,RAB3C,SCGN,SCAMP1,STX6,PEF1,SEC23B,SEC23A,RAB5A,SYNPR,RPH3A,ICA1,UNC13C,DOC2A,LMAN1,SEC23IP,SLC17A6,SLC6A17,STX17,BORCS5,RAB3B,RAB27B,TMEM163,ITPR1,CA4,SEC24C,HLA-B,SYN2,SCAMP5,TPRG1L,MAP6,HLA-G,HLA-A,HLA-DRB1
GSE34156_UNTREATED_VS_24H_NOD2_LIGAND_TREATED_MONOCYTE_UP	ADHD	0.00478569	0.0131614	0.716146	12	0.152881	brain	PWAS	c7	0.716146	0.904542046	GPRIN3,RAB8B,GPD1L,PPP2R5A,CACNA2D1,VPS13A,CNDP1,GFPT1,SMG6,RDH13,SLC13A5
GSE34515_CD16_NEG_MONOCYTE_VS_DC_DN	ADHD	-0.00218537	0.00600932	0.716109	27	0.337986	brain	PWAS	c7	0.716109	0.904542046	ENPP6,ENPP4,AKR7A2,NSUN2,ELP1,GCAT,IFI30,GRAMD2B,NTPCR,PPM1F,UROS,SERPINB8,SLC7A5,SURF1,PTK2B,WARS1,HINT2,TMCC2,CORO1C,ACAA2,RAB5C,CPNE1,MRPL9,CRYL1,DIABLO,EEF1AKMT1,ARL2,CRK
GSE41176_WT_VS_TAK1_KO_UNSTIM_BCELL_DN	ADHD	0.00383114	0.010519	0.715699	14	0.506053	brain	PWAS	c7	0.715699	0.904542046	MACROD2,SLC1A1,CCDC25,RGS12,LRRC20,EMC1,THG1L,CES1,TRPM3,CRPPA,KIAA1549,SCN4B,C2orf72,PEBP1,HLA-A
GSE42724_NAIVE_BCELL_VS_PLASMABLAST_UP	ADHD	-0.00312943	0.00859914	0.715915	26	0.051781	brain	PWAS	c7	0.715915	0.904542046	CD38,ARPIN,TYW5,NUB1,TAPBPL,DDHD1,PPM1K,MX1,PLSCR1,TRIM25,CD2AP,TYMP,NAPA,EPDR1,SAMD4A,GMPR,FBXO6,CASP1,EPHB2,TDRD7,RTN1,PNPT1,TREX1,PSMB9,OAS1,IFIT2,DNAJB4,NT5C3A,MIA3
GSE9650_EFFECTOR_VS_MEMORY_CD8_TCELL_DN	ADHD	-0.00281025	0.00771085	0.715519	21	0.326358	brain	PWAS	c7	0.715519	0.904542046	HSD17B11,IDUA,HEXA,RNF141,MOGS,PLEKHA1,NNT,TOMM34,CD2AP,NOP56,GRWD1,NME1,GART,LONP1,D2HGDH,ATP13A1,PCM1,DDX5,ADI1,NUMA1,PDK1,VKORC1,GSTO1
GSE15330_WT_VS_IKAROS_KO_GRANULOCYTE_MONOCYTE_PROGENITOR_DN	ADHD	-0.00226702	0.00625427	0.716996	37	0.829919	brain	PWAS	c7	0.716996	0.905339935	GM2A,ANXA5,ANXA3,LRPAP1,SYNE1,MPHOSPH6,TPBG,C2CD2L,IGF2R,ADA,NUBP2,PGS1,HCLS1,PPP3CC,EPB41L2,TAX1BP3,AAMDC,RIC8A,RNH1,GSN,S100A13,MYOF,MYO5A,ACOT7,YWHAH,NRCAM,RAB29,TEX264,TXNDC17,PAK1,VCL,CRK,INPP5A
GSE2770_IL12_VS_TGFB_AND_IL12_TREATED_ACT_CD4_TCELL_6H_DN	ADHD	-0.00302404	0.00835757	0.717478	20	0.434652	brain	PWAS	c7	0.717478	0.905586749	IMMT,WDR41,HOMER2,CMC2,PPP2R5A,SRSF9,ALCAM,MADD,OLA1,CCDC91,ATP5PO,LDHA,GALC,TOR1AIP1,OAS1,DLD,ACTR3B,RAB29,APRT,ABCD3
GSE30083_SP2_VS_SP4_THYMOCYTE_UP	ADHD	0.00471467	0.0130237	0.717347	12	0.539722	brain	PWAS	c7	0.717347	0.905586749	STK39,F13A1,RBP7,FER,MPZL1,ALDH7A1,AKR1C3,SARM1,TENM4,GSN,TPD52,EVI5L,ACOT7,LCMT1,CRAT,SPTB,CNN3,LZTFL1,TDRKH,BLMH,PLCH2
GOBP_GOLGI_VESICLE_TRANSPORT	ADHD	-0.00238906	0.00662481	0.718381	46	0.498787	brain	PWAS	c5	0.718381	0.906183656	GCC2,GAK,HTT,ERGIC1,BNIP1,RABEP1,MACF1,CORO7,RAB8B,AP1G1,WIPI1,AP3D1,PICK1,SCAMP1,ARL3,STX6,PEF1,COG7,SEC23B,SEC23A,MIA2,LLGL1,EXOC6B,NAPA,ATL3,ARFGEF2,GOPC,VPS13C,MYO5A,LMAN1,SEC23IP,VAMP5,TRAPPC5,CCDC91,RINT1,TMED5,TRAPPC4,STX17,VPS13A,PITPNB,SCFD1,STXBP6,MYO1B,SNX1,EHD3,RAB29,PLPP3,CCDC93,VAPB,TFG,SEC24C,GGA3,EXOC6,MIA3,NSF
GSE1448_CTRL_VS_ANTI_VALPHA2_DP_THYMOCYTE_DN	ADHD	-0.00211909	0.00587454	0.718306	30	0.491906	brain	PWAS	c7	0.718306	0.906183656	GM2A,COMT,RELL1,GLRX3,RAB8B,LSP1,LGALS1,RASGRF2,EIF2AK4,ACYP1,CPT1A,MCEE,RAP2A,TMOD3,NKIRAS1,REPS1,CACNA2D1,VAMP5,SSTR2,ESD,RCN1,DHRS7,DNAJC8,SCG2,C9orf64,HINT2,RTN1,MYO1B,PON2,MFF,SERPINB9,NIPSNAP2,TXNDC17,PSMD9,SORD
GSE3982_DC_VS_NEUTROPHIL_LPS_STIM_DN	ADHD	0.0037711	0.0104491	0.718174	18	0.580609	brain	PWAS	c7	0.718174	0.906183656	DOCK5,PPFIA2,SV2C,OXSR1,TRIM25,CD14,PDE4C,PON1,SSTR2,PACSIN2,IQSEC1,PISD,ALDH4A1,KCNJ9,TERF2IP,RAB5C,TFG,OSBPL2,EHD1,PAWR
GOBP_POSITIVE_REGULATION_OF_LEUKOCYTE_CELL_CELL_ADHESION	ADHD	0.00276399	0.00768185	0.718991	14	0.426699	brain	PWAS	c5	0.718991	0.906229733	RASGRP1,AP3D1,LGALS1,RIPK2,ADA,SIRPA,ITGB2,LYN,BTN2A2,PNP,CD274,CD55,EFNB3,TYK2,FLOT2,NCK1,SIRPG,HLA-G,HLA-A,HLA-DRB1
GSE12392_WT_VS_IFNB_KO_CD8A_NEG_SPLEEN_DC_UP	ADHD	-0.00173324	0.00481414	0.718824	48	0.202235	brain	PWAS	c7	0.718824	0.906229733	HADH,CBR3,SYNE1,TARS3,PPA1,GSTT2,CPT2,C11orf54,C2CD2L,SLC7A8,DGKE,NHLRC2,ATIC,PELO,DOCK7,ACTN1,EEFSEC,AGPAT3,ALDH2,ASAP2,SLC16A1,GYS1,RUVBL1,LGALS3,GRK5,GFUS,ASAH1,ARL6,SLC25A24,LDHA,FKBP1A,CAPN2,ME2,LMBRD1,GAMT,LUZP1,AKR1A1,GFM1,GLOD4,CCDC90B
GSE42021_TREG_PLN_VS_CD24HI_TREG_THYMUS_UP	ADHD	0.00333307	0.00926018	0.718896	18	0.587699	brain	PWAS	c7	0.718896	0.906229733	CPE,CPLX1,TXNRD1,TBRG4,CD14,ELAC2,TAX1BP1,CTPS1,C2CD2,CACNA2D1,GSTM3,DDX5,ICAM1,DLD,AAK1,IST1,CUL2,VCL,SLC25A15,EHD1,RAB18,HLA-A
GSE43863_NAIVE_VS_TFH_CD4_EFF_TCELL_D6_LCMV_UP	ADHD	0.00246468	0.00684142	0.718654	26	0.254531	brain	PWAS	c7	0.718654	0.906229733	SRXN1,FDPS,ELP1,DPY19L1,LARS1,ITGA2,NUBP2,ALDH6A1,PFKM,FLNB,MTERF4,RRAS,FAM118B,S100A4,NDRG4,SLC20A2,UBE3C,LRRC8A,C19orf53,NT5DC2,EIF6,MECR,ATG7,MANF,MPI,CPNE1,SLC7A6,PREX1
GSE17721_LPS_VS_PAM3CSK4_8H_BMDC_UP	ADHD	0.00193796	0.00539735	0.719552	39	0.402327	brain	PWAS	c7	0.719552	0.906756019	TNC,SORCS2,NDRG1,ENPP4,RAB8B,SWAP70,SCIN,PDLIM4,RGS14,DBNL,RCSD1,PMPCB,PFKP,PDE1B,STX2,TSPO,CASP1,ANXA11,GLIPR2,PNPT1,MFSD6,TYK2,CAPN2,KYAT3,NIT2,SLC44A2,NQO2,TXNDC17,HLA-B,DPCD,ASPA
GOBP_REGULATION_OF_CELL_PROJECTION_ASSEMBLY	ADHD	-0.00296762	0.00827363	0.719832	28	0.17871	brain	PWAS	c5	0.719832	0.906928059	TBC1D1,HTT,DNM3,TBC1D10A,GDI2,FER,TBC1D9B,ARHGAP44,CCP110,HRG,FSCN1,PRKCD,RAB5A,TBC1D17,HRAS,EPS8L2,RDX,TBC1D13,EVI5L,EPHB2,MAP4,ICAM1,CORO1C,CCDC88A,RAP1GAP,TBC1D5,SEPTIN9,GAP43,PLD1,P2RX7,AGRN
GSE42088_UNINF_VS_LEISHMANIA_INF_DC_8H_DN	ADHD	-0.00223258	0.00623097	0.720116	26	0.0263681	brain	PWAS	c7	0.720116	0.907105069	CLCN3,SOD3,ADPGK,PRKN,LRP1B,DGKE,CDH6,ARSB,TPP1,NUAK1,PLS1,GPX1,GPHN,SCRN3,CEP41,LAMA1,PCYOX1,NDUFAF5,RPE,PEAK1,VAT1,SYT1,PLD2,DHTKD1,SERPINF1
GSE37301_HEMATOPOIETIC_STEM_CELL_VS_PRO_BCELL_UP	ADHD	-0.00388313	0.0108833	0.721245	19	0.0989349	brain	PWAS	c7	0.721245	0.908346213	CPE,BIN1,LRRC20,H6PD,HSD17B4,PELO,CTNND1,SBF1,TMX4,COL18A1,CACNA2D3,PON3,TIPRL,SSH1,HBS1L,GLS,SYNJ1,ICAM1,LMCD1,CCZ1B,SMG6,SERPINF1,HIF1AN,GYG1
GSE4748_CTRL_VS_CYANOBACTERIUM_LPSLIKE_STIM_DC_3H_DN	ADHD	0.00182115	0.00511003	0.72155	39	0.477243	brain	PWAS	c7	0.72155	0.908549313	ANXA5,RETSAT,IMMT,NDUFV3,GRHPR,MPHOSPH6,SORBS1,MIF,NUDT2,SH3PXD2B,LGALS1,H1-0,DOCK7,PFKM,GCSH,CUL9,RNH1,ASL,MYOF,PON3,GFUS,FBXO6,RCN1,IDH3A,PSAT1,COA7,CD151,NIT2,TTLL12,ADSL,GALK1,SERPINB9,GIPC1,MYDGF,COQ7,TPI1
GSE27786_CD8_TCELL_VS_NEUTROPHIL_UP	ADHD	-0.0017634	0.00495096	0.721711	34	0.24411	brain	PWAS	c7	0.721711	0.908571048	C12orf73,GLRX3,B3GLCT,UBAP2,NUDT2,PARS2,PGGT1B,BLVRA,FAM172A,LGALS1,ERAP1,COQ6,RIMOC1,MDP1,FPGT,HOOK1,SHMT1,FLNB,ZC3HAV1,CRYZ,MTRF1L,TMEM70,GFUS,PRORP,CAB39L,C2orf76,ACAA2,TTLL12,SLC25A19,HPCA,SPRYD4,PHGDH,GSTO1
GSE14026_TH1_VS_TH17_UP	ADHD	-0.00320089	0.00899376	0.721915	17	0.0650997	brain	PWAS	c7	0.721915	0.908599714	SOD3,ETNPPL,RGMA,ASAP1,N6AMT1,NCAN,MIA2,SRPRB,TRAF3,ADD2,SLC7A5,ATP13A1,DPYSL5,WIPF1,ROBO1,TRIM65,DHODH,CRYL1,MTARC1
GSE45365_CTRL_VS_MCMV_INFECTION_NK_CELL_DN	ADHD	-0.00230564	0.00648367	0.722135	28	0.11177	brain	PWAS	c7	0.722135	0.908599714	MSMO1,MGARP,NEK1,PCBD1,ETFB,DHRS1,IMPA1,NDUFB9,PFKM,FGD4,MTHFD1,NUMB,SCRN1,DTYMK,LGALS3,RIDA,NAPRT,SCRIB,PCM1,ASAH1,EFEMP1,CHD1L,SESTD1,PTPMT1,GSTP1,MPI
GSE8685_IL2_ACT_IL2_STARVED_VS_IL21_ACT_IL2_STARVED_CD4_TCELL_DN	ADHD	-0.00506392	0.0142418	0.722165	13	0.287262	brain	PWAS	c7	0.722165	0.908599714	ENOPH1,VAMP1,MACF1,IGLON5,SLC2A5,DPY19L1,PAG1,IQSEC3,IDH2,MYOF,DAAM1,PNPLA7,CRLF3,PITPNC1,CD109
GOBP_LEUKOCYTE_MIGRATION	ADHD	-0.00233458	0.00657352	0.722477	34	0.655829	brain	PWAS	c5	0.722477	0.908811367	LBP,MYH9,STK39,C1QBP,CD200,MIF,DDT,OXSR1,SWAP70,STK10,FER,THBS4,ADA,ITGA2,BCR,SIRPA,ITGB2,PLCB1,ADD2,LGALS3,MAPK3,PTK2B,LYN,SCG2,PDE4B,JAM2,ADAM10,ICAM1,ANO6,ECM1,PIK3CD,ITGA6,CXADR,CNN2,PREX1,MIA3,CRK,PLEC
GOBP_DETOXIFICATION	ADHD	0.00156928	0.00443042	0.723184	44	0.566527	brain	PWAS	c5	0.723184	0.90949093	MGST2,SOD3,TXNRD1,ADH5,CAT,SRXN1,ABCG2,AKR7A3,OSCP1,SOD2,SLC15A2,GPX1,GSTZ1,PRDX5,RDH11,TXN,HBG1,HBG2,MGST1,ESD,GSTM2,GSTM1,GSTM3,PRDX3,CCS,FABP1,GSTP1,TXNDC17,GPX4,PRDX1,AKR1A1,NQO1,PRXL2B,GSTO1,HP,MTARC2,MTARC1,NXN
GSE1791_CTRL_VS_NEUROMEDINU_IN_T_CELL_LINE_6H_DN	ADHD	0.00248618	0.00702221	0.723305	25	0.357189	brain	PWAS	c7	0.723305	0.90949093	MAN2B2,ZMPSTE24,DOCK5,LYPLAL1,MPHOSPH6,ETFB,HSD17B4,LPCAT1,HAGH,TTC5,OSBPL11,DENND4C,HMGN1,ZZEF1,MKRN1,MEGF9,OSBPL8,C2CD2,SERAC1,PCM1,ADI1,GNG12,MTMR6,GBA2,PLPP3,PDK1,TRMT61B
GOBP_NEGATIVE_REGULATION_OF_PROTEIN_CATABOLIC_PROCESS	ADHD	0.00318419	0.00900975	0.723776	12	0.385619	brain	PWAS	c5	0.723776	0.909697459	USP14,CAMLG,ANXA2,ATP13A2,USP7,ALAD,EGFR,BAG5,PSMF1,SVIP,GIPC1,NQO1
GOBP_REGULATION_OF_PEPTIDYL_SERINE_PHOSPHORYLATION	ADHD	0.00442829	0.0125257	0.723686	15	0.252622	brain	PWAS	c5	0.723686	0.909697459	MIF,ATP2B4,RIPK2,DOCK7,HCLS1,GPD1L,TNKS1BP1,PPM1F,TXN,EGFR,TERF2IP,NCK1,PAK1
GSE26030_TH1_VS_TH17_RESTIMULATED_DAY5_POST_POLARIZATION_DN	ADHD	-0.00188773	0.0053439	0.723901	43	0.624375	brain	PWAS	c7	0.723901	0.909697459	ACSL1,TGM2,ABCA5,FHIP2B,ADCY9,ALDH18A1,SCP2,C2CD2L,CDH6,MTRR,CCDC127,CWC27,GNPDA1,BCR,ATIC,COX11,PPP3CC,D2HGDH,COQ5,ACADS,ABHD12,TXN,VPS13C,ANKMY2,BAG3,VAMP5,SCRIB,CYB5R3,AMPD2,ASAH1,RINT1,GTDC1,CD82,CEP41,LCLAT1,ANO6,SEPTIN9,GLB1,DNAJB1,MINDY1,PRDX1
GSE24634_TEFF_VS_TCONV_DAY7_IN_CULTURE_UP	ADHD	0.00267874	0.00760095	0.724522	21	0.261418	brain	PWAS	c7	0.724522	0.90993514	CD38,STK39,GGH,THG1L,MYH10,IDH2,SHMT1,VIPAS39,DTYMK,DCPS,CTPS1,OLA1,CAPN2,SLC27A2,SIRPG,FECH,PHGDH,FAF1
GSE3982_BASOPHIL_VS_TH1_DN	ADHD	0.0015738	0.00446285	0.724355	49	0.391395	brain	PWAS	c7	0.724355	0.90993514	QDPR,MSMO1,SLC25A32,PAICS,STK39,GGCT,CBR1,CBR3,LRRC20,HSD17B12,SLC2A5,ALDH18A1,GGH,CTNNAL1,NUDCD3,GCAT,CAST,MTHFD1,CHL1,PRKAR2A,NME1,AARS1,KIFBP,DCPS,OGFOD2,MYO5A,OLA1,AKR1B1,PNP,PLA2G4C,YWHAH,HIBCH,SQOR,RRM1,DOCK4,PPIF,DHODH,NASP,GPN2,NQO1,CTSH
GSE4748_LPS_VS_LPS_AND_CYANOBACTERIUM_LPSLIKE_STIM_DC_3H_DN	ADHD	0.0051833	0.0147053	0.72448	10	0.680041	brain	PWAS	c7	0.72448	0.90993514	PDK2,ANXA6,FBLL1,TOM1L2,CENPV,KIAA1549,THTPA,GRID1,RAB5C,DGKA,SLC7A6
GOBP_REGULATION_OF_SIGNALING_RECEPTOR_ACTIVITY	ADHD	0.00458649	0.0130717	0.725685	17	0.160078	brain	PWAS	c5	0.725685	0.910492392	LRPAP1,RASGRF1,CNRIP1,HOMER1,RASGRF2,PRKCD,RWDD1,PSEN1,PTK2B,LY6H,DLGAP2,EPHB2,SNX6,PPP2R5B
GOBP_REPRODUCTIVE_SYSTEM_DEVELOPMENT	ADHD	-0.0040301	0.0114881	0.725733	14	0.569385	brain	PWAS	c5	0.725733	0.910492392	TNC,PLEKHA1,HSD17B4,FER,TESC,GFRA1,AKR1C3,CYP7B1,IDH1,FNDC3A,MERTK,PLEKHA5,DLG1,ACE,NASP,SERPINF1
GSE11386_NAIVE_VS_MEMORY_BCELL_UP	ADHD	0.0026104	0.00744793	0.725974	24	0.800125	brain	PWAS	c7	0.725974	0.910492392	ZMPSTE24,ADD1,ECH1,HSD17B12,GGH,GLRX,BLVRA,LGALS1,ITGB2,GALK2,APPL1,GOPC,PACSIN2,RMDN2,IDH3A,GSS,PGM2L1,RRM1,TSPAN2,CFL1,SERPINB9,BLMH,GFM1,DPCD,EPRS1
GSE11884_WT_VS_FURIN_KO_NAIVE_CD4_TCELL_DN	ADHD	-0.00267866	0.00763507	0.725712	13	0.550352	brain	PWAS	c7	0.725712	0.910492392	FHIP2B,SLC16A7,MFSD11,PDLIM4,HDDC2,FPGT,IQGAP1,RWDD1,LYSMD2,TRPV2,GSTM1,LPIN1,DPYSL4
GSE13547_WT_VS_ZFX_KO_BCELL_ANTI_IGM_STIM_2H_UP	ADHD	0.0033905	0.00967363	0.725972	22	0.520331	brain	PWAS	c7	0.725972	0.910492392	EIF2A,ETFDH,MRPL1,IMMT,ADSS2,PPAT,C1QBP,HSD17B12,GGH,RRAS2,DPY19L1,HARS1,RARS1,EMB,ANXA2,LRPPRC,PDHX,DLD,RRM1,FKBP5,ACAA2,MIX23,SERPINB9,UBA2,TIMM50,EPRS1,TPI1
GSE26156_DOUBLE_POSITIVE_VS_CD4_SINGLE_POSITIVE_THYMOCYTE_DN	ADHD	-0.00214078	0.00610758	0.725954	42	0.0425923	brain	PWAS	c7	0.725954	0.910492392	HADH,GM2A,PAICS,ANXA5,IMMT,GRHPR,ETHE1,PMVK,CCDC6,NIPSNAP1,ATOX1,FSCN1,PCK2,IMPA1,MTHFD1,IDH2,EPRS1,PDXK,ECI1,NME1,PSMG1,SLC16A1,ACOT13,CRYZ,TXN,CTPS1,RDX,SEC23IP,GNPAT,WARS1,RPA2,ACOT7,AK4,PRDX3,LDHA,MAP4,PSMB9,HDGF,ACAA2,BDH1,PRDX1,PHGDH,COQ7,SORD
GSE37301_LYMPHOID_PRIMED_MPP_VS_CD4_TCELL_DN	ADHD	0.00216426	0.0061588	0.72528	30	0.0971985	brain	PWAS	c7	0.72528	0.910492392	HTT,PDCD4,AGL,STX7,LRRC20,CAND1,PMVK,CZIB,PFKL,CPT1A,VIPAS39,ALDH3A2,COL18A1,MICU1,MKRN1,ACADS,MYO5A,MEAK7,CYB5R3,XPNPEP1,KYAT1,INPP5E,SQOR,NFU1,DYSF,SLC33A1,IARS2,FAIM,CTSH,INPP5A
GOBP_MYELOID_LEUKOCYTE_MIGRATION	ADHD	0.00258847	0.00739187	0.726205	20	0.741263	brain	PWAS	c5	0.726205	0.910577535	LBP,C1QBP,CD200,MIF,DDT,SWAP70,THBS4,BCR,SIRPA,ITGB2,PLCB1,LGALS3,MAPK3,PTK2B,LYN,SCG2,PDE4B,ANO6,PIK3CD,CXADR,CNN2,PREX1
GSE19401_PLN_VS_PEYERS_PATCH_FOLLICULAR_DC_DN	ADHD	0.00271502	0.00775692	0.72633	23	0.894434	brain	PWAS	c7	0.72633	0.910577535	TGM2,SPAG7,MX1,NDUFA6,PCMT1,TOR1B,CD2AP,PFKP,GART,TRAF3,AHSA1,DGUOK,LARS2,STAU1,GMFB,SLC25A13,ALCAM,GUK1,PTK2B,PPP2R2A,TDRD7,CRLF3,IFIT2,ME2,CRK
GSE1791_CTRL_VS_NEUROMEDINU_IN_T_CELL_LINE_3H_DN	ADHD	0.00174748	0.00499782	0.726603	34	0.16051	brain	PWAS	c7	0.726603	0.910597445	HSPA4L,ETFDH,TMA16,NUP93,ECH1,MPHOSPH6,RMDN3,ETFB,NSUN2,MTRR,CDC42BPA,CPT1A,PLCB3,UROS,ZZEF1,COQ5,SURF1,AKR1B1,RCN1,NIPSNAP3B,CD82,PGM1,MMAB,GLS,OAS1,PLPP3,FMNL2,NIT2,FAIM
GSE5503_LIVER_DC_VS_PLN_DC_ACTIVATED_ALLOGENIC_TCELL_DN	ADHD	-0.0031468	0.009001	0.726634	21	0.709184	brain	PWAS	c7	0.726634	0.910597445	PARL,HSP90B1,MFSD11,DDI2,PNKD,EXOG,PLEKHA1,ELP1,SCIN,NUBP2,EMB,MPP7,FAM91A1,OPA1,FUCA2,MYO5A,QRSL1,SYNJ2,SERAC1,PNPLA7,MTMR6,FKBP1A,SLK,ATAD1,CCDC93,SLC33A1,ENDOD1
IL2_UP.V1_DN	ADHD	-0.00294199	0.00842041	0.726798	24	0.178718	brain	PWAS	c6	0.726798	0.91062243	CAMK1G,PDCD4,SEC14L2,TAGLN3,PBXIP1,PLCD1,NUAK1,PPP2R5C,ERC2,ASPHD1,CHGB,PDE1C,DEPTOR,BTN3A3,PLA2G4C,PRKG1,PLCL1,SNPH,TNS3,SYT1,MTARC2,MTARC1
GOBP_REGULATION_OF_CELL_MORPHOGENESIS	ADHD	-0.00291553	0.00835914	0.727252	40	0.0483153	brain	PWAS	c5	0.727252	0.910830175	LIMS1,ZMPSTE24,MYH9,ARPIN,DOCK5,C1QBP,PRKN,HEXB,MACF1,DIAPH1,FAM171A1,GNA13,DBN1,DBNL,CARMIL1,MYH10,RASA1,PLXNA1,ITGB2,FGD4,PLXNB2,RDX,PTK2B,EPHB2,WASHC2C,SEMA4D,RASAL1,CNTN2,PLXNA2,EPB41,CORO1C,FMNL2,MYH14,MELTF,DLG1,CFL1,GNA12,PLXND1,P4HB,PREX1,DHX36,CRK
GSE10239_NAIVE_VS_DAY4.5_EFF_CD8_TCELL_DN	ADHD	0.00243068	0.00696811	0.727218	36	0.882754	brain	PWAS	c7	0.727218	0.910830175	UCHL3,PTMS,USP14,PMVK,OXSR1,EHD4,PPIL1,PLSCR1,CRELD2,LMNB1,LGALS1,GNPDA1,DECR1,ALDH7A1,ANXA2,SLC25A13,MLEC,DIP2A,DOC2A,LACTB2,ARL6,CASP1,ACOT7,OPA3,PSAT1,DUT,RRM1,TMEM163,MANF,SERPINB9,FAM185A,FARP1,UBA2,NUDT5,ASRGL1,COQ7,HLA-A,FAF1
GSE19888_NO_PRETREAT_VS_ADENOSINE_A3R_INHIBITOR_PRETREATED_MAST_CELL_TCELL_MEMBRANES_ACT_DN	ADHD	-0.00213396	0.00612287	0.727447	32	0.151834	brain	PWAS	c7	0.727447	0.910893916	NFXL1,CISD2,PPA1,CAND1,MCCC1,ODR4,CWC27,MOCS2,BORCS7,FSCN1,PIP4K2A,RWDD1,NUDC,MCEE,DGUOK,LARS2,RHPN2,PLPP6,CDC37L1,FAM118B,ARHGAP1,CTBS,NME7,CASP1,C9orf64,FNDC3A,FBLN7,GNA12,NT5C3A,LYRM2,PXK,PRXL2B,ITGAM,COQ7,INPP5A,HLA-G
GSE17186_NAIVE_VS_CD21LOW_TRANSITIONAL_BCELL_CORD_BLOOD_DN	ADHD	-0.00238962	0.00687075	0.727993	21	0.540443	brain	PWAS	c7	0.727993	0.911397059	CORO2A,AKT3,PTMS,NMRAL1,SWAP70,EHD4,PLSCR1,LSP1,HSD17B4,H1-0,FSCN1,ITGB2,PRKAR2A,ALDH16A1,RRAS,MICU1,SNX30,APIP,TREX1,GCA,PRKCB,ACE,PLD2,ABHD6,ITGAM
GSE15930_STIM_VS_STIM_AND_IFNAB_48H_CD8_T_CELL_DN	ADHD	-0.00218467	0.00628801	0.728265	43	0.522354	brain	PWAS	c7	0.728265	0.911557043	SLC7A11,ACSL1,TGM2,NT5DC3,CASP9,PPA1,MX1,PGD,HOMER2,TOR1B,SEC23B,PGS1,GMPPB,LYSMD2,NAPB,LSS,CTPS1,ABCB9,ATP13A1,PNP,MTHFR,GNG12,AUH,TOR1AIP2,FAH,PLPP3,ADAR,IFIT2,STAM2,ALPL,PLEKHA5,OGFR,SERPINB9,HLA-B,AGRN,HLA-G,FAF1,HLA-DRB1
GSE46606_DAY1_VS_DAY3_CD40L_IL2_IL5_STIMULATED_BCELL_UP	ADHD	0.00314606	0.00906144	0.728447	20	0.139075	brain	PWAS	c7	0.728447	0.911604333	PLEKHA2,FARS2,ITGA2,PMPCB,AKR1C1,AKR1C3,TENM4,UNC13C,DEPTOR,BTN2A2,LPIN1,TREX1,THSD7A,PIK3CD,KANK2,SLC4A8,SYT1,RPA1,MTARC1
GSE17186_NAIVE_VS_CD21LOW_TRANSITIONAL_BCELL_CORD_BLOOD_UP	ADHD	0.00269461	0.00776705	0.728645	27	0.0495884	brain	PWAS	c7	0.728645	0.911671624	HADH,ADD1,CD200,MIF,AKAP12,RASGRP1,DGKE,LNPEP,NT5C3B,ALDH6A1,PFKP,SNAP47,HOOK1,TOM1,RFTN1,ADD3,LRRC8A,FOCAD,NMNAT3,CCS,SLC25A12,MELTF,TEX264,SEPTIN9,NCK1,PITPNC1,TPRG1L,PLEC
GOBP_PORPHYRIN_CONTAINING_COMPOUND_METABOLIC_PROCESS	ADHD	-0.00292853	0.00846515	0.729379	14	0.916037	brain	PWAS	c5	0.729379	0.911913017	CPOX,BDH2,HMBS,BLVRA,UROS,IBA57,ALAD,TSPO,FXN,PPOX,COX15,FECH
GSE14769_UNSTIM_VS_20MIN_LPS_BMDM_DN	ADHD	0.00360494	0.010411	0.729145	11	0.538465	brain	PWAS	c7	0.729145	0.911913017	CPE,XYLB,CD14,THEMIS,COLGALT2,EARS2,GPD1L,ZC2HC1A,PDE4B,SFXN4,GFPT1,PEAK1,AGT,HLA-G
GSE17721_0.5H_VS_8H_CPG_BMDC_UP	ADHD	-0.00169944	0.00491131	0.729323	47	0.272933	brain	PWAS	c7	0.729323	0.911913017	TMEM51,CASP9,CORO2A,SUCLG1,C1QBP,ADD1,ETHE1,ADCY9,ALDH9A1,CYB5R1,HMBS,HSD17B4,ACAT2,ELAC2,PELO,BORCS5,HEBP1,MTHFD1,TKT,PNPO,MCEE,TIMM9,DTYMK,ICA1,RHPN2,LSS,DAGLB,GMPR,ALAD,ADSS1,NDRG4,GOT2,QRSL1,OSGEP,CSRP2,ASAH1,LDHA,GALC,ME2,ITGA6,DDX18,PRKCB,RPA1,SLC25A15,NXN
GSE37416_CTRL_VS_3H_F_TULARENSIS_LVS_NEUTROPHIL_DN	ADHD	0.00425501	0.0123012	0.729415	17	0.879357	brain	PWAS	c7	0.729415	0.911913017	LRRC20,RAB8B,MIF,OXSR1,KIF3A,COA1,LONP1,SLC7A5,ABCB9,ARHGEF12,LDHA,FAM177A1,ICAM1,LGALS8,PDK1,THUMPD3,BNIP3,MTARC2,TPI1
GOBP_CELLULAR_RESPONSE_TO_INORGANIC_SUBSTANCE	ADHD	-0.00200685	0.00582472	0.730441	29	0.118009	brain	PWAS	c5	0.730441	0.912502558	SLC1A1,CPNE8,STK39,DDI2,PRKN,ADD1,TIGAR,CPNE2,RTF2,IQGAP1,ATP13A2,AKR1C3,CPNE4,CPNE7,ALAD,MAPK3,EGFR,CPNE3,TSPO,ENDOG,FBP1,SLC25A24,TREX1,RASAL1,PPIF,CPNE1,SLC13A5,HPCA,BNIP3,SMPD3,NQO1,CRK,SERPINF1
GOCC_NEURON_PROJECTION_TERMINUS	ADHD	0.00374599	0.0108715	0.730418	20	0.624898	brain	PWAS	c5	0.730418	0.912502558	CLCN3,SLC1A1,SCRG1,CPLX1,BIN1,TPBG,AP3D1,SCGN,ITGA2,MICAL1,RAB5A,UNC13C,SYNJ1,AAK1,PRKCB,SLC4A8,SYT1,TPRG1L,SNCG
GSE17721_LPS_VS_POLYIC_12H_BMDC_UP	ADHD	-0.00226981	0.00658462	0.730309	26	0.753412	brain	PWAS	c7	0.730309	0.912502558	CAT,CAND1,MOGS,PTGR1,IGF2R,GCLC,CTBS,PPTC7,GSTM1,PDE4B,GSS,BOLA1,CLCC1,MECR,PON2,RETREG2,ATG7,CHCHD2,BDH1,MYDGF,SPRYD4,ASRGL1,EPRS1,PDF,ECHS1
GSE5589_LPS_VS_LPS_AND_IL10_STIM_MACROPHAGE_45MIN_DN	ADHD	-0.00205199	0.00595628	0.730464	38	0.758301	brain	PWAS	c7	0.730464	0.912502558	PARL,MGST2,ADPGK,SPAG7,ECH1,ACAA1,C11orf54,BLVRA,HEBP1,NUAK1,TECPR2,AGPAT3,ECI1,PLXNB2,STARD5,CPT1A,RALY,SAMD4A,ABHD12,MADD,FSD1,MEGF9,CMPK1,ARHGAP39,CFHR1,ACO1,CD82,RAB29,RAB3B,ACAA2,MERTK,TEX264,TRIM65,GNA12,RAB5C,ASPA,TPRG1L
GOBP_NUCLEOTIDE_PHOSPHORYLATION	ADHD	-0.00221831	0.00644743	0.730801	27	0.133912	brain	PWAS	c5	0.730801	0.912743158	ADPGK,TIGAR,PGAM2,FLCN,AK5,NT5C2,PFKP,PFKM,PSEN1,PFKL,NME1,NME2,CMPK1,NME7,AK4,FBP1,PGM1,LDHA,TREX1,EIF6,GALK1,P2RX7,DHTKD1,ARL2,TPI1
GOBP_DENDRITIC_SPINE_DEVELOPMENT	ADHD	0.00498969	0.0145403	0.731476	14	0.120489	brain	PWAS	c5	0.731476	0.913231563	PDLIM5,PPFIA2,DNM3,ASAP1,DBN1,DBNL,ARHGAP44,NGEF,PSEN1,DIP2A,IQSEC1,EPHB2,CFL1,DHX36
GSE37416_12H_VS_48H_F_TULARENSIS_LVS_NEUTROPHIL_DN	ADHD	0.00381067	0.0111048	0.731481	12	0.220181	brain	PWAS	c7	0.731481	0.913231563	HEXB,VAC14,HSD17B4,ACAT2,PDE4C,AS3MT,CNNM2,SYNM,LONP1,GBE1,VAT1
GSE23321_CENTRAL_MEMORY_VS_NAIVE_CD8_TCELL_UP	ADHD	-0.0016318	0.00476572	0.732047	44	0.40021	brain	PWAS	c7	0.732047	0.913396977	CD38,CPLX1,PDE2A,AMPD3,LRRC20,ABCG2,GSDME,KIF3A,STK10,ARSB,PELO,RBBP9,SFXN5,FASTKD5,ICA1,MGST1,TMEM120A,MSRA,MIPEP,GNPAT,ADHFE1,XPNPEP1,DHRS7,SNX6,HIBCH,ANO6,PLPP3,PTER,ARHGAP25,NT5E,ADSL,DNAJB4,GNA12,CA4,RAB37,GAMT,PDHB,AGRN
GSE29617_CTRL_VS_TIV_FLU_VACCINE_PBMC_2008_UP	ADHD	-0.00634347	0.0185179	0.73193	10	0.808061	brain	PWAS	c7	0.73193	0.913396977	ANXA3,COLGALT2,NUAK1,PPTC7,PDE4B,CHORDC1,PLCL1,EML4,IST1,RAB18
GSE35825_UNTREATED_VS_IFNG_STIM_MACROPHAGE_DN	ADHD	-0.00269024	0.00785248	0.731901	20	0.0264849	brain	PWAS	c7	0.731901	0.913396977	NFXL1,CNPY4,APPL2,FNBP1,AP3D1,LMBRD2,SIRPA,PAG1,PIP4K2A,SFXN5,OSBPL11,PYGB,DAGLB,DIS3L2,C2CD2,IQSEC1,GBA2,DEPDC5,INPP4A,SLC44A2,SCAMP5,PREX1,AP2A2
GOMF_TRANSLATION_REGULATOR_ACTIVITY	ADHD	-0.00280775	0.0082297	0.732973	13	0.180889	brain	PWAS	c5	0.732973	0.914360271	EIF2A,GFM2,EIF2AK4,SHMT1,EEFSEC,TSFM,AARS1,SAMD4A,MTRF1L,EIF6,HBS1L,GSPT1,EIF2B3,GFM1,EFL1
GSE1460_INTRATHYMIC_T_PROGENITOR_VS_DP_THYMOCYTE_UP	ADHD	-0.00184296	0.00540772	0.733253	35	0.10273	brain	PWAS	c7	0.733253	0.914360271	PAICS,WDR41,ETFB,PRKCA,RRAS2,ATIC,PFKM,GPD1L,GPX1,MICU1,LARS2,RUVBL1,ALCAM,SAMM50,RIOX2,TFAM,ZC2HC1A,CASP1,PLA2G4C,GSTM3,CD55,NUBPL,MRE11,CFH,PON2,PLPP3,ANXA4,SND1,DHODH,ERLIN1,FAIM
GSE19888_CTRL_VS_T_CELL_MEMBRANES_ACT_MAST_CELL_DN	ADHD	0.00242707	0.00711944	0.733174	28	0.943458	brain	PWAS	c7	0.733174	0.914360271	MCTP1,SORCS2,CBR3,UCHL3,SEC14L2,AMPH,ARHGEF37,AMZ2,HOMER2,TRNT1,NLRX1,WIPI2,RABGGTA,EIF2AK4,ACTN1,PDLIM2,HEBP2,NRDC,PLXNA2,ITGA6,MYH14,RAB3D,CYB561,ABCD3,CD109
GSE19941_IL10_KO_VS_IL10_KO_AND_NFKBP50_KO_LPS_AND_IL10_STIM_MACROPHAGE_UP	ADHD	0.00261885	0.00770587	0.733969	23	0.239842	brain	PWAS	c7	0.733969	0.915072593	PDLIM5,CPOX,PTPRN2,DDI2,PGS1,GPX1,CSTB,EPB41L2,SFXN3,FAM91A1,ARFGEF2,PREP,MYOF,MYO5A,CRAT,CNDP2,WDR37,CAPN2,SLK,SLC44A2,CLASP2,ENDOD1,GAMT,GANAB
GSE5455_HEALTHY_VS_TUMOR_BEARING_MOUSE_SPLEEN_MONOCYTE_DN	ADHD	-0.00280304	0.00825792	0.734281	25	0.53858	brain	PWAS	c7	0.734281	0.915281049	LBP,NDRG1,ADPGK,CORO2A,STX1A,RRAS2,TIGAR,DPY19L1,IDH2,ATP1B3,S100A4,CPM,QPCT,ACTN2,CAPG,LRRC8A,PHYHD1,ADCY3,GLIPR2,ME2,ITGA6,PDK1,HAAO,SIDT1,HID1,GSTO1
EIF4E_UP	ADHD	-0.00229998	0.00678901	0.734776	22	0.862914	brain	PWAS	c6	0.734776	0.915536979	NDRG1,UCHL3,SRXN1,SNTB1,TMEM230,ANKRD16,NUDCD2,TST,ACYP1,NTPCR,AHSA1,UROS,TAX1BP3,PMM2,DNPH1,IDH1,MDH2,CFHR1,BOLA1,ISOC2,CACNB3,FN3KRP
GSE9960_HEALTHY_VS_GRAM_POS_SEPSIS_PBMC_DN	ADHD	0.0026274	0.00775142	0.734641	24	0.136464	brain	PWAS	c7	0.734641	0.915536979	ACOX3,GAK,NUB1,PPM1K,TBC1D10A,CDS2,RASGRP1,SOD2,ADA,MYH10,NAPA,LSS,GMPR,TXN,TPD52,AK4,CD274,SEMA4D,STX17,PNPT1,RBMXL1,IFIT2,VAPB
GSE1740_UNSTIM_VS_IFNA_STIMULATED_MCSF_DERIVED_MACROPHAGE_UP	ADHD	0.0038764	0.0114677	0.735342	12	0.443062	brain	PWAS	c7	0.735342	0.915753007	C2orf69,PRTFDC1,RPAP1,MKRN2,PGGT1B,CDH9,NOP56,EXOC6B,SORBS3,DTYMK,PTPRK,FBXO2,GCDH,RAB4B,CRYL1,OPLAH
GSE20727_ROS_INH_VS_ROS_INH_AND_DNFB_ALLERGEN_TREATED_DC_UP	ADHD	0.00265486	0.00785526	0.735384	20	0.433983	brain	PWAS	c7	0.735384	0.915753007	SLC16A7,PNKD,CCDC32,SLC2A8,GNA13,TIGAR,SH3PXD2B,ARHGAP12,CHMP4A,TRPV2,ATP13A2,KIFBP,PLGRKT,DNAJA4,CARM1,SERPINB9,DDAH2,PSMD9,GYG1,CRK,AP2A2,SMIM12
GSE3920_IFNA_VS_IFNB_TREATED_ENDOTHELIAL_CELL_UP	ADHD	0.00202668	0.00599046	0.735123	31	0.388986	brain	PWAS	c7	0.735123	0.915753007	SYNPO2,TGM2,ABCA5,MACF1,GGT5,SBF2,APPL2,ACOT11,SDC4,EMB,AMACR,DGKG,EXOC6B,LYSMD2,NAGK,SH3BGRL2,CPM,QPRT,CPNE3,ADD3,PNPLA7,CNN3,FAH,ECM1,PLEKHB1,SESTD1,NT5E,PRKCB,TDRKH,DARS2
GSE2585_CTEC_VS_THYMIC_DC_UP	ADHD	0.00163515	0.00484118	0.735545	36	0.0449842	brain	PWAS	c7	0.735545	0.915773084	SLC7A11,ARPIN,CBR3,ERGIC1,SRXN1,GSDME,LRIG1,FDPS,CAMLG,GRAMD2B,VPS36,MICAL1,ANXA2,CADPS,PRKAR2A,ACOT2,TRPV2,VIPAS39,COL18A1,ARFGEF2,CSE1L,TENM4,WIPF1,GALC,SYNJ1,CAPN2,STAM2,ARHGAP25,TNS3,SCAMP5,SULT1A1
GOBP_RIBONUCLEOSIDE_DIPHOSPHATE_METABOLIC_PROCESS	ADHD	-0.00193655	0.00574085	0.735869	35	0.410926	brain	PWAS	c5	0.735869	0.915821924	ADPGK,RRM2B,TIGAR,PGAM2,FLCN,AK5,PFKP,PFKM,UMPS,PSEN1,PFKL,AK3,GUK1,CMPK1,AK4,FBP1,ENTPD2,PGM1,LDHA,TREX1,EIF6,RRM1,NT5E,DLG1,GALK1,DHODH,P2RX7,DHTKD1,NUDT5,ARL2,TPI1
GSE8685_IL15_ACT_IL2_STARVED_VS_IL21_ACT_IL2_STARVED_CD4_TCELL_UP	ADHD	0.00236276	0.00700444	0.735874	28	0.134093	brain	PWAS	c7	0.735874	0.915821924	AGL,AGPAT4,SWAP70,NHLRC2,CAST,DECR1,SDC4,MPRIP,ANXA2,HCLS1,SFXN3,TMEM65,SH3BGRL2,SLC25A13,S100A4,VPS13C,DCC,SYNJ2,GNG12,CD274,SEMA4D,TREX1,SSH1,RYR2,ARHGAP25,NEU3,SLC4A8
GSE32423_IL7_VS_IL7_IL4_MEMORY_CD8_TCELL_UP	ADHD	-0.00211022	0.0062595	0.736024	33	0.218259	brain	PWAS	c7	0.736024	0.915828288	ADH5,MYH9,PDE2A,RNF141,ACADM,SORBS1,APPL2,ISCA2,PFAS,EMB,THEMIS,PTPRK,GART,TMX4,ME3,MADD,DIP2A,DAGLB,COQ3,ANKMY2,DGKB,VPS13A,FAM177A1,RTN4,EFEMP1,ATXN3,TIMM21,PON2,LRRC40,TTYH3,ECHDC1,UBASH3B
GSE7831_1H_VS_4H_INFLUENZA_STIM_PDC_UP	ADHD	-0.0014468	0.00429406	0.73617	46	0.478685	brain	PWAS	c7	0.73617	0.915829673	BDH2,TANGO2,CBR3,WDSUB1,SORBS1,ACOT11,CTNNAL1,SH3PXD2B,DBNL,FAHD1,FAM210B,AFDN,FSCN1,SDR39U1,HEBP1,CERS4,PFKL,S100A1,MYOF,ZC2HC1A,TTC38,KYAT1,GALM,GSTM3,UAP1L1,ACSF3,SLC25A24,EPB41,RAB27B,ITGA6,HMGCL,FLOT2,HTATIP2,LMBRD1,LUZP1,CTSH
GSE35825_IFNA_VS_IFNG_STIM_MACROPHAGE_DN	ADHD	0.00343072	0.0101889	0.736334	22	0.308922	brain	PWAS	c7	0.736334	0.915853446	NAAA,ADPGK,ABLIM1,DPY19L1,MIA2,IDH2,MADD,CALCOCO1,PCM1,MMS19,ADI1,NUDT3,PGM2L1,CARS2,ME2,INPP4A,SSH2,PPP1R12C,PAK1
GSE21670_UNTREATED_VS_IL6_TREATED_STAT3_KO_CD4_TCELL_UP	ADHD	0.00223459	0.00664614	0.736702	30	0.35533	brain	PWAS	c7	0.736702	0.916053892	GM2A,RRM2B,RAB8B,PPFIBP1,DIAPH1,NCAM1,RCSD1,DECR1,AK5,ITGB2,SORBS3,SFXN3,GSN,CALCOCO1,LGALS3,ACAP2,ME1,RTN1,NRCAM,ECM1,RRM1,CCDC88A,HAAO,CYBRD1,LYZ,RAB37,SIRPG,MINDY1,CD109,GSTO1
GSE9650_EFFECTOR_VS_EXHAUSTED_CD8_TCELL_UP	ADHD	-0.00166916	0.00496607	0.736785	43	0.143718	brain	PWAS	c7	0.736785	0.916053892	ANXA6,PALD1,LDAH,GSTT2,SCP2,CPT2,SWAP70,BLVRA,GCAT,ISYNA1,GRAMD2B,DNM1,RABGGTA,DHRS1,HCLS1,PNPO,CALU,MTSS2,AK3,DCPS,REPS1,LY6H,WARS1,XPNPEP1,TIMM44,ATP5PO,RMC1,GLIPR2,CAB39L,EIF6,PIK3CD,RSU1,SNX1,PPIF,DNAJB1,LYSMD1,DGKA,TXNL4A
GSE17721_PAM3CSK4_VS_GADIQUIMOD_24H_BMDC_DN	ADHD	-0.00239489	0.00713409	0.7371	26	0.578015	brain	PWAS	c7	0.7371	0.916085155	TMA16,NDRG1,DCK,TAPBPL,SEC14L2,EEF1E1,CZIB,CDS2,RRAS2,SLC7A8,CRELD2,CAMLG,CD2AP,PSEN1,ALCAM,RIOX2,TBC1D13,CD274,FNDC3A,TREX1,PLPP3,NT5C3A,STK24,HLA-B,DBT,MTARC2
GSE3982_EOSINOPHIL_VS_BASOPHIL_DN	ADHD	0.00188981	0.00562642	0.736961	37	0.915377	brain	PWAS	c7	0.736961	0.916085155	MSMO1,NDRG1,ENOPH1,STK39,EFNA3,CZIB,DPY19L1,CANX,NIPSNAP1,ELAC2,FTO,PEF1,RWDD1,UNC45A,GATD3,COX11,AKR1C3,SFXN3,RPL13,PMM2,PPP2R5A,AAMDC,SUCLG2,ADD3,LCMT1,SRI,APIP,SQOR,NRDC,HNMT,PRDX1,CNPY2,IARS2,UPF3A,MTARC1
GSE14000_TRANSLATED_RNA_VS_MRNA_16H_LPS_DC_UP	ADHD	-0.00261695	0.00781331	0.737674	24	0.282895	brain	PWAS	c7	0.737674	0.916618312	TGOLN2,CASP9,PALD1,NIF3L1,RAB8B,AP1G1,MICAL3,CRELD2,ALDH6A1,FTO,FLCN,DPP10,ABCB8,ALDH5A1,CTPS1,MIPEP,SCRIB,LRRC8A,CNTN2,SCLY,SLC41A3,DPCD,MRPS31,ACADSB
GSE5099_UNSTIM_VS_MCSF_TREATED_MONOCYTE_DAY3_UP	ADHD	-0.00269635	0.00805733	0.737892	18	0.206036	brain	PWAS	c7	0.737892	0.916708988	CD200,GDI2,PGAM2,NIPSNAP1,MPP3,ATOX1,MDP1,FLNB,VPS13C,DDX5,HHATL,PLXNA2,RAB5C,ECHDC1,THEM4,ABHD6,MMUT,ADK
GSE9509_10MIN_VS_30MIN_LPS_AND_IL10_STIM_IL10_KO_MACROPHAGE_DN	ADHD	-0.00332598	0.00999686	0.739359	15	0.11647	brain	PWAS	c7	0.739359	0.918351	CCDC6,PDLIM4,TBC1D9B,GMPPB,LYSMD2,RAP2A,TMOD3,OPA3,GLIPR2,SEMA4D,CD82,CNDP2,FAH,ICAM1,TUBA8,MFF,CAPN5
GOBP_FATTY_ACID_METABOLIC_PROCESS	ADHD	0.000974976	0.00293942	0.740124	108	0.702247	brain	PWAS	c5	0.740124	0.918440308	HADH,NAAA,MSMO1,PDK2,ACSF2,ETFDH,ACSL1,ACOX3,CBR4,HACD2,ADH5,BDH2,MLYCD,CBR1,LIAS,ACADM,ECH1,HSD17B12,IVD,ETFB,MIF,GGT5,SCP2,CPT2,PTGR1,ACAA1,APPL2,ACOT11,ACSL6,HSD17B4,MBLAC2,ACAT2,DECR1,AMACR,FABP3,EPHX1,GPX1,ACOT1,ACOT2,ACOT4,ECI1,ACOT8,PTGR2,CPT1A,AKR1C1,AKR1C3,CES1,ILVBL,CYP4F11,MCEE,AACS,ALDH3A2,CPT1C,NUDT19,ACADS,ACSS1,ABHD12,DAGLB,POR,AKR1B1,GNPAT,GSTM4,GSTM2,GSTM1,ASAH1,PLA2G4C,GCDH,ACOT7,PANK2,ECI2,CRAT,AUH,ACSF3,DECR2,TREX1,EIF6,FAAH,MECR,PDK1,FABP1,THNSL2,HACL1,SLC27A2,GSTP1,ECHDC1,THEM4,ABCD3,ACADVL,ALKBH7,GPX4,CRYL1,ABHD6,MMUT,PRXL2B,ACOX2,ECHS1,ERLIN1,ACADSB,ETFA
GOBP_PYRIMIDINE_CONTAINING_COMPOUND_BIOSYNTHETIC_PROCESS	ADHD	0.00270039	0.00813798	0.740021	16	0.065363	brain	PWAS	c5	0.740021	0.918440308	DCK,AK5,SHMT1,UMPS,NME1,NME2,DTYMK,CTPS1,CPS1,CMPK1,NME7,CDA,DUT,DHODH
GSE17974_CTRL_VS_ACT_IL4_AND_ANTI_IL12_2H_CD4_TCELL_UP	ADHD	0.00186566	0.00563174	0.740436	29	0.623623	brain	PWAS	c7	0.740436	0.918440308	CNPY4,MRPL1,BIN1,EPHX2,STK10,BLVRA,RCSD1,RASGRF2,ITGB2,GPD1L,PPP3CC,NUDT19,LYRM9,PCNT,EPS8L2,PTK2B,OXNAD1,NMRK1,DHRS7,NUP210,PDE4B,HHATL,ITGA6,NIT2,FLOT2,SUMF2,TDRKH,UBASH3B,ALKBH7,TPI1
GSE29618_PRE_VS_DAY7_POST_LAIV_FLU_VACCINE_MONOCYTE_UP	ADHD	-0.00288741	0.0086974	0.7399	24	0.206833	brain	PWAS	c7	0.7399	0.918440308	SOD3,CAMK1G,MACF1,AMPH,IVD,LRIG1,AMACR,NINJ2,GCLC,RRAS,GUK1,DCC,SUCLG2,DNAJC11,IQSEC1,NUMA1,MFSD6,MYO1B,LIMK1,TMCC2,CD151,STIM1,RAB4B,MYDGF,TPPP3,CWF19L1
GSE43863_TH1_VS_LY6C_LOW_CXCR5NEG_EFFECTOR_CD4_TCELL_DN	ADHD	-0.00158249	0.00477389	0.740276	36	0.116684	brain	PWAS	c7	0.740276	0.918440308	HADH,GM2A,NEK1,HSD17B11,MYH9,COMT,CAT,PGM2,ADD1,MX1,COA6,LDAH,DDT,TXNDC5,RNPEP,CAMLG,CAST,HDDC2,TAX1BP1,SIRT3,SEMA4D,PSMB9,PON2,PDK1,HTATIP2,SEPTIN9,NIPSNAP2,CPNE1,LYRM2,AKR1A1,GLOD4,STX4,CCDC90B,CTSH
GSE5679_CTRL_VS_PPARG_LIGAND_ROSIGLITAZONE_AND_RARA_AGONIST_AM580_TREATED_DC_DN	ADHD	0.00172073	0.00519095	0.740276	43	0.172585	brain	PWAS	c7	0.740276	0.918440308	MSMO1,ANXA5,GSDME,NCAM1,LGALS1,DNM1,TSEN15,EPHX1,ANXA2,LSS,RNH1,ALAD,CTPS1,S100A4,ADSS1,OLA1,SUCLG2,H1-2,GSTM3,GSTM5,LPIN1,GALC,CDK18,PTER,RSU1,GLB1,GAP43,FGGY,CNN2,DDAH2,LXN,DGKA,VCL,ADK,MRPS31,MAP6
GSE7460_TREG_VS_TCONV_ACT_DN	ADHD	-0.00205593	0.00620638	0.740448	25	0.8391	brain	PWAS	c7	0.740448	0.918440308	CCDC25,SLC16A7,WDSUB1,PMVK,CYB5R1,WASHC4,APPL2,KIF3A,SCGN,RASGRF2,EMB,THEMIS,MIA2,PDXK,HECTD4,ALDH5A1,KCTD21,VWA8,AUH,FOCAD,PPOX,MERTK,TTLL12,AGT,SEC24C,MTARC1
GOBP_LEARNING	ADHD	-0.004269	0.0129173	0.741032	19	0.344047	brain	PWAS	c5	0.741032	0.918984358	SLC7A11,ATP8A1,SLC1A1,HTT,PRKN,ABCC8,TPBG,RGS14,PRKAR2B,EIF2AK4,PLCB1,PDE1B,RIC8A,NDRG4,ADCY3,EPHB2,SYNJ1,CNTN2,ATAD1,BRSK1,AGT
GSE3039_NKT_CELL_VS_ALPHABETA_CD8_TCELL_DN	ADHD	-0.0039662	0.00818338	0.627914	20	0.00847025	brain	PWAS	c7	0.741316962	0.919157418	FAM120B,ADH5,COMT,AKT3,RGS12,WASHC4,SOD2,SLC22A23,EPHX1,TMEM65,GRK5,PRORP,ADCY3,MTAP,CDC42BPB,RTN1,GLS,TYK2,CAPN2,CCDC88A,C2orf88,DDX18,DYSF,DUSP19,EPRS1,PRXL2B,GFER,MRPS31,MTARC2
GOBP_GOLGI_TO_PLASMA_MEMBRANE_TRANSPORT	ADHD	-0.00383348	0.0117073	0.743334	16	0.0705084	brain	PWAS	c5	0.743334	0.919398769	GCC2,RABEP1,MACF1,ARL3,LLGL1,EXOC6B,ARFGEF2,GOPC,VAMP5,STXBP6,CCDC93,GGA3,EXOC6,NSF
GOBP_POSITIVE_REGULATION_OF_SMALL_MOLECULE_METABOLIC_PROCESS	ADHD	0.00254199	0.00780043	0.744516	14	0.266704	brain	PWAS	c5	0.744516	0.919398769	CLYBL,MLYCD,SORBS1,FGF1,PSEN1,CPT1A,CES1,POR,GPT,SLC25A12,FABP1,P2RX7
GOBP_PROTEIN_AUTOPHOSPHORYLATION	ADHD	-0.00280212	0.00858117	0.744014	23	0.228296	brain	PWAS	c5	0.744014	0.919398769	STK39,OXSR1,STK10,FER,EIF2AK4,TNKS1BP1,ATP13A2,GPNMB,RAP2A,MAP2K2,MAPK3,EGFR,PTK2B,LYN,GRK5,MRE11,SLK,AAK1,HTATIP2,PEAK1,STK24,ACE,ULK3,CAMKK2,PAK1,PPP2R5B
GOBP_RAS_PROTEIN_SIGNAL_TRANSDUCTION	ADHD	-0.00269055	0.0082466	0.744226	42	0.128477	brain	PWAS	c5	0.744226	0.919398769	CDH13,RAPGEF2,RASGRF1,RRAS2,RASGRP1,CTNNAL1,GNA13,DBNL,ARHGAP44,BCR,RASGRF2,RASA1,IQSEC3,DENND4C,FARP2,TAX1BP3,RRAS,ARFGEF2,RAP2A,ARHGAP1,MADD,HRAS,EPS8L2,RDX,GIT2,ARHGEF25,RAB15,RIT2,NKIRAS1,ARHGEF12,IQSEC1,EPHB2,FBP1,SCAI,ROCK2,RASAL1,LIMK1,RAB4B,RALB,KANK2,ROBO1,CFL1,GNA12,PLD1,RASA2,MRAS,CRK
GOBP_STEROL_HOMEOSTASIS	ADHD	-0.00329678	0.010051	0.742908	11	0.768546	brain	PWAS	c5	0.742908	0.919398769	ABCA5,EPHX2,FABP3,AKR1C1,CES1,RALY,CYP7B1,TSPO,EHD1
GOMF_CELL_CELL_ADHESION_MEDIATOR_ACTIVITY	ADHD	-0.00270906	0.00829706	0.74404	14	0.56866	brain	PWAS	c5	0.74404	0.919398769	PDLIM5,CD200,EMB,SIRPA,ANXA2,TMOD3,CNN3,STXBP6,NRCAM,CNTN2,CNTN5,CXADR
GOMF_TRNA_BINDING	ADHD	-0.00225585	0.00690085	0.743748	26	0.204792	brain	PWAS	c5	0.743748	0.919398769	EIF2A,ELP3,TYW5,FARS2,TRNT1,TARS1,NSUN2,AARS2,ELP1,THG1L,RARS1,MRPS27,EIF2AK4,EARS2,YARS2,EEFSEC,AARS1,SARS1,IFIT5,KARS1,THUMPD3,SARS2,IARS2,DARS2
GSE1448_CTRL_VS_ANTI_VBETA5_DP_THYMOCYTE_UP	ADHD	-0.00189232	0.00581042	0.744669	43	0.1033	brain	PWAS	c7	0.744669	0.919398769	QDPR,CLCN3,DCK,ACADM,AKAP12,BID,FNBP1,NNT,GNPDA1,ISOC1,EMB,DHRS4,PAG1,PIP4K2A,SEC23A,IDH2,ANXA2,OSBPL11,ILVBL,SLC39A6,USP7,AAMDC,PREP,RNH1,LMAN1,LRRC57,SERAC1,ECI2,TIPRL,PRDX3,SNX6,MAP4,FKBP1A,EPB41,PLXND1,TMEM43,CACNB3
GSE15330_HSC_VS_MEGAKARYOCYTE_ERYTHROID_PROGENITOR_DN	ADHD	0.00313004	0.00957582	0.743767	17	0.554095	brain	PWAS	c7	0.743767	0.919398769	MGST2,LRIG1,RRAS2,DCAF6,SLC25A27,CD2AP,ACTN1,TOM1L2,GART,ABCD3,CNN3,CRLF3,LZTFL1,PDK1,RCN2,TDRKH,CRYL1,DGKA
GSE17721_CPG_VS_GARDIQUIMOD_8H_BMDC_UP	ADHD	0.00186271	0.00571144	0.744321	32	0.265298	brain	PWAS	c7	0.744321	0.919398769	CPOX,AKT3,DNAJC13,RMDN3,GLRX3,RRAS2,C2CD2L,DBNL,ASNS,ERAP1,FABP3,ALCAM,TMOD3,UQCR10,AKR1B1,TRAPPC5,IDNK,LZTFL1,PLIN3,KYAT3,RBMXL1,OGFR,SERPINB9,FTSJ3,ENDOD1,TPD52L2,DHX36
GSE17721_CTRL_VS_LPS_6H_BMDC_DN	ADHD	-0.00290592	0.00883541	0.742235	21	0.170567	brain	PWAS	c7	0.742235	0.919398769	WFS1,NUB1,DDHD1,PLSCR1,CYSTM1,CD14,HARS1,LIG3,HOMER1,FSCN1,REPS1,LYN,SPTB,CNN3,PDE4B,CAB39L,GCA,FKBP1A,MECR,PDE1A,PPIF,RASA2,PPIE,RTCA,ACADSB,SNCG
GSE17721_LPS_VS_GARDIQUIMOD_8H_BMDC_DN	ADHD	-0.00201545	0.00619288	0.744844	30	0.624981	brain	PWAS	c7	0.744844	0.919398769	ETFDH,PAICS,ZMPSTE24,GARS1,DOCK5,PGM2,GFM2,ACADM,H6PD,TARS1,GLRX,NUDCD2,CARMIL1,LIG3,NOP56,MIA2,GSTZ1,DHRS7B,FAM118B,HRAS,REXO2,MAPK3,NUDCD1,C9orf64,PLIN3,PON2,MVD,TSPAN2,SLC4A8,HID1,F3,PDF,SCAMP5,SLC7A6
GSE17721_LPS_VS_POLYIC_24H_BMDC_UP	ADHD	-0.00172004	0.00528547	0.744857	44	0.534084	brain	PWAS	c7	0.744857	0.919398769	SLC7A11,ZMPSTE24,CAT,NIF3L1,GLRX3,DDT,GSTT2,NUDT2,RAB23,CARMIL1,NNT,SCAMP1,HDHD5,DOCK7,TTC5,EEFSEC,PFKL,PPP3CC,VTA1,IAH1,ALCAM,RIOX2,ECI2,ACO1,PGM1,GSS,HIBCH,FAH,CHD1L,NIT1,RBMXL1,PLPP3,HDGF,WBP2,ACY3,UBA2,GLOD4,GFER,GSTO1
GSE1791_CTRL_VS_NEUROMEDINU_IN_T_CELL_LINE_12H_UP	ADHD	0.00175471	0.00532386	0.741707	33	0.210513	brain	PWAS	c7	0.741707	0.919398769	NFXL1,NUP93,ECH1,COQ9,MCCC1,CTNNAL1,NUDCD2,HAGH,EMB,SIRPA,WIPI2,PIP4K2A,TKT,PPM1F,DENND4C,ZZEF1,CSE1L,ANKMY2,AKR1B1,PCM1,ADI1,GBA2,PIK3CD,DDX18,TRMT61B,TTLL12,PACS1,GSTP1,APMAP,GGA3,BNIP3
GSE21360_TERTIARY_VS_QUATERNARY_MEMORY_CD8_TCELL_UP	ADHD	-0.00186096	0.00569532	0.743855	33	0.405332	brain	PWAS	c7	0.743855	0.919398769	NAAA,GM2A,LBP,HEXB,F13A1,VWA5A,CYB5R1,ARSB,CMBL,GDE1,STING1,SLC22A23,SLC15A2,PTGFRN,TRPV2,CPT1A,ICA1,RAP2A,SLC25A13,GSN,COTL1,KHK,SCRN3,PNPLA7,ECM1,SNX1,NCEH1,GNA12,DCXR,CD109,ARL2
GSE21670_TGFB_VS_IL6_TREATED_CD4_TCELL_DN	ADHD	0.00334101	0.00656984	0.611077	29	0.00822831	brain	PWAS	c7	0.742651893	0.919398769	SLC1A1,ALDH1A3,SUCLG1,PPA1,TBRG4,RMDN3,ABCC8,C11orf54,TST,ALDH6A1,CNNM2,PLCB1,SARM1,SLC24A2,COPS7B,CRPPA,MEAK7,RGS6,XPNPEP1,DHRS7,TMX3,EML2,TRAPPC4,SCFD1,MYO1B,THSD7A,APRT,F3,CUL2,DIABLO,TXNL4A,FAIM
GSE22611_UNSTIM_VS_2H_MDP_STIM_MUTANT_NOD2_TRANSDUCED_HEK293T_CELL_UP	ADHD	0.00223872	0.00686149	0.744217	27	0.295574	brain	PWAS	c7	0.744217	0.919398769	SPARCL1,ANXA5,DCK,ALDH9A1,CZIB,ABLIM1,RGS14,GLRX,SDHA,SUN2,ELAC2,AHSG,CDC42BPA,SLC16A1,TXN,GLTP,ACTN2,OSGEP,SSH1,PLPP3,MERTK,SCLY,KCNJ9,ITPR1,RCN2,NIPSNAP2,PLD1,CACNB3,PSMD9,ERLIN1,HIF1AN
GSE24292_WT_VS_PPARG_KO_MACROPHAGE_UP	ADHD	0.00182565	0.00557614	0.743363	29	0.654337	brain	PWAS	c7	0.743363	0.919398769	ACSL1,TGM2,CNPY4,ARHGEF37,MIF,HMBS,PLSCR1,HOMER1,DOCK7,DHRS1,STARD5,PRDX5,AACS,SLC16A1,LARS2,PON3,PHYHD1,ECI2,RMC1,AK4,ASS1,LDHA,SNX6,EIF6,GFPT1,RAB3D,ABHD11,FAS,ECHDC1,PLD1
GSE29164_UNTREATED_VS_CD8_TCELL_TREATED_MELANOMA_DAY3_UP	ADHD	-0.00173469	0.00527406	0.742224	35	0.906325	brain	PWAS	c7	0.742224	0.919398769	MSMO1,NDRG1,IFT27,CRYAB,ABCG2,NAGA,ADCY9,USP47,C15orf40,DPY19L1,NLN,HINT1,NDUFB9,RWDD1,TRPV2,FARP2,PPP2R5A,NUDT19,DHRS7B,AK3,RUVBL1,HINT3,FUCA2,CPNE3,DPP7,PSAT1,NIT2,DOCK4,GALK1,PSPH,MRM3,SERPINF1,VKORC1
GSE35685_CD34POS_CD10NEG_CD62LPOS_VS_CD34POS_CD10POS_BONE_MARROW_UP	ADHD	-0.00197475	0.00605226	0.74421	43	0.104962	brain	PWAS	c7	0.74421	0.919398769	QDPR,HADH,ADSS2,RELL1,CASP9,H6PD,PCMT1,ALDH9A1,RGS14,CD14,ISYNA1,ARMC10,PCK2,ACTN1,PRKCD,TKT,GCSH,FLNB,PRKAR2A,WDR6,PCYT1A,TRPV2,CPT1A,ALDH2,DENND4C,ACOT13,MLEC,STX2,ADSS1,ARHGAP39,SUCLG2,YWHAH,CAPN2,PON2,RTN4,VAPB,PRKCB,DNAJB4,GNA12,GPX4,GSTO1,GLUD1
GSE37533_UNTREATED_VS_PIOGLIZATONE_TREATED_CD4_TCELL_FOXP3_TRASDUCED_CD4_TCELL_DN	ADHD	-0.00175389	0.00533338	0.742267	25	0.37313	brain	PWAS	c7	0.742267	0.919398769	NFXL1,SLC1A1,PTMS,GRHPR,MKRN2,GNA13,PDLIM4,KIF3A,HSD17B4,CAMLG,PIP4K2A,TRPV2,MCEE,NMRK1,HYI,ECI2,APIP,TPMT,PRDX1
GSE43955_TH0_VS_TGFB_IL6_TH17_ACT_CD4_TCELL_1H_UP	ADHD	0.00249779	0.00763404	0.743524	23	0.142525	brain	PWAS	c7	0.743524	0.919398769	PTPN1,SLC30A9,DCK,MX1,GSDME,ALG2,PLSCR1,PHLDA3,H1-0,NT5C3B,MAP2K1,GDE1,EMB,AMACR,CHCHD6,CALU,NAGK,PSMD5,COQ3,H1-2,EIF6,ADAR,HDHD2,PHGDH
GSE6674_ANTI_IGM_VS_PL2_3_STIM_BCELL_UP	ADHD	-0.00172979	0.00527078	0.742772	36	0.164179	brain	PWAS	c7	0.742772	0.919398769	HADH,ETFDH,HSD17B11,IFT27,DCAF6,PDCD4,MFSD11,TBC1D4,HEXB,ARL6IP5,DDT,ACAA1,MOCS2,ALDH7A1,FAM210B,RTF2,DHRS1,RBBP9,CMC2,WDR6,MTERF4,ZC3HAV1,CARHSP1,RRAS,ESYT2,NME7,RIDA,IDNK,HSDL2,APIP,SFXN4,TPMT,ERLEC1,GLO1,MRPL9,DARS2
GOBP_MAINTENANCE_OF_LOCATION_IN_CELL	ADHD	-0.00225204	0.00705663	0.749622	35	0.458684	brain	PWAS	c5	0.749622	0.919434565	ANXA6,GM2A,HEXA,HSP90B1,PLCG1,HTT,SYNE1,HEXB,ARHGAP21,DIAPH1,SCIN,DBN1,AP3D1,SUN2,PSEN1,ERO1A,TXN,GSN,VPS13C,RIT2,PTK2B,LYN,TSPO,GSTM2,SRI,VPS13A,FKBP1A,RYR2,CCDC88A,ITPR1,P2RX7,UBASH3B,LIME1,GSTO1,ARL2,GAA
GOBP_NEGATIVE_REGULATION_OF_RESPONSE_TO_WOUNDING	ADHD	-0.00463592	0.0144196	0.747831	14	0.502652	brain	PWAS	c5	0.747831	0.919434565	RGMA,ABCC8,CLASP1,HRG,ANXA2,PRKCD,ABAT,TSPAN8,PRKG1,CLASP2,UBASH3B,CD109,CRK
GOBP_NEGATIVE_REGULATION_OF_WOUND_HEALING	ADHD	-0.004626	0.014404	0.748089	14	0.50236	brain	PWAS	c5	0.748089	0.919434565	ABCC8,CLASP1,HRG,ANXA2,PRKCD,ABAT,TSPAN8,PRKG1,CLASP2,UBASH3B,CD109,CRK
GOBP_PYRIDINE_CONTAINING_COMPOUND_METABOLIC_PROCESS	ADHD	0.00143141	0.00445927	0.748214	43	0.141998	brain	PWAS	c5	0.748214	0.919434565	CD38,H6PD,PGD,TIGAR,NNT,NADK2,NUDT12,IDH2,TKT,GPD1L,PDXK,PNPO,SHPK,SARM1,QPRT,IDH1,NAPRT,NMRK1,PNP,MTAP,PSAT1,ME1,NMNAT3,NAXE,PC,NAXD,ME2,HAAO,TP53I3,ALPL,RPE,DCXR,NQO1
GOBP_REGULATION_OF_CELL_MORPHOGENESIS_INVOLVED_IN_DIFFERENTIATION	ADHD	0.00437217	0.0135431	0.746822	14	0.171715	brain	PWAS	c5	0.746822	0.919434565	LIMS1,DOCK5,C1QBP,DBN1,DBNL,CARMIL1,EPHB2,WASHC2C,CNTN2,CORO1C,MELTF,P4HB,PREX1,DHX36,CRK
GOBP_REGULATION_OF_T_CELL_ACTIVATION	ADHD	0.00210615	0.00659569	0.749482	25	0.460147	brain	PWAS	c5	0.749482	0.919434565	RASGRP1,BID,AP3D1,LGALS1,RIPK2,ADA,SDC4,SIRPA,DUSP3,PAG1,GPNMB,LGALS3,LYN,BTN2A2,SCRIB,PNP,CD274,CD55,TREX1,EFNB3,TYK2,DLG1,FLOT2,NCK1,SIRPG,PAWR,HLA-G,HLA-A,HLA-DRB1
GOBP_TRANSITION_METAL_ION_TRANSPORT	ADHD	0.00368841	0.0113559	0.745332	12	0.0933747	brain	PWAS	c5	0.745332	0.919434565	SLC1A1,SLC30A9,ISCU,ATOX1,HRG,SLC39A6,ARHGAP1,ATP13A1,TMEM163,CYBRD1,MELTF,SLC39A12
GOCC_LEADING_EDGE_MEMBRANE	ADHD	0.00242227	0.00749187	0.746453	27	0.388798	brain	PWAS	c5	0.746453	0.919434565	CLCN3,PLCG1,MACF1,AMPH,DIAPH1,APPL2,PLEKHA1,ARHGAP44,TESC,NME1,SLC39A6,MTSS2,EPS8L2,PTPRK,EGFR,PACSIN2,MTMR6,AIF1L,IFIT5,CORO1C,MYO6,MYO1D,CFL1,CLASP2,PLXND1,THEM4,HPCA,PAK1,STX4,HIP1R
GSE10239_KLRG1INT_VS_KLRG1HIGH_EFF_CD8_TCELL_UP	ADHD	-0.00209485	0.00649531	0.74706	27	0.203264	brain	PWAS	c7	0.74706	0.919434565	ELP3,FDPS,ACAA1,EXOG,ELAC2,TMEM132E,ATIC,NDUFAF2,NOP9,ADCK1,SNAP47,GPX1,PFKL,PGP,NME1,PPM1F,VAC14,NUDT19,SLC7A5,DNPH1,ACOT7,ADI1,ACSF3,PRDX3,OAS1,TIMM13,CXADR,SLC25A19,SPRYD4,TPD52L2,SLC7A6,TXNL4A,TPI1
GSE13411_NAIVE_VS_IGM_MEMORY_BCELL_DN	ADHD	0.00217771	0.00672705	0.746146	40	0.427083	brain	PWAS	c7	0.746146	0.919434565	ETFDH,STK39,SPAG7,PCBD1,NUP93,PGD,PPIH,RNPEP,CRELD2,STK10,RUFY1,DHRS1,PEF1,HOOK1,IDH2,PEPD,SCRN1,DCPS,BBOX1,CTSC,DAAM1,MDH2,NAP1L4,EML2,GSTM2,DEPDC5,LDHA,PSMF1,FAH,EHD3,MYO1D,CAMKK2,MYDGF,ABHD6,EPRS1,TPD52L2,TPI1
GSE13547_CTRL_VS_ANTI_IGM_STIM_ZFX_KO_BCELL_12H_DN	ADHD	0.0031007	0.00958355	0.746284	17	0.631742	brain	PWAS	c7	0.746284	0.919434565	JAKMIP1,AGL,SYNE1,LRIG1,APPL2,PLEKHA1,RASGRP1,SUN2,SLC25A27,EPHX1,TOM1L2,TECPR1,ACTN2,PNPLA7,CD55,PDK1,SIDT1,ACSS1,TDRKH
GSE14000_UNSTIM_VS_4H_LPS_DC_TRANSLATED_RNA_UP	ADHD	0.00155638	0.00479662	0.745579	37	0.877736	brain	PWAS	c7	0.745579	0.919434565	NUDT6,PPAT,AGL,RELL1,ETFB,WDSUB1,LDAH,TMEM230,MKRN2,ELP1,FAM172A,MBLAC2,NADK2,MRPS27,MSTO1,VPS33B,MRPL10,MCEE,ELP2,SHPK,FAM118B,FOXRED1,GSKIP,ANKMY2,LRRC8A,TMX3,GBA2,LZTFL1,DUT,INPP4A,COX15,MRPL9,TDRKH,ABCD3
GSE14308_TH2_VS_NAIVE_CD4_TCELL_UP	ADHD	0.00203231	0.00635483	0.749116	29	0.331134	brain	PWAS	c7	0.749116	0.919434565	PAICS,RETSAT,SRXN1,NID2,OXSR1,SRA1,BORCS7,PLXNA1,PCYT1A,AK3,RUVBL1,SRSF9,RIOX2,CTPS1,SURF1,ZC2HC1A,TDRD7,YWHAH,GALC,SCFD1,KYAT3,FKBP5,MVD,VAT1L,PLXND1,NASP,CUL2,GAA
GSE15930_NAIVE_VS_24H_IN_VITRO_STIM_IL12_CD8_TCELL_UP	ADHD	0.00270208	0.00843969	0.748845	17	0.128327	brain	PWAS	c7	0.748845	0.919434565	MX1,NAGA,DIAPH1,CTNNAL1,GLRX,ACOT8,ARHGEF25,HINT2,PDE4B,SQOR,CFH,GGPS1,RETREG2,PLEKHA5,DNAJB4,NQO1,AGRN,HIP1R
GSE17301_CTRL_VS_48H_ACD3_ACD28_IFNA5_STIM_CD8_TCELL_DN	ADHD	-0.00322964	0.010096	0.749048	22	0.370208	brain	PWAS	c7	0.749048	0.919434565	HEXA,MFSD11,RELL1,ACAA1,PLEKHA1,PARS2,TRIM25,SLC25A27,CNNM2,PCK2,MIA2,EXOC6B,ALDH3A2,TBC1D17,CENPV,PIP4K2C,MAPK3,TPD52,INPP4A,ARHGAP25,PCYOX1,PEAK1,CLASP2,PITPNC1,CYBC1,GYG1
GSE17721_12H_VS_24H_CPG_BMDC_UP	ADHD	-0.00212989	0.00657238	0.745888	27	0.0756908	brain	PWAS	c7	0.745888	0.919434565	EFNA3,ALDH18A1,SUN2,HEBP1,ACOT4,GART,CARHSP1,PPP2R5A,PLGRKT,FBXO6,TBC1D13,ANXA11,PHLDB1,PNPT1,PSMB9,RAB29,LGALS8,ANXA4,HMGCL,KANK2,FAS,CXADR,DNAJB1,TFG,ENDOD1,REEP6,PHGDH,EXOC6,HLA-G
GSE17721_LPS_VS_GARDIQUIMOD_2H_BMDC_DN	ADHD	0.00267162	0.00827449	0.74679	17	0.441	brain	PWAS	c7	0.74679	0.919434565	TMA16,PLEKHA2,CHMP7,DNAJC30,COA6,PBXIP1,ISCA2,TSEN15,MTMR10,CHMP1A,GUK1,S100A1,CMPK1,ANKMY2,OSGEP,NUDT3,GGPS1,PLD1,NDUFAF1,ECHS1
GSE17721_PAM3CSK4_VS_GADIQUIMOD_6H_BMDC_UP	ADHD	-0.00237771	0.00740299	0.748072	29	0.418927	brain	PWAS	c7	0.748072	0.919434565	ANXA3,PRKN,ETFB,SUSD2,PLEKHA1,TOR1A,NGEF,PELO,GALK2,GATD3,HIBADH,NUDC,TOM1,LSS,PREP,RIC8A,SLC1A4,LPIN1,CEP41,HDGF,PTER,DLG1,NOLC1,PDF,RPA1,VCL,TPRG1L
GSE17974_CTRL_VS_ACT_IL4_AND_ANTI_IL12_24H_CD4_TCELL_DN	ADHD	0.00202604	0.0063387	0.749248	35	0.399601	brain	PWAS	c7	0.749248	0.919434565	QDPR,CBR4,PAICS,TBC1D1,MLYCD,NIF3L1,ETFB,PPIL1,LMNB1,ASNS,CCDC124,ATOX1,MTHFD1,ATP1B3,HDDC3,ECI1,DTYMK,PSMG1,DCPS,DNPH1,CTPS1,OGFOD2,GOT2,NUDCD1,MIPEP,SCCPDH,ACAA2,SND1,ATG7,GLB1,GSTP1,FTSJ3,TXNDC17,TIMM50,PRDX1,SLC25A15
GSE18281_PERIMEDULLARY_CORTICAL_REGION_VS_WHOLE_MEDULLA_THYMUS_UP	ADHD	0.00268876	0.00840781	0.749125	28	0.382341	brain	PWAS	c7	0.749125	0.919434565	IDUA,ALDH9A1,HOMER2,PLEKHA1,PHLDA3,GNPDA1,ITGA2,ERC1,MRPS27,FSCN1,EPHX1,GPD1L,PSEN1,STARD5,AKR1C1,ALDH3A2,SRSF9,CCDC92,DCC,DLGAP2,MTPAP,RTN1,CHD1L,AAK1,CARM1,RIN1,SLC41A3,VCL
GSE19941_UNSTIM_VS_LPS_AND_IL10_STIM_IL10_KO_MACROPHAGE_UP	ADHD	0.00262414	0.00815903	0.747738	25	0.08122	brain	PWAS	c7	0.747738	0.919434565	RRM2B,STX7,GSDME,PPFIA4,TOR1A,SH3PXD2B,TAX1BP1,NAPB,NAPA,ZC3HAV1,ABAT,LRP4,VWA8,PTPRK,STMN4,FAM177A1,PANX1,ICAM1,SSH2,DNAJB4,CACNB3,FN3K,CNTN3
GSE21546_WT_VS_SAP1A_KO_DP_THYMOCYTES_DN	ADHD	-0.00362812	0.011305	0.748262	16	0.0984158	brain	PWAS	c7	0.748262	0.919434565	CRYAB,LRPAP1,FAM98C,PRKCA,PHLDA3,FAM172A,HARS1,VPS36,PRKAR2A,SRGAP3,SNX30,FAM131B,SH3GL2,PSAT1,ACTR3B,PPIF,APMAP,MPI
GSE21670_STAT3_KO_VS_WT_CD4_TCELL_DN	ADHD	-0.00235975	0.00732174	0.74723	28	0.755682	brain	PWAS	c7	0.74723	0.919434565	PAICS,IMMT,PTPN1,C1QBP,ALDH18A1,ATP2B4,SNTB1,GNPDA1,ATIC,PITRM1,ADD2,TMEM65,MKRN1,SLC7A5,CTPS1,REXO2,SFXN4,PGM1,LDHA,PLCL1,PIK3CD,RAB27B,PDK1,SLC25A12,FARSB,NOLC1
GSE23925_LIGHT_ZONE_VS_DARK_ZONE_BCELL_DN	ADHD	0.0019716	0.00615367	0.748669	31	0.145297	brain	PWAS	c7	0.748669	0.919434565	ETFDH,TBCA,VASN,WIPF3,PLEKHA1,FAM114A2,LGALS1,MBLAC2,ICA1L,PTGFRN,ALDH2,MYOM2,GOPC,GIT2,CPM,SMIM8,RIDA,QPCT,LRRC8A,EPHB2,APIP,PDE4B,LZTFL1,EHD3,FAAH,DUSP19,C2orf72,ROBO1,HLA-B,ACOX2,TXNL4A
GSE24026_PD1_LIGATION_VS_CTRL_IN_ACT_TCELL_LINE_DN	ADHD	0.0019322	0.00594336	0.745103	35	0.103379	brain	PWAS	c7	0.745103	0.919434565	CCDC25,TXNRD1,GARS1,TBC1D4,NUP93,CAND1,TRAP1,PMVK,HMBS,ARSB,PFAS,MPRIP,TRAF3,PLCB1,LARS2,CSE1L,RNH1,AHNAK2,BTN2A1,AMPD2,EFEMP1,GLS,CARS2,ME2,THOP1,STUM,GSPT1,FTSJ3,EFL1,CRK,RPA1,SORD
GSE25123_CTRL_VS_IL4_STIM_PPARG_KO_MACROPHAGE_DN	ADHD	0.00250622	0.00786463	0.749977	21	0.508585	brain	PWAS	c7	0.749977	0.919434565	ART3,AKT3,VWA5A,ASAP1,ADAR,STK10,CAST,PLS1,FARP2,VPS13C,MYO5A,SLC1A4,GLS,EHD3,KYAT3,BCAN,PRKCB,RCN2,AGT,UBASH3B
GSE27859_DC_VS_CD11C_INT_F480_HI_MACROPHAGE_DN	ADHD	0.00186057	0.0058371	0.749916	37	0.450068	brain	PWAS	c7	0.749916	0.919434565	DOCK5,C1QBP,UCHL3,ETHE1,ALDH9A1,CLASP1,TARS1,C2CD2L,BLVRA,NLN,AP4E1,PITRM1,FGD4,PDXK,SAMM50,DIP2A,CTPS1,MYO5A,SUCLG2,MRI1,TMX3,PSAT1,ANO6,PLIN3,KYAT3,ACAA2,MYO6,SVIP,SLC41A3,SORD,SNX15,INPP5A
GSE29614_DAY3_VS_DAY7_TIV_FLU_VACCINE_PBMC_UP	ADHD	0.00342329	0.0106554	0.748005	15	0.538671	brain	PWAS	c7	0.748005	0.919434565	PDLIM3,SORBS2,RRM2B,GALT,HRG,ICA1,TRPM3,NUDT19,PDE1C,SSTR2,SLC17A6,MOBP,GPT,FBP1,AIF1L,TOR1AIP2,KARS1
GSE29618_BCELL_VS_MONOCYTE_DN	ADHD	-0.00189837	0.00590944	0.748026	48	0.82308	brain	PWAS	c7	0.748026	0.919434565	MCTP1,ACSL1,HSD17B11,IGFBP7,ANXA5,NAGA,GLRX,BLVRA,CD14,CAST,SOD2,IFI30,ITGB2,CTSB,ACTN1,SFXN3,GIMAP4,COTL1,QPCT,AMPD2,WARS1,CASP1,CDA,FBP1,GNAQ,RTN1,FKBP1A,SQOR,PLIN3,CAPN2,RTN4,NIPSNAP2,KIAA0513,PAK1,TPD52L2,GSTO1,SULT1A2,TPI1
GSE29618_LAIV_VS_TIV_FLU_VACCINE_DAY7_BCELL_DN	ADHD	0.00228789	0.00717172	0.749715	26	0.83317	brain	PWAS	c7	0.749715	0.919434565	SPAG7,ENPP4,MKRN2,RIPK2,ATOX1,ATP1B3,DGUOK,PPP2R5A,RALY,GUK1,CCDC92,OGFOD2,C2CD2,UQCR10,RCN1,BPHL,STX17,YWHAH,SCFD1,CAPN2,LGALS8,APRT,MFF,SMYD5,RCN2,GLB1,STX4,SULT1A2,GYG1,HLA-G
GSE339_EX_VIVO_VS_IN_CULTURE_CD4POS_DC_UP	ADHD	-0.00195101	0.00604429	0.746858	31	0.320603	brain	PWAS	c7	0.746858	0.919434565	CBR3,C1QBP,AMPD3,DDHD1,ECH1,COQ9,STK10,FAM114A2,H1-0,CD2AP,MDP1,DHRS1,PIP4K2A,ECI1,DGUOK,ALDH3A2,VAC14,STAU1,SRSF9,DAGLB,CISD1,GLTP,MAPK3,ADI1,PISD,CNDP2,ADAM10,RRM1,ACAA2,ACTR1B,PCYOX1,SLC44A2,PLXND1,PXK,TPI1
GSE37533_PPARG2_FOXP3_VS_FOXP3_TRANSDUCED_CD4_TCELL_PIOGLITAZONE_TREATED_UP	ADHD	-0.00234271	0.00725103	0.74663	24	0.316197	brain	PWAS	c7	0.74663	0.919434565	DGKQ,CCDC25,ACSS3,VAMP1,RASGRF1,RARS1,CCT6B,LIG3,ISOC1,CES1,CALU,S100A1,GIT2,NDUFAF7,ACAP2,MTMR6,VPS13A,ME1,NUBPL,CAB39L,PRODH,CYBRD1,PLSCR4,HTATIP2,DOCK9,MINDY1
GSE5503_PLN_DC_VS_SPLEEN_DC_ACTIVATED_ALLOGENIC_TCELL_DN	ADHD	0.00371631	0.0115647	0.747946	21	0.203554	brain	PWAS	c7	0.747946	0.919434565	GCC2,CAT,TBC1D4,DNAJC13,CANX,ALG11,HOOK1,OSBPL11,AGPAT3,TMEM160,TRAF3,DENND4C,PPP2R5A,EFR3A,RIOX2,DAAM1,MDH2,TSPO,LRRC8A,DNAJC8,MTMR6,AUH,NUMA1,PSMF1,C2orf88,DCUN1D2,PPP1R12C
GSE5542_UNTREATED_VS_IFNA_TREATED_EPITHELIAL_CELLS_6H_DN	ADHD	-0.00209197	0.0065546	0.749605	35	0.215325	brain	PWAS	c7	0.749605	0.919434565	TRIM2,CHMP7,PCYOX1L,PPFIBP1,SLC7A8,CARMIL1,MPZL1,PFAS,THEMIS,PTPRK,HOOK1,ACTN1,TOM1L2,PTGR2,MCEE,SCRN1,ALDH3A2,AK3,ALDH5A1,MSRA,SUCLG2,RMDN2,DHRS7,FBP1,CNN3,CEP41,NRCAM,PLCL1,GCA,NMNAT3,PDK1,GLUD1,AP2A2
GSE5589_LPS_AND_IL10_VS_LPS_AND_IL6_STIM_IL10_KO_MACROPHAGE_45MIN_DN	ADHD	0.00160024	0.00496839	0.74739	33	0.360282	brain	PWAS	c7	0.74739	0.919434565	PGM2,ALG2,MKRN2,ACOT11,FNBP1,SH3PXD2B,ERAP1,MYH10,ICA1L,EXOC6B,TMX4,TMED8,CAMKK1,RAP2A,PYGB,VWA8,PPTC7,ESD,GSTM3,SPTB,PRKG1,MFSD6,PANX1,CDK18,SLC25A12,ACTR1B,LANCL2,UBASH3B,GPN2,MRM3
GSE1112_OT1_VS_HY_CD8AB_THYMOCYTE_RTOC_CULTURE_DN	ADHD	0.00147542	0.00463329	0.750151	45	0.032824	brain	PWAS	c7	0.750151	0.91946955	NFXL1,ACOX3,POGLUT1,C2orf69,NUP93,ECH1,ETFB,MCCC1,HSD17B4,RARS1,HDHD5,EMB,EPHX1,TKT,UMPS,COX11,DTYMK,ZZEF1,RAP2A,RDH11,MKRN1,COQ5,RIC8A,RNH1,SNX30,SURF1,NKIRAS1,ANKMY2,FAM221A,AKR1B1,NAPRT,NDUFAF7,OSGEP,GSTM4,NT5DC2,ADI1,HDGF,SNX1,TRMT61B,SEPTIN9,GSTP1,DCXR,GFM1,RPA1
GSE27786_NKTCELL_VS_MONO_MAC_DN	ADHD	0.00229462	0.00721593	0.75049	29	0.0906686	brain	PWAS	c7	0.75049	0.919706725	HSPA4L,SCP2,CPT2,WIPI1,SUN2,ISCA2,DOCK7,ITGB2,IQGAP1,ANXA2,PRKCD,PLXNB2,PTGR2,TAX1BP3,SRSF9,MLEC,HEBP2,ASPHD1,AMPD2,CRAT,APIP,TDRD7,NRDC,SLK,TUBA8,VAT1L,ABCD3,SLC41A3,ACOX2,ENTPD3,TPPP3,SORD
GSE23308_WT_VS_MINERALCORTICOID_REC_KO_MACROPHAGE_DN	ADHD	-0.00314824	0.00992	0.750969	23	0.125758	brain	PWAS	c7	0.750969	0.919937025	SLC7A11,ACSL1,GARS1,TPBG,ASNS,CARMIL1,SOD2,PFKP,FABP3,PFKL,ABCB9,LYN,RCN1,PHLDB1,GNG12,CD274,ENTPD2,NRCAM,DLD,MECR,TOMM70,NT5C3A,ACY3,PHGDH,CRK
GSE42724_NAIVE_VS_MEMORY_BCELL_UP	ADHD	0.00259575	0.00817859	0.750953	22	0.359859	brain	PWAS	c7	0.750953	0.919937025	CD38,ALDH1A3,TYW5,MX1,RASGRP1,GLRX,PGAM2,SRA1,CAMLG,NINJ2,NMT1,MRPL10,TXN,IDNK,FBP1,CFL2,GSS,PSMF1,FBLN7,STAM2,NCK1,PLIN4,HP,EHD1
GSE22886_UNSTIM_VS_STIM_MEMORY_TCELL_UP	ADHD	0.00217485	0.00685953	0.751202	36	0.041297	brain	PWAS	c7	0.751202	0.920044147	MAPK10,PLCG1,CAT,BIN1,DNM3,TPBG,RGS14,GLRX,SUN2,SCAMP1,MPRIP,TPD52L1,ITGB2,PIP4K2A,NINJ2,GPD1L,S100A4,OSBPL8,MEAK7,CAPG,ACAP2,EPHB2,SNX6,CAPN2,PLEKHB1,ITGA6,MCF2L,SEPTIN9,SIDT1,SIRPG,PITPNC1,CNN2,VWA7,CNNM1,LIME1,EHD1
GSE28737_BCL6_HET_VS_BCL6_KO_FOLLICULAR_BCELL_UP	ADHD	-0.00252792	0.00798109	0.751442	29	0.462111	brain	PWAS	c7	0.751442	0.920159799	ADPGK,ARPIN,CRYAB,SART3,CORO7,CLASP1,TOR1B,FNBP1,NHLRC2,RGS14,DBN1,ARSB,ELAC2,ERC1,ATOX1,MPRIP,ALG11,TECPR2,MTMR10,UNC45A,MLC1,HECTD4,SLC2A13,PLCB3,ZZEF1,MLEC,CUL9,S100A1,GOT2,GFUS,LRRC8A,FLOT2,PRDX1
GOCC_PRESYNAPTIC_ACTIVE_ZONE	ADHD	-0.00541231	0.0171228	0.751935	14	0.266083	brain	PWAS	c5	0.751935	0.920585151	PPFIA2,C1QBP,STX1A,PPFIBP1,PPFIA4,ATP2B4,CANX,ARHGAP44,ERC1,CTNND1,ERC2,STX2,UNC13C,BRSK1,STX4,TPRG1L
GSE25677_MPL_VS_MPL_AND_R848_STIM_BCELL_DN	ADHD	-0.0028405	0.00899791	0.752243	14	0.415734	brain	PWAS	c7	0.752243	0.920648449	CORO2A,STX7,PGM2,PPFIA2,FDPS,TXNDC5,MCCC1,CARMIL1,IGF2R,NEK4,ANO5,EFEMP1,INPP4A,TNS3
GSE39820_TGFBETA3_IL6_VS_TGFBETA3_IL6_IL23A_TREATED_CD4_TCELL_UP	ADHD	0.00245028	0.00776299	0.752278	27	0.9977	brain	PWAS	c7	0.752278	0.920648449	GABRB1,AKT3,ANXA3,HTT,RGS12,MFSD11,STX1A,LRIG1,CORO7,ENPP4,RAB8B,WASHC4,LPCAT1,IQGAP1,SLC39A6,TAX1BP3,ATE1,TMEM65,AAMDC,GSN,RDX,CPNE3,SLC25A40,CLCC1,SLK,TUBA8,PRKCB,PITPNC1
GSE17721_CTRL_VS_POLYIC_2H_BMDC_UP	ADHD	0.00182835	0.00580567	0.752819	33	0.0267848	brain	PWAS	c7	0.752819	0.920746771	HADH,COMT,OXR1,SART3,IVD,RMDN3,COA6,ARHGAP21,CPT2,ACOT11,TRIM25,DBNL,RARS1,MOCS2,FABP3,ABCB8,GUK1,CAP2,S100A1,REXO2,QRSL1,CASP1,DIP2B,MVK,RASAL1,NSUN4,BDH1,GLO1,DCXR,CYBC1,REEP6,ACADSB,MRAS,FAF1,THRAP3
GSE2197_IMMUNOSUPPRESSIVE_DNA_VS_UNTREATED_IN_DC_UP	ADHD	-0.00271364	0.0086197	0.7529	23	0.112805	brain	PWAS	c7	0.7529	0.920746771	PPA1,DDHD1,ARHGEF37,PMVK,ENPP4,CCDC6,ACAA1,RNPEP,GLRX,FAM172A,RARS1,GRAMD2B,MAP2K1,SEC23B,GMPPB,PCYT1A,TMED8,PCP4,TXN,DAAM1,ADHFE1,GTDC1,PDE4B,GLS,CRLF3,ICAM1,ANXA4,RCN2,COX15
GSE37301_RAG2_KO_VS_RAG2_AND_ETS1_KO_NK_CELL_DN	ADHD	0.00150654	0.00478102	0.752679	42	0.280466	brain	PWAS	c7	0.752679	0.920746771	HADH,RETSAT,SEC14L2,PCMT1,PGD,CPT2,ACAA1,TMEM245,ARMC10,RTF2,ECI1,PRDX5,D2HGDH,TSFM,MTSS2,ACADS,MAP2K2,RNH1,C2CD2,PTK2B,LACTB2,DHRS7,C19orf53,HSDL2,APIP,ME1,TOR1AIP2,PDK1,CCDC88A,FABP1,RAB3D,VAPB,GLB1,GNA12,MINDY1,ABCD3,SELENBP1,RPA1,MRAS
JAK2_DN.V1_UP	ADHD	-0.00365111	0.0115995	0.752941	16	0.0733504	brain	PWAS	c6	0.752941	0.920746771	DGKQ,LRIG1,INA,TYMP,ILVBL,H1-3,HSPA12A,JAM2,TUBA8,LAMA1,FABP1,ALPL,GALK1,SIDT1,FN3K
GSE369_PRE_VS_POST_IL6_INJECTION_IFNG_WT_LIVER_UP	ADHD	0.00289043	0.00920573	0.753535	19	0.141673	brain	PWAS	c7	0.753535	0.92129492	SYNPO2,PTPRN2,TGM2,C12orf73,CA8,GDPGP1,IQCB1,SRGAP3,AARS1,SLC24A2,BAG3,VAMP5,SCRIB,AMPD2,CRABP1,CD274,OAS1,SLC25A22,DYSF,GSPT1,RDH13,FGGY,LUZP1,PANK4
GSE36826_WT_VS_IL1R_KO_SKIN_UP	ADHD	-0.00177486	0.00566186	0.753919	35	0.505525	brain	PWAS	c7	0.753919	0.921407966	SLC7A11,NAAA,HSD17B11,PLEKHA2,ISCU,AMZ2,CPVL,RNASET2,CAMLG,SCAMP1,EPHX1,TAX1BP1,EPB41L2,ZZEF1,NENF,SAMD4A,ALDH5A1,CALCOCO1,AKR1B1,BTN3A3,PLA2G4C,HYI,PITPNB,PIK3CD,CYBRD1,STK24,LYZ,SIDT1,P2RX7,HLA-B,SERPINF1,HLA-G,HLA-DRB1
GSE9878_CTRL_VS_EBF_TRANSDUCED_PAX5_KO_PRO_BCELL_UP	ADHD	-0.00168743	0.0053819	0.753871	38	0.637262	brain	PWAS	c7	0.753871	0.921407966	TGM2,GAK,HEXA,SRXN1,ETFB,NAGA,APPL2,PLSCR1,GLRX,EMB,ANXA2,SORBS3,FLNC,MCEE,GYS1,DAGLB,MYOF,ECI2,GSTM2,GSTM3,SLC25A24,TUBA8,ITGA6,ADPRHL1,MYO1D,SVIP,TEX264,SEPTIN9,GLB1,CNN2,LIME1,GSTO1,PLEC
GOBP_ANTIGEN_PROCESSING_AND_PRESENTATION	ADHD	0.00186924	0.00598816	0.754922	18	0.18438	brain	PWAS	c5	0.754922	0.921412377	TAPBPL,RAB8B,AP3D1,RAB3C,ERAP1,ERAP2,LNPEP,IFI30,ABCB9,RFTN1,TREX1,MFSD6,ICAM1,RAB3B,PDIA3,ACE,HLA-B,CTSH,HLA-G,HLA-A,HLA-DRB1
GOBP_NEGATIVE_REGULATION_OF_RESPONSE_TO_EXTERNAL_STIMULUS	ADHD	0.00156523	0.00501232	0.754831	44	0.361725	brain	PWAS	c5	0.754831	0.921412377	PLCG1,C1QBP,RGMA,CD200,ABCC8,MIF,DDT,CLASP1,MKRN2,NLRX1,ADA,BCR,SIRPA,DUSP3,HRG,ANXA2,PRKCD,GPX1,ABAT,NENF,TSPAN8,LYN,SEMA4D,USP15,PRKG1,TREX1,MVK,OAS1,ADAR,NT5E,TTLL12,ROBO1,CLASP2,SERPINB9,GSTP1,UBASH3B,HLA-B,PSMB4,CD109,CRK,SERPINF1,GFER,HLA-G,HLA-A,HLA-DRB1
GOCC_CLUSTER_OF_ACTIN_BASED_CELL_PROJECTIONS	ADHD	-0.00292997	0.0093871	0.754943	23	0.602772	brain	PWAS	c5	0.754943	0.921412377	SLC7A11,MYH9,ABCG2,HOMER2,GNA13,SCIN,ACTN1,FLNB,PLS1,EPS8L2,ADD3,MYO1B,SLC5A6,CYBRD1,MYH14,MYO1D,DOCK4,GNA12,CA4,ACE,DCXR,PLEC
GSE37532_WT_VS_PPARG_KO_LN_TCONV_DN	ADHD	-0.00142344	0.00454765	0.754277	43	0.319556	brain	PWAS	c7	0.754277	0.921412377	CD38,EFHD2,PPAT,DOCK5,PTMS,ETFB,SWAP70,C15orf40,C11orf54,PLSCR1,GLRX,LGALS1,ARSB,IFI30,ANXA2,NMT1,TRPV2,PEPD,NCOA7,VWA8,PSMD5,LGALS3,CAPG,CASP1,SEMA4D,YWHAH,LPIN1,SLC25A24,PSMB9,NAXE,MANF,SERPINB9,FAM185A,LIME1,HLA-A
GSE3920_IFNB_VS_IFNG_TREATED_ENDOTHELIAL_CELL_DN	ADHD	-0.00198457	0.00635816	0.754942	32	0.347238	brain	PWAS	c7	0.754942	0.921412377	QDPR,CD38,PPAT,ADD1,GAS7,SDHA,BLVRA,DBNL,MBLAC2,MAP2K1,IMPA1,UBQLN4,COG7,GALK2,FAM162B,UROS,NCOA7,LARS2,ARHGAP1,OPA1,SAMM50,GLTP,CPNE3,XPNPEP1,ACAP2,NUP210,NUMA1,MESD,BCS1L,PCYOX1,MPI,DPCD,NXN
GSE39820_CTRL_VS_TGFBETA1_IL6_IL23A_CD4_TCELL_UP	ADHD	-0.00342866	0.0109595	0.754396	16	0.676087	brain	PWAS	c7	0.754396	0.921412377	SBF2,TMEM245,RIMOC1,SIK3,IQCB1,ESYT2,WIPF1,RPA2,CD274,L2HGDH,ATAD1,IFIT2,PGM2L1,ITPR1,SERPINB9,BLMH,SLC7A6,FAF1
GSE43955_1H_VS_20H_ACT_CD4_TCELL_UP	ADHD	0.00241299	0.00770349	0.754103	22	0.240906	brain	PWAS	c7	0.754103	0.921412377	NANS,PDCD4,COA6,RFK,NSUN2,GNA13,GNPDA1,PMPCB,SIRPA,PRDX5,PMM2,COTL1,RTN1,PNPT1,DLD,PLXNA2,ADAR,GGPS1,PDIA3,HDHD2,MERTK,DDX18,HTATIP2,GLB1,IST1,RPA1,GFER
GSE15930_STIM_VS_STIM_AND_IL12_24H_CD8_T_CELL_DN	ADHD	0.00215778	0.00692389	0.755312	25	0.574313	brain	PWAS	c7	0.755312	0.921684778	GFM2,IRAG1,EFNA3,RFK,CCDC6,DIAPH1,TPBG,NLRX1,PGAM2,RARS1,SEC23A,NAA80,PMM2,STX2,PON1,EPHB2,RTN1,NRCAM,DUT,FKBP5,MYH14,TEX264,NQO1,GAA
GOBP_CARTILAGE_DEVELOPMENT	ADHD	0.00386733	0.0124561	0.756198	15	0.130052	brain	PWAS	c5	0.756198	0.922231827	ANXA6,ZMPSTE24,CBS,PBXIP1,SCIN,LNPK,MAPK3,POR,EFEMP1,ECM1,SNX19,SMPD3
GOBP_REGULATION_OF_CELL_MATRIX_ADHESION	ADHD	-0.00367119	0.0118213	0.756138	20	0.398734	brain	PWAS	c5	0.756138	0.922231827	CDH13,LIMS1,PLEKHA2,MACF1,CLASP1,SDC4,DUSP3,RASA1,HRG,PPM1F,RRAS,PTK2B,GFUS,ROCK2,SLK,CORO1C,PEAK1,CLASP2,VCL
GSE43863_TH1_VS_LY6C_INT_CXCR5POS_MEMORY_CD4_TCELL_UP	ADHD	-0.0021641	0.00696358	0.755972	28	0.527592	brain	PWAS	c7	0.755972	0.922231827	TMA16,C12orf73,PPAT,CCDC6,NSUN2,MTRR,HOMER1,ATIC,RABGGTA,NOP9,PGS1,UMPS,GRWD1,SLC16A1,RUVBL1,CTPS1,CPNE3,SLC1A4,IDH3A,PNPT1,GLS,ICAM1,DDX18,THOP1,PTPMT1,SERPINB9,CUL2,PDF,SLC7A6
GSE19198_CTRL_VS_IL21_TREATED_TCELL_6H_DN	ADHD	0.00223002	0.00720343	0.756883	33	0.113217	brain	PWAS	c7	0.756883	0.922725804	PLEKHA2,TANGO2,STX7,RMDN3,VWA5A,SH3PXD2B,RUFY1,GNPDA1,ABLIM3,ERC1,RIMOC1,DUSP3,STX6,RASA1,SHMT1,PLS1,GBE1,POR,DIP2B,CNDP2,FAH,FKBP5,SNX1,MERTK,SNX27,CRYL1,TPD52L2,PREX1,AP2A2,THRAP3
GSE25088_CTRL_VS_IL4_STIM_STAT6_KO_MACROPHAGE_DN	ADHD	0.00163284	0.00527468	0.756895	39	0.907783	brain	PWAS	c7	0.756895	0.922725804	HEXA,ACP6,HSD17B12,AKR7A2,TMEM230,NIPSNAP1,CAST,NT5C3B,COQ6,ACTN1,RPL13,RALY,EPS8L2,PRORP,EVI5L,GSTM2,CRAT,FBP1,FXN,GSS,LZTFL1,NIT1,TAMM41,AVL9,ALKBH4,SIRPG,BDH1,ENDOD1,DHTKD1,PAK1,COMTD1
GSE1432_1H_VS_6H_IFNG_MICROGLIA_DN	ADHD	0.00248028	0.00802164	0.75717	25	0.26716	brain	PWAS	c7	0.75717	0.922780746	STBD1,RAPGEF2,APOL2,MX1,RFK,AKAP12,PLSCR1,ERAP2,ISOC1,DUSP3,SCO2,TYMP,GIMAP4,USP7,ERC2,VAMP5,WARS1,RCN1,SRI,STX17,TDRD7,USP15,PSMB9,ADAR,GGPS1,RALB,CYBC1,NPEPPS
GSE1460_INTRATHYMIC_T_PROGENITOR_VS_NAIVE_CD4_TCELL_CORD_BLOOD_DN	ADHD	0.00266244	0.00861939	0.757405	22	0.144834	brain	PWAS	c7	0.757405	0.922780746	PDCD4,SYNE1,SLC6A7,PLEKHA1,ACOT11,LMOD1,SIRPA,PLXNA1,ALDH3A2,COL18A1,PACSIN3,MAPK3,MSRA,UFL1,PDE4B,MVK,CAPN2,PLEKHB1,STIM1,DNAJB4,MINDY1,SELENBP1,BNIP3,AGRN,PPP2R5B,ACADSB
GSE17721_CTRL_VS_GARDIQUIMOD_12H_BMDC_DN	ADHD	0.00169547	0.00549249	0.757558	42	0.405464	brain	PWAS	c7	0.757558	0.922780746	SYNPO2,LBP,SCRG1,CBS,SRXN1,NUB1,DDHD1,HSD17B12,NSUN2,FER,ASNS,VCAN,RIPK2,LIG3,PFKP,FSCN1,FABP3,ACTN1,CTPS1,REPS1,LYN,ADHFE1,ESD,TBC1D13,PHYHD1,OPA3,TDRD7,LZTFL1,KYAT3,IFIT2,WBP2,SERPINB9,RASA2,VCL,MRAS
GSE360_L_MAJOR_VS_M_TUBERCULOSIS_MAC_UP	ADHD	0.00271263	0.00877636	0.757258	22	0.454001	brain	PWAS	c7	0.757258	0.922780746	TXNRD1,PTPN1,PRKN,VAMP1,SYN3,VAC14,ACOT11,TAX1BP1,AKR1C3,LYRM9,S100B,CAP2,TLN2,PON1,AKR1B1,GFUS,PLEKHA6,WIPF1,ASS1,NUDT3,CNN3,EPB41,PLPP3,CAMKK2,SYN2
GSE5142_CTRL_VS_HTERT_TRANSDUCED_CD8_TCELL_EARLY_PASSAGE_CLONE_DN	ADHD	-0.00201573	0.00653308	0.75767	29	0.825558	brain	PWAS	c7	0.75767	0.922780746	CLYBL,ADSS2,SLC2A5,SCP2,PDLIM4,ADA,GRAMD2B,EMB,THEMIS,NINJ2,ACTN1,FAM162B,NME2,CPM,PIK3CD,ADD3,ASS1,PGM3,CSDC2,RSU1,PDK1,UGGT1,ITPR1,FLOT2,HID1,DPH1,MTARC2,SNX15,DPYSL4
GSE42021_TREG_PLN_VS_TREG_PRECURSORS_THYMUS_DN	ADHD	-0.00184091	0.0059779	0.758118	28	0.249824	brain	PWAS	c7	0.758118	0.922970701	APOL2,MX1,EHD4,PLSCR1,BCL2L13,TRIM25,SCAMP1,IFI30,TYMP,NAPA,ZC3HAV1,LARS2,CYP4F11,BTN3A3,TDRD7,DECR2,TREX1,PSMB9,OAS1,SQOR,ADAR,FAS,IFIT2,IFIT5,PLSCR4,OGFR,SERPINB9,HLA-B,HLA-G,HLA-A
GSE46606_UNSTIM_VS_CD40L_IL2_IL5_3DAY_STIMULATED_IRF4MID_SORTED_BCELL_DN	ADHD	0.00330054	0.0107131	0.758019	14	0.928489	brain	PWAS	c7	0.758019	0.922970701	PPP2R2A,PPA1,ALDH1B1,EEF1E1,SWAP70,RIPK2,ATP1B3,ALCAM,TMOD3,MYO5A,CPNE3,USP15,FNDC3A,TOR1AIP2,OAS1,EHD3,FMNL2,PLXND1,AGRN,EHD1
GOBP_REGULATION_OF_ENDOTHELIAL_CELL_MIGRATION	ADHD	-0.00367714	0.0119695	0.758684	16	0.0862052	brain	PWAS	c5	0.758684	0.92337095	PLCG1,AKT3,ANXA3,PRKCA,ATP2B4,FGF1,HRG,RRAS,PTK2B,GFUS,DNAJA4,ROCK2,PIK3CD,PLPP3,AGT,SERPINF1
GSE17721_LPS_VS_CPG_24H_BMDC_DN	ADHD	0.00242556	0.00790019	0.758823	22	0.648217	brain	PWAS	c7	0.758823	0.92337095	TMEM51,RRM2B,ABCG2,ARHGAP21,TXNDC5,SWAP70,TPBG,GDI2,ITGB2,HIBADH,ALDH2,PREP,HBG2,LYN,ATP5PO,ROCK2,CSDC2,RRM1,DCXR,PRDX1,SERPINF1,HP,MRAS
GSE37336_LY6C_POS_VS_NEG_NAIVE_CD4_TCELL_UP	ADHD	0.00315619	0.0102826	0.758885	14	0.522179	brain	PWAS	c7	0.758885	0.92337095	QDPR,ERC1,IQCB1,CPT1C,ALCAM,KIAA1549,ANO5,TAMM41,STK24,NUDT16,ACSS1,CXADR,PPP1R14C,CRK
GOBP_CELL_CELL_ADHESION_VIA_PLASMA_MEMBRANE_ADHESION_MOLECULES	ADHD	-0.00327676	0.0107524	0.76056	18	0.263575	brain	PWAS	c5	0.76056	0.923924952	CDH13,SPARCL1,ARVCF,CDH6,CDH9,IGSF21,PVR,EMB,ITGB2,PLXNB2,ALCAM,TENM4,RIC8A,ICAM1,MPZ,CNTN2,ROBO1,CXADR,ITGAM
GOBP_NEGATIVE_REGULATION_OF_LOCOMOTION	ADHD	-0.00217655	0.00711272	0.759599	34	0.161541	brain	PWAS	c5	0.759599	0.923924952	MCTP1,ARPIN,CD200,PIP5KL1,ABCC8,MIF,DDT,CLASP1,ATP2B4,GNA13,MCC,ADA,BCR,DUSP3,FLCN,HRG,AFDN,PLCB1,SRGAP3,RRAS,RAP2A,OSBPL8,NDRG4,PTPRK,DNAJA4,SCAI,SEMA4D,PRKG1,EMILIN2,CORO1C,ROBO1,CLASP2,GNA12,STK24,CNN2,ABHD6,CRK,SERPINF1,VCL,MIA3
GOBP_REGULATION_OF_LEUKOCYTE_MEDIATED_IMMUNITY	ADHD	-0.00248349	0.00819326	0.761803	22	0.872338	brain	PWAS	c5	0.761803	0.923924952	STX7,AP1G1,RASGRP1,FER,BCR,PVR,ITGB2,STAT6,LYN,CD55,ICAM1,SERPINB9,P2RX7,HLA-B,STX4,ITGAM,GFER,DHX36,CRK,HLA-G,HLA-A,HLA-DRB1
GOBP_SEX_DIFFERENTIATION	ADHD	0.00371926	0.0121978	0.760433	10	0.479533	brain	PWAS	c5	0.760433	0.923924952	PLEKHA1,HSD17B4,FER,TESC,GFRA1,AKR1C3,IDH1,FNDC3A,MERTK,ACE,NASP
GSE17721_CTRL_VS_CPG_8H_BMDC_UP	ADHD	-0.00145209	0.00475664	0.760156	43	0.442669	brain	PWAS	c7	0.760156	0.923924952	MGST2,GAK,TMEM51,AGL,IVD,FDPS,PGD,GALT,PLEKHA1,HMBS,C2CD2L,ACOT11,MDP1,PIP4K2A,PRKCD,PLXNB2,PEPD,PDLIM2,NAGK,MCEE,DGLUCY,TECPR1,ELP2,ABCB8,GYS1,CENPV,SLC25A13,NUDCD1,LCMT1,PCYOX1,HMGCL,NQO2,MINDY1,PLD1,EFL1,OSBPL2,DHX36,MTARC2
GSE17721_LPS_VS_PAM3CSK4_0.5H_BMDC_DN	ADHD	0.00220268	0.00721373	0.760103	18	0.784808	brain	PWAS	c7	0.760103	0.923924952	WFS1,AGL,ACAA1,RPAP1,RARS1,CTSB,UMPS,PTGR2,NAPB,AKR1C3,GPNMB,LIN7B,HBG2,PLEKHA6,EIF6,LCLAT1,PACS1,KIAA0513,DHX36
GSE17974_IL4_AND_ANTI_IL12_VS_UNTREATED_48H_ACT_CD4_TCELL_DN	ADHD	-0.00214543	0.00702144	0.759944	23	0.221644	brain	PWAS	c7	0.759944	0.923924952	RAPGEF2,DNAJC13,MX1,ODR4,SOD2,IFI30,ANXA2,PCYT1A,TRAF3,GIMAP4,ALCAM,RDX,MAPK3,GRK5,WARS1,PDE4B,OAS1,RBP1,TUB,SLC27A2,FAS,DHTKD1
GSE20366_CD103_POS_VS_NEG_TREG_KLRG1NEG_DN	ADHD	0.00261376	0.00860649	0.761359	17	0.180408	brain	PWAS	c7	0.761359	0.923924952	HADH,SNX25,PLEKHA2,PPP2R2A,VWA5A,EHD4,NUDCD2,BAIAP3,PRKAR2B,KANK3,SLC39A6,AKAP10,ALCAM,S100A4,GALM,STXBP6,ANKRD29,FARP1,UBASH3B,EHD1,HIF1AN,GAA
GSE21670_TGFB_VS_IL6_TREATED_CD4_TCELL_UP	ADHD	-0.00330366	0.0109347	0.762556	17	0.593339	brain	PWAS	c7	0.762556	0.923924952	SEPTIN3,APPL2,SHMT1,NAPB,AHNAK2,SLC17A6,AIF1L,NUMA1,CNTN2,SCN4B,MERTK,PEX5L,FARP1,MTARC1,AP2A2
GSE22025_UNTREATED_VS_TGFB1_TREATED_CD4_TCELL_UP	ADHD	0.00227718	0.00752474	0.762175	24	0.741271	brain	PWAS	c7	0.762175	0.923924952	ACSL1,ETFB,ATP2B4,NID2,SLC7A8,FER,RARS1,CCT6B,PITRM1,RAB5A,GPD1L,CSTB,GTPBP10,SLC7A5,TFAM,GOT2,AMPD2,ANXA11,CRAT,YWHAH,PGM3,FNDC3A,FARP1,AGT,ABCD3,GPX4,ITGAM
GSE22886_UNSTIM_VS_IL2_STIM_NKCELL_DN	ADHD	0.00233767	0.00773731	0.762553	26	0.284309	brain	PWAS	c7	0.762553	0.923924952	MSMO1,TXNRD1,PAICS,GGCT,NUP93,NDUFA6,USP14,ALDH18A1,EEF1E1,MCUR1,CRELD2,ASNS,MTHFD1,GRWD1,NME1,SLC16A1,CSE1L,MLEC,CTPS1,SARS1,PRDX3,SCLY,ECHDC1,P4HB,NASP,EPRS1
GSE26030_TH1_VS_TH17_DAY5_POST_POLARIZATION_UP	ADHD	0.00200747	0.00661311	0.761464	27	0.350577	brain	PWAS	c7	0.761464	0.923924952	MGST2,TMA16,ADSS2,PPA1,NIF3L1,MX1,NMRAL1,NSUN2,CARMIL1,LARS1,GRAMD2B,TNKS1BP1,VTA1,RUVBL1,SLC6A17,TDRD7,TOR1AIP2,OAS1,EHD3,NSUN4,IFIT2,TUBA8,SLC25A12,NIT2,NT5C3A,SIDT1,CAPN5,EPRS1,AGRN
GSE26488_WT_VS_HDAC7_KO_DOUBLE_POSITIVE_THYMOCYTE_DN	ADHD	0.00376001	0.0123162	0.760146	11	0.619574	brain	PWAS	c7	0.760146	0.923924952	CPE,RGS12,PCBD1,ALDH18A1,EHD4,SLC7A8,NHLRC2,RARS1,SLC7A5,SLC20A2,ACTN2,KYAT1,PISD,CNDP1,IFIT2,ITPR1,TBC1D5,GANAB
GSE27291_0H_VS_7D_STIM_GAMMADELTA_TCELL_UP	ADHD	0.00229793	0.00756572	0.761334	27	0.27939	brain	PWAS	c7	0.761334	0.923924952	SLC7A11,ETFDH,GOLGA3,MLYCD,MOGS,WIPI1,RASGRP1,GNA13,STK10,PBLD,MIA2,ICA1L,ZZEF1,GPNMB,USP7,ALCAM,H1-2,WIPF1,CCDC91,RAPH1,TERF2IP,DCUN1D2,NCK1,FECH,DHTKD1,OSBPL2,DHX36,CCDC90B
GSE2770_IL12_VS_TGFB_AND_IL12_TREATED_ACT_CD4_TCELL_2H_DN	ADHD	0.0030353	0.010045	0.762523	17	0.402259	brain	PWAS	c7	0.762523	0.923924952	SORBS2,RLBP1,PPP2R2A,VWA5A,STON2,PFKP,SEC23B,SMYD5,PTGFRN,TAX1BP1,PLCB3,SAMD4A,SLC7A5,PON1,QRSL1,STX17,TDRD7,SNPH,PDIA3,TTYH3,TPPP3
GSE29615_CTRL_VS_DAY7_LAIV_FLU_VACCINE_PBMC_DN	ADHD	-0.00317756	0.0105096	0.762385	15	0.997974	brain	PWAS	c7	0.762385	0.923924952	IFT27,ADSS2,TARS1,FGF1,SLC25A13,ERICH5,H1-3,AK4,GPSM1,BORCS5,INPP4A,ALPL,MYO1D,ATP8A2,FARP1,SLC4A8,FDXR,SLC9A3R2,ANKRD45
GSE29617_CTRL_VS_DAY3_TIV_FLU_VACCINE_PBMC_2008_DN	ADHD	-0.00251798	0.00831506	0.762026	23	0.46243	brain	PWAS	c7	0.762026	0.923924952	PPA2,WDR41,TBCA,GGCT,SUCLG1,ACADM,ARL6IP5,TAGLN3,GDI2,GNPDA1,CTNND1,ATL3,DGUOK,RAP2A,UQCR10,DEPTOR,PITPNB,HDHD2,ACAA2,CFL1,ECHDC1,ABCD3,PRDX1,PDHB,CCDC90B,ETFA
GSE3982_MAC_VS_NKCELL_DN	ADHD	-0.00266039	0.00873603	0.760724	23	0.562439	brain	PWAS	c7	0.760724	0.923924952	SYNE1,ATP2B4,MCC,HARS1,LPCAT1,PPP3CC,BBS9,PCNT,MEGF9,CALCOCO1,STXBP6,THSD7A,CRACDL,LMCD1,AGT,SYT1,PITPNC1,HLA-B,NASP,FN3KRP,VCL,SLC25A15,DBT
GSE43955_10H_VS_60H_ACT_CD4_TCELL_WITH_TGFB_IL6_DN	ADHD	-0.00231633	0.00761422	0.760967	30	0.511536	brain	PWAS	c7	0.760967	0.923924952	KCNQ2,NDRG1,NT5DC3,CAT,VAMP1,TPBG,GGH,CDS2,CDH9,MYH10,TPD52L1,ANXA2,COL18A1,STAU1,PON1,H1-3,MVK,MESD,LANCL1,MELTF,CACNB3,P2RX7,F3,DPCD,AGRN
GSE45365_NK_CELL_VS_BCELL_MCMV_INFECTION_DN	ADHD	-0.00233679	0.00769919	0.761501	26	0.0695271	brain	PWAS	c7	0.761501	0.923924952	ANXA6,SLC25A32,AKT3,PTPN1,VAMP1,RAB8B,GGH,LSP1,MCC,HARS1,LPCAT1,DCAF6,TOMM34,SDC4,AFDN,ALDH2,KIFBP,RALY,TXN,DAAM1,PTK2B,XPNPEP1,TBC1D13,GTDC1,TDRD7,PITPNB,MAP4,DLD,TMCC2,ADAR,FAS
GSE6269_HEALTHY_VS_E_COLI_INF_PBMC_UP	ADHD	-0.00196525	0.00649163	0.762091	27	0.0714965	brain	PWAS	c7	0.762091	0.923924952	GAK,FHIP2B,IVD,MOGS,MICAL3,RGS14,SBF1,AHSA1,LIN7B,MRS2,MLEC,BTN2A1,EML2,GLS,NRCAM,PPOX,ARHGAP25,ACTR1B,CPNE1,ACADVL,SEC24C,ABHD6,MIA3
GSE7460_TCONV_VS_TREG_LN_UP	ADHD	-0.0025048	0.00827944	0.762247	23	0.444025	brain	PWAS	c7	0.762247	0.923924952	SYNE1,COA6,PPFIA4,APPL2,AKAP12,PDLIM4,EMB,THEMIS,MIA2,GSN,DCC,ENDOG,CNN3,MFSD6,EHD3,FAAH,RSU1,RAB27B,PDK1,AP2A2
GSE41867_DAY6_EFFECTOR_VS_DAY30_MEMORY_CD8_TCELL_LCMV_ARMSTRONG_DN	ADHD	-0.00419085	0.0138968	0.76298	15	0.406832	brain	PWAS	c7	0.76298	0.924261514	MYH9,ARPIN,PDE2A,PDCD4,NUB1,WIPI2,TTC5,IQGAP1,SFXN5,GNAQ,INPP4A,ACAA2,EML4,VAT1,SMG6,ENDOD1,TPRG1L
GOCC_MEMBRANE_COAT	ADHD	-0.00556969	0.0185169	0.763575	11	0.0591634	brain	PWAS	c5	0.763575	0.924511324	AP1G1,AP3D1,IGF2R,DNM1,AP4E1,CHMP4A,PEF1,SEC23B,SEC23A,SGIP1,EPN2,ARL6,AP5M1,SYNJ1,SEC24C,AP2A2
GSE15930_STIM_VS_STIM_AND_IFNAB_72H_CD8_T_CELL_UP	ADHD	0.00173853	0.00577914	0.763545	37	0.666218	brain	PWAS	c7	0.763545	0.924511324	GABRB1,CDH13,HSD17B11,NT5DC3,CAT,GFM2,IRAG1,EFNA3,MCUR1,NLRX1,PGAM2,CD14,MPP3,IMPA1,GALK2,NAA80,PEPD,RIOX2,MTHFR,GCDH,EPHB2,ACO1,GBA2,HSPG2,MYH14,CNN2,GAMT,B3GAT3,EEF1AKMT1,GAA
GSE360_DC_VS_MAC_B_MALAYI_HIGH_DOSE_DN	ADHD	0.0017542	0.00583324	0.763625	36	0.839227	brain	PWAS	c7	0.763625	0.924511324	MSMO1,CHMP7,RLBP1,STX7,UCHL3,AMPD3,MX1,FDPS,MIF,STK10,GLRX,CD14,VCAN,MPZL1,ADA,FSCN1,EXOC6B,TYMP,RRAS,LSS,GMPR,HRAS,S100A13,PTK2B,BTN3A3,DNAJC8,GCDH,ADCY3,EPHB2,RTN1,OMG,FAH,THOP1,PDIA4,CA4,F3,MYDGF,SNX15,TPI1
GSE17721_CTRL_VS_LPS_1H_BMDC_UP	ADHD	-0.00180581	0.0060248	0.764383	27	0.18328	brain	PWAS	c7	0.764383	0.925074659	HADH,MAPK10,MAN2B2,OXR1,PTMS,TBRG4,ALDH18A1,GALT,OXSR1,ALG2,NUDCD3,ERAP1,ARMC10,PFKP,IQGAP1,OSBPL11,FASTKD5,RAP2A,CDC37L1,SIRT3,HIP1R,OGFOD2,SRI,CRLF3,CAPN2,RETREG2,RAB4B,CYBC1,OSBPL2,VKORC1,MLF1,CRK
GSE42724_MEMORY_VS_B1_BCELL_UP	ADHD	0.0022842	0.00761801	0.764297	17	0.303357	brain	PWAS	c7	0.764297	0.925074659	SEC14L2,PBXIP1,PPFIA4,APPL2,MKRN2,ERAP1,PEF1,NINJ2,PTGR2,ATG4B,SNX30,MEAK7,SERAC1,EPHB2,GTDC1,HSDL2,DEPDC5,AAK1,LMBRD1,HP
GOBP_EMBRYONIC_ORGAN_MORPHOGENESIS	ADHD	-0.00338831	0.0113455	0.765209	16	0.448312	brain	PWAS	c5	0.765209	0.925151266	ALDH1A3,LRIG1,BCR,MTHFD1,PLS1,PSEN1,NDRG4,MAPK3,SCRIB,EPHB2,EFEMP1,RYR2,MYO6,DLG1,ATP8A2
GOBP_POSITIVE_REGULATION_OF_CELL_MORPHOGENESIS_INVOLVED_IN_DIFFERENTIATION	ADHD	-0.0054659	0.0183555	0.765871	10	0.235321	brain	PWAS	c5	0.765871	0.925151266	LIMS1,DOCK5,C1QBP,DBN1,DBNL,CARMIL1,EPHB2,P4HB,PREX1,DHX36,CRK
GOBP_PROTEIN_LOCALIZATION_TO_CELL_PERIPHERY	ADHD	-0.00195134	0.00656596	0.766321	58	0.0658386	brain	PWAS	c5	0.766321	0.925151266	SLC1A1,GCC2,CNPY4,CPLX1,GAK,TSPAN15,RAPGEF2,STX7,RABEP1,MACF1,ARL6IP5,RAB8B,ATP2B4,EHD4,TPBG,RAB3C,ARHGAP44,TESC,ARL3,AFDN,SEC23A,APPL1,ATP1B3,PLS1,NUMB,EPB41L2,DENND4C,DPP10,LIN7B,PPP2R5A,RAP2A,EFR3A,HRAS,GOPC,RDX,RAB15,LGALS3,MYO5A,EGFR,VAMP5,SCRIB,EPHB2,ROCK2,LZTFL1,ADAM10,EHD3,RAB29,RAB3B,EPB41,TUB,CCDC88A,DLG1,RAB3D,FLOT2,PACS1,CLASP2,CACNB3,GGA3,VPS4A,STX4,SLC9A3R2,EHD1,NSF
GSE17721_4_VS_24H_CPG_BMDC_UP	ADHD	0.00274096	0.00921064	0.766019	22	0.272139	brain	PWAS	c7	0.766019	0.925151266	KCNQ2,SOD3,NDUFV3,TBCA,F13A1,NUP93,RFK,TPBG,RRAS2,AP3D1,RAB3C,ADA,FABP3,PLS1,NME1,SAMD4A,DAGLB,LGALS8,SLC25A22,C2orf76,NCK1,CAMKK2,ADK
GSE23114_WT_VS_SLE2C1_MOUSE_SPLEEN_B1A_BCELL_DN	ADHD	0.00168616	0.00565825	0.765703	33	0.396738	brain	PWAS	c7	0.765703	0.925151266	NAAA,BIN1,SEC14L2,PLCD1,ACAA1,MICAL3,SUN2,TBC1D9B,ADA,ALDH6A1,ERC1,SIRPA,PFKL,ITGB2,ECI1,ARSA,S100A1,MAPK3,VAMP5,PLA2G4C,TREX1,HDGF,MVD,MYO6,WWOX,FLOT2,PPIF,DNAJB1,DGKA,SERPINF1,PYGM
GSE33292_DN3_THYMOCYTE_VS_TCF1_KO_TCELL_LYMPHOMA_DN	ADHD	-0.00303669	0.0101494	0.764787	17	0.983239	brain	PWAS	c7	0.764787	0.925151266	PNMA2,PTMS,ADA,HDHD5,ABLIM3,PVR,TNKS1BP1,CALCOCO1,PTK2B,PHYHD1,RCN1,FSD1L,PGM1,TMCC2,INPP4A,PLEC
GSE360_HIGH_VS_LOW_DOSE_B_MALAYI_MAC_DN	ADHD	-0.00230673	0.00776273	0.766349	27	0.121803	brain	PWAS	c7	0.766349	0.925151266	CD38,PDCD4,LIAS,HEXB,RFK,ACAA1,TARS1,NUDCD3,ACYP1,IDH2,ZZEF1,TSFM,CUL9,GRK5,VAMP5,CYB5R3,EML2,DDX5,PSMB9,EPB41,THOP1,TERF2IP,PDIA4,RAB5C,PPIE,SERPINF1,RPA1,AP2A2,PYGM
GSE37534_PIOGLITAZONE_VS_ROSIGLITAZONE_TREATED_CD4_TCELL_PPARG1_FOXP3_TRANSDUCED_UP	ADHD	0.00200812	0.00674336	0.765862	27	0.388584	brain	PWAS	c7	0.765862	0.925151266	EIF2A,GM2A,RAB24,HSP90B1,ARPIN,NDUFV3,COA6,CPT2,CLASP1,BID,SRA1,ALDH6A1,HOOK1,GCSH,STARD5,AACS,RRAS,NUDT19,CDC37L1,COPS7B,TMEM120A,OXNAD1,TPD52,SCRIB,IQSEC1,PDE4B,GFPT1,VAPB,GLO1,PSMD9
GSE39820_IL1B_IL6_VS_IL1B_IL6_IL23A_TREATED_CD4_TCELL_DN	ADHD	-0.0018946	0.00634583	0.765277	26	0.579842	brain	PWAS	c7	0.765277	0.925151266	MAN2B2,CORO2A,PHYHIP,VASN,EPHX2,PPFIBP1,TPBG,FNBP1,ACSL6,STK10,RCSD1,CPNE2,SGIP1,ALCAM,HEBP2,CAPG,NMRK1,ANXA11,MMAB,FAH,THNSL2,SERPINB1,GAP43,MLF1,TPRG1L
GSE3982_BCELL_VS_TH2_DN	ADHD	0.00193358	0.00650494	0.766277	27	0.460789	brain	PWAS	c7	0.766277	0.925151266	TXNRD1,CBR3,TBC1D4,SEC14L2,GSTT2,AKAP12,MYH10,NINJ2,SEC23B,ALDH3A2,PSMG1,ACOT13,MYOF,TMEM70,NAP1L4,PRORP,RCN1,ACOT7,WARS2,RRM1,FKBP5,SCLY,BDH1,FECH,NASP,COQ7
GSE3994_WT_VS_PAC1_KO_ACTIVATED_MAST_CELL_DN	ADHD	-0.00155942	0.00522059	0.765164	40	0.718377	brain	PWAS	c7	0.765164	0.925151266	MRPL1,CA8,PNMA2,NUB1,CD200,ENPP4,GSTT2,ATIC,EMB,SLC15A2,AGPAT3,CALU,BBS9,FUCA2,ESYT2,GSN,MSRA,PTK2B,RFTN1,LDHD,TERF2IP,SLC17A6,DNAJA4,RMC1,GALC,UBE3B,PSMF1,TYK2,CLCC1,STIM1,SNX1,LAMA1,CPNE1,SEC24C,EXOC6
GSE4984_UNTREATED_VS_VEHICLE_CTRL_TREATED_DC_UP	ADHD	0.00220142	0.00737534	0.765334	15	0.109783	brain	PWAS	c7	0.765334	0.925151266	ACOX3,TSPAN15,MLYCD,MYORG,MCCC1,CD2AP,TOM1L2,SNX30,ATXN3,NT5E,ACSS1,ULK3
GSE7831_UNSTIM_VS_CPG_STIM_PDC_4H_UP	ADHD	-0.00204313	0.00682559	0.764686	25	0.936898	brain	PWAS	c7	0.764686	0.925151266	TXNRD1,ADSS2,ABCG2,STK10,SUN2,IGF2R,EMB,PFKP,SNAP47,EPHX1,ANXA2,ATP1B3,ECI1,NME1,COTL1,RCN1,CNDP2,HIBCH,PON2,ACSS1,FTSJ3,UBA2,PITPNC1,CNN2,DGKA,GYG1
GSE15930_NAIVE_VS_72H_IN_VITRO_STIM_IL12_CD8_TCELL_UP	ADHD	-0.00193212	0.00651081	0.766653	23	0.129349	brain	PWAS	c7	0.766653	0.925167288	MX1,CTNNAL1,TOMM34,IMPA1,SPR,PNPO,MYOM2,DNAJC11,IDH3A,TOR1AIP2,CHMP3,GGPS1,RETREG2,ACTR1B,DNAJB4,RECQL,SARS2,SPRYD4,NQO1,BPNT1,SLC7A6
GSE4748_LPS_VS_LPS_AND_CYANOBACTERIUM_LPSLIKE_STIM_DC_3H_UP	ADHD	-0.00279274	0.00941099	0.766655	25	0.2724	brain	PWAS	c7	0.766655	0.925167288	NEK1,ABCG2,LRRFIP1,ATP2B4,BLVRA,LARS1,VCAN,FGD4,NUAK1,MIA2,PGP,RAP2A,S100A4,DMAC2L,SLK,PGM2L1,KATNAL1,MAN2C1,SESTD1,CFL1,THUMPD3,SERPINB1,CCZ1B,SDHAF4,BCAT1
GSE34205_HEALTHY_VS_RSV_INF_INFANT_PBMC_UP	ADHD	-0.00283499	0.00956914	0.767029	17	0.0617769	brain	PWAS	c7	0.767029	0.925441937	AKT3,SYNE1,LMO7,AKAP12,KIF3A,SUN2,AKR1C3,SCRN1,ALDH16A1,PPTC7,AKR1B1,RFTN1,ACO1,NUMA1,RTN1,NRCAM,CTSZ,THEM4,EPRS1,HIF1AN
GOBP_SERINE_FAMILY_AMINO_ACID_METABOLIC_PROCESS	ADHD	0.00197423	0.00669007	0.767919	17	0.0980906	brain	PWAS	c5	0.767919	0.925808888	SLC7A11,CBS,TST,MTHFD1,GCSH,SHMT1,GART,GCLC,RIDA,PSAT1,SCLY,THNSL2,PSPH,SRR,PHGDH
GOMF_HYDROLASE_ACTIVITY_HYDROLYZING_O_GLYCOSYL_COMPOUNDS	ADHD	0.001725	0.00584232	0.767796	25	0.608952	brain	PWAS	c5	0.767796	0.925808888	GM2A,MAN2B2,IDUA,HEXA,AGL,HEXB,ABHD10,NAGA,MOGS,MYORG,FUCA2,CTBS,GBE1,GBA2,GALC,MAN2C1,NEU3,GLB1,LYZ,GANAB,GAA
GSE22886_NAIVE_CD8_TCELL_VS_NKCELL_DN	ADHD	-0.00240234	0.00813483	0.767753	24	0.15899	brain	PWAS	c7	0.767753	0.925808888	STBD1,STX7,SART3,SSH1,ENPP4,ATP2B4,NLRX1,NCAM1,IGF2R,MIA2,CERS4,AKR1C3,VIPAS39,ARHGEF12,PREP,ASL,GSN,LYN,RFTN1,EML2,PISD,TIPRL,LPIN1,MFSD6,PON2,APMAP,IST1,SEC24C,STX4
GSE9650_EXHAUSTED_VS_MEMORY_CD8_TCELL_DN	ADHD	0.00204045	0.00690608	0.767645	36	0.0490362	brain	PWAS	c7	0.767645	0.925808888	ANXA6,GM2A,HEXA,ANXA5,SUCLG1,FAM107B,ADD1,ARL6IP5,MOGS,LDAH,ABLIM1,BLVRA,NUDCD3,GRAMD2B,PFKP,RABGGTA,ITGB2,ITPA,CALU,GNPAT,SRI,ASS1,LDHA,PIK3CD,PDK1,FARSB,PACS1,PRKCB,ACSS1,LYSMD1,GLO1,PITPNC1,DGKA
GSE17721_LPS_VS_POLYIC_1H_BMDC_DN	ADHD	0.00232725	0.00790304	0.768395	28	0.560191	brain	PWAS	c7	0.768395	0.925852992	TNC,HSD17B11,ADD3,PDCD4,C1QBP,PCBD1,VAMP1,MYORG,NOPCHAP1,ALG2,SNTB1,LMNB1,ARMC10,PFKP,UNC45A,ATP13A2,CDC37L1,OGFOD2,ANXA11,GDA,YWHAH,PSMB9,TSTD1,PCYOX1,NUDT16,LUZP1
GSE32986_GMCSF_VS_GMCSF_AND_CURDLAN_HIGHDOSE_STIM_DC_DN	ADHD	0.00241881	0.0082126	0.768358	21	0.186602	brain	PWAS	c7	0.768358	0.925852992	PDLIM5,STBD1,TRIM2,CLGN,ALDH18A1,VAC14,HOMER2,MICAL3,TPP1,ERICH3,HECTD4,NAPA,STAU1,ALDH5A1,MADD,VWA8,TMA7,PIK3CD,CCDC88A,SERPINB9,FAM185A
GSE3982_MAST_CELL_VS_BCELL_DN	ADHD	0.00228048	0.0077387	0.768234	22	0.832627	brain	PWAS	c7	0.768234	0.925852992	SYNE1,PPFIBP1,TRIM25,TOR1A,COG7,NMT1,PPP3CC,LSS,AMPD2,KYAT1,PRORP,ADAR,PDK1,INPP4A,BCS1L,STUM,NT5E,GNA12,PLD2,SARS2,ADK,SLC7A6,SMPD3,SNCG,HLA-DRB1
GOBP_IMMUNE_RESPONSE_REGULATING_SIGNALING_PATHWAY	ADHD	0.0018029	0.0061343	0.76883	47	0.0741252	brain	PWAS	c5	0.76883	0.925920709	MAPK10,CD38,LBP,PLCG1,C1QBP,MNDA,APPL2,PLEKHA1,NLRX1,PLSCR1,TRIM25,FER,CD14,RIPK2,ADA,DUSP3,THEMIS,PRKCD,SLC15A2,APPL1,PSEN1,TRAF3,SARM1,HRAS,LGALS3,LYN,RFTN1,BTN2A2,BTN3A3,BTN2A1,CASP1,WDFY1,OAS1,LIMK1,RAB29,PIK3CD,RTN4,FLOT2,PRKCB,PLD2,CACNB3,PAK1,LIME1,PAWR,CTSH,HLA-G,HLA-A,HLA-DRB1
GOBP_NEGATIVE_REGULATION_OF_HYDROLASE_ACTIVITY	ADHD	0.0019229	0.0065624	0.769509	37	0.551905	brain	PWAS	c5	0.769509	0.925920709	CRYAB,UBE2O,BIN1,USP14,USP47,PI16,CAST,AHSG,HRG,MICAL1,CTSB,ANXA2,GPX1,PAPLN,CSTB,PRDX5,SERPINB8,HRAS,RDX,LGALS3,POR,PTPA,GPSM1,SEMA4D,TIPRL,ROCK2,LPIN1,PRDX3,PSMF1,FKBP1A,ECM1,FABP1,SERPINB1,SERPINB9,AGT,LXN,CD109,SERPINF1,ARL2
GOBP_REGULATION_OF_ORGANELLE_ASSEMBLY	ADHD	-0.00241886	0.00823949	0.769087	32	0.0169448	brain	PWAS	c5	0.769087	0.925920709	CHMP7,CAPG,TBC1D1,HTT,TBC1D10A,WIPI1,GDI2,TBC1D9B,SDC4,CCP110,FSCN1,CHMP4A,PIP4K2A,SMCR8,RAB5A,CHMP1A,TBC1D17,SNX30,GSN,RDX,PIP4K2C,ELAPOR1,TBC1D13,EVI5L,NUMA1,SCFD1,MAP4,CHMP3,CCDC88A,RALB,TBC1D5,SEPTIN9,GAP43,PDCD6IP,RAB3GAP2
GSE17721_0.5H_VS_8H_PAM3CSK4_BMDC_DN	ADHD	-0.00253711	0.00868572	0.770209	16	0.752337	brain	PWAS	c7	0.770209	0.925920709	RABEP1,EPHX2,GGH,RASGRP1,ACSL6,PFKP,PRDX5,TXN,RIOX2,MYOF,CYB5R3,GSS,WBP2,SPRYD4,PXK,GFER,HP
GSE17721_POLYIC_VS_PAM3CSK4_0.5H_BMDC_UP	ADHD	0.00185577	0.00633333	0.76951	24	0.365002	brain	PWAS	c7	0.76951	0.925920709	SORCS2,SPAG7,ECH1,EPHX2,PIP5KL1,AKR7A2,ACAA1,GRAMD2B,CHCHD6,MIA2,AKR1C3,LHPP,ACADS,COPS7B,PON1,SARS1,SH3GL2,APIP,PSMB9,YEATS4,EPRS1,ACOX2,SLC9A3R2
GSE23321_EFFECTOR_MEMORY_VS_NAIVE_CD8_TCELL_UP	ADHD	-0.00308606	0.0105631	0.770168	20	0.597372	brain	PWAS	c7	0.770168	0.925920709	KCNN3,EFNA3,ATP2B4,SLC7A2,AFDN,TYMP,FARP2,S100A1,TSPAN8,SYNJ2,PLA2G4C,HSDL2,ME1,PLIN3,CFH,STAM2,C2orf72,VAT1,AGT,DOCK9,HPCA
GSE2770_UNTREATED_VS_IL12_TREATED_ACT_CD4_TCELL_6H_DN	ADHD	-0.00173119	0.00591124	0.769625	37	0.328655	brain	PWAS	c7	0.769625	0.925920709	ATP8A1,CDH13,NDUFV3,GARS1,C1QBP,PPA1,CD200,NAGA,GLRX3,CORO7,CRELD2,RNASET2,GCAT,GRAMD2B,SLC22A23,CMC2,SCRN1,ATG4B,ASAP2,TAX1BP3,GYS1,PREP,ESYT2,DAAM1,GOT2,CPNE3,MTHFR,BPHL,CDC42BPB,ALDH4A1,APRT,MYO6,TOMM70,KBTBD3,SERPINF1
GSE28737_WT_VS_BCL6_KO_MARGINAL_ZONE_BCELL_UP	ADHD	-0.00384939	0.0131316	0.769416	15	0.4009	brain	PWAS	c7	0.769416	0.925920709	TRIM2,TSPAN15,TMEM51,ARPIN,ITM2C,PBXIP1,PIP5KL1,MGLL,SFXN5,NMT1,MTSS2,ACOT13,ARHGAP39,TSPO,MVK,LMCD1,MANF,GAP43
GSE3982_EOSINOPHIL_VS_BCELL_DN	ADHD	0.0016772	0.00573815	0.770066	36	0.194535	brain	PWAS	c7	0.770066	0.925920709	FHIP2B,GOLGA3,ETFB,PMVK,AKR7A2,MCUR1,AP3D1,ASNS,RUFY1,NIPSNAP1,PFAS,FTO,UMPS,PEPD,SCRN1,LARS2,SAMM50,TMEM70,AKR1B1,SUCLG2,PNP,MMS19,CAPN2,RRM1,NT5E,TBC1D5,MANF,SERPINB9,CNPY2,FN3KRP,PLCH2
GSE42724_MEMORY_BCELL_VS_PLASMABLAST_DN	ADHD	0.00149024	0.00507546	0.769051	36	0.249295	brain	PWAS	c7	0.769051	0.925920709	PDLIM5,PAICS,COMT,ADSS2,PDCD4,TBC1D4,LRRC20,ETFB,ALDH9A1,CNRIP1,ELP1,STK10,PGGT1B,RUFY1,LGALS1,ARMC10,STING1,TKT,OSBPL11,CRYZ,RDX,DEPTOR,DPP7,GBA2,GALC,MFSD6,CORO1C,PLSCR4,SEPTIN9,MINDY1,BDH1,GLO1,PLD2,P2RX7,SELENBP1,GANAB,GLOD4
GSE44649_WT_VS_MIR155_KO_ACTIVATED_CD8_TCELL_DN	ADHD	0.00136401	0.00465429	0.769473	35	0.260869	brain	PWAS	c7	0.769473	0.925920709	NUDT6,PHYHIP,CBR3,SYNE1,PPM1K,ACP6,GRHPR,TXNDC5,HOMER2,DPY19L1,ARSB,HRG,ADCK1,EPHX1,ACYP1,PPM1F,LPCAT2,SRGAP3,MCEE,AKAP10,SERPINB8,GYS1,ACOT13,TENM4,NDUFAF7,KHK,BPHL,CFH,PSPH,P2RX7,UBASH3B,TXNL4A
GSE7568_CTRL_VS_3H_TGFB_TREATED_MACROPHAGES_WITH_IL4_AND_DEXAMETHASONE_DN	ADHD	-0.00248128	0.00847838	0.769782	23	0.703479	brain	PWAS	c7	0.769782	0.925920709	GCC2,PLCG1,GOLGA3,PPP2R2A,HEXB,MACF1,WDSUB1,RAB23,SLC25A27,PLXNA1,PRKAR2B,SIK3,TECPR1,AKAP10,STAU1,C2CD2,PANK2,ROCK2,PDE4B,CORO1C,RTN4
GOBP_ADAPTIVE_THERMOGENESIS	ADHD	-0.00224023	0.00770142	0.771139	16	0.513236	brain	PWAS	c5	0.771139	0.926257522	HADH,ACSL1,CPT2,APPL2,ACOT11,LNPEP,DECR1,FLCN,DOCK7,TRPV2,DHRS7B,ACOT13,STAT6,LPIN1,PLCL1,NRDC,ALPL,ABHD6
GOBP_REGULATION_OF_MRNA_METABOLIC_PROCESS	ADHD	-0.00236141	0.00813322	0.771555	22	0.474315	brain	PWAS	c5	0.771555	0.926257522	C1QBP,TBRG4,PRKCA,FAM172A,NT5C3B,FTO,TTC5,PRKCD,FASTKD5,TNKS1BP1,ZC3HAV1,CARHSP1,SAMD4A,SRSF9,DCPS,DIS3L2,RIDA,DDX5,ROCK2,PNPT1,CSDC2,RBMXL1,DHX36,THRAP3
GOMF_MONOOXYGENASE_ACTIVITY	ADHD	-0.00303894	0.0104434	0.771058	14	0.718329	brain	PWAS	c5	0.771058	0.926257522	MSMO1,MOXD1,PCBD1,JMJD7,MICAL3,COQ6,MICAL1,AKR1C1,AKR1C3,CYP7B1,CYP4F11,CYP4X1,COQ7
GSE13484_UNSTIM_VS_3H_YF17D_VACCINE_STIM_PBMC_DN	ADHD	0.00226261	0.00780181	0.771808	22	0.404392	brain	PWAS	c7	0.771808	0.926257522	RAPGEF2,CORO2A,AMPD3,ABLIM1,LMNB1,MYH10,PEF1,AKR1C1,SERPINB8,EPS8L2,TMOD3,RFTN1,GRK5,ASPH,TMED5,AK4,PITPNB,FNDC3A,HBS1L,OAS1,SLC5A6,MYO6,PLSCR4,DOCK4,DNAJB4,SIDT1,FAS,EHD1,INPP5A,PLEC
GSE14308_TH2_VS_TH1_DN	ADHD	0.001558	0.00534523	0.770688	28	0.579523	brain	PWAS	c7	0.770688	0.926257522	PDLIM5,FAM120B,ACOX3,PAICS,PLCG1,RRM2B,GPRIN3,HSD17B12,LSP1,ERAP1,ALDH7A1,WIPI2,ITGB2,CHL1,S100A1,SURF1,CPNE3,NUDCD1,LRRC8A,DHRS7,PNPT1,OAS1,TTLL12,ABHD11
GSE17721_CTRL_VS_POLYIC_8H_BMDC_UP	ADHD	-0.00203235	0.00700609	0.771753	25	0.119841	brain	PWAS	c7	0.771753	0.926257522	C1QBP,COA6,PGD,IFI30,GDE1,PAG1,PIP4K2A,PDXK,PEPD,SFXN3,TAX1BP3,S100A1,REXO2,PDE1C,QRSL1,APIP,YWHAH,LIMK1,RETREG2,ACTR1B,ACADVL,NOLC1,OSBPL2,SNX15,MRAS
GSE43955_TH0_VS_TGFB_IL6_IL23_TH17_ACT_CD4_TCELL_60H_UP	ADHD	-0.00213338	0.00735375	0.771733	36	0.160133	brain	PWAS	c7	0.771733	0.926257522	GM2A,ELP3,IVD,SLC2A8,ALDH9A1,MKRN2,ISOC1,DOCK7,ACYP1,GRWD1,DENND4C,COL18A1,RDH11,MLEC,SHD,RNH1,GSN,ADSS1,POR,CFHR1,GLIPR2,YWHAH,ADAR,PDIA3,RTN4,MYH14,RCN2,CACNB3,DDAH2,HPCA,PRDX1
GSE45365_WT_VS_IFNAR_KO_BCELL_DN	ADHD	0.00321575	0.0110691	0.771422	13	0.639412	brain	PWAS	c7	0.771422	0.926257522	TST,NIPSNAP1,ARMC10,AK5,CNNM2,FLNB,COQ3,CORO1C,VAT1,FGGY
GSE5589_LPS_VS_LPS_AND_IL10_STIM_IL6_KO_MACROPHAGE_180MIN_DN	ADHD	0.00145424	0.00500179	0.771247	41	0.0643356	brain	PWAS	c7	0.771247	0.926257522	SLC7A11,MRPL1,RETSAT,NUP93,ARL6IP5,CCDC32,ETFB,PCMT1,RFK,NSUN2,ACOT11,CCDC127,ASNS,IFI30,SGTB,GRAMD2B,ATIC,STX6,FPGT,HEBP1,RWDD1,PCYT1A,PLCB1,CARHSP1,TSFM,VWA8,MYOF,TMED5,C9orf64,CD274,AUH,HSDL2,AVEN,CCDC88A,ACAA2,SCLY,NDUFAF5,PSPH,THEM4,GPX4,GAMT,PHGDH
GSE24634_NAIVE_CD4_TCELL_VS_DAY10_IL4_CONV_TREG_UP	ADHD	0.0023481	0.00810443	0.772022	27	0.296084	brain	PWAS	c7	0.772022	0.92633847	ABCF3,MCTP1,BIN1,SEC14L2,NCAM1,RIPK2,AK5,PEPD,STARD5,RPH3A,CDC37L1,LYRM9,EGFR,ASPH,C19orf53,PDE4B,PLEKHB1,ITGA6,PDK1,CXADR,DCXR,MRM3,DPYSL4
GSE19941_IL10_KO_VS_IL10_KO_AND_NFKBP50_KO_LPS_STIM_MACROPHAGE_UP	ADHD	0.00175957	0.00607824	0.772209	23	0.115418	brain	PWAS	c7	0.772209	0.926386997	HSD17B11,EFHD2,PAICS,MOXD1,ISCU,CD200,ETFB,PCMT1,GGH,CDH9,HAGH,ATOX1,TSFM,VWA8,C19orf53,ATP5PO,RYR2,FAAH,THOP1,VAT1L,NQO2,MMUT,SERPINF1,CNTN3
GOBP_NEGATIVE_REGULATION_OF_SECRETION	ADHD	0.00218967	0.00760826	0.773498	20	0.105474	brain	PWAS	c5	0.773498	0.927405322	HADH,STK39,WDR41,PRKN,PNKD,CD200,ABCC8,SERGEF,ADA,BCR,NDUFAF2,SMCR8,RAB7A,PFKL,ABAT,TSPO,STXBP6,ACE,PSMD9
GSE15930_STIM_VS_STIM_AND_TRICHOSTATINA_72H_CD8_T_CELL_DN	ADHD	-0.00171283	0.00595139	0.773497	33	0.205811	brain	PWAS	c7	0.773497	0.927405322	NT5DC3,TBRG4,MIF,RFK,PPIH,SCAMP1,MPP3,TSFM,SRSF9,PIP4K2C,OGFOD2,LRPPRC,LACTB2,GCDH,GBA2,ROCK2,NRCAM,HSPG2,IFIT2,NFU1,MYH14,GAMT,REEP6,NUDT5,NQO1,EEF1AKMT1
GSE25846_IL10_POS_VS_NEG_CD8_TCELL_DAY7_POST_CORONAVIRUS_BRAIN_DN	ADHD	0.00222158	0.00771216	0.773299	23	0.5542	brain	PWAS	c7	0.773299	0.927405322	AGL,ETFB,CRELD2,RASA1,PSEN1,GRWD1,ALDH2,SFXN3,SRSF9,IDH1,SCRIB,WARS1,HSDL2,NUMA1,DPP3,UGGT1,NIPSNAP2,ECHDC1,DIABLO,CTSH
GOBP_ENSHEATHMENT_OF_NEURONS	ADHD	0.00252874	0.00882878	0.774556	19	0.798896	brain	PWAS	c5	0.774556	0.928039032	NDRG1,HEXA,HEXB,SBF2,TYMP,TENM4,CTSC,GNPAT,LPIN1,GALC,JAM2,MPZ,CNTN2,SLC25A12,DLG1,BCAS1,TSPAN2,ASPA,PLEC
GOBP_POSITIVE_REGULATION_OF_ION_TRANSPORT	ADHD	0.00168624	0.005925	0.775952	40	0.526014	brain	PWAS	c5	0.775952	0.928039032	WFS1,PLCG1,STK39,HTT,STX1A,ABCC8,MIF,GLRX,HOMER1,TESC,GPD1L,ATP1B3,PSEN1,TRPV2,PPP3CC,ABAT,LGALS3,CACNA2D1,ACTN2,RYR2,TSPO,GSTM2,EPHB2,SRI,EHD3,ANO6,RAB3B,SCN4B,STIM1,DLG1,NIPSNAP2,AGT,CACNB3,P2RX7,GSTO1
GSE11864_UNTREATED_VS_CSF1_IFNG_IN_MAC_UP	ADHD	0.00273236	0.00954781	0.774742	16	0.630405	brain	PWAS	c7	0.774742	0.928039032	MYH9,RIPK2,CPNE2,MPRIP,NAA80,EPRS1,ALDH2,TIMM9,GLTP,VPS13A,SAT2,LGALS8,SSH2,CRYL1,PDCD6IP,SLC41A3
GSE13484_12H_VS_3H_YF17D_VACCINE_STIM_PBMC_DN	ADHD	0.0027309	0.00953248	0.774508	23	0.603487	brain	PWAS	c7	0.774508	0.928039032	MGST2,SLC25A32,RASGRP1,TOR1B,RUFY1,GNAZ,DCAKD,TMX4,CARHSP1,RUVBL1,MTPAP,PITPNB,CNDP2,HBS1L,WARS2,ICAM1,RAB29,CCDC93,MYO6,GSPT1,CLASP2,CCZ1B,ENDOD1,ITGAM,HP,MIA3
GSE15330_HSC_VS_GRANULOCYTE_MONOCYTE_PROGENITOR_UP	ADHD	-0.00258058	0.00904203	0.775339	18	0.326547	brain	PWAS	c7	0.775339	0.928039032	HSPA4L,FAM120B,ELP3,ZMPSTE24,PPP2R2A,LDAH,USP47,NSUN2,RASGRP1,FNBP1,ISYNA1,EPHX1,PDE1B,GPHN,IDNK,AP5M1,MECR,PPIF,TFG,TPRG1L,MTARC2
GSE15659_NAIVE_CD4_TCELL_VS_ACTIVATED_TREG_UP	ADHD	0.00188196	0.00659398	0.775334	26	0.36833	brain	PWAS	c7	0.775334	0.928039032	GUF1,CLCN3,ARPIN,CA8,ADCY9,EEF1E1,BID,HARS1,GCAT,BBOX1,C2CD2,CPNE3,DEPTOR,GSTM4,DNAJA4,ECI2,TMA7,ECM1,CCS,ALKBH7,DDAH2,AGRN,ANKRD45
GSE15930_STIM_VS_STIM_AND_IFNAB_48H_CD8_T_CELL_UP	ADHD	0.00188636	0.00660175	0.77508	26	0.127924	brain	PWAS	c7	0.77508	0.928039032	MGST2,ANXA5,FAM107B,ADD1,ACP6,LSP1,HSD17B4,LMNB1,SUN2,MPRIP,EPHX1,PIP4K2A,HCLS1,CSTB,TRPV2,GIMAP4,PEX6,NUDT14,CAPG,GLIPR2,PLXND1,CNN2,DGKA,RPA1
GSE1925_CTRL_VS_IFNG_PRIMED_MACROPHAGE_UP	ADHD	-0.00232395	0.00813147	0.775034	27	0.432098	brain	PWAS	c7	0.775034	0.928039032	TNC,PTPRN2,DOCK5,SRXN1,PTMS,CPT2,TPBG,CTNNAL1,ASNS,SDC4,MTMR10,ANXA2,DAGLB,PSMD5,REPS1,PTPRK,PDE1C,SUCLG2,H1-2,IDH3A,PITPNB,TPMT,CHMP3,RAB3D,PPIF,GNA12,CAPN5,NXN,AP2A2
GSE21927_SPLEEN_VS_TUMOR_MONOCYTE_BALBC_DN	ADHD	0.00312642	0.0109173	0.774593	23	0.0506672	brain	PWAS	c7	0.774593	0.928039032	CD38,SLC1A1,RELL1,USP47,AKAP12,ABLIM1,NNT,LNPEP,IGF2R,CES1,SRSF9,CAP2,FSD1,TPD52,SUCLG2,TMX3,THTPA,EPB41,HDHD2,AAK1,KANK2,FGGY,SNX27,CAMKK2,SLC7A6
GSE22886_CD8_TCELL_VS_BCELL_NAIVE_DN	ADHD	-0.00254769	0.00894118	0.775691	15	0.403815	brain	PWAS	c7	0.775691	0.928039032	CD200,SLC2A5,CTNNAL1,TRIM25,ACSL6,MPZL1,TOMM34,MTMR10,CHL1,SAMD4A,MYOF,PTPRK,ZC2HC1A,MYO1B,PLPP3,TNS3,SELENBP1,PAWR,HIF1AN,HLA-DRB1
GSE23505_UNTREATED_VS_4DAY_IL6_IL1_TREATED_CD4_TCELL_UP	ADHD	-0.00119512	0.0041973	0.775846	51	0.266773	brain	PWAS	c7	0.775846	0.928039032	MRPL1,CAT,PPIL3,ECH1,MPHOSPH6,RGS14,CAMLG,TST,MOCS2,CHCHD6,SPR,NMT1,ECI1,HIBADH,PTGR2,COX11,IAH1,KIFBP,ABHD12,VWA8,GDPD1,COQ3,MDH2,ARL6,ACOT7,GSTM3,NUBPL,TIMM21,MVK,MRE11,KYAT3,NAXE,DPP3,CCS,MAN2C1,DUSP19,FLOT2,TSPAN2,TNS3,UBA2,ECHDC1,PRDX1,BCAT1,RPA1,CCDC90B
GSE42021_CD24INT_VS_CD24LOW_TREG_THYMUS_UP	ADHD	-0.00230499	0.00810393	0.776082	24	0.0767873	brain	PWAS	c7	0.776082	0.928039032	SLC7A11,LIMS1,F13A1,AMZ2,GAS7,RRAS2,CDC42BPA,HEBP1,TOM1L2,NAA80,PRKAR2A,ADD2,ASAP2,ALCAM,GPC5,COTL1,GNPAT,ACO1,AVEN,TBC1D5,LANCL2,GPX4,GFM1,BCAT1,MLF1,ERLIN1
GSE5542_IFNG_VS_IFNA_TREATED_EPITHELIAL_CELLS_24H_UP	ADHD	-0.00167293	0.00586499	0.77546	32	0.0749509	brain	PWAS	c7	0.77546	0.928039032	NANS,FAM81A,GSTT2,RNPEP,NT5C3B,NT5C2,IDH2,AGPAT3,PLXNB2,AACS,SLC16A1,PLPP6,SH3BGRL2,SLC25A13,FAM221A,UFL1,LDHA,DMAC2L,MFSD6,MRE11,EHD3,CORO1C,CCDC88A,ARHGAP25,ACTR1B,UBA2,LXN,COQ7,GYG1
GSE6259_FLT3L_INDUCED_33D1_POS_DC_VS_CD8_TCELL_UP	ADHD	0.00253403	0.00890202	0.775906	21	0.390431	brain	PWAS	c7	0.775906	0.928039032	TRIM2,SLC14A1,RNF141,F13A1,EHD4,LGALS1,TST,CAST,ADA,PCK2,STXBP6,CDC42BPA,RRAS,MKRN1,S100A4,EGFR,ADD3,CFH,LANCL1,SERPINF1
GOBP_FATTY_ACID_TRANSPORT	ADHD	0.00216508	0.0076251	0.776455	16	0.156582	brain	PWAS	c5	0.776455	0.928309449	ACSL1,RBP7,MIF,CPT2,FABP6,FABP3,CPT1A,GOT2,CRABP1,RBP1,FABP1,SLC27A2,ACE,P2RX7,ABCD3,EPRS1
GSE43863_NAIVE_VS_MEMORY_TH1_CD4_TCELL_D150_LCMV_UP	ADHD	0.00318331	0.0112283	0.776789	16	0.386761	brain	PWAS	c7	0.776789	0.928533145	TNC,MACROD2,SPARCL1,LMO7,VCAN,RIPK2,IFI30,DGKG,KALRN,SCRN1,RHPN2,UNC13C,WARS1,CD274,PSMB9,ABHD11
GSE19941_UNSTIM_VS_LPS_STIM_IL10_KO_NFKBP50_KO_MACROPHAGE_UP	ADHD	-0.00188708	0.00666611	0.777111	25	0.712715	brain	PWAS	c7	0.777111	0.928742415	CD38,PPA2,EFHD2,IVD,RBP7,USP47,PPIH,LSP1,BLVRA,RASA1,ABHD12,HEBP2,L3HYPDH,COTL1,OSGEP,LRRC8C,PTPA,APIP,PITPNB,PTER,TFB1M,TTYH3,ACY3
GOBP_CELL_CYCLE_G1_S_PHASE_TRANSITION	ADHD	0.00273377	0.00967723	0.777564	20	0.150452	brain	PWAS	c5	0.777564	0.928866889	MBLAC1,SUSD2,ATP2B4,APPL2,BID,APPL1,PLCB1,GPNMB,RDX,EGFR,BTN2A2,RPA2,TREX1,CRLF3,CDK18,RRM1,DLG1,KANK2,GSPT1,NASP,CUL2,BCAT1,MLF1
GSE20727_CTRL_VS_ROS_INHIBITOR_TREATED_DC_UP	ADHD	0.00195936	0.00693884	0.777656	30	0.0809606	brain	PWAS	c7	0.777656	0.928866889	HEXA,PPAT,GOLGA3,CBR1,SUCLG1,ECH1,ALDH18A1,MIF,UBAP2,COQ9,HMBS,MTRR,MCC,ERC1,GALK2,ANXA2,AACS,TSFM,AARS1,RAP2A,MLEC,FAM118B,GOT2,FXN,HDGF,ME2,ISOC2,SEC24C,NDUFAF1,PSMD9
GSE6259_FLT3L_INDUCED_33D1_POS_DC_VS_CD8_TCELL_DN	ADHD	-0.00198365	0.00702287	0.777594	30	0.279206	brain	PWAS	c7	0.777594	0.928866889	ART3,GM2A,ITM2C,DOCK5,SYNE1,SEC14L3,AMPH,FDPS,IFI30,GDE1,ATOX1,MICAL1,PFKP,HEBP1,TKT,HCLS1,NMT1,ALCAM,FUCA2,CTPS1,MDH2,CFHR1,TOMM70,SLC44A2,HTATIP2,CTSZ,GAMT,RPA1,GYG1
GSE7460_CTRL_VS_TGFB_TREATED_ACT_FOXP3_HET_TCONV_UP	ADHD	0.00163205	0.00578657	0.777912	27	0.141958	brain	PWAS	c7	0.777912	0.928997119	SNX25,CLYBL,GAK,IMMT,APOL2,STX7,RASGRF1,FDPS,NUDCD3,ALG11,HDDC2,MIA2,IDH2,LONP1,GPNMB,CDC37L1,LSS,LMAN1,LACTB2,AK4,SCCPDH,HBS1L,ECHDC1,EMILIN2,FAM185A,TDRKH,ACADSB
GOBP_VESICLE_TARGETING	ADHD	0.00401104	0.0142576	0.77846	12	0.477392	brain	PWAS	c5	0.77846	0.929475946	CLASP1,WIPI1,PEF1,EXOC6B,PSEN1,FAM91A1,SCRIB,TRAPPC5,TRAPPC4,CLASP2,TFG,EXOC6
CRX_DN.V1_DN	ADHD	0.00297248	0.0105895	0.77894	15	0.891649	brain	PWAS	c6	0.77894	0.929522322	TGM2,H6PD,CTNNAL1,ANXA2,CADPS2,GLIPR2,PTER,FKBP5,ACSS1,LXN,HLA-A,PLEC
GSE16522_MEMORY_VS_NAIVE_CD8_TCELL_DN	ADHD	0.00177971	0.00633968	0.778921	23	0.0155002	brain	PWAS	c7	0.778921	0.929522322	NDRG1,ZMPSTE24,GARS1,PTMS,STX1A,CD200,DISP2,ALDH18A1,TMEM65,CSE1L,SAMD4A,PTPRK,CASP1,F3,CNN3,ADAM10,ECM1,HDGF,PRODH,PSPH,KIAA0513,FAS,NQO1,PHGDH,AGRN
GSE21033_CTRL_VS_POLYIC_STIM_DC_3H_DN	ADHD	0.00161343	0.00574702	0.778909	34	0.423696	brain	PWAS	c7	0.778909	0.929522322	CBR4,PPAT,GGCT,SYNE1,ADD1,PCYOX1L,DIAPH1,MKRN2,C2CD2L,FNBP1,GDE1,FTO,AHSA1,ALDH5A1,CCDC92,SMIM8,REPS1,GRK5,PACSIN2,ADCY3,PTPA,THUMPD1,PLIN3,NQO2,FDXR,MPI,SEC24C,FN3KRP,ENTPD3
GOBP_VESICLE_CYTOSKELETAL_TRAFFICKING	ADHD	-0.0039952	0.0143866	0.781241	12	0.480232	brain	PWAS	c5	0.781241	0.929973561	HTT,PPFIA2,RASGRP1,KIF3A,AP3D1,MYO5A,BORCS5,MYO1B,MYO6,MYO1D,BLOC1S2
GOCC_BRUSH_BORDER	ADHD	-0.00262993	0.00947358	0.781314	22	0.543336	brain	PWAS	c5	0.781314	0.929973561	SLC7A11,MYH9,ABCG2,GNA13,SCIN,ACTN1,FLNB,PLS1,ADD3,MYO1B,SLC5A6,CYBRD1,MYH14,MYO1D,GNA12,CA4,ACE,DCXR,PLEC
GSE10325_LUPUS_CD4_TCELL_VS_LUPUS_BCELL_DN	ADHD	0.0019133	0.0069083	0.781813	26	0.420922	brain	PWAS	c7	0.781813	0.929973561	GM2A,PTPN1,ITM2C,STX7,SWAP70,IFI30,PRKCD,SCRN1,FARP2,ALCAM,LYN,TPD52,QRSL1,BTN2A2,EHD3,CORO1C,TNS3,DDAH2,AKR1A1,DHTKD1,ADK,CTSH,HLA-DRB1
GSE10325_LUPUS_CD4_TCELL_VS_LUPUS_MYELOID_DN	ADHD	-0.00155851	0.00563199	0.781992	40	0.665944	brain	PWAS	c7	0.781992	0.929973561	GM2A,ACSL1,HEXB,NAGA,GAS7,BID,RNPEP,CD14,TST,VCAN,IFI30,SIRPA,DUSP3,CTSB,PRKCD,GPX1,PLXNB2,ALDH2,NAGK,MYOF,LGALS3,LYN,QPCT,WARS1,ASAH1,PISD,GCA,PLIN3,CORO1C,TP53I3,HNMT,TNS3,TPD52L2,GAA
GSE12845_IGD_POS_BLOOD_VS_DARKZONE_GC_TONSIL_BCELL_UP	ADHD	0.00226267	0.00816415	0.781667	25	0.812763	brain	PWAS	c7	0.781667	0.929973561	WFS1,POGLUT1,GAK,NDRG1,ABCA5,ARL6IP5,ETHE1,PPFIBP1,TPP1,MIA2,KANK3,PYCR3,MIPEP,H1-3,PLEC,EML2,INPP5E,CHD1L,ANXA4,TIMM50,CRYL1,HSPA1L,GFER,GAA
GSE13547_WT_VS_ZFX_KO_BCELL_ANTI_IGM_STIM_12H_UP	ADHD	0.00335933	0.0121215	0.781673	11	0.451849	brain	PWAS	c7	0.781673	0.929973561	VWA5B2,SOD3,SEC14L2,OSBP2,FBLL1,PISD,EFNB3,KCNJ9,TMEM120B,SORD
GSE1460_INTRATHYMIC_T_PROGENITOR_VS_NAIVE_CD4_TCELL_ADULT_BLOOD_UP	ADHD	0.0017743	0.00633755	0.779503	29	0.0657208	brain	PWAS	c7	0.779503	0.929973561	ACOX3,WDR41,GARS1,CD200,ETFB,CCDC6,MCUR1,CTNNAL1,BID,ATIC,ALDH7A1,ALDH2,SCRN1,SLC1A4,IDH3A,ACO1,SCCPDH,PRDX3,LDHA,LZTFL1,HDGF,RRM1,DPP3,RCN2,EIF2B3,ABCD3,AKR1A1,ASRGL1,SERPINF1,ADK
GSE14769_UNSTIM_VS_240MIN_LPS_BMDM_UP	ADHD	0.00183113	0.00657951	0.780776	26	0.0812061	brain	PWAS	c7	0.780776	0.929973561	C2orf69,LRRC20,ACP6,TBC1D10A,ALG2,NUDCD2,MTRR,NADK2,FAHD1,PAG1,OSBPL11,OLA1,UQCR10,RMDN1,IDH3A,PITPNB,DMAC2L,RMND1,LRRC40,KIAA0513,RECQL,DHODH,DARS2,TXNL4A
GSE14769_UNSTIM_VS_80MIN_LPS_BMDM_UP	ADHD	-0.00199014	0.00721591	0.782702	18	0.14088	brain	PWAS	c7	0.782702	0.929973561	PLEKHM2,CDS2,BID,MBLAC2,ACOT2,ACOT13,KCTD21,SERAC1,ARHGAP25,HMGCL,SNX32,TRIM65,ALKBH4,UBA2,ERLIN1,BLOC1S2
GSE15330_HSC_VS_LYMPHOID_PRIMED_MULTIPOTENT_PROGENITOR_IKAROS_KO_DN	ADHD	0.00148868	0.00539745	0.782693	36	0.306975	brain	PWAS	c7	0.782693	0.929973561	CBR4,MMAA,STK39,SLC30A9,ERGIC1,NUB1,SART3,AKR7A2,PHLDB1,NLRX1,RNPEP,NUDCD2,NNT,GRAMD2B,RIMOC1,HDDC2,IMPA1,TSEN15,EPHX1,NEK4,ECI1,PLXNB2,MGST1,UQCR10,SYNJ2,GALM,CD274,ECHDC1,TMCC2,NDUFAF5,ADSL,PLD1,NOLC1,PSMB4,EXOC6,MTARC2
GSE15930_NAIVE_VS_24H_IN_VITRO_STIM_IL12_CD8_TCELL_DN	ADHD	0.00164569	0.00592659	0.781259	35	0.186267	brain	PWAS	c7	0.781259	0.929973561	MSMO1,IFT27,ENOPH1,COMT,DCK,PPA1,CD200,ALDH18A1,MOGS,HMBS,PLSCR1,LMNB1,SOD2,IFI30,GCSH,SPR,TIMM9,COQ5,PREP,RNH1,HRAS,RIOX2,CTPS1,CISD1,LGALS3,OLA1,ACOT7,RRM1,HDHD2,TAMM41,CARM1,GALK1,RCN2,SERPINB9,PSPH,PDIA4,ABCD3,CNPY2,GFM1,TPD52L2,ARL2,TPI1
GSE17974_2H_VS_72H_UNTREATED_IN_VITRO_CD4_TCELL_DN	ADHD	-0.00150071	0.00541209	0.781559	41	0.633152	brain	PWAS	c7	0.781559	0.929973561	CD38,SPATA20,LIMS1,CCDC25,PAICS,GFM2,PCBD1,ETHE1,GLRX3,CPT2,CZIB,SIRT5,THEMIS,ITGB2,EIF2AK4,GALK2,APPL1,MCEE,MICU1,TMEM65,S100A4,MYO5A,CAPG,H1-3,GNPAT,NMRK1,ANXA11,ACOT7,SRI,PRDX3,MAP4,GSS,DUT,ANO6,STIM1,TFB1M,GALK1,GLB1,ACADVL,CYBC1,VCL,SORD,ARL2
GSE23308_CTRL_VS_CORTICOSTERONE_TREATED_MACROPHAGE_MINERALCORTICOID_REC_KO_UP	ADHD	0.00126845	0.00459437	0.78248	48	0.758684	brain	PWAS	c7	0.78248	0.929973561	ETFDH,ELP3,COMT,RELL1,ACADM,WDSUB1,TRIM25,RGS14,STK10,LPCAT1,DHRS4,ADCK1,MTHFD1,TTC5,OSGEP,TRPV2,NAGK,SFXN3,PIP4K2C,POR,MSRA,DHRS7,WDFY1,PTPA,UAP1L1,ALDH4A1,RAB29,MESD,ME2,RTN4,INPP4A,LRRC40,HTATIP2,THUMPD3,GLB1,GLO1,P2RX7,ASRGL1,RPA1
GSE2405_HEAT_KILLED_VS_LIVE_A_PHAGOCYTOPHILUM_STIM_NEUTROPHIL_24H_UP	ADHD	0.00176566	0.0063754	0.781819	27	0.0577886	brain	PWAS	c7	0.781819	0.929973561	ENPP6,TMA16,DDHD1,EOGT,AKAP12,GNA13,ADA,ATIC,ATP13A2,EPB41L2,DGLUCY,ALDH16A1,CACNA2D1,GNPAT,FTSJ3,DDX5,BAG5,ADAM10,DUT,FBLN7,EPB41,DPP3,ATG7,DLG1,FDXR,CNN2
GSE27786_NKTCELL_VS_MONO_MAC_UP	ADHD	-0.002133	0.00773314	0.782682	28	0.176157	brain	PWAS	c7	0.782682	0.929973561	C12orf73,RRM2B,BIN1,SORBS1,SLC2A8,APPL2,HARS1,PFAS,THEMIS,EARS2,HOOK1,GCSH,ZC3HAV1,NME7,TMEM70,NUDCD1,SUCLG2,SARS1,PRORP,ADI1,SCAI,CHORDC1,CNDP2,TIMM13,MANF,ACADVL,ALKBH7,ARL2
GSE28737_WT_VS_BCL6_KO_MARGINAL_ZONE_BCELL_DN	ADHD	-0.001801	0.0064588	0.780364	32	0.170445	brain	PWAS	c7	0.780364	0.929973561	ENPP6,DNAJC13,TRAP1,AP1G1,EEF1E1,DGKE,RNPEP,ISOC1,EMB,HOOK1,PREP,CAPG,CCDC91,MMS19,SLC25A40,SLC25A24,PLXNA2,RAPH1,DLG1,DOCK4,SVIP,PDCD6IP,GLS2,EPRS1,FN3KRP,MLF1
GSE29164_DAY3_VS_DAY7_UNTREATED_MELANOMA_UP	ADHD	0.00235684	0.00849302	0.781394	23	0.045484	brain	PWAS	c7	0.781394	0.929973561	NAAA,SNX25,MAN2B2,TRIM2,HTT,GRHPR,EMB,PGS1,CERS4,PEPD,ALCAM,CCDC92,COTL1,ASPH,FBXO2,EPB41,GGPS1,MIX23,PRKCB,RPA1,TPRG1L,PAWR,HIF1AN
GSE411_UNSTIM_VS_100MIN_IL6_STIM_SOCS3_KO_MACROPHAGE_UP	ADHD	-0.00169196	0.0061172	0.782094	27	0.322367	brain	PWAS	c7	0.782094	0.929973561	NUDT6,AGL,STX7,COA6,SBF2,BORCS7,EIF2AK4,DNAL1,TRAF3,EPB41L2,OPA1,TFAM,RELCH,TPD52,CASP1,WDFY1,DDX5,COX20,AAK1,NDUFAF5,C3orf33,TRIM65,PEAK1,ABHD11,NUDT16,ACSS1,DHODH,DCXR,AGRN,HLA-DRB1
GSE43863_DAY6_EFF_VS_DAY150_MEM_LY6C_INT_CXCR5POS_CD4_TCELL_UP	ADHD	-0.00260745	0.00940464	0.781587	25	0.735955	brain	PWAS	c7	0.781587	0.929973561	RCHY1,PLCG1,CPNE8,PDE2A,TBC1D4,STK10,SUN2,CTSB,EPHX1,PCYT1A,CSTB,TNKS1BP1,TECPR1,SFXN3,ABAT,SNX30,PTK2B,SARS1,EPHB2,LZTFL1,PLD2,RAB3GAP2,VCL
GSE4590_LARGE_PRE_BCELL_VS_VPREB_POS_LARGE_PRE_BCELL_DN	ADHD	-0.00199521	0.0072333	0.782673	34	0.602745	brain	PWAS	c7	0.782673	0.929973561	RAPGEF2,CORO2A,GGCT,RELL1,FAM107B,LRIG1,SBF2,RASGRP1,ABLIM1,LPCAT1,ITGB2,GFRA1,PRKAR2A,CTNND1,GIMAP4,EPDR1,CENPV,MKRN1,PTK2B,BAG3,CD82,PLCL1,AAK1,ACAA2,LMCD1,NEU3,DNAJB4,PSPH,DOCK9,P2RX7,RASA2
GSE7568_IL4_TGFB_DEXAMETHASONE_VS_IL4_TGFB_TREATED_MACROPHAGE_DN	ADHD	-0.00325596	0.0117586	0.781856	18	0.815632	brain	PWAS	c7	0.781856	0.929973561	AKT3,RELL1,TAPBPL,EMB,PRKCD,TAX1BP1,ALDH3A2,ZZEF1,LYN,ACAP2,LRRC8C,TRAPPC4,SYNJ1,ICAM1,IFIT2,PGM2L1,SSH2,LMBRD1,ITGAM
KAECH_DAY15_EFF_VS_MEMORY_CD8_TCELL_UP	ADHD	-0.00192959	0.00692299	0.780458	31	0.595148	brain	PWAS	c7	0.780458	0.929973561	CD38,DOCK5,SORBS1,SWAP70,CMBL,ADCK1,IMPA1,ANXA2,CMC2,PLXNB2,ALDH2,CARHSP1,RALY,AK3,ALCAM,LGALS3,LACTB2,IDH3A,ENTPD2,CLCC1,MECR,RSU1,ANXA4,CCDC93,PRKCB,RECQL,LXN,HP,HLA-DRB1
KRAS.DF.V1_DN	ADHD	0.00210686	0.00760878	0.781858	24	0.78986	brain	PWAS	c6	0.781858	0.929973561	TNC,SYNE1,VWA5A,HOMER2,SIRPA,MPP3,AFDN,LLGL1,SLC25A13,THUMPD1,OMG,CDK18,KIF21B,LYRM4,THNSL2,LANCL2,PSPH,CXADR,MINDY1,GAP43
GSE14350_TREG_VS_TEFF_DN	ADHD	-0.00205337	0.0074656	0.783282	28	0.113114	brain	PWAS	c7	0.783282	0.93008576	SUCLG1,SRXN1,PCBD1,GRHPR,GLRX3,PMVK,SH3PXD2B,PFKM,TKT,PTGFRN,AGPAT3,RPH3A,SIRT3,HOGA1,CRTAC1,SCRN3,RPA2,SH3GL2,POMGNT2,BCAN,TUBA8,RRM1,KANK2,SYT1,TFG,ACOX2
GSE16385_IFNG_TNF_VS_IL4_STIM_MACROPHAGE_UP	ADHD	0.00229855	0.00835948	0.783344	26	0.216289	brain	PWAS	c7	0.783344	0.93008576	EFHD2,TBC1D1,THNSL1,AKR7A2,RRAS2,DBN1,PGGT1B,CARMIL1,GRAMD2B,SIRPA,IQGAP1,SCRN1,ABHD12,PHLDB1,MTMR6,SRI,RTN1,PSMB9,PIK3CD,FMNL2,PLEKHA5,CFL1,PRKCB,TNS3,IST1,GLUD1,ERLIN1,CRK
GSE19888_CTRL_VS_T_CELL_MEMBRANES_ACT_MAST_CELL_UP	ADHD	0.00169885	0.00616941	0.783035	29	0.522192	brain	PWAS	c7	0.783035	0.93008576	GARS1,RELL1,DDI2,PPFIBP1,NOPCHAP1,BCL2L13,HARS1,RIMOC1,WIPI2,UBQLN4,FPGT,SHMT1,RAB5A,VPS33B,MRPL10,ZC3HAV1,CHMP1A,STAU1,MRS2,SLC25A13,CISD1,COPS7B,AMPD2,APIP,ROCK2,GLS,GCA,SNX1,ADSL,RCN2,ECHDC1,CPNE1
GSE2770_IL12_AND_TGFB_ACT_VS_ACT_CD4_TCELL_2H_DN	ADHD	-0.00167534	0.00609412	0.783385	34	0.150104	brain	PWAS	c7	0.783385	0.93008576	MGST2,ACSF2,IGFBP7,ETFB,CCDC6,AMZ2,SNTB1,ELAC2,PRKAR2B,MPP7,POGLUT3,TKT,GPD1L,NAPB,RPH3A,TMX4,UROS,ALAD,NAPRT,VAMP5,NUDT3,PSMB9,EPB41,SND1,ENDOD1,CRYL1,DDAH2,EPRS1,MTARC1,SULT1A1,FAF1
GSE41978_ID2_KO_AND_BIM_KO_VS_BIM_KO_KLRG1_LOW_EFFECTOR_CD8_TCELL_DN	ADHD	-0.00242971	0.0088524	0.783724	22	0.0370941	brain	PWAS	c7	0.783724	0.930313503	SYNE1,FAM171A1,FAM172A,MPZL1,SDC4,MYH10,NUAK1,TECPR2,MYOM2,KIFBP,MRS2,C2CD2,IQSEC1,TIPRL,THSD7A,HSPA12A,CCS,LMCD1,DLG1,KANK2,ALKBH4,INPP5A
GSE37416_CTRL_VS_12H_F_TULARENSIS_LVS_NEUTROPHIL_DN	ADHD	-0.00260293	0.00953406	0.784843	22	0.569052	brain	PWAS	c7	0.784843	0.93146688	NFXL1,MGARP,SBF2,AMPD3,TBC1D10A,RAB8B,OXSR1,CYSTM1,MAP2K1,DUSP3,PDXK,LONP1,AKAP10,GYS1,GUK1,ERO1A,OPA3,SQOR,ICAM1,COX20,LGALS8,PDK1,TERF2IP,P4HB,TPI1
GSE22886_NAIVE_CD4_TCELL_VS_12H_ACT_TH1_DN	ADHD	0.00162238	0.00595314	0.785219	32	0.471806	brain	PWAS	c7	0.785219	0.931738183	SLC25A32,NT5DC3,ENOPH1,TMEM33,UCHL3,SART3,TBRG4,IVD,EEF1E1,HMBS,TOR1A,KIF3A,ARSB,SDC4,ATOX1,MTHFD1,UMPS,AHSA1,SAMM50,PREP,NT5DC2,FXN,FOCAD,FAH,DDX18,DIABLO,NOLC1,ERLIN1,TPI1
GSE2770_TGFB_AND_IL4_ACT_VS_ACT_CD4_TCELL_48H_UP	ADHD	0.00190688	0.00700796	0.785544	25	0.590883	brain	PWAS	c7	0.785544	0.931773996	MSMO1,ACOX3,AMPD3,AP3D1,IGF2R,SDC4,PELO,CTSB,RAB7A,PDXK,RPA2,SERPINB8,ALCAM,CPM,CD274,MYO1B,SQOR,HMGCL,HLA-B,GPN2,GSTO1,CTSH,HLA-A
GSE411_WT_VS_SOCS3_KO_MACROPHAGE_DN	ADHD	0.00228025	0.00837787	0.785487	26	0.323025	brain	PWAS	c7	0.785487	0.931773996	SYNE1,RABEP1,PPM1K,TRAP1,PARS2,SUN2,CAST,ALDH6A1,CD2AP,PLCB3,RRAS,MTRF1L,CTSC,STX2,TPD52,PCM1,WIPF1,NUP210,SCAI,DEPDC5,TOR1AIP1,SLK,TRIM65,RCN2,SIDT1,CYBC1,B3GAT3,EXOC6
GSE11057_NAIVE_VS_CENT_MEMORY_CD4_TCELL_UP	ADHD	-0.00199213	0.00735532	0.786512	28	0.1062	brain	PWAS	c7	0.786512	0.932047685	CHMP7,SLC2A11,ABLIM1,AK5,SDR39U1,MPP7,HOOK1,TOM1L2,ME3,CENPV,PTPRK,SCAI,CD55,CEP41,SFXN4,CRLF3,SNPH,SAT2,ITGA6,PDK1,RIN1,BNIP3,PHGDH
GSE17721_LPS_VS_PAM3CSK4_24H_BMDC_DN	ADHD	0.00136361	0.00503164	0.786386	39	0.0594091	brain	PWAS	c7	0.786386	0.932047685	CLYBL,SPARCL1,GAK,BNIP1,PALD1,HSD17B12,ETHE1,TPBG,FNBP1,LGALS1,MICAL1,PAG1,MTHFD1,PFKL,SLC25A29,PSMG1,GYS1,RRAS,SRSF9,LSS,GSN,S100A13,PTPRK,GRK5,PLEKHA6,ACOT7,GSTM3,MYO1B,SQOR,PON2,MVD,RAB27B,RAB3D,LANCL2,SEPTIN9,ACADVL,LUZP1,PDHB,PRXL2B
GSE2128_C57BL6_VS_NOD_THYMOCYTE_MIMETOPE_NEGATIVE_SELECTION_UP	ADHD	-0.00264062	0.00973275	0.78615	23	0.664796	brain	PWAS	c7	0.78615	0.932047685	SYNPO2,SORCS2,GRHPR,F13A1,HOMER2,SNTB1,NIPSNAP1,CHCHD6,FABP3,CADPS,PLCD3,AKR1C3,NAGK,CAP2,ASPHD1,GSTM4,SCG2,CNN3,CNTN2,RAP1GAP,SUSD5,ACY3,EXOC6
GSE37416_CTRL_VS_24H_F_TULARENSIS_LVS_NEUTROPHIL_DN	ADHD	-0.00255825	0.00942477	0.786053	19	0.312292	brain	PWAS	c7	0.786053	0.932047685	ADPGK,CISD2,RAB8B,DIAPH1,OXSR1,CYSTM1,LPCAT1,MAP2K1,PDXK,TRAF3,LNPK,LONP1,SFXN3,ERO1A,ANXA11,AK4,NUMA1,ICAM1,CCDC93,TFG,P4HB,TPI1
GSE45365_NK_CELL_VS_CD8_TCELL_DN	ADHD	0.00273814	0.0101034	0.786382	16	0.0202064	brain	PWAS	c7	0.786382	0.932047685	CLASP1,CPVL,IGF2R,NCAN,SLC22A23,MLIP,RUVBL1,SAMM50,CPM,DEPTOR,MMS19,NRDC,SNX1,PLEKHA5,VAT1L,DARS2
GSE28737_WT_VS_BCL6_HET_FOLLICULAR_BCELL_DN	ADHD	-0.00188047	0.00696538	0.787181	22	0.153777	brain	PWAS	c7	0.787181	0.932665623	TXNRD1,MCCC1,HSD17B4,CARMIL1,TPP1,SIRPA,ADCK1,PAG1,LYSMD2,TFAM,CTSC,MDH2,MRE11,EMILIN2,NSUN4,EPB41,NT5C3A,PLXND1,PPP1R12C,NASP,LXN,ASRGL1,ITGAM,EXOC6
GOBP_GLYCOPROTEIN_BIOSYNTHETIC_PROCESS	ADHD	-0.00201597	0.00747576	0.787416	26	0.595977	brain	PWAS	c5	0.787416	0.932769216	POGLUT1,ITM2C,NECAB2,ALG1,EOGT,MOGS,B3GLCT,ALG2,DPY19L1,NECAB1,ALG11,POGLUT3,COG7,RFT1,GMPPB,PSEN1,ACOT8,PLCB1,PMM2,MLEC,NUDT14,CRPPA,PGM3,TREX1,POMGNT2,GFPT1,UGGT1,B3GAT3,PAWR
GSE36888_UNTREATED_VS_IL2_TREATED_TCELL_6H_DN	ADHD	0.00155235	0.00576346	0.787665	32	0.117614	brain	PWAS	c7	0.787665	0.932889351	NDUFV3,UCHL3,PCBD1,ACADM,RMDN3,ALG2,ELP1,NUDCD2,CANX,LIG3,ARMC10,ADCK1,RBBP9,PNPO,SLC16A1,GMFB,SLC25A13,FUCA2,MYOF,TFAM,C2CD2,PON2,TMEM70,CEP41,DUSP19,TIMM13,RAPH1,FECH,PRDX1,GFM1,DPCD,BPNT1,ADK,GLUD1,BLOC1S2
GOBP_POSITIVE_REGULATION_OF_SYNAPTIC_TRANSMISSION	ADHD	-0.00430639	0.0160241	0.788126	12	0.772535	brain	PWAS	c5	0.788126	0.932984335	SLC1A1,STX1A,RGS14,SCGN,BAIAP3,RASGRF2,EIF2AK4,STAU1,SLC24A2,PTK2B,EPHB2,SLC4A8,SYT1,STX4
GOCC_TRANS_GOLGI_NETWORK	ADHD	0.00246376	0.0091704	0.788188	29	0.918324	brain	PWAS	c5	0.788188	0.932984335	ATP8A1,GCC2,TGOLN2,CORO7,AP1G1,WIPI1,TMEM230,PICK1,IGF2R,SCAMP1,BAIAP3,STX6,AP4E1,COG7,LLGL1,FAM91A1,ARFGEF2,RELCH,ELAPOR1,CCDC91,MYO1B,RAB29,PLPP3,CLASP2,CA4,GGA3,SCAMP5,STX4,HLA-DRB1
GSE9988_LPS_VS_CTRL_TREATED_MONOCYTE_DN	ADHD	-0.00274625	0.0102195	0.78814	24	0.344121	brain	PWAS	c7	0.78814	0.932984335	DNAJC13,ARL6IP5,NAGA,TOR1A,ISCA2,GDE1,STX6,WIPI2,OSBPL11,PGP,PLXNB2,PDLIM2,MKRN1,SRSF9,ARHGAP1,DAGLB,RIC8A,GLTP,GIT2,NAP1L4,PLIN3,RETREG2,RALB,ADSL,APMAP,TPRG1L
GOBP_POSITIVE_REGULATION_OF_LYMPHOCYTE_MEDIATED_IMMUNITY	ADHD	-0.00235918	0.00883045	0.789343	14	0.649564	brain	PWAS	c5	0.789343	0.933007489	STX7,AP1G1,RASGRP1,PVR,STAT6,CD55,P2RX7,HLA-B,HLA-G,HLA-A,HLA-DRB1
GOBP_REGULATION_OF_MUSCLE_SYSTEM_PROCESS	ADHD	-0.00234251	0.00876743	0.789328	25	0.426562	brain	PWAS	c5	0.789328	0.933007489	ANXA6,DOCK5,BIN1,GLRX3,ABCC8,PRKCA,ATP2B4,PI16,ADA,ITGA2,MLIP,ABAT,SSTR2,GSTM2,SRI,ROCK2,PDE4B,PRKG1,EHD3,RYR2,TOMM70,LMCD1,DLG1,DOCK4,AGT,GSTO1
GOBP_STEROID_METABOLIC_PROCESS	ADHD	0.00116698	0.0043556	0.788757	58	0.779904	brain	PWAS	c5	0.788757	0.933007489	MSMO1,GC,HSD17B11,IGFBP7,DGKQ,APOL2,ABCA5,CAT,CBR1,SEC14L2,HSD17B12,H6PD,PMVK,FDPS,SCP2,CYB5R1,ACAA1,PLEKHA1,HSD17B4,AMACR,DHRS4,ACOT8,AKR1C1,AKR1C3,CES1,PLPP6,SULT4A1,LSS,POR,PON1,AKR1B1,EPHX2,CYB5R3,TSPO,ASAH1,PANK2,HINT2,GBA2,YWHAH,MVK,MVD,SLC27A2,FDXR,BDH1,ABCD3,ACADVL,OSBPL2,SULT1A2,SULT1A1,ERLIN1
GSE14699_DELETIONAL_TOLERANCE_VS_ACTIVATED_CD8_TCELL_DN	ADHD	-0.00170113	0.00634324	0.78856	33	0.110357	brain	PWAS	c7	0.78856	0.933007489	DCK,PPA1,MPHOSPH6,ETFB,GGH,CRELD2,GLRX,NDUFAF2,FLNB,NME1,CARHSP1,ALCAM,CISD1,MDH2,PNP,SCRN3,RPA2,ACOT7,CAB39L,PANX1,ACP1,ANXA4,TMEM163,FAM136A,SERPINB9,TXNDC17
GSE19888_ADENOSINE_A3R_INH_PRETREAT_AND_ACT_BY_A3R_VS_A3R_INH_AND_TCELL_MEMBRANES_ACT_MAST_CELL_DN	ADHD	0.00177779	0.00664672	0.789108	30	0.225351	brain	PWAS	c7	0.789108	0.933007489	RAB24,IDUA,SLC30A9,OXR1,ACP6,B3GLCT,APPL2,AKAP12,RRAS2,MKRN2,LGALS1,NNT,IDH2,CERS4,FLNB,COX11,TFAM,GIT2,TMOD3,PLEKHA6,TPD52,ECI2,NUMA1,CRLF3,TOR1AIP1,EMILIN2,FAAH,SLK,PDK1,DUSP19,NCEH1,DNAJB1
GSE20152_SPHK1_KO_VS_HTNFA_OVEREXPRESS_ANKLE_DN	ADHD	0.00178124	0.00667349	0.789536	28	0.539512	brain	PWAS	c7	0.789536	0.933007489	IMMT,ADSS2,PPAT,SYNE1,ETHE1,PCYOX1L,EFNA3,TOR1A,HSD17B4,HARS2,NUDC,TMX4,NENF,KIFBP,RUVBL1,RDX,MGMT,PACSIN2,DPP3,TRMT61B,ARHGAP25,C12orf29,FDXR,BLMH
GSE24142_ADULT_VS_FETAL_EARLY_THYMIC_PROGENITOR_DN	ADHD	-0.00147885	0.00550959	0.78838	47	0.0273488	brain	PWAS	c7	0.78838	0.933007489	MSMO1,MACROD2,TGM2,CA8,ARVCF,GARS1,SLC16A7,ABCG2,LYPLAL1,EEF1E1,AMZ2,RRAS2,PGAM2,NOP9,PGP,PNPO,EPDR1,AK3,SLC25A13,PREP,ABCB9,CMPK1,PYCR3,TPD52,ARHGAP39,DNAJC11,IDH3A,PGM1,MVK,MRE11,DUT,TPP2,TUBA8,DPP3,MVD,ITGA6,CCDC88A,TIMM13,YEATS4,SPRYD4,BCAT1,COQ7,PAWR,NSUN4
GSE41978_ID2_KO_VS_BIM_KO_KLRG1_LOW_EFFECTOR_CD8_TCELL_DN	ADHD	-0.00252366	0.00942356	0.788851	21	0.544007	brain	PWAS	c7	0.788851	0.933007489	GOLGA3,PRKN,GGT5,OXSR1,RRAS2,NUDCD2,CANX,CWC27,CAMKK1,ALCAM,RDX,PLEKHA6,WARS1,MTHFR,PSMF1,TMCC2,MECR,PC,TOMM70,ALPL,CFL1,CAMKK2,PDCD6IP,EFL1
GSE6092_UNSTIM_VS_IFNG_STIM_ENDOTHELIAL_CELL_UP	ADHD	-0.00205019	0.00768088	0.78953	22	0.646744	brain	PWAS	c7	0.78953	0.933007489	GARS1,ERGIC1,ALG1,IVD,FDPS,PGD,ASNS,MPZL1,TOMM34,ELAC2,GFER,BAIAP3,PFKP,WDR6,NMT1,MRPL10,UROS,RAP2A,PTK2B,RMDN2,PRORP,FAM177A1,FKBP5,MESD,MVD,PPIF,VAT1L,ABHD11,PLXND1
GOBP_POSITIVE_REGULATION_OF_ERK1_AND_ERK2_CASCADE	ADHD	-0.00265151	0.00996798	0.790237	21	0.0427727	brain	PWAS	c5	0.790237	0.933661323	RAPGEF2,NECAB2,MIF,DDT,PRKCA,TPBG,AKAP12,RASGRP1,FGF1,RIPK2,MAP2K1,GPNMB,HRAS,NDRG4,MAPK3,EGFR,PTK2B,GLIPR2,ICAM1,HLA-DRB1
GOBP_POSITIVE_REGULATION_OF_GTPASE_ACTIVITY	ADHD	-0.00207234	0.00780789	0.790689	39	0.418394	brain	PWAS	c5	0.790689	0.933888775	TGM2,LIMS1,RAPGEF2,TBC1D1,WDR41,BIN1,RGMA,TBC1D4,TBC1D10A,RASGRF1,RASGRP1,RGS14,TBC1D9B,LARS1,BCR,RASGRF2,NGEF,DOCK7,RASA1,AFDN,SMCR8,ASAP2,TAX1BP3,TBC1D17,MTSS2,HRAS,PTK2B,RGS6,SCRIB,TBC1D13,CHN1,EVI5L,IQSEC1,SEMA4D,RSU1,CORO1C,ITGA6,ARHGAP25,TBC1D5,FLCN,DOCK9,ASAP3,ELMOD1,MMUT,AGRN,PREX1,CRK
GSE7460_CTRL_VS_FOXP3_OVEREXPR_TCONV_1_DN	ADHD	-0.00187714	0.00707371	0.790725	31	0.222215	brain	PWAS	c7	0.790725	0.933888775	HEXA,ITM2C,TAPBPL,FARS2,LYPLAL1,TST,SCAMP1,DECR1,SDC4,ALDH7A1,RASGRF2,PGS1,PTGFRN,PAPLN,PLGRKT,TRAPPC5,MRI1,UAP1L1,SFXN4,DECR2,AVEN,ICAM1,ACTR3B,NIT1,CCS,PEAK1,AGT,UBASH3B,INPP5A
GSE12198_CTRL_VS_LOW_IL2_STIM_NK_CELL_DN	ADHD	0.0016625	0.00628552	0.791397	20	0.233059	brain	PWAS	c7	0.791397	0.934507834	CPOX,HTT,GLRX3,THNSL1,PARS2,NUDCD2,LMNB1,ERAP1,SOD2,IGF2R,GPX1,SLC25A13,COQ5,LRP4,UBE3C,SCFD1,SNX19,GLO1,BLMH,ETFA
GSE13485_CTRL_VS_DAY21_YF17D_VACCINE_PBMC_UP	ADHD	-0.00200468	0.00760359	0.79205	20	0.869399	brain	PWAS	c7	0.79205	0.93475505	EFHD2,CORO7,PGS1,VPS33B,FASTKD5,CALU,IBA57,MADD,GLTP,LRRC57,XPNPEP1,ADO,RMC1,CFL2,SAT2,WBP2,CRK
GSE27786_CD8_TCELL_VS_NEUTROPHIL_DN	ADHD	-0.00254403	0.00964476	0.791954	17	0.248876	brain	PWAS	c7	0.791954	0.93475505	SLC7A11,RAPGEF2,HEXB,LSP1,NNT,AFDN,PAG1,PEF1,PDLIM2,TMEM120A,DEPTOR,RGS6,TRAPPC5,IQSEC1,PNPLA7,EPM2A,SLK,NFU1,SEPTIN9,MINDY1,LYRM2,TPI1
GSE43863_LY6C_INT_CXCR5POS_VS_LY6C_LOW_CXCR5NEG_EFFECTOR_CD4_TCELL_DN	ADHD	0.00207805	0.00787309	0.791824	29	0.31503	brain	PWAS	c7	0.791824	0.93475505	GM2A,TMEM51,RAB8B,PRKCA,AMZ2,HOMER2,IGF2R,NGEF,PFKP,CMC2,PDXK,CENPV,ALCAM,RNH1,L3HYPDH,CPS1,TPD52,LRRC8C,CRYM,JAM2,EMILIN2,MYO1D,SERPINB1,SERPINB9,F3,UBASH3B,HLA-A,GAA,HLA-DRB1
GSE21360_NAIVE_VS_QUATERNARY_MEMORY_CD8_TCELL_DN	ADHD	-0.00210946	0.00800684	0.792198	23	0.862158	brain	PWAS	c7	0.792198	0.934755191	CD38,POGLUT1,ADPGK,BNIP1,PPP2R2A,MX1,EHD4,ODR4,PLSCR1,GDAP1,LNPEP,HOMER1,GMPR,CASP1,TRAPPC4,TDRD7,TREX1,OAS1,LGALS8,ADAR,IFIT2,IFIT5,DDX18,SERPINB9,CRK
GSE5589_LPS_VS_LPS_AND_IL10_STIM_MACROPHAGE_180MIN_UP	ADHD	-0.00174231	0.00663229	0.792782	35	0.193687	brain	PWAS	c7	0.792782	0.935269694	SLC14A1,ANXA3,CBR1,SPAG7,PGD,CNRIP1,GAS7,PDLIM4,KIF3A,RNASET2,CD14,TBC1D9B,DCAF6,IFI30,GDE1,BORCS7,DHRS4,RABGGTA,PEF1,CTSB,TMX4,SLC25A13,ASL,PIP4K2C,MEAK7,RIDA,QPCT,LETMD1,PRKG1,MFSD6,HACL1,GLB1
GSE10325_BCELL_VS_LUPUS_BCELL_UP	ADHD	0.00212912	0.00812511	0.793289	22	0.0344878	brain	PWAS	c7	0.793289	0.935623549	CHMP7,AKR7A3,HLCS,RGS14,NCAM1,SERGEF,BAIAP3,KANK3,PPM1F,ABCB8,SARM1,CYP4F11,ASPHD1,DOC2A,PYCR3,TBC1D13,KYAT1,FBP1,DEPDC5,CNTN2,BDH1,GLS2,SLC41A3,TPPP3,MRAS
GSE17721_LPS_VS_POLYIC_8H_BMDC_UP	ADHD	-0.00152402	0.00582204	0.793501	29	0.277909	brain	PWAS	c7	0.793501	0.935623549	HSP90B1,SYNE1,BNIP1,SOD2,ADA,ELAC2,NGEF,SEC23B,PSEN1,PPP3CC,HRAS,COQ3,AMPD2,SLC6A17,IDNK,CFL2,GSS,EIF6,BOLA1,KYAT3,ACTR1B,THUMPD3,GPN2,TMEM120B,OSBPL2,GFER
GSE18791_UNSTIM_VS_NEWCATSLE_VIRUS_DC_6H_DN	ADHD	-0.00260673	0.00995943	0.793526	14	0.24066	brain	PWAS	c7	0.793526	0.935623549	CBR1,MX1,PLSCR1,TRIM25,TOR1B,STARD5,ZC3HAV1,WARS1,CD274,SEMA4D,STX17,PNPT1,OAS1,ADAR,IFIT2,IFIT5,KARS1,BRSK1,NT5C3A
GSE2770_TGFB_AND_IL4_VS_IL4_TREATED_ACT_CD4_TCELL_2H_DN	ADHD	0.00207653	0.00794091	0.793709	24	0.191817	brain	PWAS	c7	0.793709	0.935664787	MSMO1,GFM2,PMVK,ALDH18A1,MIF,GGT5,RFK,CAST,PLCXD3,VPS36,SLC2A13,CALU,FARP2,MDH2,SPTB,SNPH,RASAL1,SESTD1,PDE1A,VAT1L,CXADR,SLC13A5,VWA7,PPIE
GSE30971_2H_VS_4H_LPS_STIM_MACROPHAGE_WBP7_HET_UP	ADHD	0.00184851	0.00708015	0.794028	20	0.693214	brain	PWAS	c7	0.794028	0.935866304	MAN2B2,LSM6,ALG1,LYPLAL1,MACF1,PMVK,ALDH1B1,COQ9,SDHA,ITGB2,GATD3,NME1,SNX30,MDH2,RPA2,LCMT1,FBP1,PON2,DPP3,FAM136A,PTPMT1,ABHD11,PAK1
GSE17301_CTRL_VS_48H_ACD3_ACD28_IFNA2_STIM_CD8_TCELL_UP	ADHD	-0.00176941	0.00678915	0.794383	24	0.28443	brain	PWAS	c7	0.794383	0.935935684	PARL,LSM6,SRXN1,NIF3L1,NUP93,AGPAT4,HSD17B12,MOGS,NUDT2,IGF2R,NT5C3B,DOCK7,PGS1,RWDD1,GMPPB,COX11,COL18A1,GRK5,XPNPEP1,TBC1D13,ENDOG,CD274,MECR,PC,NFU1,GLB1,CTSZ,ABHD11,VCL,ADK,ERLIN1
GSE7509_FCGRIIB_VS_TNFA_IL1B_IL6_PGE_STIM_DC_UP	ADHD	0.00116525	0.00446936	0.794308	48	0.53975	brain	PWAS	c7	0.794308	0.935935684	PPA2,RNF141,CAND1,NMRAL1,EHD4,NIPSNAP1,CMBL,MAP2K1,ISOC1,EMB,PRKAR2B,SNAP47,SEC23B,SEC23A,IDH2,FLNB,GPX1,HIBADH,CPT1A,MCEE,MICU1,STAU1,HINT3,DDAH1,GLTP,MAPK3,CPNE3,ECI2,GALM,ADI1,FKBP1A,NAXE,SLC25A12,NIT2,TTLL12,RAB3D,UBA2,GAMT,SERPINF1,ECHS1,GYG1,NSF
GSE8921_UNSTIM_0H_VS_TLR1_2_STIM_MONOCYTE_24H_DN	ADHD	-0.00188023	0.00722128	0.794575	22	0.323296	brain	PWAS	c7	0.794575	0.935987435	GM2A,ETFDH,HTT,ALDH1B1,RIPK2,ARMC10,TRPV2,BBS9,MAPK3,MEAK7,MSRA,PTK2B,LDHD,NT5C3A,MMS19,CD82,NUMA1,PPOX,ECM1,SNX32,LMBRD1,SERPINF1,LIME1,EXOC6,NXN
GSE14415_ACT_TCONV_VS_ACT_NATURAL_TREG_UP	ADHD	-0.00322714	0.0124076	0.794791	15	0.200908	brain	PWAS	c7	0.794791	0.936067433	MGST2,DISP2,GGT5,APPL2,PLEKHA1,OSBP2,CD2AP,EPHX1,ACTN1,TOM1L2,SCRN2,VPS13C,CRLF3,ITGA6,PDK1,TDRKH
GOBP_PROTEIN_COMPLEX_OLIGOMERIZATION	ADHD	-0.00135101	0.00520066	0.795036	39	0.872009	brain	PWAS	c5	0.795036	0.936181549	KCTD8,CLYBL,CBR4,ALDH1A3,ALDH9A1,MIF,EHD4,APPL2,THG1L,SOD2,HOMER1,STING1,SHMT1,ATL3,MICU1,TRPM3,SSBP1,ACOT13,CRYZ,OPA1,KCTD21,ALAD,TMEM120A,TMEM70,LRRC8A,LRRC8C,APIP,ME1,PNPT1,GLS,EHD3,RRM1,TRMT61B,FARSB,PDCD6IP,TMEM120B,OSBPL2,EHD1,HLA-G,HLA-DRB1
GOBP_NEURON_PROJECTION_EXTENSION	ADHD	0.00211823	0.00818212	0.795724	19	0.51281	brain	PWAS	c5	0.795724	0.936243137	PRKN,MACF1,DBN1,DBNL,PLXNA1,EIF2AK4,IQGAP1,TRPV2,ALCAM,DIP2B,SH3GL2,SEMA4D,NRCAM,RASAL1,LIMK1,RTN4,RAPH1,ISLR2,SYT1,CPNE1,VCL
GSE11057_PBMC_VS_MEM_CD4_TCELL_DN	ADHD	-0.0019425	0.00749714	0.795559	29	0.328668	brain	PWAS	c7	0.795559	0.936243137	PLCG1,BIN1,FAM107B,LRIG1,PBXIP1,FAM171A1,PLCD1,RASGRP1,ACSL6,ACAT2,ISYNA1,HINT1,ATIC,RASGRF2,PAG1,PPP3CC,RUVBL1,REXO2,BAG3,CD82,THUMPD1,FBLN7,EPB41,SIRPG,DOCK9,LIME1
GSE20500_RETINOIC_ACID_VS_RARA_ANTAGONIST_TREATED_CD4_TCELL_UP	ADHD	-0.00149069	0.00574448	0.79525	33	0.0847939	brain	PWAS	c7	0.79525	0.936243137	SLC25A32,TXNRD1,SLC14A1,TAGLN3,CD200,LDAH,CYB5R1,TPBG,CD14,CANX,SDC4,GSTZ1,PMM2,CYP4F11,TXN,CPM,DGKB,SEMA4D,STX17,MTPAP,ME1,MFSD6,GLS,PDIA3,MERTK,ARHGAP25,KIAA0513,PRDX1,MRPS31,MTARC2,DPYSL4
GSE40274_CTRL_VS_FOXP3_AND_SATB1_TRANSDUCED_ACTIVATED_CD4_TCELL_DN	ADHD	0.00230576	0.00890046	0.795588	21	0.234764	brain	PWAS	c7	0.795588	0.936243137	HSD17B11,PLCG1,COQ9,AKAP12,IFI30,MICAL1,HEBP1,FAM162B,CHL1,S100B,CUL9,STX2,LY6H,PNPLA7,HHATL,CCS,SDHAF4,INPP5A
GSE7219_UNSTIM_VS_LPS_AND_ANTI_CD40_STIM_NIK_NFKB2_KO_DC_DN	ADHD	-0.0023601	0.00912796	0.795977	17	0.157278	brain	PWAS	c7	0.795977	0.936243137	CORO2A,ITM2C,ATP2B4,GLRX,LMNB1,ARSB,PPP3CC,SLC39A6,SLC7A5,PTK2B,RFTN1,BAG3,QPCT,ARHGEF12,ARHGAP39,DNAJA4,PDE4B,FNDC3A,ICAM1,DOCK9,DNAJB1,EHD1
KRAS.600_UP.V1_DN	ADHD	0.0021174	0.008187	0.795921	14	0.486801	brain	PWAS	c6	0.795921	0.936243137	MX1,EPHX2,SCGN,MYOM2,MTSS2,OAS1,RASAL1,CSDC2,RYR2,PRODH,HAAO,THNSL2,YOD1,NEU3,SIDT1,FGGY
GSE41867_NAIVE_VS_DAY30_LCMV_CLONE13_EXHAUSTED_CD8_TCELL_DN	ADHD	-0.00124974	0.00483731	0.796133	46	0.601581	brain	PWAS	c7	0.796133	0.936252408	CD38,ECH1,GSTT2,SCP2,PTGR1,EHD4,ALG2,ODR4,CYSTM1,DUSP3,FLCN,DHRS1,CTSB,ANXA2,IQCB1,TAX1BP1,ALDH2,CALU,PRDX5,FARP2,LHPP,DIP2A,HINT3,FUCA2,ESYT2,CMPK1,IDH1,FBXO2,PHYHD1,NUP210,ECI2,SLC25A24,PDK1,AAK1,GLB1,LMBRD1,MIA3,PPP2R5B,CRK,NSF
GSE43863_LY6C_INT_CXCR5POS_VS_LY6C_LOW_CXCR5NEG_EFFECTOR_CD4_TCELL_UP	ADHD	0.00209417	0.00811944	0.796468	30	0.829634	brain	PWAS	c7	0.796468	0.936297978	CD38,AKT3,MXRA7,FAM107B,ACP6,PBXIP1,WASHC4,RRAS2,LSP1,CARMIL1,LNPEP,LPCAT1,GRAMD2B,TPD52L1,IDH2,PRKCD,EXOC6B,TMED8,ZZEF1,CPNE3,PTK2B,LYN,PDE4B,EFEMP1,NRCAM,TPMT,FABP1,ALPL,TSPAN2,PRKCB,BDH1,RAB18
GSE7768_OVA_ALONE_VS_OVA_WITH_LPS_IMMUNIZED_MOUSE_WHOLE_SPLEEN_6H_UP	ADHD	-0.0015673	0.00607409	0.796384	23	0.245891	brain	PWAS	c7	0.796384	0.936297978	GCC2,NT5DC3,NDUFV3,CASP9,AMACR,MIA2,OSBPL11,UMPS,MTRF1L,CUL9,NKIRAS1,LACTB2,CLIP2,ARHGAP25,NIT2,BLOC1S2,AP2A2,OPLAH
GSE29164_CD8_TCELL_VS_CD8_TCELL_AND_IL12_TREATED_MELANOMA_DAY3_DN	ADHD	0.00197718	0.00767212	0.796631	22	0.412838	brain	PWAS	c7	0.796631	0.936315461	NDRG1,MYH9,ABCG2,ARHGAP21,GGT5,PDLIM4,RGS14,ACTN1,GCSH,GART,SLC7A5,SERAC1,LRRC8A,HSDL2,CNN3,PDE4B,ITGA6,FAS,GLO1,NOLC1,DGKA,ADK,CRK,PLEC
GSE37301_COMMON_LYMPHOID_PROGENITOR_VS_PRO_BCELL_DN	ADHD	0.00122729	0.00477107	0.796997	44	0.60013	brain	PWAS	c7	0.796997	0.936571489	RCHY1,GCC2,WDR41,CBR3,STX7,TAPBPL,NHLRC2,BLVRA,IDH2,IQGAP1,APPL1,ACOT8,DENND4C,RALY,EPS8L2,CCDC92,PIP4K2C,IDH1,SMIM8,COQ3,NMRK1,ADD3,ACOT7,SCAI,GNAQ,CRLF3,MRE11,KYAT3,RRM1,ANXA4,SLC33A1,MANF,GSTP1,GLO1,CPNE1,CNN2,CRYL1,HSPA1L,LXN,MMUT,UPF3A
GSE1112_HY_CD8AB_VS_HY_CD8AA_THYMOCYTE_RTOC_CULTURE_DN	ADHD	0.00197746	0.00770728	0.797511	21	0.213571	brain	PWAS	c7	0.797511	0.936653109	HSPA4L,KCNQ2,IGFBP7,NDRG1,MPHOSPH6,TBC1D9B,LPCAT1,D2HGDH,NUDT14,BTN2A2,PNP,CASP1,GNG12,CD55,CAB39L,SAT2,CAPN2,FMNL2,RAB4B,BCAT1
GSE21670_STAT3_KO_VS_WT_CD4_TCELL_TGFB_IL6_TREATED_DN	ADHD	0.00154437	0.00601188	0.797266	39	0.381568	brain	PWAS	c7	0.797266	0.936653109	MCTP1,RRM2B,ARHGAP21,DIAPH1,MNDA,CPVL,NCAM1,SUN2,RCSD1,ITGB2,CTSB,EPHX1,ACTN1,SORBS3,GPNMB,MADD,ASAH1,WIPF1,ANXA11,IQSEC1,ME1,RTN1,TPP2,ANXA4,CCDC88A,CYBRD1,SEPTIN9,NCEH1,LYZ,SIRPG,GPX4,ASRGL1,MRAS
GSE9960_GRAM_NEG_VS_GRAM_POS_SEPSIS_PBMC_DN	ADHD	0.00177098	0.00689904	0.797411	37	0.093324	brain	PWAS	c7	0.797411	0.936653109	HADH,HEXA,HACD2,CORO2A,HTT,GPRIN3,RNF141,SWAP70,RNASET2,HDHD5,MAP1S,GDE1,FGD4,MTMR10,PTGFRN,COX11,PEPD,EPB41L2,TMX4,DENND4C,ME3,ALDH5A1,MEGF9,OSGEP,PCM1,PRORP,SCCPDH,CCDC88A,PCYOX1,GLB1,AVL9,APMAP,PAK1,IARS2,FN3KRP,COMTD1
GSE17721_0.5H_VS_12H_PAM3CSK4_BMDC_DN	ADHD	-0.00147309	0.00576405	0.798287	26	0.916415	brain	PWAS	c7	0.798287	0.93721622	TMA16,ACSL1,CAT,GFM2,NUB1,CD200,TARS1,RASGRP1,FLCN,PFKP,IMPA1,VTA1,RRAS,ATE1,COQ3,ESD,ECI2,GSS,MYO1B,MECR,DUSP19,GFER
GSE3691_IFN_PRODUCING_KILLER_DC_VS_CONVENTIONAL_DC_SPLEEN_DN	ADHD	0.00198168	0.00775123	0.798213	22	0.270445	brain	PWAS	c7	0.798213	0.93721622	STK39,PCYOX1L,BID,DBN1,NCAM1,SLC25A27,POGLUT3,CMC2,UMPS,GART,SCRN1,L3HYPDH,COPS7B,LRPPRC,SLC17A6,L2HGDH,DUT,RALB,SARS2
GOBP_PEPTIDYL_LYSINE_MODIFICATION	ADHD	-0.00218396	0.0085669	0.798777	22	0.484574	brain	PWAS	c5	0.798777	0.93734786	ZMPSTE24,LIAS,STX1A,PBXIP1,SIRT5,N6AMT1,HINT1,FLCN,GCSH,SMYD5,VPS33B,VIPAS39,RUVBL1,DIP2A,SIRT3,POR,H1-2,H1-3,DIP2B,HINT2,TTLL12,WBP2,YEATS4,UBA2,EEF1AKMT1
GSE13887_ACT_CD4_VS_NO_TREATED_CD4_TCELL_DN	ADHD	-0.00254982	0.0100055	0.798844	11	0.505722	brain	PWAS	c7	0.798844	0.93734786	SPARCL1,CTNNAL1,FBLL1,HEBP1,GNG8,PMM2,ARFGEF2,MYOF,GSTM2,FAIM2,CNTN3,MRAS
GSE37605_C57BL6_VS_NOD_FOXP3_IRES_GFP_TCONV_UP	ADHD	0.00253564	0.00994674	0.798784	21	0.605431	brain	PWAS	c7	0.798784	0.93734786	LIMS1,GPRIN3,NUP93,FAM81A,PRKCA,PPFIBP1,STON2,SCIN,CRELD2,SCAMP1,PLCXD3,CNNM2,TMEM65,ALDH5A1,SYNJ2,UAP1L1,ME1,SYNJ1,RYR2,ABCD3,BCAT1
GSE45365_HEALTHY_VS_MCMV_INFECTION_CD8_TCELL_IFNAR_KO_DN	ADHD	0.00233111	0.0091931	0.799826	13	0.268087	brain	PWAS	c7	0.799826	0.938325937	EPHX2,OXSR1,RASGRF2,TTC5,PCYT1A,GNG8,NUDT3,HBS1L,KIF21B,MAPRE1,PHGDH
GSE20366_CD103_KLRG1_DP_VS_DN_TREG_UP	ADHD	-0.00245669	0.00970033	0.800069	16	0.855486	brain	PWAS	c7	0.800069	0.938436843	PHYHIP,NUP93,IGLON5,LRIG1,SLC6A7,TMEM245,IGF2R,ISOC1,CD2AP,RASA1,UBQLN4,CHL1,LYSMD2,AKR1C3,TIMM9,TMEM70,RCN1,CRYM,MVK,RYR2,HDGF,MCF2L,KANK2,RCN2,THEM4,EXOC6,PPP2R5B
GSE16385_UNTREATED_VS_12H_ROSIGLITAZONE_TREATED_MACROPHAGE_DN	ADHD	0.0026786	0.0105952	0.800413	16	0.730602	brain	PWAS	c7	0.800413	0.938666155	ABCG2,PIP5KL1,CRELD2,CCDC124,NUDT12,TOM1,FAM118B,CHGB,LRRC8C,IQSEC1,FDX2,HDGF,STUM,ELMOD1,ASRGL1
GSE14415_ACT_TCONV_VS_ACT_NATURAL_TREG_DN	ADHD	0.00183326	0.00726152	0.800684	24	0.498518	brain	PWAS	c7	0.800684	0.938809787	HSPA4L,FAM107B,MX1,PTGR1,CRELD2,GLRX,H1-0,ITGA2,CCDC124,HOMER1,SIRPA,CARHSP1,ICA1,ALCAM,MYO5A,H1-2,SCRN3,ACOT7,GDA,FKBP5,HTATIP2,ITGAM
ESC_V6.5_UP_LATE.V1_UP	ADHD	-0.00254817	0.0102509	0.803685	19	0.688225	brain	PWAS	c6	0.803685	0.939412999	PDLIM3,NDRG1,HEXA,STX7,FAM107B,H1-0,SLC22A23,PLXNB2,MICU1,NENF,STX2,SCCPDH,CD55,MYO6,LMBRD1,FARP1,CA4,DCXR,GYG1,CTSH
GOBP_ACTIVATION_OF_GTPASE_ACTIVITY	ADHD	0.00226056	0.00937696	0.809496	21	0.340648	brain	PWAS	c5	0.809496	0.939412999	TBC1D1,TBC1D4,TBC1D10A,RASGRF1,RASGRP1,TBC1D9B,BCR,NGEF,DOCK7,TAX1BP3,TBC1D17,MTSS2,PTK2B,SCRIB,TBC1D13,EVI5L,CORO1C,ARHGAP25,RAP1GAP,TBC1D5,CRK
GOBP_CELLULAR_RESPONSE_TO_BIOTIC_STIMULUS	ADHD	-0.00169254	0.00685143	0.804882	23	0.705564	brain	PWAS	c5	0.804882	0.939412999	WFS1,LBP,ZMPSTE24,PDCD4,MIF,PRKCA,TIGAR,CD14,RIPK2,BCR,SIRPA,SHPK,SLC7A5,MAPK3,LYN,TSPO,CASP1,CDA,EPHB2,CD274,ASS1,PDE4B,CD55,CAPN2,PLSCR4,GSTP1,GFER
GOBP_DENDRITE_MORPHOGENESIS	ADHD	0.0026778	0.0107979	0.80414	19	0.251362	brain	PWAS	c5	0.80414	0.939412999	PDLIM5,RAPGEF2,PPFIA2,DNM3,TPBG,DBN1,DBNL,ARHGAP44,NGEF,RAP2A,SARM1,LRP4,SULT4A1,DIP2A,DPYSL5,EPHB2,SEMA4D,YWHAH,CFL1,FARP1,DHX36,MAP6
GOBP_EXOCYTOSIS	ADHD	0.00141175	0.00571641	0.804935	68	0.525193	brain	PWAS	c5	0.804935	0.939412999	CPLX1,MYH9,WDR41,ANXA3,PRKN,STX1A,RAB8B,AP1G1,CLASP1,RASGRP1,MICAL3,SCIN,RAB3C,FER,SCAMP1,SDC4,ARHGAP44,BCR,BAIAP3,MICAL1,SNAP47,ANXA2,LLGL1,SMCR8,EXOC6B,RAB5A,CADPS,PSEN1,ATP13A2,NAPB,RPH3A,NAPA,CADPS2,SCRN1,LIN7B,ARFGEF2,ERC2,S100A13,STX2,RAB15,UNC13C,DOC2A,LYN,SCRIB,STX17,SNX6,STXBP6,SNPH,SYNJ1,CHMP3,RAB3B,PIK3CD,RAB27B,RALB,RAB3D,PRKCB,CLASP2,SLC4A8,GIPC1,SNX19,P2RX7,SNF8,PDCD6IP,SMPD3,PAK1,SYN2,VPS4A,SCAMP5,STX4,ITGAM,EXOC6,MIA3,NSF
GOBP_FATTY_ACID_BIOSYNTHETIC_PROCESS	ADHD	-0.00155693	0.00645551	0.809417	24	0.218523	brain	PWAS	c5	0.809417	0.939412999	CBR4,HACD2,MLYCD,CBR1,LIAS,HSD17B12,MIF,ACOT4,AKR1C3,DAGLB,GSTM4,GSTM2,GSTM1,ACOT7,ACSF3,DECR2,EIF6,MECR,THNSL2,GSTP1,ACSS1,ABCD3,ACADVL,GPX4,PRXL2B,ERLIN1
GOBP_METENCEPHALON_DEVELOPMENT	ADHD	-0.00249512	0.00993584	0.801719	14	0.113271	brain	PWAS	c5	0.801719	0.939412999	CBS,MAP2K1,ATIC,PSEN1,GART,ABAT,AARS1,SSTR2,GNPAT,SCRIB,FAIM2,CRK
GOBP_REGULATION_OF_DEPHOSPHORYLATION	ADHD	-0.0025316	0.0102985	0.80582	22	0.503616	brain	PWAS	c5	0.80582	0.939412999	HSP90B1,HTT,SWAP70,ITGA2,NUAK1,IQGAP1,PRKCD,PPP2R5A,LGALS3,PPP1R16A,PTPA,SEMA4D,TIPRL,ROCK2,LPIN1,FKBP1A,GNA12,SMG6
GOBP_REGULATION_OF_LYMPHOCYTE_MEDIATED_IMMUNITY	ADHD	-0.00210789	0.00845769	0.803184	18	0.835766	brain	PWAS	c5	0.803184	0.939412999	STX7,AP1G1,RASGRP1,PVR,STAT6,CD55,SERPINB9,P2RX7,HLA-B,GFER,CRK,HLA-G,HLA-A,HLA-DRB1
GOBP_REGULATION_OF_NITRIC_OXIDE_METABOLIC_PROCESS	ADHD	0.00214267	0.00865889	0.804558	15	0.58115	brain	PWAS	c5	0.804558	0.939412999	ATP2B4,SOD2,SIRPA,ASL,DDAH1,PTK2B,TSPO,ASS1,ROCK2,AGT,DDAH2
GOBP_RESPONSE_TO_LIGHT_STIMULUS	ADHD	-0.00181281	0.00755368	0.810338	28	0.110667	brain	PWAS	c5	0.810338	0.939412999	SLC7A11,MAPK10,PPID,CAT,CASP9,ABCC8,USP47,RGS14,CERS1,EIF2AK4,PRKCD,GPX1,NMT1,HMGN1,PDE1B,RDH11,RIC8A,NDRG4,PTPRK,EGFR,GNAQ,TREX1,PLEKHB1,BRSK1,RDH13,REEP6,FECH,DHX36
GOBP_RESPONSE_TO_VITAMIN	ADHD	0.00184209	0.007656	0.809859	21	0.163478	brain	PWAS	c5	0.809859	0.939412999	CBS,CAT,HLCS,TRIM25,GDAP1,SOD2,ITGA2,GPX1,DCPS,ALAD,MGMT,TSPO,MTHFR,ALPL,KANK2
GOBP_TETRAPYRROLE_BIOSYNTHETIC_PROCESS	ADHD	-0.00222139	0.00926841	0.810584	11	0.825807	brain	PWAS	c5	0.810584	0.939412999	CPOX,HMBS,UROS,IBA57,ALAD,TSPO,FXN,PPOX,COX15,FECH
GOMF_CELL_ADHESION_MEDIATOR_ACTIVITY	ADHD	-0.00206263	0.00821044	0.801643	15	0.608467	brain	PWAS	c5	0.801643	0.939412999	PDLIM5,CD200,ITGA2,EMB,SIRPA,ANXA2,TMOD3,CNN3,STXBP6,NRCAM,CNTN2,CNTN5,CXADR
GOMF_DIOXYGENASE_ACTIVITY	ADHD	0.00194788	0.00804943	0.808788	21	0.68207	brain	PWAS	c5	0.808788	0.939412999	TYW5,ETHE1,JMJD7,FTO,RIOX2,BBOX1,OGFOD2,ASPHD1,POR,ASPH,PHYHD1,ADO,ADI1,HAAO,ALKBH4,P4HB,ALKBH7,HIF1AN
GOMF_HYDRO_LYASE_ACTIVITY	ADHD	0.00136133	0.00555456	0.806392	22	0.544941	brain	PWAS	c5	0.806392	0.939412999	HACD2,CBS,CA8,PCBD1,HSD17B4,ECI1,DGLUCY,UROS,ALAD,L3HYPDH,ACO1,AUH,APIP,NAXD,FAHD2B,CA4,ECHDC1,ECHS1
GSE10325_CD4_TCELL_VS_BCELL_DN	ADHD	0.00177291	0.0072225	0.806093	23	0.288098	brain	PWAS	c7	0.806093	0.939412999	GM2A,STX7,RNF141,CD200,SWAP70,RRAS2,MICAL3,PTPRK,LYN,TPD52,QRSL1,EHD3,CLIP2,ANXA4,TBC1D5,PRKCB,DDAH2,DHTKD1,ADK,HLA-DRB1
GSE11961_MARGINAL_ZONE_BCELL_VS_GERMINAL_CENTER_BCELL_DAY7_UP	ADHD	0.00150421	0.00615319	0.806874	33	0.881662	brain	PWAS	c7	0.806874	0.939412999	HSD17B11,MRPL1,PLCG1,ABCA5,CAT,STX1A,AKR7A2,CPVL,WASHC4,CTNNAL1,GRAMD2B,WIPI2,PCK2,PDXK,PCP4,UROS,MICU1,TENM4,MYOF,RFTN1,PHYHD1,BPHL,RASAL1,PLIN3,TSTD1,DDX18,TNS3,MINDY1,BDH1,FGGY,SLC25A19,NSF
GSE12003_MIR223_KO_VS_WT_BM_PROGENITOR_4D_CULTURE_UP	ADHD	0.00355642	0.0145712	0.807174	16	0.400079	brain	PWAS	c7	0.807174	0.939412999	SORCS2,SLC30A9,ADCY9,AKR7A2,SLC7A2,IGF2R,PAG1,TAX1BP1,ALCAM,FAM118B,DIP2B,GNG12,CNN3,NRDC,PRODH,AAK1,HAAO,RCN2,NT5C3A,STK24,TPRG1L
GSE12505_WT_VS_E2_2_HET_PDC_DN	ADHD	-0.00173753	0.00693577	0.802187	21	0.53754	brain	PWAS	c7	0.802187	0.939412999	MAN2B2,RASGRF1,ALDH1B1,OXSR1,RNPEP,FAM114A2,MPZL1,EARS2,TAX1BP1,EML1,TRAF3,TIMM9,RPL13,AK3,OGFOD2,REPS1,SCLY,MYO6,PLEKHA5,GSPT1
GSE13229_MATURE_VS_INTMATURE_NKCELL_UP	ADHD	0.00224795	0.00905324	0.803899	19	0.0961503	brain	PWAS	c7	0.803899	0.939412999	ARVCF,MOXD1,B3GLCT,CPVL,RCSD1,CHCHD6,HOOK1,SULT4A1,LGALS3,RFTN1,CD274,TUBA8,CRACDL,MELTF,OPALIN,MCF2L,ACE,DPH1,PAWR
GSE15215_CD2_POS_VS_NEG_PDC_UP	ADHD	-0.00160905	0.00658133	0.806853	29	0.229044	brain	PWAS	c7	0.806853	0.939412999	GAK,ARVCF,PGAM2,ISOC1,PLXNA1,PBLD,TYMP,ARSA,ASPA,SHPK,MEGF9,S100A1,TLN2,OLA1,POR,WARS1,NT5DC2,MTAP,ENTPD2,MAP4,HAAO,TTLL12,ACE,AGRN,CTSH,INPP5A,HPCAL4
GSE15750_WT_VS_TRAF6KO_DAY10_EFF_CD8_TCELL_UP	ADHD	0.00154835	0.00628419	0.805382	33	0.182441	brain	PWAS	c7	0.805382	0.939412999	MGST2,GUF1,DGKQ,SENP8,TYW5,NUP93,CARMIL1,SOD2,FAHD1,ALDH7A1,PFKP,FPGT,COG7,SLC15A2,PRKAR2A,HDDC3,LHPP,GYS1,CRYZ,FUCA2,DAAM1,RFTN1,MESD,C2orf76,LYSMD1,CYBC1,COQ7
GSE17186_NAIVE_VS_CD21HIGH_TRANSITIONAL_BCELL_UP	ADHD	0.00259715	0.0106599	0.807513	18	0.138891	brain	PWAS	c7	0.807513	0.939412999	ANXA6,PPA2,OSCP1,APPL2,AKAP12,ABLIM1,LSP1,PDLIM4,PGAM2,PFKP,CTSB,TTC19,LGALS3,ACTN2,KYAT1,SERPINB1,LUZP1,LIME1
GSE17721_CPG_VS_GARDIQUIMOD_2H_BMDC_UP	ADHD	-0.00192232	0.00776644	0.804509	29	0.713667	brain	PWAS	c7	0.804509	0.939412999	PDLIM5,ETFDH,ACSL1,TGM2,UBE2O,AMPD3,TBC1D10A,GLRX3,SYN3,SLC7A2,FABP6,NT5C3B,FABP3,NENF,ICAM1,CDK18,CAPN2,MECR,KIF21B,MVD,DNAJB4,DDAH2,BLMH,CRK
GSE17721_CTRL_VS_LPS_24H_BMDC_DN	ADHD	-0.00153912	0.00637784	0.809305	29	0.0733081	brain	PWAS	c7	0.809305	0.939412999	ZMPSTE24,TMEM33,TAGLN3,PMVK,TXNDC5,CPT2,AMZ2,TPBG,C15orf40,RAB23,PLEKHA1,MOCS2,PMPCB,WDR6,GBE1,PHYHD1,MTAP,GPSM1,SRI,TDRD7,CNN3,CHORDC1,PANX1,FKBP1A,NIT1,MELTF,NUDT5,TPD52L2,TXNL4A
GSE17721_LPS_VS_CPG_6H_BMDC_UP	ADHD	-0.00251832	0.0104886	0.810252	23	0.323095	brain	PWAS	c7	0.810252	0.939412999	TGM2,AKT3,STK39,GAS7,GNA13,DBNL,RARS1,PMPCB,RASA1,PFKP,APPL1,FLNB,ATL3,RDH11,SH3BGRL2,TMEM70,WARS1,TBC1D13,LRRC8C,RCN1,IQSEC1,PHLDB1,SERPINB1,DNAJB1,RTCA,HLA-G
GSE17721_PAM3CSK4_VS_GADIQUIMOD_4H_BMDC_UP	ADHD	0.00204146	0.008201	0.803416	19	0.153655	brain	PWAS	c7	0.803416	0.939412999	TMEM51,HACD2,LRRC20,ETHE1,CPT2,GNA13,STK10,HINT1,FSCN1,CYP7B1,RUVBL1,PPTC7,PIP4K2C,COPS7B,CPS1,POR,UBXN2B,ARHGEF12,AMPD2,AK4,PTPA,CCDC93,HMGCL,TMEM120B,DIABLO,TBCD
GSE17721_PAM3CSK4_VS_GADIQUIMOD_6H_BMDC_DN	ADHD	-0.00197912	0.00814646	0.80805	31	0.261742	brain	PWAS	c7	0.80805	0.939412999	CPE,ATP8A1,NDRG1,NUB1,PCBD1,ABCG2,RMDN3,USP47,EHD4,RASGRP1,SCIN,SDHA,MOCS2,EMB,DNM1,LLGL1,FLNC,DENND4C,FARP2,EFR3A,GUK1,FOXRED1,CPNE3,TSPO,BPHL,GLIPR2,GNAQ,FNDC3A,COX20,TOMM70,SLC4A8,COX15,TFG,ASPA
GSE20727_CTRL_VS_DNFB_ALLERGEN_TREATED_DC_DN	ADHD	-0.00178502	0.00722066	0.804746	21	0.403706	brain	PWAS	c7	0.804746	0.939412999	EIF2A,MLYCD,ACAA1,THG1L,HSD17B4,BCR,SRPRB,PRDX5,UROS,EPS8L2,PPTC7,GRK5,ASAH1,PGM1,SAT2,PDIA3,VAT1,ACADVL,CRYL1,SNX15
GSE21927_SPLENIC_C26GM_TUMOROUS_VS_BONE_MARROW_MONOCYTES_DN	ADHD	0.00169172	0.00695105	0.807714	28	0.177715	brain	PWAS	c7	0.807714	0.939412999	NAAA,TMA16,PALD1,GLRX5,ALDH18A1,AKR7A2,CCDC6,TMEM230,MKRN2,LSP1,HINT1,GDE1,DUSP3,DOCK7,ANXA2,PDLIM2,LHPP,NENF,RAP2A,PREP,LRPPRC,LRRC57,NMRK1,FXN,POMGNT2,BCS1L,TIMM13,PPIF,CYBC1,EPRS1
GSE22886_DAY0_VS_DAY7_MONOCYTE_IN_CULTURE_UP	ADHD	-0.00268222	0.0110009	0.807372	18	0.194851	brain	PWAS	c7	0.807372	0.939412999	HSD17B11,PDCD4,CPVL,RGS14,STK10,LPCAT1,TESC,SIK3,PPM1F,LYN,BTN3A3,AMPD2,CASP1,SEMA4D,USP15,CRLF3,PIK3CD,TPPP3,INPP5A
GSE22935_WT_VS_MYD88_KO_MACROPHAGE_24H_MBOVIS_BCG_STIM_DN	ADHD	-0.00195273	0.00804462	0.808209	29	0.108308	brain	PWAS	c7	0.808209	0.939412999	PDLIM5,TNC,FAM107B,VASN,LACTB,OXSR1,FNBP1,STK10,HSD17B4,LPCAT1,DOCK7,FLNB,SH3BGRL2,ALAD,RIOX2,H1-2,MAP4,RBMXL1,MECR,NFU1,HNMT,DNAJB4,GNA12,PLXND1,RAB3GAP2,PRXL2B,SCAMP5,THRAP3
GSE23321_CD8_STEM_CELL_MEMORY_VS_NAIVE_CD8_TCELL_UP	ADHD	-0.0017855	0.0072526	0.805537	27	0.410963	brain	PWAS	c7	0.805537	0.939412999	PARL,ABCF3,MSMO1,TMA16,FAM107B,HSD17B12,CCDC85A,ODR4,TOMM34,STX6,FASTKD5,CENPV,ALCAM,DDAH1,RCN1,PANX1,COX20,THOP1,PTPMT1,MIX23,C12orf29,GPN2,MLF1
GSE2405_0H_VS_12H_A_PHAGOCYTOPHILUM_STIM_NEUTROPHIL_DN	ADHD	-0.00166783	0.00685358	0.807733	25	0.389144	brain	PWAS	c7	0.807733	0.939412999	ZMPSTE24,GNB1L,ARVCF,RGS12,NMRAL1,RPAP1,AKAP12,BAIAP3,ALDH7A1,THEMIS,PRKAR2B,OSBPL11,HIBADH,ABAT,TIMM44,FOCAD,L2HGDH,DUT,SQOR,PTER,PLEKHB1,RRM1,TSPAN2,VAT1,SRR,BCAT1
GSE24574_BCL6_HIGH_VS_LOW_TFH_CD4_TCELL_UP	ADHD	-0.00301848	0.0125551	0.810006	17	0.241317	brain	PWAS	c7	0.810006	0.939412999	TRIM2,RAPGEF2,LRPAP1,PLCD1,BID,MCC,SUN2,TPP1,CDC42BPA,CADPS,SORBS3,ADD3,PLA2G4C,DDX5,USP15,SNAP91,PDE4B,SEPTIN9,GIPC1,DGKA,SERPINF1,PYGM
GSE25088_WT_VS_STAT6_KO_MACROPHAGE_UP	ADHD	0.00159052	0.00645353	0.805328	32	0.430632	brain	PWAS	c7	0.805328	0.939412999	CAMK1G,BNIP1,ABHD10,IVD,BCL2L13,TESC,MICAL1,SLC22A23,PFKM,SRPRB,TIMM9,FARP2,PPP2R5A,ICA1,PLGRKT,OPA1,LRPPRC,SFXN4,GALC,FAM234A,PCP4L1,ERLEC1,SND1,TOMM70,FECH,PEBP1,PAK1,EPRS1,MRAS,FAF1
GSE28783_ANTI_MIR33_VS_CTRL_ATHEROSCLEROSIS_MACROPHAGE_UP	ADHD	0.00168404	0.00702755	0.810614	23	0.05979	brain	PWAS	c7	0.810614	0.939412999	NAAA,IMMT,PHYHIP,PNMA2,ETFB,EFNA3,DDT,WIPI1,COQ9,FNBP1,NUDCD3,RIPK2,IQSEC3,CPT1A,MYOM2,TENM4,ARHGEF12,BTN2A1,TDRD7,CLIP2,KCNJ9,WWOX,FARP1,FAIM2,RPA1,ECHS1
GSE32986_CURDLAN_LOWDOSE_VS_CURDLAN_HIGHDOSE_STIM_DC_UP	ADHD	0.00136975	0.00569419	0.809903	37	0.574638	brain	PWAS	c7	0.809903	0.939412999	MCTP1,ACOX3,CNPY4,MFSD11,RELL1,ECH1,ETHE1,WDSUB1,COA6,TMEM230,RGS14,CAST,MDP1,ITGB2,GPD1L,TMEM65,ACOT13,ABHD12,SURF1,RELCH,ACAP2,DIP2B,TMCC2,LGALS8,MESD,ITGA6,MERTK,ARHGAP25,RAPH1,PSPH,KIAA0513,PPP1R12C,ERLIN1
GSE33162_UNTREATED_VS_4H_LPS_STIM_HDAC3_HET_MACROPHAGE_DN	ADHD	0.00187553	0.00758512	0.804704	27	0.0422048	brain	PWAS	c7	0.804704	0.939412999	FAM120B,PDE2A,CRYAB,STX1A,LRIG1,APPL2,RRAS2,ABLIM1,SGTB,NGEF,EPHX1,PNPO,CAMKK1,POR,DIP2B,CCDC91,GSTM2,PDE4B,CRLF3,PIK3CD,LANCL1,ITGA6,RASA2,MRM3,SERPINF1
GSE33162_UNTREATED_VS_4H_LPS_STIM_HDAC3_HET_MACROPHAGE_UP	ADHD	-0.00194668	0.00801955	0.808205	26	0.656812	brain	PWAS	c7	0.808205	0.939412999	SORCS2,HSD17B11,STX1A,APPL2,PLEKHA1,ELP1,TMEM245,CD2AP,EMB,AMACR,ACTN1,CACNA2D2,AACS,STAU1,SH3BGRL2,CAP2,PPTC7,STMN4,DIP2B,BPHL,PHLDB1,CRLF3,ITGA6,PDK1,IST1,RASA2
GSE34156_UNTREATED_VS_24H_NOD2_AND_TLR1_TLR2_LIGAND_TREATED_MONOCYTE_UP	ADHD	-0.00215503	0.00877846	0.806077	16	0.241705	brain	PWAS	c7	0.806077	0.939412999	NPM2,ADCY9,KCNN3,TMEM230,RNPEP,IFI30,ALDH7A1,SIRPA,RAB5A,NUMB,PTK2B,CD151,CORO1C,MELTF,CA4,P4HB,MYDGF,DPYSL4
GSE35685_CD34POS_CD38NEG_VS_CD34POS_CD10POS_BONE_MARROW_DN	ADHD	-0.00250368	0.0101375	0.80493	20	0.543419	brain	PWAS	c7	0.80493	0.939412999	NDRG1,TXNRD1,PTPN1,DCK,RMDN3,PLSCR1,BID,RARS1,VCAN,PFKP,VTA1,LYN,PNP,CASP1,PNPT1,FNDC3A,TOR1AIP2,PSMB9,CAPN2,RBMXL1,IFIT2,FLOT2,RAB5C,CUL2
GSE360_HIGH_VS_LOW_DOSE_B_MALAYI_MAC_UP	ADHD	0.0019914	0.00791983	0.801471	29	0.389545	brain	PWAS	c7	0.801471	0.939412999	MAN2B2,IDUA,PLCG1,HTT,SYN3,ALDH1B1,PGD,DIAPH1,OXSR1,HARS2,ATOX1,RABGGTA,ACTN1,GALK2,BBS9,GNPAT,PCM1,XPNPEP1,DNAJC8,GCDH,ADCY3,PLEKHB1,CCS,PC,RALB,PPIF,PRKCB,SERPINB1
GSE3720_VD1_VS_VD2_GAMMADELTA_TCELL_WITH_LPS_STIM_DN	ADHD	-0.00137394	0.00568941	0.809175	45	0.441344	brain	PWAS	c7	0.809175	0.939412999	MLYCD,HEXB,EHD4,GAS7,MKRN2,STK10,LGALS1,LNPEP,ATOX1,PAG1,HCLS1,ITPA,ACOT8,PPP3CC,TECPR1,PPP2R5A,MEGF9,RFTN1,RIDA,LRRC57,LRRC8C,RCN1,DHRS7,IDH3A,GLIPR2,THUMPD1,FAM177A1,TREX1,GSS,HSPG2,SYNJ1,CAPN2,LGALS8,ATAD1,APRT,ANXA4,C2orf76,ATG7,MANF,DNAJB4,DNAJB1,ALKBH7,PDCD6IP,LXN,DPCD,VCL
GSE37301_LYMPHOID_PRIMED_MPP_VS_CD4_TCELL_UP	ADHD	0.00176249	0.00717639	0.805995	24	0.912389	brain	PWAS	c7	0.805995	0.939412999	TGOLN2,SEC23B,ANXA2,SFXN3,SARM1,PGM1,UBE3B,HIBCH,CNTN2,IFIT5,STUM,MOCS1,MYDGF,LXN,NDUFAF1,SCAMP5
GSE37416_0H_VS_24H_F_TULARENSIS_LVS_NEUTROPHIL_DN	ADHD	-0.00181134	0.00729799	0.803982	21	0.179707	brain	PWAS	c7	0.803982	0.939412999	TMA16,PLEKHA2,CISD2,PDCD4,DDHD1,ACP6,RAB8B,UBAP2,CTNNAL1,HSD17B4,HDHD5,TRAF3,AKAP10,GUK1,ERO1A,GALC,FNDC3A,ICAM1,PDK1,CCDC93,TFG,P4HB,DIABLO,DGKA,PRXL2B,STX4
GSE37534_PIOGLITAZONE_VS_ROSIGLITAZONE_TREATED_CD4_TCELL_PPARG1_FOXP3_TRANSDUCED_DN	ADHD	-0.00239995	0.00980559	0.806648	16	0.229202	brain	PWAS	c7	0.806648	0.939412999	GGCT,PPA1,ALDH1B1,GNA13,SCIN,STAT6,CPNE3,NMRK1,DDX5,MRE11,DNAJB1,HPCAL4
GSE3982_CENT_MEMORY_CD4_TCELL_VS_TH1_UP	ADHD	-0.00181939	0.0074352	0.806689	19	0.734955	brain	PWAS	c7	0.806689	0.939412999	CHMP7,BIN1,VAMP1,KCNN3,NHLRC2,RUFY1,FTO,MIA2,MKRN1,MTRF1L,OSBPL8,BTN2A1,LZTFL1,CARS2,SIRPG,CYB561,TDRKH
GSE3982_EFF_MEMORY_CD4_TCELL_VS_TH2_DN	ADHD	0.00154861	0.00617353	0.801932	34	0.0671198	brain	PWAS	c7	0.801932	0.939412999	ACSL1,TXNRD1,C1QBP,HSD17B12,CD200,ETHE1,NDUFA6,GGH,TIGAR,H1-0,SDC4,MYH10,CDC42BPA,SEC23B,TKT,CERS4,ALDH3A2,CSE1L,SLC7A5,CTPS1,NME7,ACOT7,PRDX3,FKBP1A,RRM1,NFU1,DDX18,PPIF,PDIA4,BDH1,ECHS1,ETFA,THRAP3
GSE3982_MAST_CELL_VS_DC_UP	ADHD	-0.00184293	0.00754942	0.807141	24	0.305316	brain	PWAS	c7	0.807141	0.939412999	STX1A,VWA5A,FAM171A1,LMNB1,CARMIL1,LARS1,TESC,COLGALT2,TTC19,DEPTOR,PNP,PSAT1,TIPRL,KIF21B,NT5E,CFL1,TFG,GLOD4,INPP5A
GSE3982_NEUTROPHIL_VS_TH1_UP	ADHD	-0.00229634	0.00955113	0.81	16	0.361319	brain	PWAS	c7	0.81	0.939412999	RNF141,LRRFIP1,ASAP1,SORBS1,RUFY1,ITGB2,RAB7A,PDLIM2,MSRA,ACAP2,PISD,MVK,SQOR,PLXNA2,IFIT2,ARHGAP25,DCUN1D2,DOCK4,MINDY1,PAK1,VCL
GSE41978_WT_VS_ID2_KO_KLRG1_LOW_EFFECTOR_CD8_TCELL_UP	ADHD	0.00239089	0.00986476	0.808496	19	0.846122	brain	PWAS	c7	0.808496	0.939412999	CPOX,BAALC,TYW5,ARVCF,AKT3,PIP5KL1,HOMER2,THBS4,ISCA2,NINJ2,HEBP1,ACTN1,CTNND1,CAMKK1,CPNE3,SH3GL2,C11orf96,CLIP2,CDK18,RAB3B,ANXA4,PCYOX1,CXADR
GSE42021_CD24INT_TREG_VS_CD24INT_TCONV_THYMUS_UP	ADHD	0.00175877	0.00716791	0.806172	29	0.707251	brain	PWAS	c7	0.806172	0.939412999	HSD17B11,ELP3,ADD1,PPFIA4,STK10,ISOC1,RIMOC1,FLCN,WIPI2,OSBPL11,TYMP,CPT1A,MCEE,ALDH3A2,ACOT13,MKRN1,GUK1,DAGLB,SIRT3,GLTP,STX2,MAPK3,IDH1,DIP2B,WIPF1,ATP5PO,NAXE,GNA12,PLXND1,ECHS1,FAF1
GSE42021_CD24INT_VS_CD24LOW_TREG_THYMUS_DN	ADHD	-0.00187205	0.00764105	0.806457	19	0.136643	brain	PWAS	c7	0.806457	0.939412999	MX1,ADAR,EFNA3,EHD4,CDS2,PLSCR1,COL18A1,S100A1,DNAJC8,CRABP1,GPT,TDRD7,TREX1,OAS1,CDK18,FAS,IFIT2,IFIT5,PDK1,KCNJ9,DNAJB4,EFL1
GSE42021_TREG_PLN_VS_CD24HI_TREG_THYMUS_DN	ADHD	-0.00189024	0.00765254	0.804902	34	0.368305	brain	PWAS	c7	0.804902	0.939412999	HSD17B11,GOLGA3,CASP9,ADD1,ECH1,PPFIA4,LEMD2,RIMOC1,FLCN,WIPI2,NDUFB9,IDH2,KANK3,TYMP,CPT1A,ALDH3A2,GUK1,SAMM50,DAGLB,SIRT3,HRAS,STX2,MAPK3,DIP2B,SLC4A8,ATP5PO,RSU1,GLB1,GNA12,ACSS1,EPRS1,ECHS1,MRAS
GSE45365_CD8A_DC_VS_CD11B_DC_IFNAR_KO_UP	ADHD	-0.00236069	0.00958813	0.80552	17	0.496896	brain	PWAS	c7	0.80552	0.939412999	ANXA3,PRTFDC1,ERC1,DUSP3,GPNMB,RAP2A,ALCAM,MGST1,CPS1,GNPAT,TRAPPC5,CEP41,TIMM21,GRID1,RAB27B
GSE46606_UNSTIM_VS_CD40L_IL2_IL5_1DAY_STIMULATED_IRF4_KO_BCELL_UP	ADHD	0.00132112	0.0055159	0.81071	37	0.84512	brain	PWAS	c7	0.81071	0.939412999	PAICS,UCHL3,VAMP1,F13A1,DIAPH1,SLC7A8,PDLIM4,RNASET2,HDHD5,HOMER1,RABGGTA,NME1,NAGK,DENND4C,TIMM9,PMM2,PLPP6,DCPS,NARS2,VWA8,MYOF,CISD1,ASPH,ATP13A1,TTC38,LRRC8C,FKBP1A,DUSP23,PTER,DDX18,FARSB,TTLL12,EEF1AKMT1
GSE4984_UNTREATED_VS_LPS_TREATED_DC_DN	ADHD	0.00163248	0.00678037	0.809737	21	0.141537	brain	PWAS	c7	0.809737	0.939412999	SNX25,CCDC25,MRPL1,IFT27,RELL1,CD200,PMVK,ISCA2,PMPCB,NEK4,PRKAR2A,CENPV,CRYZ,MEGF9,UQCR10,BAG3,TIMM44,TMA7,SSH1,PON2,SNX1,ANXA4,HTATIP2,GLOD4,COQ7
GSE5542_IFNA_VS_IFNA_AND_IFNG_TREATED_EPITHELIAL_CELLS_6H_DN	ADHD	0.001357	0.00544096	0.803048	39	0.741663	brain	PWAS	c7	0.803048	0.939412999	PLCG1,ACP6,TRAP1,ALDH18A1,B3GLCT,AKR7A2,GSTT2,TMEM245,ADA,NOP56,NUDT12,STX6,IDH2,COX11,CRYZ,PYGB,OPA1,NKIRAS1,ANKMY2,PTK2B,BAG3,OSGEP,SARS1,GSTM1,ADO,PNPT1,MECR,MESD,CORO1C,PDK1,CRACDL,MANF,NIPSNAP2,CXADR,ABCD3,LUZP1,RTCA,MIA3
GSE5589_IL6_KO_VS_IL10_KO_LPS_AND_IL10_STIM_MACROPHAGE_45MIN_DN	ADHD	-0.00125538	0.00517889	0.808467	41	0.134917	brain	PWAS	c7	0.808467	0.939412999	ACSF2,ACP6,ECH1,ETFB,H6PD,ALDH9A1,GSTT2,TMEM245,TRIM25,HARS2,DCAF6,FLCN,DOCK7,ANXA2,OSBPL11,PTGR2,PNPO,CPT1A,TMEM65,SH3BGRL2,ABHD12,AKR1B1,SUCLG2,TTC38,ECI2,HSDL2,LDHA,COX20,ETFA,ACAA2,GSPT1,SLC27A2,SEPTIN9,IST1,ULK3,ECHDC1,ASPA,SLC25A15
GSE7568_CTRL_VS_24H_TGFB_TREATED_MACROPHAGES_WITH_IL4_AND_DEXAMETHASONE_DN	ADHD	-0.00357578	0.014285	0.802343	12	0.836694	brain	PWAS	c7	0.802343	0.939412999	NDUFV3,PDE2A,USP14,EEF1E1,ATG4B,NRIP2,CENPV,PON1,ASPH,PHLDB1,SPTB,CSDC2,SCN4B,ISLR2,ANKRD45
GSE8621_UNSTIM_VS_LPS_PRIMED_AND_LPS_STIM_MACROPHAGE_DN	ADHD	-0.00189613	0.00785774	0.809317	24	0.0748609	brain	PWAS	c7	0.809317	0.939412999	MGST2,PLEKHA2,PDE2A,C1QBP,PALD1,PRKCA,TRIM25,STK10,HARS1,PIP4K2A,SHMT1,AACS,PCP4,USP7,OPA1,HGH1,GPSM1,CNN3,POMGNT2,PLCL1,CCDC93,ITPR1,SLC27A2,PRKCB,TRIM65,UPF3A,PREX1,AP2A2
KAECH_NAIVE_VS_DAY15_EFF_CD8_TCELL_UP	ADHD	-0.00177916	0.007245	0.806014	28	0.465582	brain	PWAS	c7	0.806014	0.939412999	MGST2,AMPD3,ADD1,ACADM,MOGS,GSTT2,GGT5,MCCC1,PLEKHA1,ABLIM1,RNASET2,HAGH,EMB,EPHX1,PIP4K2A,ACTN1,IDH2,WDR6,GSN,CTPS1,CRLF3,SQOR,ADAR,PDK1,GALK1,DGKA,MRM3,SLC25A15
GSE22886_DAY0_VS_DAY1_MONOCYTE_IN_CULTURE_UP	ADHD	0.00155094	0.00648824	0.811076	37	0.664074	brain	PWAS	c7	0.811076	0.939628175	MGST2,ATP8A1,MAN2B2,IGFBP7,CAT,F13A1,PCYOX1L,MNDA,CPVL,ACAA1,GAS7,RNASET2,CAST,NINJ2,ALDH2,LHPP,GIMAP4,ALAD,RIOX2,S100A4,ADD3,NUP210,CDA,PGM1,DUT,PIK3CD,ARHGAP25,KIAA0513,EPRS1,VCL,SULT1A2,SULT1A1
GSE37301_PRO_BCELL_VS_GRANULOCYTE_MONOCYTE_PROGENITOR_DN	ADHD	-0.00146143	0.00611768	0.811193	30	0.349087	brain	PWAS	c7	0.811193	0.939628175	NAAA,ZMPSTE24,F13A1,ECH1,SCP2,ATP2B4,DUSP3,HCLS1,UNC45A,SRGAP3,SLC39A6,ICA1,ACADS,FUCA2,TMOD3,C2CD2,BAG3,ASPH,PNP,DHRS7,GALC,MFSD6,FAH,RAB29,FKBP5,ANXA4,RALB,ULK3,VCL,EHD1,FAF1
GSE26030_TH1_VS_TH17_RESTIMULATED_DAY15_POST_POLARIZATION_UP	ADHD	-0.00154539	0.00649006	0.811791	24	0.347231	brain	PWAS	c7	0.811791	0.939826192	PARL,SPARCL1,PDE2A,LYPLAL1,GAS7,STING1,PAG1,IDH2,SHMT1,TMED8,GIMAP4,DAGLB,TLN2,GRK5,H1-2,NIPSNAP3B,SEMA4D,NUMA1,RRM1,MFF,ATG7,SVIP,PEAK1,LYZ,PLXND1,P2RX7
GSE360_DC_VS_MAC_M_TUBERCULOSIS_UP	ADHD	-0.00201247	0.0084525	0.81181	21	0.243659	brain	PWAS	c7	0.81181	0.939826192	TXNRD1,MX1,SYN3,DIAPH1,HOMER2,SLC7A8,LMNB1,TOMM34,BBS9,LYRM9,TXN,DDAH1,CTSC,AKR1B1,LPIN1,EPB41,PLPP3,ARHGAP25,LIPA,AGRN,MRPS31
GSE360_HIGH_VS_LOW_DOSE_B_MALAYI_DC_UP	ADHD	0.00157584	0.00661408	0.811683	26	0.198887	brain	PWAS	c7	0.811683	0.939826192	MAPK10,STK39,ADD1,ADCY9,EPHX2,ALDH1B1,FAM171A1,CD2AP,AP4E1,SDR39U1,CTSB,NAA80,ATP1B3,ILVBL,USP7,MEGF9,GBE1,CHGB,SCG2,ACO1,THUMPD1,PDE4B,SCFD1,DUT,MAN2C1,PDIA4,GLO1,TPD52L2
GSE16385_ROSIGLITAZONE_VS_UNTREATED_IFNG_TNF_STIM_MACROPHAGE_DN	ADHD	0.00159889	0.0067291	0.812185	25	0.462161	brain	PWAS	c7	0.812185	0.94008815	BIN1,NUB1,ECH1,GALT,ACAA1,LMNB1,TOMM34,FTO,FLCN,WIPI2,ALDH2,STAU1,ACADS,SLC7A5,FBXO2,EML2,GALC,DECR2,TREX1,NIT1,NSUN4,CCS,SIDT1,BDH1,LIME1,STX4
GOMF_CARBON_CARBON_LYASE_ACTIVITY	ADHD	-0.00161567	0.0068088	0.812431	22	0.328747	brain	PWAS	c5	0.812431	0.940200723	CLYBL,PAICS,MLYCD,DDT,FAHD1,PCK2,UMPS,ME3,HMGCLL1,HOGA1,PISD,ME1,MVD,ME2,HMGCL,MOCS1,HACL1,ECHDC1
GOBP_DNA_BIOSYNTHETIC_PROCESS	ADHD	-0.00271593	0.0114881	0.813112	15	0.585168	brain	PWAS	c5	0.813112	0.940644391	RCHY1,RRM2B,CERS1,LIG3,TNKS1BP1,MAPK3,PTK2B,TREX1,MRE11,RRM1,TERF2IP,SMG6,RPA1,GFER,SMPD3
GOMF_MODIFICATION_DEPENDENT_PROTEIN_BINDING	ADHD	-0.00238014	0.0100599	0.81297	12	0.790196	brain	PWAS	c5	0.81297	0.940644391	AGL,JMJD7,UBQLN4,OTUD7A,TOM1,ZZEF1,LYN,USP15,TTLL12,CHD1L,CARM1,YEATS4,MINDY1,WDR81
GSE3982_EOSINOPHIL_VS_TH2_UP	ADHD	-0.00235984	0.0100016	0.813475	22	0.499963	brain	PWAS	c7	0.813475	0.940892127	TXNRD1,LRRFIP1,PBXIP1,AP1G1,NLRX1,HARS2,PSEN1,PPM1F,ZZEF1,GIT2,PACSIN2,MTHFR,LPIN1,CD55,OMG,WDR37,TUB,INPP4A,TBC1D5,SYT1,CNN2,HSPA1L,PLCH2,VCL,DBT,HLA-DRB1
GSE3982_CTRL_VS_LPS_48H_DC_DN	ADHD	-0.00121425	0.00517316	0.814426	31	0.319282	brain	PWAS	c7	0.814426	0.941819749	CD38,BAALC,POGLUT1,TXNRD1,ABCA5,BDH2,PPA1,VAMP1,TBRG4,MX1,CD200,PBXIP1,PGD,RAB8B,TARS1,TOR1B,HARS1,ARSB,FSCN1,PRKAR2B,SIK3,ALDH2,CES1,RFTN1,TBC1D13,CHN1,RMC1,OAS1,IFIT5,NT5E,PPIF,TFG,NQO1
GOBP_ESTABLISHMENT_OF_CELL_POLARITY	ADHD	0.00281153	0.0122209	0.818046	22	0.882547	brain	PWAS	c5	0.818046	0.941886276	MYH9,HTT,CORO7,CLASP1,DOCK7,FSCN1,MPP7,LLGL1,RAP2A,GSN,UBXN2B,PTK2B,SCRIB,GPSM1,ROCK2,NUMA1,MAP4,LAMA1,BRSK1,FLOT2,MAPRE1,SNX27,CRK
GOBP_GLYCOSYL_COMPOUND_CATABOLIC_PROCESS	ADHD	0.00203285	0.0089927	0.821158	10	0.895238	brain	PWAS	c5	0.821158	0.941886276	ABHD10,NAGA,ENPP4,ADA,FUCA2,PNP,CDA,MTAP,GDA,GBA2
GOBP_HORMONE_MEDIATED_SIGNALING_PATHWAY	ADHD	-0.00369381	0.0163453	0.821212	12	0.329062	brain	PWAS	c5	0.821212	0.941886276	ACSL1,APPL2,RWDD1,APPL1,CYP7B1,CALCOCO1,SSTR2,UFL1,DDX5,YWHAH,CARM1,KANK2,LANCL2,WBP2,PAK1
GOBP_NEGATIVE_REGULATION_OF_PEPTIDASE_ACTIVITY	ADHD	0.00172539	0.0075797	0.819932	27	0.599208	brain	PWAS	c5	0.819932	0.941886276	CRYAB,UBE2O,BIN1,USP14,USP47,PI16,CAST,AHSG,HRG,MICAL1,CTSB,ANXA2,GPX1,PAPLN,CSTB,PRDX5,SERPINB8,POR,PRDX3,PSMF1,ECM1,FABP1,SERPINB1,SERPINB9,AGT,LXN,CD109,SERPINF1
GOBP_POSITIVE_REGULATION_OF_VIRAL_PROCESS	ADHD	-0.00292564	0.0130216	0.822232	11	0.2562	brain	PWAS	c5	0.822232	0.941886276	PPID,PPIH,LGALS1,RAB7A,STAU1,ADAR,VAPB,P4HB,PPIE,VPS4A,HLA-DRB1
GOBP_RESPONSE_TO_KETONE	ADHD	0.00163513	0.00704302	0.816412	25	0.495459	brain	PWAS	c5	0.816412	0.941886276	CD38,GABRB1,IGFBP7,STK39,CASP9,PCK2,RWDD1,AKR1C3,DCPS,CPS1,POR,TSPO,CDA,ADCY3,MTAP,FBP1,ASS1,ROCK2,WBP2,GLB1,PSPH,ACE,HPCA,NASP,NQO1,SERPINF1
GOMF_PHOSPHATASE_BINDING	ADHD	-0.00185594	0.00810056	0.818781	21	0.385395	brain	PWAS	c5	0.818781	0.941886276	HSP90B1,PTPN1,ATP2B4,SBF2,PDLIM4,KIF3A,FER,SIRPA,IQGAP1,TRAF3,CARHSP1,STAU1,CTSC,STAT6,LGALS3,MAPK3,EGFR,RPA2,PPP1R16A,PTPA,STX17,TERF2IP,DLG1,GNA12,SLC9A3R2
GSE10239_NAIVE_VS_KLRG1INT_EFF_CD8_TCELL_UP	ADHD	0.00184657	0.00813503	0.820431	16	0.144617	brain	PWAS	c7	0.820431	0.941886276	MLYCD,CBR1,AMPD3,ACP6,RASGRF2,NTPCR,MTERF4,RPL13,ZZEF1,STX2,STAT6,TMA7,SLC25A22,PDK1,SSH2,TEX264,PRKCB,FAS,AGRN
GSE13493_CD4INTCD8POS_VS_CD8POS_THYMOCYTE_UP	ADHD	-0.001385	0.00598222	0.816912	23	0.780132	brain	PWAS	c7	0.816912	0.941886276	ABCG2,PPM1K,F13A1,WDSUB1,B3GLCT,SIRT5,HARS2,RCSD1,CSTB,CAMKK1,TATDN3,RMDN1,ELAPOR1,RTN1,TOR1AIP2,LZTFL1,ADAM10,RAB3B,NAXE,CYBRD1,PRKCB,PSPH,LYRM2,LXN
GSE14308_TH1_VS_NATURAL_TREG_DN	ADHD	0.00164419	0.00721403	0.819712	23	0.731602	brain	PWAS	c7	0.819712	0.941886276	PLCG1,FHIP2B,PDE2A,PPP2R2A,LRRC20,HLCS,LSP1,FAM172A,COQ6,OSBPL11,HIBADH,STARD5,CALU,ASAP2,ARFGEF2,STAU1,CYB5R3,DNAJA4,DDX5,TDRD7,DMAC2L,ALDH4A1,C2orf76
GSE14350_TREG_VS_TEFF_IN_IL2RB_KO_UP	ADHD	-0.00212295	0.00944018	0.82207	22	0.241185	brain	PWAS	c7	0.82207	0.941886276	PDE2A,OXR1,BIN1,HLCS,ANKRD16,NUDCD3,RUFY1,CAST,ATP1B3,SBF1,DGUOK,ESYT2,BAG3,ADD3,ADI1,GLIPR2,STX17,TEX264,NT5C3A,APMAP,DGKA
GSE1460_NAIVE_CD4_TCELL_CORD_BLOOD_VS_THYMIC_STROMAL_CELL_UP	ADHD	-0.00133747	0.00581731	0.81816	30	0.46955	brain	PWAS	c7	0.81816	0.941886276	CHMP7,CORO2A,BIN1,LRRFIP1,SEC14L2,PCYOX1L,SYN3,EPHX2,MCCC1,GCAT,ERAP1,SIK3,MLC1,H1-3,PDE4B,L2HGDH,CRLF3,PSMF1,NRDC,AAK1,MINDY1,FAIM2,GAP43,CAMKK2,TIMM50,DGKA
GSE15930_NAIVE_VS_24H_IN_VITRO_STIM_INFAB_CD8_TCELL_UP	ADHD	-0.00182039	0.00804851	0.821064	21	0.47893	brain	PWAS	c7	0.821064	0.941886276	MX1,NAGA,DIAPH1,CTNNAL1,ACOT8,ARHGEF25,FBXO6,PDE4B,SQOR,CLIP2,CFH,RETREG2,ACTR1B,PLEKHA5,DNAJB4,RECQL,F3,NQO1,HIP1R
GSE17721_12H_VS_24H_LPS_BMDC_DN	ADHD	-0.00138621	0.00597169	0.816437	36	0.0945049	brain	PWAS	c7	0.816437	0.941886276	HSPA4L,TMEM33,CAT,HEXB,ALG1,ADCY9,LDAH,DDT,UBAP2,ODR4,KIF3A,CARMIL1,FAHD1,ECI1,ALDH7A1,TTC5,EEFSEC,PCYT1A,SLC16A1,RDH11,SH3BGRL2,CISD1,LRPPRC,NME7,COQ3,ENDOG,TMA7,NAXE,HDGF,TIMM13,SDHAF4,STK24,UBA2,GLO1,MRPL9,PAK1,GLOD4,SORD,OPLAH
GSE17721_ALL_VS_24H_PAM3CSK4_BMDC_UP	ADHD	-0.00163844	0.00699277	0.814748	37	0.74066	brain	PWAS	c7	0.814748	0.941886276	CAPG,HTT,VWA5A,SLC7A8,LSP1,IGF2R,NLN,MRPL54,PFKP,PITRM1,CTSB,ANXA2,PRKCD,SLC25A13,ARHGAP1,LGALS3,C2CD2,COTL1,QPCT,TBC1D13,UAP1L1,TDRD7,SNX6,TOR1AIP1,FKBP1A,CHMP3,CAPN2,IFIT2,ANXA4,ITPR1,MANF,CFL1,VAT1,CA4,ETFA,HLA-DRB1
GSE1791_CTRL_VS_NEUROMEDINU_IN_T_CELL_LINE_6H_UP	ADHD	0.00184661	0.00797323	0.816848	22	0.516558	brain	PWAS	c7	0.816848	0.941886276	MCTP1,LIMS1,STX1A,DIAPH1,CNRIP1,VCAN,LPCAT1,PELO,STX6,CTNND1,SERPINB8,STAU1,VWA8,PNP,ASAH1,CAB39L,TOR1AIP1,TSTD1,PDK1,PPIF,STK24,PDCD6IP,BCAT1,NSF
GSE17974_0.5H_VS_72H_UNTREATED_IN_VITRO_CD4_TCELL_DN	ADHD	0.00110862	0.00480501	0.817532	41	0.326585	brain	PWAS	c7	0.817532	0.941886276	RAB24,NUDT6,APOL2,C1QBP,PPIL3,GLRX3,COA6,WIPI1,PPIH,RNPEP,BLVRA,NIPSNAP1,GALK2,IDH2,SHMT1,APPL1,UNC45A,MCEE,ATP23,GUK1,CISD1,LRPPRC,COTL1,SEC23IP,CAPG,KHK,CYB5R3,TFB1M,BDH1,GLO1,NDUFAF1,BCAT1,STX4,SORD,FAF1,NSF
GSE17974_0H_VS_48H_IN_VITRO_ACT_CD4_TCELL_DN	ADHD	-0.00139524	0.00600094	0.816147	36	0.883227	brain	PWAS	c7	0.816147	0.941886276	NFXL1,GM2A,PPID,CBR4,SENP8,PAICS,GGCT,GRHPR,NIF3L1,ETFB,TRAP1,GDI2,PARS2,HDHD5,FAHD1,ECI1,IDH2,UMPS,MICU1,ALCAM,DCPS,GBE1,TMEM120A,SERAC1,TREX1,FAH,ACAA2,ATG7,GLB1,PRDX1,GSTO1,SORD,FAF1
GSE20484_MCSG_VS_CXCL4_MONOCYTE_DERIVED_MACROPHAGE_DN	ADHD	-0.00197593	0.00872411	0.82082	26	0.0951701	brain	PWAS	c7	0.82082	0.941886276	GCC2,EFHD2,HACD2,DCK,NUB1,CLASP1,TRIM25,PDE4C,NLN,PIP4K2A,PSEN1,ATL3,SCRN1,ZZEF1,TBC1D17,DIP2A,ARHGEF12,CASP1,MOBP,SRI,TDRD7,CHORDC1,RASAL1,PCYOX1,TBC1D5,FN3KRP
GSE21546_SAP1A_KO_VS_SAP1A_KO_AND_ELK1_KO_ANTI_CD3_STIM_DP_THYMOCYTES_DN	ADHD	-0.00153842	0.00658772	0.815351	34	0.644858	brain	PWAS	c7	0.815351	0.941886276	MGST2,GM2A,WFS1,HEXA,CORO2A,PDE2A,SLC16A7,TAPBPL,APPL2,PI16,ARSB,RCSD1,AS3MT,DGKG,IQGAP1,SHMT1,APPL1,SORBS3,MICU1,OSBPL8,COTL1,MSRA,FBP1,FKBP1A,FAH,ICAM1,ANO6,CDK18,SESTD1,INPP4A,UGGT1,ARHGAP25,RAPH1,MCF2L,SLC44A2,RAB3D,SCAMP5
GSE22025_UNTREATED_VS_TGFB1_AND_PROGESTERONE_TREATED_CD4_TCELL_DN	ADHD	-0.00158435	0.00693479	0.819286	20	0.620581	brain	PWAS	c7	0.819286	0.941886276	HSPA4L,CAMK1G,LSM6,CORO2A,RGS12,PPFIA2,PRKN,SLC2A5,EFNA3,ERAP1,CCT6B,BAIAP3,GCSH,DDAH1,ARHGEF12,BTN2A1,FNDC3A,MYO1B,EFNB3,COX20,GGPS1,TTLL12,MELTF,TPD52L2
GSE22501_PERIPHERAL_BLOOD_VS_CORD_BLOOD_TREG_UP	ADHD	-0.00200722	0.00889896	0.821547	21	0.634501	brain	PWAS	c7	0.821547	0.941886276	HTT,ABCG2,ABCC8,VAC14,GGT5,NID2,MNDA,TPBG,RARS1,BHMT,EXOC6B,PSEN1,ARFGEF2,PNP,BPHL,FXN,GNAQ,MVK,GCA,VAT1,HP,COQ7
GSE22611_UNSTIM_VS_6H_MDP_STIM_NOD2_TRANSDUCED_HEK293T_CELL_UP	ADHD	-0.0014158	0.0062852	0.821778	31	0.0942451	brain	PWAS	c7	0.821778	0.941886276	ACSF2,POGLUT1,ADPGK,RGS12,STX1A,RRAS2,CTNNAL1,MTRR,LIG3,INA,UMPS,GATD3,CHMP1A,SSBP1,OPA1,LSS,OGFOD2,REPS1,PTK2B,MIPEP,CYB5R3,SCRN3,GNG12,FOCAD,THTPA,UBE3B,THSD7A,RAB3D,CCZ1B,ACADSB
GSE23925_DARK_ZONE_VS_NAIVE_BCELL_DN	ADHD	0.00231429	0.0102569	0.821487	21	0.336849	brain	PWAS	c7	0.821487	0.941886276	PTPN1,ISCU,NCAN,HCLS1,LONP1,NCOA7,CDA,AUH,SEMA4D,EFEMP1,TMA7,PIK3CD,SLC5A6,C2orf88,ACTR1B,DNAJB1,HPCAL4
GSE24210_IL35_TREATED_VS_UNTREATED_TCONV_CD4_TCELL_UP	ADHD	-0.00156858	0.00692801	0.820882	29	0.732207	brain	PWAS	c7	0.820882	0.941886276	PDLIM5,HSPA4L,LSM6,EFHD2,IMMT,CCDC85A,CNRIP1,PPIP5K2,GRAMD2B,SIRPA,EPHX1,ACTN1,KANK3,PGP,ALDH16A1,RALY,CALCOCO1,ADO,ADAM10,COA7,RAB3B,SNX1,HDHD2,ITGA6,RAB5C,KIAA0513,NDUFAF1,EHD1
GSE24634_TREG_VS_TCONV_POST_DAY7_IL4_CONVERSION_DN	ADHD	-0.00153421	0.00682599	0.822166	30	0.623192	brain	PWAS	c7	0.822166	0.941886276	GM2A,ACSL1,TMEM51,ITM2C,HEXB,SLC2A5,CYB5R1,MNDA,CD14,LARS1,SIRPA,CTSB,TYMP,ALDH2,GSN,CTSC,STX2,LGALS3,QPCT,ASAH1,RTN1,CCDC88A,HNMT,CTSZ,LYZ,STX4,CTSH
GSE24671_CTRL_VS_SENDAI_VIRUS_INFECTED_MOUSE_SPLENOCYTES_DN	ADHD	0.00181184	0.00800609	0.820962	28	0.0508886	brain	PWAS	c7	0.820962	0.941886276	SLC7A11,PLCG1,RAPGEF2,H6PD,GALT,SCP2,NSUN2,SUN2,TRAF3,TECPR1,PDE1B,PIK3CD,SEC23IP,UFL1,NUP210,HGH1,LGALS8,EPB41,KIF21B,MAN2C1,PACS1,TRIM65,PITPNC1,NOLC1,STX4,PREX1,MIA3
GSE2585_CD80_HIGH_VS_LOW_AIRE_KO_MTEC_UP	ADHD	0.00193749	0.00841025	0.817802	13	0.0527938	brain	PWAS	c7	0.817802	0.941886276	ACSL1,ABCA8,F13A1,CD200,SV2C,DDT,SUSD2,SCIN,RAB3C,CARMIL1,VCAN,GRAMD2B,CACNA2D3,QPCT,NT5E,SLC7A6,TPI1
GSE27241_CTRL_VS_DIGOXIN_TREATED_RORGT_KO_CD4_TCELL_IN_TH17_POLARIZING_CONDITIONS_UP	ADHD	0.00201448	0.00884178	0.819773	24	0.242411	brain	PWAS	c7	0.819773	0.941886276	HADH,CD38,GOLGA3,ISCU,CTNNAL1,DGKE,GNA13,RCSD1,ADA,CD2AP,NT5C2,EPB41L2,CENPV,MTSS2,LSS,CALCOCO1,SCAI,ACSF3,KATNAL1,DCUN1D2,RCN2,PLXND1,FECH
GSE2770_IL4_ACT_VS_ACT_CD4_TCELL_6H_UP	ADHD	-0.00167899	0.00745295	0.821762	22	0.637278	brain	PWAS	c7	0.821762	0.941886276	ANXA6,IGFBP7,WDR17,ARPIN,RCSD1,HDHD5,MPP7,TKT,RWDD1,HDDC3,ACOT8,ALAD,ADD3,FBP1,PSMB9,DUT,DUSP23,RAB3D,C3orf33,TEX264,SUMF2,SIDT1,EPRS1,PEBP1,VCL
GSE27786_CD4_TCELL_VS_MONO_MAC_DN	ADHD	-0.00146834	0.00649381	0.821113	33	0.160474	brain	PWAS	c7	0.821113	0.941886276	MSMO1,WIPI1,ACSL6,GLRX,ADA,DOCK7,DHRS1,ITGB2,MPP7,PRKCD,PRKAR2A,NRIP2,CARHSP1,MICU1,SRSF9,TXN,CCDC92,CMPK1,PTPRK,TPD52,GSTM1,LCMT1,YWHAH,USP15,SLC25A24,HIBCH,RALB,MCF2L,MYO1D,NCK1,MAPRE1,F3,SLC9A3R2,TPPP3
GSE27786_CD8_TCELL_VS_ERYTHROBLAST_DN	ADHD	-0.00201502	0.0087186	0.817223	15	0.0706221	brain	PWAS	c7	0.817223	0.941886276	SYNPO2,SLC30A9,ISCA2,AK5,DNM1,PEF1,EPN2,MYOF,DNAJA4,APIP,TDRD7,PRKG1,SLK,SLC13A5,TIMM50,HP,ACADSB
GSE29618_BCELL_VS_MONOCYTE_UP	ADHD	-0.00193257	0.0083888	0.817801	15	0.0299993	brain	PWAS	c7	0.817801	0.941886276	ATP8A1,CHMP7,RABEP1,SWAP70,RRAS2,RASGRP1,ABLIM1,PPP3CC,ADD2,TPD52,QRSL1,ARHGAP25,NT5E
GSE29618_PRE_VS_DAY7_FLU_VACCINE_MONOCYTE_UP	ADHD	0.00292551	0.0126572	0.817211	17	0.10887	brain	PWAS	c7	0.817211	0.941886276	BAALC,ETNPPL,LRIG1,GNA13,COA1,PCYT1A,TRAF3,LIN7B,CUL9,DNAJC11,IQSEC1,MYO1B,LIMK1,UGGT1,MCF2L,BNIP3,DPYSL4,TPPP3,CWF19L1,NXN
GSE30962_ACUTE_VS_CHRONIC_LCMV_PRIMARY_INF_CD8_TCELL_UP	ADHD	-0.00168488	0.00722622	0.815635	31	0.326347	brain	PWAS	c7	0.815635	0.941886276	PLCG1,DOCK5,ARL6IP5,PBXIP1,TXNDC5,RASGRP1,SUN2,HDHD5,GRAMD2B,BORCS7,AS3MT,ITGB2,TECPR1,SFXN3,RRAS,PPP2R5A,RAP2A,CPM,STAT6,ACTN2,PNPLA7,STX17,ICAM1,TYK2,KIF21B,RSU1,PGM2L1,ANXA4,ARHGAP25,TRIM65,PEAK1,ACSS1,PDCD6IP,HLA-A
GSE34156_NOD2_LIGAND_VS_TLR1_TLR2_LIGAND_6H_TREATED_MONOCYTE_UP	ADHD	0.00223854	0.00987295	0.82063	22	0.0722936	brain	PWAS	c7	0.82063	0.941886276	NUB1,MX1,RMDN3,CCDC6,TRIM25,GNA13,VCAN,MAP2K1,ISOC1,PCNT,CTPS1,CPNE3,AKR1B1,PNP,HSDL2,PNPT1,FNDC3A,TOR1AIP2,PSMB9,CLIP2,ADAR,IFIT2,OGFR,SERPINB9,HLA-B,AGRN
GSE36527_CD62L_HIGH_VS_CD62L_LOW_TREG_CD69_NEG_KLRG1_NEG_DN	ADHD	-0.0013029	0.00578383	0.821772	23	0.823161	brain	PWAS	c7	0.821772	0.941886276	ANXA5,SRXN1,GRHPR,LYPLAL1,SNTB1,SDC4,ATOX1,CMC2,ECI1,PLCB3,RRAS,CYP7B1,AAMDC,CCDC92,ACTN2,OSGEP,LRRC8A,MMAB,PPIF,SLC4A8,SRR,SYN2
GSE36888_UNTREATED_VS_IL2_TREATED_STAT5_AB_KNOCKIN_TCELL_17H_UP	ADHD	0.00231177	0.0100408	0.817906	15	0.0863611	brain	PWAS	c7	0.817906	0.941886276	ITM2C,AGPAT4,SH3PXD2B,GLRX,SOD2,PDE4C,PAG1,CTSB,SIK3,RPH3A,TOM1,LSS,RFTN1,H1-2,CD55,CNTN5,LMCD1
GSE3720_LPS_VS_PMA_STIM_VD1_GAMMADELTA_TCELL_DN	ADHD	0.00189784	0.00840777	0.821416	19	0.943618	brain	PWAS	c7	0.821416	0.941886276	NDUFV3,PDE2A,SPAG7,MIF,PLEKHA1,N6AMT1,THG1L,IFI30,GRAMD2B,EMB,UMPS,PDLIM2,PSMG1,COTL1,ACOT7,CD55,MFSD6,YEATS4,SIDT1,UBA2,NASP
GSE37605_C57BL6_VS_NOD_FOXP3_FUSION_GFP_TCONV_DN	ADHD	-0.00119031	0.00518029	0.818266	36	0.365892	brain	PWAS	c7	0.818266	0.941886276	CPOX,PPID,CLYBL,GCC2,IVD,CORO7,WIPI1,GDI2,HINT1,CMC2,UMPS,CALU,PLCB3,GPNMB,ACOT13,DIP2A,MAPK3,SLC20A2,TMEM70,UBE3C,GALM,DDX5,DECR2,HBS1L,TBC1D5,HACL1,CFL1,VAT1,BPNT1,IARS2,TBCD,DBT,MIA3
GSE40274_CTRL_VS_EOS_TRANSDUCED_ACTIVATED_CD4_TCELL_UP	ADHD	0.00192959	0.0085455	0.821356	20	0.0617434	brain	PWAS	c7	0.821356	0.941886276	HSPA4L,OXR1,NAGA,ARSB,ITGA2,AS3MT,CNNM2,ATP13A2,AK3,LGALS3,PON3,UBXN2B,PACSIN2,RAPH1,NASP,DPCD,ITGAM
GSE411_UNSTIM_VS_100MIN_IL6_STIM_MACROPHAGE_UP	ADHD	-0.00162497	0.00697596	0.815809	22	0.248367	brain	PWAS	c7	0.815809	0.941886276	TMEM51,FAM107B,LMO7,DNM3,DDT,GSTT2,CCDC6,LGALS1,HINT1,SIRPA,ANXA2,SLC39A6,ICA1,ANKMY2,C19orf53,NUP210,TMED5,GNG12,GLIPR2,DEPDC5,TPP2,APRT,FAS,GSTO1,RTCA
GSE43260_BTLA_POS_VS_NEG_INTRATUMORAL_CD8_TCELL_UP	ADHD	-0.00129952	0.00572319	0.820376	33	0.609998	brain	PWAS	c7	0.820376	0.941886276	HEXA,HSP90B1,TBC1D1,ADCY9,STK10,TBC1D9B,GNPDA1,HDDC2,ITGB2,SEC23A,ANXA2,CES1,CALU,ATG4B,GPNMB,GUK1,HRAS,S100A4,POR,TSPO,TMED5,FBP1,PGM3,PITPNB,FNDC3A,FAH,PDIA3,GFPT1,PPIF,HTATIP2,PDIA4,LYZ,GSTP1,P4HB,MYDGF,NQO1
GSE43863_TH1_VS_TFH_EFFECTOR_CD4_TCELL_UP	ADHD	0.00199064	0.00884455	0.821925	15	0.055784	brain	PWAS	c7	0.821925	0.941886276	RGMA,PBLD,WDR6,ATP13A2,PLGRKT,DAGLB,DCC,ACTN2,ADHFE1,NIPSNAP3B,SNX6,GLS,MVD,SND1,PPP2R5B
GSE45365_NK_CELL_VS_BCELL_UP	ADHD	0.00143477	0.00616994	0.816117	27	0.361616	brain	PWAS	c7	0.816117	0.941886276	SLC25A32,GAK,CPNE8,CBR3,AMPD3,H6PD,NSUN2,CRELD2,ERAP1,GRAMD2B,NOP56,ALG11,SLC39A6,ZC3HAV1,CYP7B1,SRSF9,SLC7A5,ESYT2,XPNPEP1,GNG12,ASS1,CRLF3,ICAM1,CAPN2,RBMXL1,MANF,BCAT1
GSE45739_NRAS_KO_VS_WT_ACD3_ACD28_STIM_CD4_TCELL_UP	ADHD	-0.00210278	0.00901421	0.815549	19	0.719923	brain	PWAS	c7	0.815549	0.941886276	LRPAP1,TRNT1,RRAS2,TMEM70,JPH1,IMPA1,SRPRB,NUDC,GUK1,TFAM,ADO,IDH3A,CD55,CRLF3,KIF21B,MB21D2,EML4,TIMM13,TXNDC17,RAB18
GSE5503_MLN_DC_VS_SPLEEN_DC_ACTIVATED_ALLOGENIC_TCELL_DN	ADHD	-0.00151293	0.00666116	0.820325	29	0.0986764	brain	PWAS	c7	0.820325	0.941886276	PLEKHA2,MRPL1,PDE2A,FDPS,PPIH,RRAS2,TMEM245,RARS1,SDC4,CCDC124,IFI30,ELAC2,APPL1,TIMM9,ATG4B,CARHSP1,CSE1L,PREP,MEGF9,CTPS1,OXNAD1,MTAP,CEP41,HBS1L,HIBCH,PSMF1,YOD1,ACSS1,ENDOD1,EPRS1
GSE6092_CTRL_VS_BORRELIA_BIRGDOFERI_INF_ENDOTHELIAL_CELL_UP	ADHD	-0.00116452	0.00499583	0.815685	35	0.959979	brain	PWAS	c7	0.815685	0.941886276	QDPR,CLYBL,PPA2,POGLUT1,MRPL1,WDSUB1,PGD,WIPI1,GGH,PARS2,ERAP1,IMPA1,PGP,ALDH2,TMX4,MRS2,ARHGAP1,S100A1,CPNE3,WARS1,CRAT,SRI,APIP,HDGF,PCYOX1,ALKBH4,NUDT16,PDCD6IP
GSE6259_CD4_TCELL_VS_CD8_TCELL_UP	ADHD	0.00180254	0.00776496	0.816431	21	0.0981905	brain	PWAS	c7	0.816431	0.941886276	ADPGK,HSP90B1,PLCG1,ATP2B4,PHLDA3,NT5C3B,PFAS,MYH10,EPHX1,CHL1,FLNC,SLC25A13,PREP,ESYT2,RTN1,EMILIN2,KYAT3,KANK2,CACNB3,CNPY2,SERPINF1,SLC7A6,NXN
GSE6269_FLU_VS_STREP_PNEUMO_INF_PBMC_DN	ADHD	0.00153324	0.00666984	0.818187	28	0.668686	brain	PWAS	c7	0.818187	0.941886276	HSD17B11,PHYHIP,SLC14A1,ETHE1,GAS7,OSBP2,THBS4,HAGH,ECI1,TESC,AFDN,PRKAR2A,ICA1,GSN,ASPHD1,CPNE3,ADI1,NUDT3,CHMP3,BCAN,PC,CYBRD1,PPP2R5B,SNX15
NOTCH_DN.V1_DN	ADHD	-0.00237384	0.0102986	0.817702	15	0.90477	brain	PWAS	c6	0.817702	0.941886276	CA8,PPFIA4,IFI30,CYP7B1,LRP4,BBOX1,ABCB9,DOC2A,CD82,LZTFL1,FMNL2,MYO1D,BCAS1,CA4,C3orf18,FAIM
NRL_DN.V1_UP	ADHD	0.00242438	0.0104905	0.817235	12	0.185652	brain	PWAS	c6	0.817235	0.941886276	PLEKHA2,SEC14L2,GAS7,CALU,BBS9,CSDC2,ALPL,ATP8A2,REEP6,MLF1,FAIM
GSE7460_TREG_VS_TCONV_ACT_WITH_TGFB_DN	ADHD	0.00120897	0.0053868	0.822421	31	0.217403	brain	PWAS	c7	0.822421	0.941932078	NUB1,AKR7A2,GSTT2,APPL2,ODR4,PDLIM4,PGGT1B,RTF2,UNC45A,GATD3,NAPA,TECPR1,PMM2,VWA8,COQ3,POR,KHK,WDFY1,ACTR3B,PLIN3,TSTD1,MVD,HMGCL,OGFR,SNX32,AGT,P2RX7,OSBPL2
GSE11961_MARGINAL_ZONE_BCELL_VS_GERMINAL_CENTER_BCELL_DAY7_DN	ADHD	-0.00140352	0.00630805	0.823927	34	0.438549	brain	PWAS	c7	0.823927	0.943011255	PLEKHA2,TMEM51,RAPGEF2,NANS,FAM81A,GAS7,RNPEP,CRELD2,PGGT1B,FER,NUDT12,BORCS7,ACOT4,PTGR2,FARP2,CARHSP1,TSFM,RAP2A,HDHD3,CTSC,MAPK3,REPS1,ZC2HC1A,GRK5,CAPG,ACOT7,PANK2,LPIN1,TYK2,CAPN2,CD151,FKBP5,SESTD1,PRKCB,P4HB,LUZP1,SORD,TPI1
GSE22432_UNTREATED_VS_TGFB1_TREATED_COMMON_DC_PROGENITOR_UP	ADHD	-0.00151046	0.00678089	0.823729	28	0.399702	brain	PWAS	c7	0.823729	0.943011255	ACOX3,RLBP1,ENPP4,APPL2,PDLIM4,MOCS2,CNNM2,WIPI2,TOM1L2,LRP4,SURF1,TMEM120A,TSPO,PANK2,GTDC1,PGM1,SCFD1,PLIN3,SLC25A19,KBTBD3,STX4,EXOC6,MTARC2,HLA-G
GSE32986_UNSTIM_VS_CURDLAN_LOWDOSE_STIM_DC_DN	ADHD	0.00133328	0.00598815	0.823805	30	0.880917	brain	PWAS	c7	0.823805	0.943011255	CPOX,STK39,HEXB,PCBD1,FDPS,WIPI1,LGALS1,ITGA2,PFKP,PCK2,PDE1B,TXN,S100A4,IDH1,COTL1,ARHGEF12,CD82,MVK,DPP3,CORO1C,MVD,PLEKHA5,PPIF,NCEH1,GLB1,STK24,CACNB3,P2RX7,SNF8,NQO1
GSE6092_B_BURGDOFERI_VS_B_BURGDORFERI_AND_IFNG_STIM_ENDOTHELIAL_CELL_DN	ADHD	0.00158485	0.00712441	0.82396	30	0.45917	brain	PWAS	c7	0.82396	0.943011255	DDHD1,HSD17B12,RMDN3,SLC7A2,RRAS2,CD14,RIPK2,MAP2K1,PRKCD,APPL1,STARD5,VTA1,GPHN,TMED5,ECI2,CD274,TDRD7,PLCL1,GCA,LZTFL1,HDGF,FMNL2,MOCS1,NCK1,F3,AGRN
GSE11961_FOLLICULAR_BCELL_VS_GERMINAL_CENTER_BCELL_DAY40_DN	ADHD	0.001526	0.00686726	0.824148	23	0.145153	brain	PWAS	c7	0.824148	0.943055668	GM2A,ACOX3,ENOPH1,PPAT,PGGT1B,SUN2,GNPDA1,SIRPA,NINJ2,CADPS,ICA1,GIT2,TBC1D13,ATP5PO,GALM,TYK2,EPB41,SLK,SCN4B,CORO1C,HMGCL,STXBP5,PPP1R12C,NASP
GSE41867_NAIVE_VS_DAY8_LCMV_EFFECTOR_CD8_TCELL_UP	ADHD	0.00140922	0.0063676	0.82485	32	0.756423	brain	PWAS	c7	0.82485	0.943688118	C12orf73,GNB1L,HTT,UCHL3,NIF3L1,MIF,USP47,AMZ2,TRIM25,DCAF6,LIG3,NDUFAF2,TECPR2,IQCB1,FARP2,ZC3HAV1,ICA1,PREP,HRAS,FBXO2,DHRS7,HIBCH,RAB29,PC,MVD,THOP1,GLO1,MRPL9,NDUFAF1,PSMD9,VCL,GFER,SLC7A6,NXN
GSE15930_STIM_VS_STIM_AND_IL12_24H_CD8_T_CELL_UP	ADHD	-0.00126469	0.00573557	0.825482	42	0.0315556	brain	PWAS	c7	0.825482	0.944069427	HSD17B11,NT5DC3,CBR1,GSTT2,SCP2,COQ9,PPIH,TMEM245,PMPCB,IMPA1,PIP4K2A,GALK2,RIOX2,CTSC,OGFOD2,LACTB2,ASAH1,MTHFR,ROCK2,PGM1,FKBP1A,IFIT2,NFU1,MIX23,RMND1,DNAJB1,ACE,MRPL9,NUDT5,B3GAT3,PPIE,MTARC2,ARL2
GSE17186_MEMORY_VS_NAIVE_BCELL_UP	ADHD	0.00138432	0.00627571	0.825416	30	0.902558	brain	PWAS	c7	0.825416	0.944069427	LBP,ELP3,CBR1,PIP5KL1,HARS2,GRAMD2B,ATIC,SDR39U1,PAG1,ACTN1,GDPGP1,DENND4C,PPP2R5A,ESYT2,CPM,ENDOG,ADI1,SFXN4,PGM2L1,CCS,SLC5A6,THNSL2,NT5E,TTLL12,TEX264,BDH1,MRM3
GSE13485_DAY7_VS_DAY21_YF17D_VACCINE_PBMC_UP	ADHD	-0.00143481	0.00652232	0.825883	36	0.860296	brain	PWAS	c7	0.825883	0.944357171	MX1,CORO7,ARHGAP21,CLASP1,PLSCR1,TRIM25,BLVRA,AGPAT3,SCO2,ASAP2,NCOA7,SAMD4A,GMPR,MYOF,LYN,XPNPEP1,FBXO6,MTHFR,RCN1,RMC1,PNPT1,OAS1,SAT2,EMILIN2,CAPN2,ADAR,IFIT5,SESTD1,FMNL2,TNS3,KIAA0513
GOBP_CYTOSOLIC_TRANSPORT	ADHD	-0.00175044	0.00802241	0.827279	33	0.0445289	brain	PWAS	c5	0.827279	0.94441948	GCC2,GAK,UBE2O,PPFIA2,PRKN,DNAJC13,TBC1D10A,CORO7,AP1G1,WIPI1,ERC1,MAP2K1,BAIAP3,STX6,PIP4K2A,HOOK1,RAB5A,CES1,USP7,TBC1D17,MAP2K2,RDX,VPS13C,MAPK3,LMAN1,CCDC91,WASHC2C,VPS13A,SNX6,CHMP3,EHD3,RAB29,SNX1,MYO1D,TBC1D5,SNX32,SNF8
GOBP_REGULATION_OF_SYNAPSE_STRUCTURE_OR_ACTIVITY	ADHD	-0.00304342	0.0139731	0.827581	17	0.0990816	brain	PWAS	c5	0.827581	0.94441948	PDLIM5,SLC7A11,PPFIA2,DNM3,TPBG,DBN1,DBNL,ARHGAP44,HOMER1,NGEF,LRP4,SLC17A6,EPHB2,SEMA4D,NRCAM,CFL1,FARP1,AGRN,DHX36
GOCC_APICAL_PLASMA_MEMBRANE	ADHD	0.00137359	0.00626024	0.826327	37	0.621069	brain	PWAS	c5	0.826327	0.94441948	SORBS2,CLCN3,SLC1A1,RAPGEF2,STK39,LMO7,ABCG2,SLC2A5,C2CD2L,SLC7A8,CTSB,PFKM,SLC15A2,ATP1B3,PSEN1,SLC2A13,SLC16A1,SLC7A5,RDX,RAB27B,SLC5A6,CYBRD1,DLG1,FLOT2,CA4,ACY3,PLD1,AKR1A1,SLC9A3R2,RAB18,HIP1R
GOMF_ISOMERASE_ACTIVITY	ADHD	0.000805159	0.0036846	0.827024	53	0.0678708	brain	PWAS	c5	0.827024	0.94441948	PPID,ENOPH1,PGM2,PPIL3,ECH1,MIF,DDTL,DDT,TXNDC5,PPIH,PPIL1,CRELD2,HSD17B4,PGAM2,CWC27,GNPDA1,ISYNA1,AMACR,PBLD,ECI1,GSTZ1,MCEE,PMM2,LSS,L3HYPDH,GFUS,MRI1,TMX3,HYI,ECI2,GALM,PTPA,PGM3,PGM1,FKBP1A,NAXE,PGM2L1,FKBP5,KATNAL1,PDIA3,RPE,PDIA4,SRR,MPI,P4HB,PPIE,MMUT,ECHS1
GSE11367_CTRL_VS_IL17_TREATED_SMOOTH_MUSCLE_CELL_UP	ADHD	0.00308901	0.0141519	0.827214	10	0.0409413	brain	PWAS	c7	0.827214	0.94441948	ADSS2,UBAP2,CNNM2,PRKAR2A,PPP3CC,HEBP2,MFSD6,ANO6,FARP1,SYT1,CACNB3
GSE19198_CTRL_VS_IL21_TREATED_TCELL_1H_UP	ADHD	-0.00252845	0.0115774	0.827121	13	0.108424	brain	PWAS	c7	0.827121	0.94441948	MOXD1,PALD1,RMDN3,PHLDA3,BAIAP3,RASGRF2,CNNM2,INA,ALDH2,AKR1C3,TRPM3,ADSS1,EPM2A,EFNB3,SCN4B,SLC25A22
GSE2770_IL12_ACT_VS_ACT_CD4_TCELL_6H_UP	ADHD	0.00148249	0.00677778	0.826862	22	0.698119	brain	PWAS	c7	0.826862	0.94441948	SLC16A7,LRPAP1,RNASET2,TBC1D9B,MPZL1,HEBP1,RFT1,TATDN3,RUVBL1,GSN,GFUS,USP15,OMG,SQOR,MESD,FARSB,NIT2,SERPINB1,SRR,BDH1,VPS4A,EHD1
GSE30971_CTRL_VS_LPS_STIM_MACROPHAGE_WBP7_KO_4H_DN	ADHD	-0.00197875	0.00908115	0.82751	25	0.942035	brain	PWAS	c7	0.82751	0.94441948	TXNRD1,IRAG1,LYPLAL1,ETHE1,PGD,MNDA,BID,GNA13,LSP1,ITGB2,EPHX1,HCLS1,PTGFRN,AKR1C3,ALDH3A2,SNX30,ADO,FBP1,SLC25A40,ME1,ACAA2,RAPH1,ITPR1,NCEH1,KIAA0513,ABCD3,UBASH3B
GSE39820_CTRL_VS_IL1B_IL6_CD4_TCELL_UP	ADHD	-0.00158977	0.00728712	0.827303	30	0.537036	brain	PWAS	c7	0.827303	0.94441948	STK39,PDCD4,RELL1,ERGIC1,TBC1D4,DNAJC30,IVD,SBF2,SCIN,MTRR,RCSD1,ATIC,PFAS,GPD1L,AACS,NCOA7,AMPD2,ASAH1,L2HGDH,PTER,PGM2L1,ITGA6,ITPR1,GAP43,PLXND1,GSTO1
GSE40274_IRF4_VS_FOXP3_AND_IRF4_TRANSDUCED_ACTIVATED_CD4_TCELL_DN	ADHD	0.00207571	0.00952093	0.827417	14	0.404193	brain	PWAS	c7	0.827417	0.94441948	MACROD2,LBP,RNF141,VWA5A,FBLL1,GNAZ,DUSP3,TRUB1,CHGB,PHYHD1,SQOR,RAB3B,FGGY,SNCG
GSE5503_LIVER_DC_VS_PLN_DC_ACTIVATED_ALLOGENIC_TCELL_UP	ADHD	-0.00141857	0.00647442	0.826569	21	0.402797	brain	PWAS	c7	0.826569	0.94441948	COMT,RGS12,WIPI1,CPVL,APPL2,ALDH7A1,WIPI2,CERS4,SCRN2,PDLIM2,MAP2K2,NAPRT,GBA2,CSDC2,PLSCR4,CARM1,WBP2,PEX5L,SYT1,PLD2,HPCA
GOBP_MEMBRANE_INVAGINATION	ADHD	-0.00275373	0.0126937	0.828257	10	0.281172	brain	PWAS	c5	0.828257	0.944588311	CLCN3,MYH9,APPL2,ITGA2,ARHGAP12,CHMP4A,ITGB2,GSN,ANO6,ARHGAP25,ALKBH4,ITGAM
GOBP_POSITIVE_REGULATION_OF_LEUKOCYTE_MIGRATION	ADHD	0.00273483	0.0126296	0.828565	17	0.924763	brain	PWAS	c5	0.828565	0.944588311	LBP,STK39,C1QBP,OXSR1,SWAP70,THBS4,ITGA2,LGALS3,MAPK3,PTK2B,JAM2,ADAM10,ICAM1,ANO6,MIA3
GOBP_T_CELL_PROLIFERATION	ADHD	-0.0016685	0.00770399	0.828539	22	0.296327	brain	PWAS	c5	0.828539	0.944588311	RASGRP1,BID,RIPK2,SDC4,GPNMB,CTPS1,LGALS3,BTN2A2,SCRIB,PNP,CD274,CD55,TYK2,CD151,DLG1,NCK1,P2RX7,PAWR,HLA-G,HLA-A,HLA-DRB1
GSE13411_NAIVE_VS_SWITCHED_MEMORY_BCELL_DN	ADHD	-0.00113332	0.00522103	0.828155	36	0.0697363	brain	PWAS	c7	0.828155	0.944588311	ETNPPL,HEXB,ETHE1,STK10,LGALS1,HAGH,RABGGTA,PIP4K2A,MTHFD1,ALDH2,DENND4C,RPL13,EPN2,EFR3A,CCDC92,DAAM1,MDH2,TIMM44,GSTM2,DEPDC5,PSMF1,CCDC88A,FAM136A,NIT2,NT5E,VAPB,PRKCB,FAS,P4HB,EPRS1,VCL,TPD52L2,VKORC1,HLA-A
GSE2770_IL12_AND_TGFB_ACT_VS_ACT_CD4_TCELL_6H_DN	ADHD	-0.00190265	0.00877822	0.828406	21	0.540041	brain	PWAS	c7	0.828406	0.944588311	SLC25A32,IGFBP7,NANS,PTPN1,ANXA3,ATP2B4,RRAS2,IGF2R,PGS1,GMPPB,NME1,AHSA1,STAU1,PSMD5,TMEM70,UBE3C,WARS1,RMC1,AK4,CD55,RAB29,KARS1,MANF,TFG,VCL
GSE37319_WT_VS_RC3H1_KO_CD44LOW_CD8_TCELL_UP	ADHD	0.00164163	0.00759053	0.828775	20	0.648388	brain	PWAS	c7	0.828775	0.944588311	MPHOSPH6,AKAP12,GDAP1,PDLIM4,NIPSNAP1,MRPS27,GDE1,STING1,EARS2,STARD5,UROS,DCC,ADD3,PDE1A,ACSS1,FGGY,HLA-A
WNT_UP.V1_DN	ADHD	-0.00189428	0.00875213	0.828648	18	0.58622	brain	PWAS	c6	0.828648	0.944588311	LBP,CMBL,HDHD5,SERGEF,NGEF,PLXNA1,NAGK,DNAJC11,CFHR1,TRAPPC5,NT5DC2,OAS1,FAAH,ADAR,LAMA1,AGT,VWA7,HLA-A
GSE21063_CTRL_VS_ANTI_IGM_STIM_BCELL_3H_UP	ADHD	0.00191882	0.00888014	0.828925	14	0.150181	brain	PWAS	c7	0.828925	0.944588953	GABRB1,TBC1D4,ASAP1,KCNN3,NCAN,RASGRF2,CPNE2,SNX30,CAPG,PLA2G4C,PDE4B,ITGA6,PLEKHA5,SIRPG,CYB561,MPI
GSE14769_40MIN_VS_360MIN_LPS_BMDM_UP	ADHD	0.00101678	0.00472403	0.829583	44	0.302032	brain	PWAS	c7	0.829583	0.944827774	C12orf73,NUDT6,NDUFV3,RNF141,PALD1,B3GLCT,COQ9,ELP1,DHRS1,CMC2,WDR6,NTPCR,NME1,NUDC,PTGR2,FARP2,DTYMK,SLC39A6,ATE1,ARFGEF2,ALAD,ANKMY2,SARS1,DUT,BOLA1,CARS2,MESD,NQO2,PSPH,GAMT,DHTKD1,SLC39A12,ITGAM,MLF1,GSTO1,GLUD1
GSE27786_LSK_VS_ERYTHROBLAST_DN	ADHD	0.00148385	0.00689147	0.82952	25	0.0152384	brain	PWAS	c7	0.82952	0.944827774	HSPA4L,DGKQ,TAGLN3,RMDN3,GLRX5,IGF2R,MPP3,AK5,AHSG,HRG,PCK2,LLGL1,IBA57,TENM4,CFHR1,ADHFE1,PANK2,EPM2A,EMILIN2,ACSS1,SLC13A5,PLCH2
GSE3982_MAC_VS_BASOPHIL_UP	ADHD	-0.00134099	0.00622694	0.829492	37	0.637867	brain	PWAS	c7	0.829492	0.944827774	GAK,PTPN1,STX7,GLRX3,ENPP4,EMC1,RNPEP,MTRR,NUDCD3,GCAT,CAST,SCAMP1,HDHD5,PCK2,EPHX1,PPM1F,TRAF3,SAMD4A,GSN,GLTP,CPM,MYO5A,IDH1,MIPEP,AMPD2,GSTM4,ASAH1,CD82,RTN1,GFPT1,DYSF,TOMM70,MCF2L,PPIF,ADK,DBT,RTCA,CWF19L1
GSE20715_WT_VS_TLR4_KO_24H_OZONE_LUNG_UP	ADHD	-0.00104719	0.00487811	0.830024	39	0.503556	brain	PWAS	c7	0.830024	0.9449895	MAPK10,ACSL1,CA8,CRYAB,RRM2B,SLC16A7,MX1,IVD,LGALS1,ERAP1,DNM1,DOCK7,PITRM1,EPHX1,IQGAP1,PDXK,NME2,ALCAM,AAMDC,PON3,SLC25A24,TOR1AIP2,ICAM1,RBP1,GGPS1,PDIA3,FABP1,PCYOX1,RPE,P4HB,PRXL2B,RAB18
GSE21063_3H_VS_16H_ANTI_IGM_STIM_NFATC1_KOBCELL_DN	ADHD	0.00182649	0.00850697	0.829998	16	0.218122	brain	PWAS	c7	0.829998	0.9449895	TNC,PPM1K,NMRAL1,MIF,NMT1,PPM1F,CISD1,GFUS,UFL1,NUDT3,BORCS5,HDGF,P2RX7,GFM1,PPP1R14C,ARL2
GSE10325_LUPUS_CD4_TCELL_VS_LUPUS_BCELL_UP	ADHD	0.00135196	0.00630592	0.830238	36	0.239722	brain	PWAS	c7	0.830238	0.945062921	NDRG1,PLCG1,AKT3,TBC1D4,LRIG1,PBXIP1,EPHX2,PRKCA,ATP2B4,FAM171A1,ACTN1,GIMAP4,STX2,RAB15,BAG3,NMRK1,SEMA4D,GNAQ,PLCL1,KIF21B,PLEKHB1,ITGA6,KIAA0513,SIRPG,DOCK9,DNAJB1,CYB561,TMEM43,HSPA1L,DGKA
GSE39916_B_CELL_SPLEEN_VS_PLASMA_CELL_BONE_MARROW_UP	ADHD	-0.00207881	0.00971867	0.830626	17	0.751286	brain	PWAS	c7	0.830626	0.945334344	SORCS2,NDRG1,GOLGA3,AMPD3,MX1,PDLIM4,ADA,CACNA2D2,EPB41L2,BBS9,GSN,OSBPL8,LZTFL1,ECM1,GGPS1,MYO6,PAK1
GOMF_CARBOHYDRATE_BINDING	ADHD	-0.00141423	0.00662777	0.831031	30	0.512133	brain	PWAS	c5	0.831031	0.945454815	STBD1,MAN2B2,ACAN,AGL,SLC2A5,H6PD,SLC2A8,CANX,LGALS1,IGF2R,VCAN,NCAN,PFKP,PFKM,PFKL,GYS1,MLEC,OGFOD2,LGALS3,LMAN1,GBE1,FBXO2,FBXO6,GALM,FBP1,CNTN2,LGALS8,BCAN,MAN2C1,GALK1,GANAB,SORD,GAA,HLA-DRB1
GSE3982_NEUTROPHIL_VS_TH2_DN	ADHD	-0.00107868	0.00505514	0.831029	38	0.249747	brain	PWAS	c7	0.831029	0.945454815	MGST2,ATP8A1,HEXA,PTMS,CD200,HOMER2,DPY19L1,RARS1,PFAS,FTO,MTHFD1,APPL1,PPP3CC,GSTZ1,HMGN1,CSE1L,CRYZ,PCNT,HDHD3,REXO2,LMAN1,MEAK7,LACTB2,ATP13A1,RCN1,ACOT7,GSTM2,EIF6,CHD1L,PPOX,TPP2,PTER,SIRPG,LYRM2,ABCD3,CUL2,PPIE,UPF3A,RTCA,COQ7,THRAP3
GSE34205_HEALTHY_VS_FLU_INF_INFANT_PBMC_UP	ADHD	0.00162575	0.00763406	0.831358	21	0.274859	brain	PWAS	c7	0.831358	0.945656635	ACOX3,PBXIP1,GDI2,AKAP12,VPS36,DNAL1,ATL3,SCRN1,RPL13,CMPK1,RFTN1,RTN1,NRCAM,LZTFL1,CYBRD1,THEM4,HSPA1L,EPRS1,HIF1AN
GOBP_CARDIAC_MUSCLE_CONTRACTION	ADHD	-0.00244263	0.0115092	0.831925	14	0.123004	brain	PWAS	c5	0.831925	0.945838021	BIN1,GPD1L,GSN,CACNA2D1,GSTM2,SRI,PDE4B,EHD3,RYR2,SCN4B,DLG1,GSTO1,GAA
GOBP_PHOSPHATIDYLINOSITOL_METABOLIC_PROCESS	ADHD	-0.00200077	0.00943024	0.831978	22	0.165693	brain	PWAS	c5	0.831978	0.945838021	PLCG1,PIP5KL1,VAC14,PLCD1,DGKE,IMPA1,PIP4K2A,MTMR10,PLCB1,PLCB3,EFR3A,PIP4K2C,SYNJ2,MTMR6,INPP5E,SYNJ1,LCLAT1,PIK3CD,INPP4A,BPNT1,PLCH2,INPP5A
GSE29164_UNTREATED_VS_CD8_TCELL_AND_IL12_TREATED_MELANOMA_DAY3_UP	ADHD	0.00110136	0.00518966	0.831933	33	0.0886311	brain	PWAS	c7	0.831933	0.945838021	IDUA,PPFIA4,EXOG,C11orf54,CAND2,NT5C3B,ALDH7A1,CNNM2,EEFSEC,NAA80,PPM1F,SRGAP3,DAGLB,PIP4K2C,HGH1,TMED5,GSTM3,MMS19,KIF21B,PTPMT1,VAT1L,WBP2,GLB1,SERPINB9,P2RX7,PDF
GSE32255_WT_UNSTIM_VS_JMJD2D_KNOCKDOWN_4H_LPS_STIM_DC_DN	ADHD	0.00143117	0.00675117	0.832116	45	0.24246	brain	PWAS	c7	0.832116	0.945838021	ATP8A1,SRXN1,AGPAT4,ALDH9A1,NUDT2,PHLDA3,STK10,NUDCD2,CANX,LARS1,SCAMP1,DUSP3,PCK2,RAB5A,PCYT1A,EML1,PDE1B,ICA1,PYGB,FUCA2,DNPH1,S100A1,STX2,ADSS1,LGALS3,C2CD2,LACTB2,LRRC57,TPD52,ARHGEF12,ASPH,PNP,GNAQ,PSAT1,PLCL1,FAH,KATNAL1,ANXA4,RTN4,CHCHD2,STK24,TMEM43,UBASH3B,SLC25A19,VCL,MLF1,GLUD1
GOMF_PHOSPHATIDYLINOSITOL_BINDING	ADHD	0.00134539	0.00637058	0.832741	57	0.277132	brain	PWAS	c5	0.832741	0.946378256	CAPG,RLBP1,GSDME,WIPI1,PLCD1,SBF2,APPL2,C2CD2L,SCIN,PHLDA3,SH3PXD2B,VPS36,WIPI2,IQGAP1,ANXA2,TOM1L2,APPL1,ATP13A2,RPH3A,PLCB1,TECPR1,MTSS2,ESYT2,SNX30,GSN,OSBPL8,ACTN2,WDFY1,WASHC2C,SNAP91,PITPNB,SNX6,STXBP6,MYO1B,CHMP3,EPB41,SNX1,SESTD1,CCDC88A,STAM2,ITPR1,PLEKHA5,LANCL2,SNX32,SNX19,GAP43,PITPNC1,PLD2,PLD1,SNX27,GGA3,PXK,OSBPL2,SNX15,HIP1R
GSE13411_IGM_VS_SWITCHED_MEMORY_BCELL_UP	ADHD	0.00136812	0.00649344	0.833127	32	0.267322	brain	PWAS	c7	0.833127	0.946476594	GABRB1,GM2A,SCRG1,IVD,DIAPH1,RAB23,DPY19L1,SCGN,SERGEF,HINT1,MPP3,NUAK1,COL18A1,ERC2,SULT4A1,MYOF,CISD1,TLN2,GOT2,OLA1,AK4,FAH,COA7,MANF,SIDT1,CPNE1,FOLH1,SARS2,SNF8,HPCAL4
GSE36078_WT_VS_IL1R_KO_LUNG_DC_AFTER_AD5_INF_DN	ADHD	-0.00137726	0.0065341	0.833059	26	0.332983	brain	PWAS	c7	0.833059	0.946476594	ART3,WFS1,AGL,CD200,LRIG1,MCUR1,ELP1,DECR1,THEMIS,EPHX1,ACTN1,IBA57,GLTP,PPTC7,TPD52,PDE4B,PDK1,SESTD1,MYO6,PRKCB,FARP1,P2RX7,UBASH3B,CUL2,RPA1,ADK,RTCA
GSE3039_ALPHABETA_CD8_TCELL_VS_B2_BCELL_UP	ADHD	0.00155437	0.00739976	0.833623	28	0.758587	brain	PWAS	c7	0.833623	0.946869898	CCDC25,AMPD3,ARHGEF37,CDS2,DPY19L1,GRAMD2B,SLC22A23,MPP7,BBS9,GIMAP4,TATDN3,MADD,UBXN2B,ADD3,DHRS7,NUP210,TDRD7,TYK2,PPOX,PIK3CD,KIF21B,CCDC88A,CACNB3,PANK4,LIME1,HLA-G
GSE22886_TH1_VS_TH2_48H_ACT_DN	ADHD	-0.00180699	0.00863262	0.834198	26	0.579153	brain	PWAS	c7	0.834198	0.947352777	CLGN,HEXA,HEXB,AMPD3,LRIG1,PRKCA,SCP2,FAM171A1,HOMER2,RGS14,LNPEP,GDE1,NT5C2,RASA1,DENND4C,MKRN1,BTN3A3,ACAP2,GNAQ,TIPRL,CRLF3,PLCL1,PSMB9,WDR37,ADAR
GSE42088_2H_VS_24H_LEISHMANIA_INF_DC_DN	ADHD	-0.00148521	0.00710556	0.834432	30	0.284717	brain	PWAS	c7	0.834432	0.947448297	ACOX3,DGKQ,NUDT6,RPAP1,FABP6,DBN1,LIG3,FABP3,KANK3,SRPRB,VPS33B,PGP,CES1,NRIP2,PDE1B,TSFM,PSMD5,CRABP1,GPT,ACOT7,GTDC1,ACTR3B,THOP1,TERF2IP,VAPB,CXADR,GAMT,BPNT1,PHGDH,SLC9A3R2,PAWR,OPLAH
GSE2706_UNSTIM_VS_2H_R848_DC_UP	ADHD	-0.00154267	0.00739471	0.834747	24	0.0584825	brain	PWAS	c7	0.834747	0.947498491	WFS1,DDI2,VAMP1,ABHD10,NOPCHAP1,SDHA,NUDCD3,HARS2,MSTO1,NUDT14,GALM,COA7,FARSB,RDH13,SLC25A19,EFL1,MRPS31
GSE33424_CD161_HIGH_VS_INT_CD8_TCELL_UP	ADHD	0.00124282	0.00595844	0.834776	40	0.211126	brain	PWAS	c7	0.834776	0.947498491	CD38,HSD17B11,SLC16A7,CASP9,ARHGAP21,SBF2,TRNT1,PLSCR1,RGS14,HOMER1,ARL3,EIF2AK4,ANXA2,PRKCD,GCSH,PEPD,NUDT19,TFAM,CTSC,MGST1,ADSS1,MYO5A,PON3,LYN,RIDA,TPD52,CASP1,LRRC8A,HSDL2,CNN3,FAH,RSU1,ITGA6,GLO1,TXNDC17,VCL,SLC25A15,CTSH
GSE1460_CD4_THYMOCYTE_VS_NAIVE_CD4_TCELL_CORD_BLOOD_UP	ADHD	-0.00152604	0.00733808	0.835259	28	0.159123	brain	PWAS	c7	0.835259	0.947706361	HEXA,ZMPSTE24,IMMT,ADH5,CD200,RAB8B,EXOG,C2CD2L,TOR1B,TOR1A,SRPRB,CALU,SLC25A13,OSBPL8,NME7,THUMPD1,SCFD1,DLD,NIT1,ADAR,CORO1C,LANCL1,FAM136A,APMAP,IARS2,TPD52L2,RTCA
GSE27786_NKCELL_VS_NKTCELL_DN	ADHD	0.00134712	0.00647683	0.835237	28	0.0730082	brain	PWAS	c7	0.835237	0.947706361	CD38,NUDT6,SV2C,MIF,NSUN2,SDHA,FAM172A,NOP56,THEMIS,EARS2,MTHFD1,SHMT1,PRKAR2A,WDR6,PDLIM2,USP7,CENPV,PCNT,MRI1,ADI1,FXN,FOCAD,LANCL1,PDK1,SLC5A6,PDE1A,CFL1,PHGDH
GOBP_CELLULAR_SENESCENCE	ADHD	0.00204021	0.00984921	0.835897	12	0.20042	brain	PWAS	c5	0.835897	0.948078595	MAPK10,ZMPSTE24,AKT3,MIF,EEF1E1,MAP2K1,NUAK1,NEK4,PRKCD,OPA1,HRAS,PNPT1,ULK3,PAWR,HLA-G
GSE15271_CXCR4_POS_VS_NEG_GC_BCELL_UP	ADHD	-0.00158859	0.00767239	0.835969	21	0.393324	brain	PWAS	c7	0.835969	0.948078595	HSPA4L,CD200,THNSL1,AP1G1,CYB5R1,NDUFAF2,PMPCB,DGKG,GRWD1,DCAKD,NMT1,PDXK,MRPL10,ATL3,NUDT19,ALAD,OLA1,AMPD2,AK4,PRDX3,LDHA,MECR,APRT,BCS1L,DDX18,ENDOD1,NOLC1,ADK
GSE29949_CD8_POS_DC_SPLEEN_VS_MONOCYTE_BONE_MARROW_UP	ADHD	-0.00156477	0.0075722	0.836286	26	0.0269821	brain	PWAS	c7	0.836286	0.948078595	GM2A,MICAL3,PIP4K2A,CADPS,TYMP,SAMM50,MEGF9,GSN,RDX,CAPG,BTN2A1,PNP,SRI,PITPNB,CLIP2,ADAR,NT5E,RALB,MLF1,MRAS
GSE5099_DAY3_VS_DAY7_MCSF_TREATED_MACROPHAGE_UP	ADHD	0.0019402	0.00939781	0.836437	28	0.942525	brain	PWAS	c7	0.836437	0.948078595	ANXA6,PTPRN2,BIN1,FAM107B,AP1G1,FAM171A1,CRELD2,PAG1,HEBP1,RPL13,DNPH1,CISD1,NKIRAS1,COTL1,BAG3,BTN3A3,PNP,ADD3,CASP1,GSTM1,VPS13A,SLC25A40,CD55,FBLN7,FLOT2,CUL2,EPRS1,VCL,RTCA,HLA-G
GSE8384_CTRL_VS_B_ABORTUS_4H_MAC_CELL_LINE_DN	ADHD	0.00160757	0.00778293	0.836361	23	0.794514	brain	PWAS	c7	0.836361	0.948078595	ANXA6,UBE2O,SLC2A5,GLRX,GMPPB,PGP,ECI1,BBS9,UROS,PDE1B,MGST1,TMEM70,GNPAT,LRRC8A,IDH3A,CRABP1,THUMPD1,OAS1,GGPS1,MINDY1,F3,PSMD9,EFL1,EHD1,PLEC
GSE9946_IMMATURE_VS_LISTERIA_INF_MATURE_DC_DN	ADHD	-0.00185667	0.00899597	0.836487	15	0.676855	brain	PWAS	c7	0.836487	0.948078595	SEC14L3,AMPH,SDC4,MRS2,MYOF,MGST1,COX20,THNSL2,TBC1D5,ACE,GAP43,RAB3GAP2,TPI1
GSE10211_UV_INACT_SENDAI_VS_LIVE_SENDAI_VIRUS_TRACHEAL_EPITHELIAL_CELLS_UP	ADHD	-0.00141465	0.00686576	0.836756	23	0.341644	brain	PWAS	c7	0.836756	0.948213459	ATP8A1,JAKMIP1,CLYBL,TBC1D1,TBRG4,MACF1,GRAMD2B,CD2AP,EMB,TECPR2,ACYP1,IDH2,NUMB,PEPD,DAAM1,NMRK1,STX17,RSU1,FLOT2,TTYH3,SIDT1,MRM3
GSE12003_4D_VS_8D_CULTURE_BM_PROGENITOR_UP	ADHD	-0.00155805	0.00760215	0.837612	27	0.358482	brain	PWAS	c7	0.837612	0.948403519	WFS1,EEF1E1,CZIB,SBF2,CDC42BPA,VPS33B,PFKL,NUDC,SLC25A29,CPNE4,ATP23,POR,LYN,CD274,NIPSNAP3A,BOLA1,DUSP23,SLC25A22,ANXA4,MERTK,SND1,DOCK4,PEAK1,GAA,HPCAL4,SMIM12
GSE22589_HEALTHY_VS_HIV_AND_SIV_INFECTED_DC_DN	ADHD	0.00111893	0.00546158	0.837672	34	0.373532	brain	PWAS	c7	0.837672	0.948403519	TXNRD1,IMMT,CBR3,AGL,MFSD11,RMDN3,WIPI1,MTX3,NNT,NADK2,FLCN,ALG11,PITRM1,IDH2,ANXA2,SMCR8,ITPA,SLC16A1,TAX1BP3,TMEM65,RAP2A,ANXA11,LCLAT1,ANO6,TERF2IP,TEX264,INPP5A
GSE25088_CTRL_VS_ROSIGLITAZONE_STIM_MACROPHAGE_UP	ADHD	0.00175391	0.00853998	0.837278	29	0.605013	brain	PWAS	c7	0.837278	0.948403519	PPA1,ALG1,AP1G1,CCDC6,PLEKHA1,TMEM245,RARS1,NUBP2,MAP2K1,RASGRF2,ARMC10,MPP7,APPL1,NCOA7,GMFB,FOXRED1,NARS2,REXO2,LRPPRC,PON3,FAM221A,UBXN2B,SCG2,CHMP3,EHD3,ACTR3B,C2orf88,NEU3,FAM185A,LMBRD1,BDH1
GSE28726_NAIVE_CD4_TCELL_VS_NAIVE_VA24NEG_NKTCELL_DN	ADHD	0.00192434	0.00941066	0.837974	22	0.341517	brain	PWAS	c7	0.837974	0.948403519	BIN1,PLCD1,MCC,SUN2,MPZL1,ADA,AFDN,ITGB2,CDC42BPA,SORBS3,ALDH2,ADD3,PLA2G4C,SNAP91,NUMA1,GCA,PLXNA2,C2orf72,WWOX,FLOT2,DNAJB1,GLS2,DGKA,PYGM
GSE3982_MAC_VS_TH1_UP	ADHD	-0.00127575	0.00621868	0.837457	33	0.153446	brain	PWAS	c7	0.837457	0.948403519	HSD17B11,EOGT,SLC2A5,SWAP70,CD14,RUFY1,PLXNA1,PPM1F,TMX4,SAMD4A,EFR3A,OSBPL8,TLN2,UBXN2B,GPT,GNG12,NTM,GNAQ,SLC25A24,GALC,RTN1,ATXN3,GCA,CHMP3,SQOR,ANXA4,MYO6,VAT1,ACE,ACOX2,VCL,HP,CTSH
GSE5589_IL6_KO_VS_IL10_KO_LPS_AND_IL10_STIM_MACROPHAGE_45MIN_UP	ADHD	0.00184946	0.00903121	0.83774	24	0.290288	brain	PWAS	c7	0.83774	0.948403519	SLC7A11,ANXA3,PLEKHA1,STON2,CRELD2,RNASET2,CD14,ARL3,CNNM2,FABP3,ATP1B3,TRAF3,LPCAT2,FLNC,ASAP2,TENM4,LRRC8C,ANXA11,GSS,MFSD6,PANX1,RASAL1,SQOR,TMEM163,CRACDL,MCF2L,PRKCB
GSE9946_LISTERIA_INF_MATURE_VS_PROSTAGLANDINE2_TREATED_MATURE_DC_DN	ADHD	0.00157721	0.00770888	0.837888	19	0.222669	brain	PWAS	c7	0.837888	0.948403519	NECAB2,GSDME,SLC2A5,UROS,HEBP2,EGFR,TMCC2,PLPP3,RAB27B,THNSL2,ACE,GAP43,EEF1AKMT1,RAB18,TPI1
GSE18804_SPLEEN_MACROPHAGE_VS_TUMORAL_MACROPHAGE_UP	ADHD	0.00188404	0.00923833	0.838402	22	0.766748	brain	PWAS	c7	0.838402	0.948718053	GCC2,ANXA3,DDHD1,ABCG2,AMPH,WDSUB1,CNRIP1,SCIN,ANXA2,PAPLN,AKR1C1,TIMM9,GPNMB,CHN1,BAG5,RTN1,PSMB9,FMNL2,GLOD4
GOBP_REGULATION_OF_PROTEIN_DEPHOSPHORYLATION	ADHD	-0.00226917	0.0111677	0.838987	17	0.827926	brain	PWAS	c5	0.838987	0.948952846	HSP90B1,HTT,SWAP70,NUAK1,PRKCD,PPP2R5A,LGALS3,PPP1R16A,PTPA,TIPRL,ROCK2,FKBP1A,GNA12
GSE13738_TCR_VS_BYSTANDER_ACTIVATED_CD4_TCELL_UP	ADHD	0.000992837	0.00489314	0.83921	39	0.299989	brain	PWAS	c7	0.83921	0.948952846	CD38,MGST2,ATP8A1,IFT27,CASP9,PPA1,VAMP1,ACADM,CD200,VWA5A,TRIM25,OSBP2,MPZL1,DBN1,DECR1,NT5C2,PTGFRN,HIBADH,CENPV,PPP2R5A,SLC7A5,NME7,KYAT3,C2orf76,LANCL2,SERPINB1,GNA12,SIRPG,COX15,FGGY,TXNDC17,DHTKD1,EFL1
GSE21927_BALBC_VS_C57BL6_MONOCYTE_SPLEEN_DN	ADHD	0.00119674	0.00589091	0.839018	24	0.500223	brain	PWAS	c7	0.839018	0.948952846	TARS3,SART3,LACTB,PLXNA1,AFDN,UMPS,GART,TAX1BP3,LYRM9,NARS2,LMAN1,IDH1,MESD,NFU1,GSPT1,NQO2,NDUFAF1,DHX36,CTSH
GSE3982_BASOPHIL_VS_TH1_UP	ADHD	-0.00135581	0.00668033	0.839169	27	0.314017	brain	PWAS	c7	0.839169	0.948952846	MAN2B2,NDRG1,SORBS1,NUDT2,SCP2,SWAP70,DPY19L1,FAM172A,DENND4C,BBS9,PPP2R5A,MKRN1,VWA8,MEGF9,S100A4,UBXN2B,WIPF1,IQSEC1,NTM,USP15,LPIN1,GALC,EMILIN2,LGALS8,PRKCB,LMBRD1,VCL,HP,MTARC1
GSE33425_CD8_ALPHAALPHA_VS_ALPHABETA_CD161_HIGH_TCELL_DN	ADHD	0.00174918	0.00863293	0.839435	24	0.304354	brain	PWAS	c7	0.839435	0.949037495	STK39,ITM2C,ACP6,MX1,RAB8B,LMNB1,IGF2R,EMB,PFKP,DHRS4,SEPTIN9,GATD3,DTYMK,GMFB,GSN,ACTN2,PSAT1,CNDP2,PSMB9,PDK1,GALK1,RPA1
GOBP_TOLL_LIKE_RECEPTOR_SIGNALING_PATHWAY	ADHD	0.00234037	0.0116594	0.840911	13	0.120595	brain	PWAS	c5	0.840911	0.950123688	LBP,APPL2,CD14,RIPK2,APPL1,TRAF3,SARM1,LYN,RFTN1,WDFY1,OAS1,RTN4,FLOT2
GSE12392_CD8A_POS_VS_NEG_SPLEEN_DC_DN	ADHD	-0.0013549	0.00675359	0.840997	27	0.0479698	brain	PWAS	c7	0.840997	0.950123688	NDRG1,ARHGAP21,TRIM25,SUN2,LGALS1,ANXA2,ALDH2,PPP2R5A,QPRT,REPS1,NAPRT,PLEC,TSPO,PTPA,DPP7,OAS1,SNX1,BCS1L,TTLL12,SLC27A2,ACSS1,HLA-B,VCL,VKORC1,HIP1R
GSE18281_PERIMEDULLARY_CORTICAL_REGION_VS_WHOLE_MEDULLA_THYMUS_DN	ADHD	0.00206486	0.0102682	0.840625	16	0.210385	brain	PWAS	c7	0.840625	0.950123688	VWA5B2,RBP7,HLCS,PPFIA4,XYLB,PPIH,PGAM2,MSTO1,SORBS3,EPS8L2,GSN,QPRT,RIT2,CACNA2D1,HINT2,DECR2,TOR1AIP2,ECM1,CA4,MINDY1,GANAB
GSE41176_UNSTIM_VS_ANTI_IGM_STIM_TAK1_KO_BCELL_6H_DN	ADHD	0.00167537	0.0083367	0.840727	16	0.139621	brain	PWAS	c7	0.840727	0.950123688	TBC1D4,ACSL6,PAPLN,TRPM3,MIPEP,SCN4B,TUB,NT5E,DHTKD1,INPP5A,HIP1R
GSE24634_TEFF_VS_TCONV_DAY3_IN_CULTURE_DN	ADHD	-0.00141915	0.00714446	0.842547	30	0.508294	brain	PWAS	c7	0.842547	0.951704715	HEXA,CHMP7,CAT,PGD,MNDA,CPVL,ABLIM1,CD14,IFI30,SDR39U1,TYMP,NAGK,LHPP,RNH1,MYOF,IDH1,H1-2,BTN3A3,SQOR,ECM1,MERTK,RETREG2,DYSF,TP53I3,HNMT,GLB1,CRYL1,AKR1A1
GOMF_OXIDOREDUCTASE_ACTIVITY_ACTING_ON_PEROXIDE_AS_ACCEPTOR	ADHD	-0.00144036	0.00726982	0.842945	15	0.594302	brain	PWAS	c5	0.842945	0.951769419	MGST2,TXNRD1,CAT,GPX1,GSTZ1,PRDX5,HBG1,HBG2,MGST1,GSTM2,PRDX3,GSTP1,TXNDC17,GPX4,PRDX1
GSE22886_NEUTROPHIL_VS_DC_DN	ADHD	-0.00108686	0.00548961	0.843056	36	0.462082	brain	PWAS	c7	0.843056	0.951769419	ANXA5,SUCLG1,EHD4,SLC7A8,TIGAR,CANX,MAP2K1,DUSP3,PFKP,APPL1,GPX1,NMT1,TRPV2,RNH1,TXN,PSMD5,GSN,GOT2,LRPPRC,SUCLG2,ATP13A1,ESD,UBE3C,ADO,PDHX,PRDX3,CDC42BPB,GLS,CAPN2,NIPSNAP2,GSTP1,GLO1,PRDX1,IARS2,RPA1,ECHS1,FAF1
GSE29618_PRE_VS_DAY7_POST_LAIV_FLU_VACCINE_MDC_DN	ADHD	-0.00109926	0.00554536	0.842865	32	0.373688	brain	PWAS	c7	0.842865	0.951769419	SPATA20,NUDT6,PCBD1,TBRG4,LRIG1,PRKCA,WASHC4,FABP6,NNT,ISYNA1,AK5,TMX4,PLCB3,PYGB,VWA8,PSMD5,SCRIB,KYAT1,STX17,NRDC,PTER,RETREG2,FAM136A,SRR,ACADVL,DARS2,ASPA
GOLDRATH_EFF_VS_MEMORY_CD8_TCELL_DN	ADHD	0.00159662	0.0080871	0.843492	22	0.352495	brain	PWAS	c7	0.843492	0.951875802	QDPR,HSD17B11,ELP3,ITM2C,MLYCD,ACADM,ACP6,COQ9,PLEKHA1,RIMOC1,EMB,EIF2AK4,LYSMD2,GBE1,PHLDB1,PISD,CRLF3,PPOX,MAN2C1,PDK1,PLEKHA5,LYSMD1,DGKA,VKORC1
GSE19198_1H_VS_24H_IL21_TREATED_TCELL_DN	ADHD	-0.00108478	0.00549845	0.843602	38	0.224843	brain	PWAS	c7	0.843602	0.951875802	SLC7A11,PDCD4,ARL6IP5,DIAPH1,PLCD1,RASGRP1,BID,RIPK2,ISOC1,EMB,SLC25A29,TRAF3,PLCB1,PLGRKT,ALDH5A1,VWA8,MYOF,SARDH,NME7,AMPD2,ADO,DHRS7,ANXA11,CD274,ME1,SFXN4,SLC25A12,MB21D2,FARSB,RAP1GAP,MANF,HTATIP2,FAS,HLA-B,ITGAM,EHD1,HLA-G
GSE19401_RETINOIC_ACID_VS_RETINOIC_ACID_AND_PAM2CSK4_STIM_FOLLICULAR_DC_UP	ADHD	-0.00155767	0.00789232	0.843542	20	0.199643	brain	PWAS	c7	0.843542	0.951875802	SLC25A32,ABCG2,RASGRF1,CD200,TRIM25,RASA1,ATG4B,SERPINB8,GMFB,PYGB,MTRF1L,NDRG4,ACTN2,CD82,ME1,SNAP91,GLS,RASAL1,NIT1,GFPT1,RIN1,CWF19L1
GSE360_DC_VS_MAC_B_MALAYI_LOW_DOSE_DN	ADHD	-0.0012295	0.00623826	0.843757	28	0.234406	brain	PWAS	c7	0.843757	0.951880778	SPAG7,ADD1,PMVK,MIF,CYB5R1,CD14,AHSG,HDDC2,WIPI2,IDH2,PFKL,ILVBL,GPNMB,USP7,PPP2R5A,MADD,MYOF,DNAJC11,ESD,FAM131B,RYR2,IFIT5,SUSD5,MPI,GLO1,PPIE,PYGM
GSE18791_CTRL_VS_NEWCASTLE_VIRUS_DC_10H_UP	ADHD	-0.00108343	0.00552269	0.844471	28	0.885132	brain	PWAS	c7	0.844471	0.952448957	NUDT6,THNSL1,COQ9,ELP1,ARL3,PLXNA1,UMPS,DNAL1,FASTKD5,MCEE,CAMKK1,HRAS,ASL,DAAM1,DNAJC11,PNP,ENDOG,GBA2,TIMM21,NAXD,TEX264,C12orf29,BLMH
GSE30083_SP2_VS_SP4_THYMOCYTE_DN	ADHD	-0.00100807	0.00514161	0.844562	33	0.401334	brain	PWAS	c7	0.844562	0.952448957	CD38,GM2A,CORO2A,RRM2B,APPL2,PDLIM4,ARSB,SDC4,HIBADH,PPP3CC,IBA57,MADD,DAAM1,SUCLG2,KHK,CASP1,PHYHD1,PNPLA7,SCFD1,CRLF3,OAS1,ITGA6,NT5E,SIDT1,ENDOD1,HLA-B,BPNT1,CTSH
GOBP_STEROL_METABOLIC_PROCESS	ADHD	0.0011	0.00561611	0.844716	28	0.657855	brain	PWAS	c5	0.844716	0.9524527	MSMO1,DGKQ,APOL2,ABCA5,CAT,SEC14L2,PMVK,FDPS,EPHX2,CYB5R1,CES1,PLPP6,CYP7B1,LSS,POR,PON1,CYB5R3,GBA2,MVK,MVD,ACAA2,FDXR,ACADVL,ERLIN1
GSE6259_33D1_POS_VS_DEC205_POS_FLT3L_INDUCED_SPLENIC_DC_UP	ADHD	-0.00231904	0.0118554	0.844915	16	0.666435	brain	PWAS	c7	0.844915	0.952507172	SLC7A11,ACSL1,SNX25,SLC7A2,CDC42BPA,PRKCD,STARD5,LRRC8C,EML2,SQOR,FMNL2,MINDY1,F3
GSE38304_MYC_NEG_VS_POS_GC_BCELL_DN	ADHD	-0.00117605	0.00601814	0.845067	34	0.164665	brain	PWAS	c7	0.845067	0.95250865	ART3,EFHD2,TBC1D1,PDE2A,SLC2A8,C15orf40,PLSCR1,ASNS,DECR1,BAIAP3,MRPL54,ANXA2,PRKAR2A,LYSMD2,PPP3CC,RNH1,ALAD,SURF1,CCDC92,TMOD3,COQ3,BAG3,VAMP5,NMRK1,ARL6,RPA2,CCDC91,GALM,THTPA,CAPN2,SERPINB1,ENDOD1,B3GAT3,LIME1,VKORC1,TPI1
GSE27859_DC_VS_CD11C_INT_F480_INT_DC_UP	ADHD	-0.00156282	0.0080133	0.845371	24	0.135488	brain	PWAS	c7	0.845371	0.952681421	CPLX1,PDCD4,CBR1,SUCLG1,PRKN,SLC2A8,DNM1,ACAA1,GNA13,FAM210B,PGS1,RAP2A,NDRG4,IDH1,PDE1C,MGMT,ECI2,SRI,PDE4B,TYK2,SLK,TSPAN2,VAT1,NUDT16,CYBC1,NSF
GSE17721_PAM3CSK4_VS_CPG_4H_BMDC_UP	ADHD	0.00121531	0.00624589	0.845724	31	0.323739	brain	PWAS	c7	0.845724	0.952909341	TMA16,SRXN1,NOPCHAP1,APPL2,ELP1,CD14,GNPDA1,HDHD5,PELO,ARMC10,SIRPA,DOCK7,WDR6,ACOT8,CHMP1A,AARS1,ARHGAP1,LSS,RIC8A,PIP4K2C,VPS13C,CPS1,POR,COTL1,AMPD2,ENDOG,C9orf64,PTPA,ACO1,JAM2,APRT,TMEM120B,GLUD1,SMIM12
GOBP_POSITIVE_REGULATION_OF_CELL_ACTIVATION	ADHD	-0.00135387	0.00699387	0.846505	20	0.22361	brain	PWAS	c5	0.846505	0.953035688	CD38,LBP,AP1G1,MIF,RASGRP1,AP3D1,LGALS1,RIPK2,ADA,SIRPA,ITGB2,PLPP6,CTSC,STAT6,LYN,BTN2A2,PNP,EPHB2,CD274,CD55,EFNB3,TYK2,FLOT2,NCK1,SIRPG,STX4,ITGAM,HLA-G,HLA-A,HLA-DRB1
GOMF_HEXOSYLTRANSFERASE_ACTIVITY	ADHD	0.00133804	0.00689543	0.846138	21	0.784444	brain	PWAS	c5	0.846138	0.953035688	POGLUT1,HEXA,AGL,HEXB,ALG1,EOGT,B3GLCT,ALG2,DPY19L1,ALG11,COLGALT2,POGLUT3,TYMP,GYS1,PYGB,GBE1,MTAP,GBA2,POMGNT2,UGGT1,B3GAT3,GYG1,PYGM
GSE17721_LPS_VS_POLYIC_16H_BMDC_DN	ADHD	0.00132973	0.00685975	0.846298	32	0.294065	brain	PWAS	c7	0.846298	0.953035688	PLEKHA2,TANGO2,NUB1,YWHAH,SYN3,RAB8B,PPFIA4,SBF2,SLC7A8,TRIM25,LGALS1,RTF2,GMPPB,NAA80,NPEPPS,CHMP1A,TAX1BP3,NDRG4,ATP13A1,TBC1D13,PHYHD1,GLIPR2,USP15,NAXE,RTN4,SLC44A2,VAPB,SERPINB1,AVL9,TXNDC17,SNF8,BCAT1
GSE17721_POLYIC_VS_PAM3CSK4_6H_BMDC_DN	ADHD	0.00134913	0.00695939	0.846288	27	0.493872	brain	PWAS	c7	0.846288	0.953035688	CD38,SYNPO2,SLC14A1,HTT,LRRC20,HSD17B12,ADCY9,DDT,LARS1,GNPDA1,PFKL,DHRS7B,ARHGAP1,RIC8A,CRABP1,TRAPPC4,LPIN1,SFXN4,HBS1L,FAH,DLG1,UBA2,TMEM120B,DIABLO,HP,TXNL4A
GSE45365_HEALTHY_VS_MCMV_INFECTION_CD8A_DC_DN	ADHD	0.00171331	0.00885566	0.84659	20	0.463306	brain	PWAS	c7	0.84659	0.953035688	SLC7A11,CDS2,PLSCR1,CTNNAL1,BID,TIGAR,GLRX,SOD2,CMC2,PDXK,NUDC,ZC3HAV1,SARDH,AKR1B1,SSTR2,WARS1,TDRD7,IFIT5,CORO1C,DOCK4,SERPINB9,GSTO1
GOBP_CELLULAR_OXIDANT_DETOXIFICATION	ADHD	-0.00107544	0.00563679	0.848691	26	0.51928	brain	PWAS	c5	0.848691	0.953381753	MGST2,SOD3,TXNRD1,CAT,SRXN1,SOD2,GPX1,GSTZ1,PRDX5,TXN,HBG1,HBG2,MGST1,GSTM2,PRDX3,CCS,FABP1,GSTP1,TXNDC17,GPX4,PRDX1,NQO1,PRXL2B,GSTO1,HP,NXN
GOBP_MONOCARBOXYLIC_ACID_TRANSPORT	ADHD	0.00165146	0.00862846	0.848215	13	0.392815	brain	PWAS	c5	0.848215	0.953381753	SLC16A7,SLC6A11,ABCG2,MIF,EMB,AKR1C1,CES1,SLC16A1,SLC5A6,ACE,P2RX7,ABCD3
GOBP_NUCLEOSIDE_BISPHOSPHATE_METABOLIC_PROCESS	ADHD	0.000980528	0.00513446	0.848549	35	0.941753	brain	PWAS	c5	0.848549	0.953381753	PDK2,ACSF2,ACSL1,HACD2,MLYCD,SUCLG1,HSD17B12,PMVK,ACOT11,ACSL6,HSD17B4,ACOT1,ACOT2,ACOT4,DCAKD,ACOT8,MCEE,NUDT19,DIP2A,SUCLG2,GCDH,ACOT7,PANK2,ACSF3,PDHX,MVK,DLD,MVD,PDK1,ACSS1,PDHB,BPNT1,PANK4,SULT1A2,SULT1A1
GOBP_PROTEIN_TETRAMERIZATION	ADHD	-0.00132902	0.00695914	0.848546	20	0.855101	brain	PWAS	c5	0.848546	0.953381753	CBR4,ALDH1A3,ALDH9A1,APPL2,THG1L,SOD2,HOMER1,SHMT1,TRPM3,SSBP1,ACOT13,CRYZ,APIP,ME1,GLS,RRM1,FARSB,OSBPL2,HLA-DRB1
GOBP_RESPONSE_TO_CALCIUM_ION	ADHD	0.00120863	0.00632466	0.848448	24	0.228903	brain	PWAS	c5	0.848448	0.953381753	CPNE8,ADD1,ALG2,HOMER1,CPNE2,PEF1,IQGAP1,AKR1C3,CPNE4,D2HGDH,CPNE7,SLC25A13,CPNE3,PTK2B,ENDOG,ANXA11,SLC25A24,RASAL1,RYR2,STIM1,SLC25A12,PPIF,SYT1,CPNE1,P2RX7,HPCA
GOMF_ANTIOXIDANT_ACTIVITY	ADHD	-0.00107544	0.00563679	0.848691	26	0.51928	brain	PWAS	c5	0.848691	0.953381753	MGST2,SOD3,TXNRD1,CAT,SRXN1,SOD2,GPX1,GSTZ1,PRDX5,TXN,HBG1,HBG2,MGST1,GSTM2,PRDX3,CCS,FABP1,GSTP1,TXNDC17,GPX4,PRDX1,NQO1,PRXL2B,GSTO1,HP,NXN
GSE1791_CTRL_VS_NEUROMEDINU_IN_T_CELL_LINE_0.8H_UP	ADHD	-0.000879317	0.00456563	0.847276	33	0.0647758	brain	PWAS	c7	0.847276	0.953381753	NFXL1,POGLUT1,C12orf73,ECH1,PCYOX1L,EMB,TKT,UMPS,CPT1A,ALDH2,ZZEF1,COQ5,SURF1,ANKMY2,AKR1B1,NAPRT,GSTM4,ADI1,SRI,MMAB,NSUN4,HDGF,SNX1,TRMT61B,ARHGAP25,NIT2,PSPH,GSTP1,DCXR
GSE2585_CTEC_VS_THYMIC_MACROPHAGE_DN	ADHD	0.001976	0.0103636	0.848786	21	0.332841	brain	PWAS	c7	0.848786	0.953381753	ABCA8,WDR41,SRXN1,VWA5A,NHLRC2,LNPEP,CPNE2,DNM1,PFKP,ZC3HAV1,AK3,DAAM1,ANXA11,PITPNB,UGGT1,TBC1D5,TNS3,ACSS1,LUZP1,PLEC
GSE2585_CTEC_VS_THYMIC_MACROPHAGE_UP	ADHD	-0.00142229	0.00746702	0.848935	28	0.0555618	brain	PWAS	c7	0.848935	0.953381753	IGFBP7,IFT27,TMEM33,SLC30A9,ERGIC1,F13A1,NDUFA6,CYB5R3,PBXIP1,PPIH,NCAM1,NIPSNAP1,GNAZ,AMACR,VPS36,HRG,LPCAT2,FLNC,KIAA1549,SCRN3,CRABP1,DECR2,CFH,RPE,ROBO1,CA4
GSE37301_LYMPHOID_PRIMED_MPP_VS_PRO_BCELL_UP	ADHD	0.00103779	0.00540247	0.847667	34	0.0571415	brain	PWAS	c7	0.847667	0.953381753	HSPA4L,RNF141,TAGLN3,CPT2,MCCC1,SLC7A2,SUN2,RTF2,HEBP1,SHMT1,FASTKD5,GART,CES1,ATG4B,ALDH3A2,MTSS2,RHPN2,SH3BGRL2,SAMM50,ERO1A,OGFOD2,DCC,COQ3,PYCR3,ARL6,ACOT7,CD82,MAN2C1,CORO1C,ATG7,HMGCL,TEX264,B3GAT3,SELENBP1,GFER,MRPS31,SLC25A15,AP2A2
GSE40274_CTRL_VS_FOXP3_AND_EOS_TRANSDUCED_ACTIVATED_CD4_TCELL_DN	ADHD	-0.00178199	0.00936003	0.849009	19	0.103256	brain	PWAS	c7	0.849009	0.953381753	WDR17,TBRG4,PLSCR1,FNBP1,SCIN,SRA1,PICK1,COQ6,HOMER1,HOOK1,ATP1B3,AACS,GUK1,TMEM70,PPP1R16A,TOR1AIP2,SLC5A6,THOP1,KARS1,PSPH,VAT1
GSE46606_IRF4MID_VS_WT_CD40L_IL2_IL5_DAY1_STIMULATED_BCELL_DN	ADHD	-0.00177649	0.00926699	0.847977	17	0.725683	brain	PWAS	c7	0.847977	0.953381753	PTPN1,RASGRP1,SIRPA,STARD5,VTA1,EPDR1,REPS1,LRRC8C,AK4,SEMA4D,PDE4B,LZTFL1,ICAM1,CLIP2,GSPT1,NCK1,F3,EHD1
GSE5679_CTRL_VS_RARA_AGONIST_AM580_TREATED_DC_DN	ADHD	0.00103741	0.00543609	0.848652	39	0.258267	brain	PWAS	c7	0.848652	0.953381753	GM2A,TRIM2,FHIP2B,CISD2,STX1A,ANKRD16,RNASET2,MTX3,DCAF6,LEMD2,FLCN,FPGT,IQGAP1,UNC45A,TAX1BP3,SH3BGRL2,MKRN1,DIP2A,RIC8A,SLC20A2,PHYHD1,DNAJA4,SLC25A24,CRLF3,PLCL1,LCLAT1,PPOX,FAAH,MAN2C1,PLD2,HLA-B
GSE9960_HEALTHY_VS_GRAM_POS_SEPSIS_PBMC_UP	ADHD	0.00142615	0.00748663	0.848923	27	0.660564	brain	PWAS	c7	0.848923	0.953381753	CISD2,HTT,LRIG1,FAM81A,EMC1,PPIH,SCAMP1,HINT1,GDE1,ARL3,SCRN2,EPN2,SLC16A1,NENF,ACOT13,ACADS,GUK1,TMEM70,NAXE,RSU1,CHCHD2,FAM185A,LMBRD1,TXNDC17,EXOC6
GSE17186_CD21LOW_VS_CD21HIGH_TRANSITIONAL_BCELL_CORD_BLOOD_UP	ADHD	0.00111818	0.0058798	0.849174	32	0.0733262	brain	PWAS	c7	0.849174	0.953397665	HSP90B1,LRPAP1,ENPP4,AKR7A2,PPFIA4,C11orf54,RNPEP,RNASET2,ELAC2,ISOC1,DHRS1,PIP4K2A,POGLUT3,KANK3,CSTB,AGPAT3,CTNND1,DGLUCY,FAM91A1,RAP2A,SRSF9,DIP2A,XPNPEP1,FBXO6,ACOT7,ACO1,GNAQ,GLS,TYK2,RAB29,SNX1,GFPT1,SLC33A1,LRRC40,SEPTIN9,PDCD6IP,PREX1,HLA-DRB1
GSE18804_SPLEEN_MACROPHAGE_VS_COLON_TUMORAL_MACROPHAGE_UP	ADHD	-0.00129376	0.00681179	0.849364	24	0.240442	brain	PWAS	c7	0.849364	0.953441635	MSMO1,HACD2,ITM2C,DOCK5,NMRAL1,DBNL,IFI30,SIRPA,FSCN1,PIP4K2A,SEC23B,CERS4,DCAKD,LPCAT2,CTSC,COTL1,PTK2B,RCN1,DHRS7,FAAH,RAB4B,FARP1,RAB5C,CYBC1,CNPY2,PREX1
GOMF_TRANSLATION_REGULATOR_ACTIVITY_NUCLEIC_ACID_BINDING	ADHD	-0.00163926	0.00865185	0.849725	10	0.144317	brain	PWAS	c5	0.849725	0.95360262	EIF2A,GFM2,SHMT1,EEFSEC,TSFM,MTRF1L,EIF6,HBS1L,GSPT1,EIF2B3,GFM1,EFL1
GSE43955_1H_VS_42H_ACT_CD4_TCELL_WITH_TGFB_IL6_DN	ADHD	-0.00202819	0.0107143	0.84986	24	0.968192	brain	PWAS	c7	0.84986	0.95360262	WFS1,NDRG1,ERGIC1,EFNA3,ALDH18A1,SLC7A8,DBNL,FER,ISOC1,GNAZ,SLC22A23,ACTN1,FLNB,VTA1,PIP4K2C,LRPPRC,TIMM44,YWHAH,ME1,TOR1AIP2,FKBP5,VWA7,ITGAM,TPPP3,MAP6
RAF_UP.V1_UP	ADHD	-0.00109629	0.00579525	0.84996	41	0.424099	brain	PWAS	c6	0.84996	0.95360262	GM2A,ACSL1,HSD17B11,PTMS,RRAS2,GLRX,CAST,ERAP1,GRAMD2B,NUAK1,ACYP1,MICU1,ANKMY2,EGFR,COTL1,QPCT,ASPH,DHRS7,SCG2,SCCPDH,PGM1,JAM2,PSMB9,CDK18,CAPN2,PTER,ME2,ITGA6,AAK1,ABHD6,DHTKD1
GOBP_RESPONSE_TO_METAL_ION	ADHD	0.000792346	0.0041963	0.850234	57	0.499384	brain	PWAS	c5	0.850234	0.953656762	CPOX,SLC1A1,SOD3,NDRG1,CPNE8,STK39,CAT,CASP9,PRKN,ADD1,ABCC8,ALG2,PLSCR1,TIGAR,PGAM2,CD14,SOD2,HOMER1,CPNE2,PEF1,IQGAP1,ATP13A2,CPNE4,LONP1,D2HGDH,CPNE7,UROS,ABAT,SLC25A13,ALAD,MAPK3,CPS1,EGFR,CPNE3,PTK2B,KHK,TSPO,ENDOG,ANXA11,FBP1,ACO1,ASS1,FXN,SLC25A24,GSS,RASAL1,RYR2,STIM1,CYBRD1,SLC25A12,HAAO,CPNE1,P2RX7,SLC13A5,HPCA,BNIP3,SMPD3,NQO1,SERPINF1,SORD
GSE24142_EARLY_THYMIC_PROGENITOR_VS_DN2_THYMOCYTE_UP	ADHD	-0.00123366	0.0065369	0.85031	27	0.592048	brain	PWAS	c7	0.85031	0.953656762	LBP,TMEM51,ANXA3,DOCK5,GGT5,SWAP70,APPL2,C11orf54,ODR4,LPCAT1,SIRPA,DOCK7,ITGB2,HEBP1,PLXNB2,RRAS,ICA1,FAM91A1,RAP2A,S100A4,MGST1,LYN,GSTM3,TDRD7,MFSD6,PCYOX1,ENDOD1,PAK1
GSE21360_PRIMARY_VS_SECONDARY_MEMORY_CD8_TCELL_DN	ADHD	0.00164311	0.00873328	0.850764	20	0.516342	brain	PWAS	c7	0.850764	0.953804039	IGFBP7,DOCK5,BNIP1,CORO7,SV2C,AP1G1,HARS2,ALDH6A1,ATOX1,TIMM44,CERS4,ATP1B3,TOM1,ALAD,CCDC92,KYAT1,TRAPPC4,NTM,BCS1L,RETREG2,PDE1A,AGT,GLS2
GSE36392_MAC_VS_NEUTROPHIL_IL25_TREATED_LUNG_DN	ADHD	0.00132109	0.00702791	0.850894	21	0.0659966	brain	PWAS	c7	0.850894	0.953804039	SLC7A11,TMA16,SRXN1,B3GLCT,PHLDA3,CD14,GNPDA1,NGEF,CMC2,ACOT1,PEPD,LMAN1,KIAA1549,COTL1,AMPD2,RMDN2,CNDP2,MVK,VAT1,LUZP1,SCAMP5
GSE37532_TREG_VS_TCONV_PPARG_KO_CD4_TCELL_FROM_LN_DN	ADHD	0.00127293	0.00676361	0.850718	25	0.149428	brain	PWAS	c7	0.850718	0.953804039	NT5DC3,TRAP1,ACAA1,NOPCHAP1,PLSCR1,IFI30,PFAS,TPP1,SRPRB,ATP13A2,PMM2,SSBP1,EFR3A,PNP,JAM2,ICAM1,TIMM13,NIT2,KARS1,P4HB,RAB3GAP2
GSE37605_C57BL6_VS_NOD_FOXP3_FUSION_GFP_TCONV_UP	ADHD	-0.00108448	0.00578527	0.851304	36	0.789341	brain	PWAS	c7	0.851304	0.95409443	CD38,MCTP1,GFM2,ABCG2,NUP93,ETFB,RAB8B,PRKCA,PPFIBP1,SCIN,CRELD2,CANX,SCAMP1,UMPS,FLNB,DGUOK,ICA1,SAMD4A,SH3BGRL2,CRYZ,COPS7B,REPS1,RIDA,MGMT,BPHL,GNAQ,ME1,LCLAT1,NIT1,RYR2,CLCC1,ATAD1,ABCD3,BCAT1
GOBP_PROTEIN_FOLDING	ADHD	-0.00123523	0.00662038	0.85199	37	0.129364	brain	PWAS	c5	0.85199	0.954186533	HSPA4L,PPID,WFS1,GAK,CLGN,HSP90B1,TBCA,CRYAB,PPIL3,TRAP1,MOGS,TXNDC5,PPIH,PPIL1,TOR1B,TOR1A,NUDCD2,NUDCD3,CANX,CWC27,CCT6B,UNC45A,NUDC,AHSA1,CDC37L1,ERO1A,LMAN1,BAG3,WIPF1,DNAJA4,CHORDC1,BAG5,FKBP1A,FKBP5,MESD,PDIA3,UGGT1,DNAJB4,PDIA4,DNAJB1,P4HB,HSPA1L,PPIE,TBCD,ARL2
GSE22025_PROGESTERONE_VS_TGFB1_AND_PROGESTERONE_TREATED_CD4_TCELL_UP	ADHD	0.00151587	0.00812337	0.85197	21	0.866704	brain	PWAS	c7	0.85197	0.954186533	CPOX,ATP8A1,RCHY1,ACSL1,SPARCL1,IFT27,MACF1,RFK,RASGRP1,PGGT1B,CCT6B,NEK4,RAB5A,IQCB1,SRSF9,CPNE3,RFTN1,GRK5,ADO,GGPS1,SLK,PDE1A,RCN2,NPEPPS,GSTO1
GSE30971_CTRL_VS_LPS_STIM_MACROPHAGE_WBP7_KO_4H_UP	ADHD	0.00229277	0.0122718	0.851792	14	0.763317	brain	PWAS	c7	0.851792	0.954186533	BAALC,CLGN,AKT3,AGPAT4,LRIG1,ENPP4,MPZL1,GRAMD2B,ASAP2,PLGRKT,OSBPL8,CPM,RFTN1,CD274,FSD1L,C11orf96,CCDC93,SERPINB1,PLD1,F3,BCAT1,EHD1
GSE31082_DN_VS_DP_THYMOCYTE_UP	ADHD	0.00119595	0.00640308	0.851836	37	0.121711	brain	PWAS	c7	0.851836	0.954186533	ACSL1,LSM6,IFT27,PPAT,NUP93,TXNDC5,HLCS,EHD4,LARS1,SOD2,LIG3,HINT1,FTO,CHCHD6,HDDC2,GRWD1,LONP1,LHPP,ATP23,SARS1,NUDT3,LDHA,MECR,ME2,TOMM70,GSPT1,LRRC40,PPIF,FAM185A,ABHD11,MYDGF,EPRS1,PDF,COMTD1,TXNL4A
GOBP_REGULATION_OF_RELEASE_OF_SEQUESTERED_CALCIUM_ION_INTO_CYTOSOL	ADHD	0.0023554	0.0126995	0.852859	11	0.347136	brain	PWAS	c5	0.852859	0.954990565	PLCG1,HTT,DIAPH1,JPH1,PTK2B,LYN,GSTM2,SRI,FKBP1A,RYR2,UBASH3B,LIME1,GSTO1
GOMF_ATPASE_BINDING	ADHD	0.00217687	0.011773	0.853304	15	0.15998	brain	PWAS	c5	0.853304	0.955011553	WFS1,CHMP4A,ATP1B3,PSEN1,SLC2A13,RUVBL1,S100A1,RDX,EGFR,ATXN3,TOR1AIP2,TOR1AIP1,RALB,SVIP,DNAJB1
GSE42724_MEMORY_BCELL_VS_PLASMABLAST_UP	ADHD	0.00198126	0.0107041	0.853156	18	0.20728	brain	PWAS	c7	0.853156	0.955011553	PLCG1,RGS12,NUB1,ACADM,PPM1K,ISCU,MX1,PLSCR1,MYH10,PEF1,ARHGAP1,GRK5,GTDC1,CD274,CHMP3,ICAM1,EPB41,SERPINB9,NT5C3A,SLC4A8,CACNB3,ETFA
GSE9037_CTRL_VS_LPS_4H_STIM_BMDM_DN	ADHD	-0.00146793	0.00794033	0.853331	24	0.324868	brain	PWAS	c7	0.853331	0.955011553	NFXL1,WASHC4,CARMIL1,GRAMD2B,HCLS1,GRWD1,PPP3CC,STAU1,CTPS1,TFAM,REPS1,PTPRK,RFTN1,PNP,CASP1,CRABP1,APIP,PNPT1,GCA,MECR,PLEKHA5,RASA2,PHGDH
GSE13411_NAIVE_VS_IGM_MEMORY_BCELL_UP	ADHD	0.00134933	0.00732333	0.853817	15	0.440926	brain	PWAS	c7	0.853817	0.955209252	LMO7,RASGRF1,CD200,ASAP1,MOGS,NUDCD3,CDH9,ITGB2,PBLD,PGS1,PLCB3,OPA1,BTN2A2,TSPO,KYAT1,EFNB3,GFPT1,PDCD6IP,NQO1,ADK
GSE14308_TH1_VS_INDUCED_TREG_DN	ADHD	0.00101934	0.00552953	0.853743	36	0.0447264	brain	PWAS	c7	0.853743	0.955209252	CD38,WFS1,NT5DC3,NANS,ENOPH1,LIAS,GLRX5,EMC1,ACAA1,PPIH,MKRN2,PGAM2,IGF2R,AMACR,FSCN1,NMT1,LONP1,VAC14,IBA57,FBXO6,ADI1,ACO1,NIPSNAP3A,UBE3B,HIBCH,MECR,CORO1C,SEPTIN9,FDXR,LUZP1,NASP,GANAB,EHD1
GSE43863_NAIVE_VS_TH1_EFF_CD4_TCELL_D6_LCMV_UP	ADHD	-0.00168856	0.00917363	0.853961	16	0.614722	brain	PWAS	c7	0.853961	0.955209252	MYH9,CRYAB,ARHGEF37,ISYNA1,NUBP2,FSCN1,RABGGTA,NINJ2,ABHD12,FSD1L,SND1,DCUN1D2,RAB3D,PDIA4,STXBP5,RAB5C,CPNE1,GPX4,PPIE
GSE21033_CTRL_VS_POLYIC_STIM_DC_12H_UP	ADHD	-0.00159558	0.00870185	0.854515	20	0.495464	brain	PWAS	c7	0.854515	0.955490769	ANXA6,HEXB,RAB23,RRAS2,ISYNA1,BAIAP3,AFDN,SNAP47,MPP7,STARD5,ABCB8,MLEC,CPM,ANKMY2,SUCLG2,TMA7,APRT,ABHD11,PITPNC1,CNN2,RPA1,VKORC1
GSE23502_BM_VS_COLON_TUMOR_MYELOID_DERIVED_SUPPRESSOR_CELL_UP	ADHD	0.00117338	0.00639472	0.854412	37	0.183166	brain	PWAS	c7	0.854412	0.955490769	ART3,SORCS2,STX7,VWA5A,H6PD,PRKCA,GAS7,PLEKHA1,LGALS1,SCAMP1,SIRPA,AFDN,ACTN1,PRKAR2A,PEPD,GIMAP4,SH3BGRL2,MGST1,AHNAK2,CPNE3,TPD52,MGMT,ASPH,CD274,GLS,FAH,RAB29,TUB,ITGA6,INPP4A,STK24,UBASH3B,TPPP3
GOBP_CELLULAR_RESPONSE_TO_REACTIVE_OXYGEN_SPECIES	ADHD	0.00110229	0.00605511	0.855549	30	0.531877	brain	PWAS	c5	0.855549	0.956084468	PDK2,SOD3,CAT,TRAP1,PLEKHA1,FER,SOD2,SIRPA,PRKCD,AKR1C3,PRDX5,TXN,STAT6,MAPK3,PTPRK,EGFR,ENDOG,FXN,PRDX3,TREX1,CCS,FABP1,PPIF,CAMKK2,PRDX1,BNIP3,SMPD3,NQO1,PAWR
GOBP_TRANSMEMBRANE_RECEPTOR_PROTEIN_SERINE_THREONINE_KINASE_SIGNALING_PATHWAY	ADHD	0.00255111	0.0140257	0.855671	14	0.494504	brain	PWAS	c5	0.855671	0.956084468	SNX25,HEXA,PDCD4,UBE2O,RGMA,NUP93,VASN,APPL2,LNPEP,LEMD2,PELO,FLCN,PBLD,APPL1,MAPK3,PTPRK,DDX5,USP15,NUMA1,SNX6,FKBP1A,NCEH1,GIPC1,CD109
GOBP_TUBE_FORMATION	ADHD	-0.00227789	0.0125663	0.856156	12	0.238335	brain	PWAS	c5	0.856156	0.956084468	TGM2,LIAS,RGMA,SDC4,MTHFD1,PLXNB2,OPA1,SCRIB,MTHFR,PIK3CD,LUZP1
GSE17721_PAM3CSK4_VS_CPG_1H_BMDC_DN	ADHD	-0.00134186	0.00737775	0.855678	20	0.194244	brain	PWAS	c7	0.855678	0.956084468	HADH,ADSS2,PPP2R2A,PTGR1,PLSCR1,RAB5A,SLC15A2,RDH11,CRTAC1,PHLDB1,LZTFL1,DUT,PRODH,FAS,AKR1A1,RASA2,CCDC90B
GSE21360_PRIMARY_VS_SECONDARY_MEMORY_CD8_TCELL_UP	ADHD	0.00169757	0.00935568	0.856016	27	0.227501	brain	PWAS	c7	0.856016	0.956084468	ETFDH,HACD2,IFT27,ADSS2,TMEM33,CRYAB,GLRX3,HOMER2,LIG3,ALDH7A1,SLC15A2,NRIP2,MICU1,MRS2,ELAPOR1,FAM131B,NUBPL,GLS,NRCAM,FKBP1A,EPB41,RTN4,RECQL,FGGY,MMUT,OPLAH
GSE37301_COMMON_LYMPHOID_PROGENITOR_VS_GRAN_MONO_PROGENITOR_DN	ADHD	-0.00138229	0.00760895	0.855844	23	0.0184322	brain	PWAS	c7	0.855844	0.956084468	WDR41,SYN3,DDT,SWAP70,PLXNB2,RIOX2,RIDA,SH3GL2,EPHB2,ACO1,FOCAD,HSPA12A,JAM2,PON2,ITGA6,DYSF,ADSL,SERPINB1,PSPH,ADK,SLC25A15,SNCG,PLEC
GSE3982_BASOPHIL_VS_TH2_UP	ADHD	-0.00136482	0.00750149	0.855629	23	0.920757	brain	PWAS	c7	0.855629	0.956084468	NDRG1,MACF1,WASHC4,BID,SIRPA,SYNM,OSBPL11,FLNB,PLCB1,ZZEF1,PPP2R5A,MEGF9,GIT2,UBXN2B,TTC38,ADD3,DHRS7,TMED5,TDRD7,GALC,AP5M1,CLIP2,DCUN1D2,PDCD6IP,HP
GSE41867_DAY6_VS_DAY15_LCMV_ARMSTRONG_EFFECTOR_CD8_TCELL_UP	ADHD	-0.00213836	0.0118049	0.856256	13	0.438078	brain	PWAS	c7	0.856256	0.956084468	TNC,ACSL1,CPLX1,RAPGEF2,CPNE8,NUB1,RASGRP1,LYSMD2,ZC3HAV1,CYP7B1,LSS,KIAA1549,BAG3
GSE10239_MEMORY_VS_KLRG1INT_EFF_CD8_TCELL_DN	ADHD	-0.000979265	0.00542854	0.856845	26	0.339918	brain	PWAS	c7	0.856845	0.956573162	NDRG1,CAT,AP1G1,PLSCR1,TIGAR,GCAT,ADA,PTGR2,VIPAS39,TMEM65,CRYZ,CTSC,DOC2A,SEC23IP,MIPEP,IDH3A,MTMR6,ACO1,PON2,TMEM163,LYRM4,STAM2,CARM1,CPNE1,NUDT5,GSTO1
GOCC_CENTRIOLE	ADHD	-0.00218733	0.0121387	0.857	12	0.15315	brain	PWAS	c5	0.857	0.956577256	HTT,KIF3A,NUBP2,CCP110,IQCB1,PCNT,CCDC92,CAPG,PCM1,CEP41,CCDC88A
GOBP_MITOCHONDRIAL_MEMBRANE_ORGANIZATION	ADHD	-0.0014965	0.0083502	0.857767	22	0.0592527	brain	PWAS	c5	0.857767	0.957233718	IMMT,BID,MTX3,CHCHD6,ADCK1,NMT1,GCLC,TIMM9,OPA1,SAMM50,HEBP2,DNAJC11,ACAA2,BCS1L,TIMM13,TOMM70,PPIF,THEM4,ALKBH7,TIMM50,BNIP3,RHOT2,BLOC1S2,HIP1R
GSE17974_0H_VS_1H_IN_VITRO_ACT_CD4_TCELL_UP	ADHD	-0.000975724	0.00544915	0.857891	34	0.457848	brain	PWAS	c7	0.857891	0.957233718	GGCT,BIN1,TBC1D10A,LDAH,RPAP1,HDHD5,CCDC124,IFI30,HDDC3,PFKL,PGP,ARSA,NAPB,PPP3CC,PDLIM2,DIS3L2,NMRK1,CASP1,MRI1,NUP210,CFL2,GSS,SQOR,SLC25A22,NIT2,TAMM41,CCZ1B,ALKBH7,LIME1,ITGAM,GAA
GSE43863_NAIVE_VS_TFH_CD4_EFF_TCELL_D6_LCMV_DN	ADHD	-0.0028641	0.0160197	0.858105	12	0.0479632	brain	PWAS	c7	0.858105	0.957303513	LMO7,H6PD,SYN3,PRKCA,WIPI2,NOP9,OTUD7A,ADD2,DLGAP2,GALK1,HLA-G
GOMF_VITAMIN_B6_BINDING	ADHD	0.000903069	0.00505801	0.858297	26	0.0497742	brain	PWAS	c5	0.858297	0.957348745	CBS,PDXK,ETNPPL,GCAT,SHMT1,PNPO,ABAT,PYGB,GOT2,KYAT1,GPT,PSAT1,KYAT3,SCLY,THNSL2,SRR,MTARC2,MTARC1,PYGM
GOBP_ORGANELLE_MEMBRANE_FUSION	ADHD	-0.0014595	0.00819251	0.858604	26	0.106708	brain	PWAS	c5	0.858604	0.95752221	CPLX1,CHMP7,STX7,BNIP1,TBC1D4,VAMP1,STX1A,RAB8B,STX6,CHMP4A,STXBP6,SNAP47,PIP4K2A,ANXA2,RAB7A,VPS33B,ATP13A2,VIPAS39,TOM1,CHMP1A,STX2,STX17,CHMP3,DYSF,SYT1,VPS4A,STX4
GOBP_ORGANIC_ACID_TRANSPORT	ADHD	0.000957414	0.00540009	0.859276	49	0.386255	brain	PWAS	c5	0.859276	0.958102592	SLC7A11,ACSL1,SLC1A1,SLC25A32,SLC16A7,SLC6A11,ABCG2,ARL6IP5,SLC6A7,MIF,CPT2,SLC7A2,SLC7A8,EMB,FABP3,SFXN5,PSEN1,SLC25A29,CPT1A,AKR1C1,SFXN3,SLC16A1,ABAT,SLC25A13,SLC7A5,GOT2,SLC1A4,SLC17A6,LRRC8A,LRRC8C,CRABP1,SLC6A17,SFXN4,RBP1,SLC25A22,SLC5A6,SLC25A12,FABP1,SLC27A2,AGT,GIPC1,ACE,P2RX7,ABCD3,SLC13A5,EPRS1,SLC7A6,SLC25A15
GSE40441_NRP1_POS_INDUCED_TREG_VS_NRP1_NEG_NATURAL_TREG_DN	ADHD	-0.00174745	0.00986764	0.859438	13	0.0482345	brain	PWAS	c7	0.859438	0.958114215	ENOPH1,ARVCF,WDR41,IRAG1,ADD1,AGPAT4,HMBS,ALDH7A1,MGLL,CTPS1,STMN4,GALC,ANO6,MCF2L,LRRC40,EIF2B3,MAPRE1
GSE17721_LPS_VS_PAM3CSK4_8H_BMDC_DN	ADHD	-0.00115054	0.00650522	0.859615	39	0.85973	brain	PWAS	c7	0.859615	0.958142552	ETFDH,PTPN1,CAT,DOCK5,HSD17B12,NUDT2,GGH,NSUN2,BLVRA,RASA1,IMPA1,EIF2AK4,MIA2,GALK2,ACOT8,AHSA1,DHRS7B,FUCA2,GLTP,NUDCD1,ACOT7,CLCC1,PC,CORO1C,ITGA6,DDX18,PTPMT1,HTATIP2,C12orf29,WBP2,UBA2,MINDY1,MYDGF,GFER,TPRG1L,MIA3
GOBP_ANION_TRANSMEMBRANE_TRANSPORT	ADHD	0.00134716	0.00797171	0.865802	36	0.5264	brain	PWAS	c5	0.865802	0.95815825	SLC7A11,GABRB1,CLCN3,SLC1A1,SLC25A32,SLC16A7,ARL6IP5,SLC7A2,SLC7A8,EMB,PSEN1,SLC25A29,SFXN3,SLC16A1,SLC25A13,SLC7A5,GOPC,SLC20A2,SLC1A4,ANO5,SLC17A6,LRRC8A,LRRC8C,ANO6,CLCC1,SLC25A22,SLC5A6,SLC25A12,PCYOX1,TTYH3,SLC4A8,AGT,SLC13A5,SLC25A19,SLC25A15
GOBP_NEGATIVE_REGULATION_OF_SMALL_GTPASE_MEDIATED_SIGNAL_TRANSDUCTION	ADHD	-0.00205556	0.0120688	0.864758	10	0.0327453	brain	PWAS	c5	0.864758	0.95815825	ARHGAP44,ARHGAP12,CD2AP,FLCN,RASA1,EPHB2,FBP1,SCAI,RASAL1,ARHGAP25,RASA2
GOBP_POSITIVE_REGULATION_OF_CELL_CELL_ADHESION	ADHD	0.00128851	0.00757301	0.864896	15	0.421957	brain	PWAS	c5	0.864896	0.95815825	RASGRP1,AP3D1,LGALS1,RIPK2,ADA,SIRPA,AFDN,ITGB2,LYN,BTN2A2,PNP,CD274,CD55,EFNB3,EMILIN2,TYK2,PLPP3,FLOT2,NCK1,SIRPG,HLA-G,HLA-A,HLA-DRB1
GOBP_REGULATION_OF_RESPONSE_TO_BIOTIC_STIMULUS	ADHD	-0.00101496	0.00579962	0.861077	39	0.874311	brain	PWAS	c5	0.861077	0.95815825	LBP,ZMPSTE24,PTPN1,C1QBP,AP1G1,MIF,PRKCA,MNDA,APPL2,NLRX1,RASGRP1,PLSCR1,TIGAR,CD14,ERAP1,RIPK2,PVR,STING1,HRG,EIF2AK4,APPL1,TRAF3,CCDC92,MAPK3,LYN,CD274,USP15,CD55,TREX1,OAS1,EMILIN2,CFH,ADAR,TOMM70,TTLL12,SERPINB9,HLA-B,PAK1,GFER,CRK,HLA-G,HLA-A,HLA-DRB1
GOBP_RESPIRATORY_ELECTRON_TRANSPORT_CHAIN	ADHD	-0.00129623	0.00762639	0.865036	26	0.621745	brain	PWAS	c5	0.865036	0.95815825	ETFDH,NDUFV3,ISCU,ETFB,NDUFA6,COA6,COQ9,BID,SDHA,SOD2,NDUFB9,SCO2,DGUOK,SLC25A13,UQCR10,DLD,SLC25A22,SLC25A12,CHCHD2,COX15,NDUFAF1,ETFA,PLEC
GOBP_RESPONSE_TO_ACTIVITY	ADHD	0.00203919	0.0119349	0.864335	10	0.501478	brain	PWAS	c5	0.864335	0.95815825	HADH,CAT,SOD2,ITGA2,SCO2,GCLC,SLC7A5,ALAD,RYR2,ADSL,AGT
GSE11818_WT_VS_DICER_KO_TREG_UP	ADHD	0.00195543	0.0115747	0.865844	12	0.430367	brain	PWAS	c7	0.865844	0.95815825	CLGN,PRKN,PDLIM4,FGF1,FLCN,GPC5,NDRG4,ZC2HC1A,GSTM2,CRAT,HSPG2,PRODH,ADPRHL1
GSE14000_TRANSLATED_RNA_VS_MRNA_4H_LPS_DC_UP	ADHD	-0.00144664	0.00830212	0.86167	18	0.897895	brain	PWAS	c7	0.86167	0.95815825	ETFDH,LBP,GFM2,MPHOSPH6,TRNT1,N6AMT1,RUFY1,PMPCB,RASA1,MSTO1,YARS2,NUMB,GRK5,BAG3,ACAP2,DNAJC8,PDHX,CNDP2,CCDC93,LANCL2,UBA2,NASP,NDUFAF1
GSE1460_INTRATHYMIC_T_PROGENITOR_VS_THYMIC_STROMAL_CELL_DN	ADHD	-0.00122422	0.00710931	0.863281	25	0.839357	brain	PWAS	c7	0.863281	0.95815825	SLC25A32,MYH9,ANXA3,MOXD1,STX7,EOGT,ADCY9,GSTT2,DPY19L1,GRAMD2B,MAP2K1,PDLIM2,CALU,ALDH3A2,RRAS,CDC37L1,TENM4,ASL,PIP4K2C,ARHGEF12,PGM3,ME1,F3,CNN3,RAB29,GFPT1,STAM2,TP53I3,MYO6,CARM1
GSE17721_CTRL_VS_CPG_8H_BMDC_DN	ADHD	0.00170436	0.0100307	0.865078	20	0.170486	brain	PWAS	c7	0.865078	0.95815825	PLEKHA2,DDHD1,EEF1E1,TPBG,PLSCR1,RCSD1,RIPK2,STARD5,PPP2R5A,RAP2A,GBE1,MYO1B,CHMP3,SLC33A1,DNAJB1,F3,PXK,RASA2,CAPN5,AGRN
GSE17721_LPS_VS_GARDIQUIMOD_16H_BMDC_DN	ADHD	-0.00108713	0.00626945	0.862336	31	0.0708906	brain	PWAS	c7	0.862336	0.95815825	HSP90B1,TXNRD1,ANXA5,ADH5,PGM2,TBRG4,HSD17B12,ARHGAP21,HLCS,STK10,NUDCD2,INA,FGD4,CALU,MLEC,VWA8,TRAPPC5,C9orf64,THUMPD1,GSS,MECR,PRKCB,SERPINB1,MMUT,PRXL2B,DBT,MRAS
GSE17721_LPS_VS_PAM3CSK4_16H_BMDC_DN	ADHD	0.00115357	0.00677867	0.864871	29	0.456375	brain	PWAS	c7	0.864871	0.95815825	GM2A,PAICS,PTPN1,DOCK5,PGM2,SRXN1,ACADM,ADCY9,FDPS,SUSD2,TXNDC5,STK10,HAGH,ALDH6A1,NAGK,SFXN3,S100A1,MGST1,MAPK3,TMED5,PHLDB1,LPIN1,MYO1B,MECR,DLG1,WBP2,PRXL2B,ADK
GSE17721_POLYIC_VS_PAM3CSK4_2H_BMDC_UP	ADHD	0.00146773	0.00850927	0.863056	26	0.414207	brain	PWAS	c7	0.863056	0.95815825	WFS1,TMEM51,PALD1,MX1,BID,ARMC10,RASA1,MTMR10,ACOT8,AKAP10,CDC37L1,SNX30,OGFOD2,ANKMY2,ATP13A1,SCRIB,INPP5E,PISD,FKBP1A,NMNAT3,SLC44A2,CLASP2,NUDT16,SNX19,PITPNC1,COX15,FAIM
GSE18148_CBFB_KO_VS_WT_TREG_DN	ADHD	0.00118992	0.00694358	0.863933	27	0.840034	brain	PWAS	c7	0.863933	0.95815825	AMPH,AKR7A2,OXSR1,DPY19L1,SDHA,MAP2K1,DGKG,RAB7A,HIBADH,MTSS2,TRPM3,ERC2,AAMDC,SULT4A1,SEC23IP,RIDA,SQOR,RTN4,STAM2,DCXR,EFL1,CD109,DPH1,SLC9A3R2,EEF1AKMT1
GSE18791_CTRL_VS_NEWCASTLE_VIRUS_DC_14H_UP	ADHD	-0.000938331	0.00544839	0.863263	43	0.132008	brain	PWAS	c7	0.863263	0.95815825	NUDT6,IFT27,PCYOX1L,COQ9,MCUR1,HMBS,ELP1,AP3D1,FAM172A,MTX3,NINJ2,PRKAR2A,EPRS1,GATD3,TRPV2,COX11,ABAT,TSFM,FOXRED1,MADD,SAMM50,ASL,ALAD,TFAM,GIT2,ANKMY2,UBXN2B,DNAJC11,SCRIB,PACSIN2,ADD3,MRI1,ACOT7,GBA2,SLC25A12,BCS1L,PCYOX1,C12orf29,SARS2,AP2A2
GSE18804_SPLEEN_MACROPHAGE_VS_BRAIN_TUMORAL_MACROPHAGE_UP	ADHD	0.00145223	0.00840639	0.862846	32	0.266702	brain	PWAS	c7	0.862846	0.95815825	TNC,GCC2,TXNRD1,ABCA8,VAMP1,SCIN,NUDCD3,SDC4,RASGRF2,ANXA2,AKR1C1,AKR1C3,GPNMB,RRAS,SAMM50,MYOF,LGALS3,FAM177A1,RTN1,EPB41,BCS1L,FARSB,HNMT,BLMH,MRPS31
GSE21360_TERTIARY_VS_QUATERNARY_MEMORY_CD8_TCELL_DN	ADHD	-0.00114258	0.00669945	0.864579	25	0.73712	brain	PWAS	c7	0.864579	0.95815825	JAKMIP1,LIMS1,IGFBP7,TXNRD1,CAT,SRXN1,SLC7A2,PLEKHA1,VCAN,SDC4,HINT1,MRPL54,FSCN1,PRKAR2B,PRKCD,GSTM3,ME1,PDE4B,ICAM1,FAS,TXNDC17,NQO1,VCL,ADK,MRAS
GSE21670_UNTREATED_VS_IL6_TREATED_STAT3_KO_CD4_TCELL_DN	ADHD	0.00118358	0.00697665	0.865286	30	0.626329	brain	PWAS	c7	0.865286	0.95815825	PAICS,GPRIN3,C1QBP,TRAP1,ALDH18A1,ATP2B4,PPIL1,LMNB1,LARS1,ATIC,PFAS,SRPRB,ADD2,TMEM65,RUVBL1,SLC7A5,CTPS1,REXO2,NUDCD1,UBE3C,SFXN4,LDHA,NAXE,ITGA6,PDK1,FARSB,UBASH3B,NOLC1,SORD
GSE21927_HEALTHY_VS_TUMOROUS_BALBC_MOUSE_MONOCYTE_UP	ADHD	0.00150245	0.00873322	0.863407	17	0.130609	brain	PWAS	c7	0.863407	0.95815825	MRPL1,PALD1,OXSR1,PPIH,SIRPA,STX6,PTGFRN,MTRF1L,MEGF9,LRRC57,RMDN2,TMX3,GLS,TOR1AIP2,SLK,ERLEC1,DUSP19,THNSL2,NCEH1,BDH1
GSE23568_ID3_TRANSDUCED_VS_ID3_KO_CD8_TCELL_UP	ADHD	-0.00101164	0.00591827	0.864275	31	0.978453	brain	PWAS	c7	0.864275	0.95815825	LBP,NANS,ITM2C,CBR1,DOCK5,WDSUB1,FDPS,COQ9,PDLIM4,IGF2R,ISYNA1,PFKP,ACTN1,ANXA2,UNC45A,S100A4,ABCB9,ATP13A1,AUH,LPIN1,STIM1,ITGA6,MYO6,TEX264,FAS,GLO1,LXN,DGKA,ADK,AGRN,PLEC
GSE24634_IL4_VS_CTRL_TREATED_NAIVE_CD4_TCELL_DAY5_UP	ADHD	0.000937705	0.00533987	0.860605	38	0.770902	brain	PWAS	c7	0.860605	0.95815825	EFHD2,F13A1,EOGT,NAGA,SLC2A8,CPVL,EHD4,BID,SIRPA,ATOX1,FSCN1,PLXNB2,EPB41L2,MYO5A,QPRT,POR,MSRA,CAPG,SCRN3,NT5DC2,YWHAH,FAH,DYSF,HNMT,PRKCB,VAT1,GSTP1,FDXR,PLXND1,CAMKK2,GPX4,SERPINF1,GAA
GSE2770_IL12_VS_IL4_TREATED_ACT_CD4_TCELL_48H_UP	ADHD	0.00153651	0.00885247	0.862205	23	0.286948	brain	PWAS	c7	0.862205	0.95815825	ETFDH,ITM2C,GOLGA3,ENPP4,ARHGAP21,ALDH9A1,TOR1B,CANX,NNT,PFKM,EXOC6B,APPL1,LGALS3,PON1,TMEM70,NDUFAF7,SCCPDH,HBS1L,SND1,RAB3D,SLC33A1,SARS2,PHGDH,ADK,SLC7A6
GSE27786_CD4_TCELL_VS_ERYTHTROBLAST_DN	ADHD	0.0015803	0.00933398	0.865556	18	0.358871	brain	PWAS	c7	0.865556	0.95815825	NFXL1,HSPA4L,PHYHIP,NUP93,WIPI1,GAS7,VCAN,MPP3,DNM1,AHSG,WIPI2,PFKM,DNAL1,SHPK,ARHGEF12,MVK,DNAJB4,PEX5L,MINDY1,TIMM50,CCDC90B
GSE29164_CD8_TCELL_VS_CD8_TCELL_AND_IL12_TREATED_MELANOMA_DAY3_UP	ADHD	-0.000989516	0.0057691	0.863815	38	0.0825462	brain	PWAS	c7	0.863815	0.95815825	MCTP1,HACD2,RAPGEF2,FHIP2B,ENOPH1,GARS1,AMPD3,ALG1,TXNDC5,CPT2,PPIH,HMBS,ACOT11,NNT,SCAMP1,STX6,NDUFB9,PRKCD,TKT,TRPV2,PTGR2,FARP2,RUVBL1,DIP2A,SIRT3,RELCH,ZC2HC1A,WIPF1,RINT1,SCAI,STX17,CHMP3,TYK2,IFIT2,HACL1,YOD1,BPNT1,IARS2,DBT,FAIM
GSE3039_ALPHAALPHA_CD8_TCELL_VS_B1_BCELL_DN	ADHD	0.00157534	0.009284	0.865259	24	0.965404	brain	PWAS	c7	0.865259	0.95815825	TNC,STX1A,VASN,PGD,DCAKD,TNKS1BP1,PPM1F,COPS7B,CSRP2,GSTM1,LCMT1,ACTR1B,NT5E,WBP2,FARP1,AGT,HPCA
GSE30971_WBP7_HET_VS_KO_MACROPHAGE_UP	ADHD	0.00109526	0.00640046	0.864128	25	0.387051	brain	PWAS	c7	0.864128	0.95815825	CPOX,NFXL1,MGARP,RELL1,LACTB,SIRT5,C11orf54,GNA13,CD14,VCAN,EML1,SORBS3,ZC3HAV1,RAP2A,LRP4,MADD,GSKIP,MDH2,TPD52,CORO1C,SCLY,RAP1GAP,SNX32,NCEH1,CA4,P4HB,EPRS1,ACOX2,HP,NXN
GSE360_DC_VS_MAC_T_GONDII_UP	ADHD	0.00121979	0.00719016	0.865288	24	0.46179	brain	PWAS	c7	0.865288	0.95815825	WFS1,MYH9,CBS,ARVCF,F13A1,HOMER2,ARSB,HAGH,CCT6B,FSCN1,EPB41L2,SAMD4A,RUVBL1,TXN,CTSC,RFTN1,ACOT7,AUH,PDHX,TIPRL,STUM,CPNE1,RTCA
GSE360_HIGH_DOSE_B_MALAYI_VS_M_TUBERCULOSIS_MAC_UP	ADHD	0.00100449	0.00579249	0.862327	44	0.354781	brain	PWAS	c7	0.862327	0.95815825	ETFDH,MAN2B2,HEXA,TXNRD1,GARS1,STX7,PLEKHM2,ALDH1B1,PRKCA,CYB5R1,DIAPH1,LMOD1,STK10,SUN2,TBC1D9B,DUSP3,PCK2,TRAF3,ALDH3A2,PYGB,AKR1B1,GFUS,GSTM5,ADO,CDA,ADCY3,ASS1,PISD,CD151,PC,KCNJ9,ARHGAP25,SND1,GLB1,VAT1,CA4,CAMKK2,GGA3,AKR1A1,TPD52L2,ECHS1,AP2A2
GSE37605_NOD_VS_C57BL6_IRES_GFP_TREG_UP	ADHD	-0.00185789	0.0106166	0.86108	17	0.659789	brain	PWAS	c7	0.86108	0.95815825	ARHGAP21,SLC2A8,PLCD1,SNTB1,BAIAP3,PLCXD3,IQGAP1,CADPS,SLC2A13,CPNE7,ALDH5A1,SYNJ1,SLK,SCLY,PLEKHA5,TSPAN2
GSE3982_DC_VS_CENT_MEMORY_CD4_TCELL_DN	ADHD	0.00125585	0.00734127	0.864171	21	0.368886	brain	PWAS	c7	0.864171	0.95815825	ANXA6,ALDH1A3,CHMP7,PLCG1,AKT3,CD200,MOGS,LARS1,SIK3,IQCB1,BBS9,ZC3HAV1,BTN3A3,CHN1,EPM2A,TIPRL,PDE4B,DDX18,NT5E,SEPTIN9,HSPA1L,GLOD4,LIME1,HLA-A
GSE3982_MAC_VS_CENT_MEMORY_CD4_TCELL_UP	ADHD	-0.00073543	0.00430429	0.864334	51	0.869424	brain	PWAS	c7	0.864334	0.95815825	ACSL1,TXNRD1,EOGT,IVD,GLRX3,CPT2,WIPI1,CPVL,SWAP70,SLC7A8,HSD17B4,CD14,LNPEP,SIRPA,PRKAR2B,EPHX1,PDXK,TRPV2,CES1,VAC14,NENF,RNH1,CPM,MYO5A,QPRT,IDH1,RMDN1,LYN,QPCT,PNP,CDA,ACOT7,TRAPPC4,ACO1,ME1,PRDX3,GALC,RTN1,SQOR,CYBRD1,CLASP2,GNA12,ECHS1,CTSH
GSE40666_UNTREATED_VS_IFNA_STIM_STAT4_KO_EFFECTOR_CD8_TCELL_90MIN_DN	ADHD	0.00130288	0.00760254	0.86393	23	0.0476331	brain	PWAS	c7	0.86393	0.95815825	SLC16A7,STX7,TARS3,SBF2,RNF141,CD200,PPFIBP1,PLEKHA1,PLSCR1,PGGT1B,COA1,LNPEP,RASA1,SMCR8,ALDH2,VPS13C,PTPRK,MTHFR,CDC42BPB,MYO1B,BLOC1S2,INPP5A
GSE42088_UNINF_VS_LEISHMANIA_INF_DC_4H_DN	ADHD	-0.00195483	0.0115066	0.865098	14	0.50686	brain	PWAS	c7	0.865098	0.95815825	CPVL,STK10,ILVBL,RPL13,USP7,PTK2B,ADD3,CD55,CAPN2,FAAH,EPRS1
GSE43955_TH0_VS_TGFB_IL6_TH17_ACT_CD4_TCELL_10H_UP	ADHD	0.0011927	0.00694133	0.863575	27	0.057742	brain	PWAS	c7	0.863575	0.95815825	CD38,STX7,C1QBP,PNKD,FAM114A2,NUDCD2,DECR1,EMB,NEK4,GMPPB,CADPS,TAX1BP1,PNPO,SLC16A1,COQ5,C2CD2,LYN,SARS1,GLIPR2,CNN3,LDHA,CNDP2,HBS1L,MRE11,SNX1,GALK1,SERPINB1,SPRYD4,MAP6
GSE6092_CTRL_VS_BORRELIA_BIRGDOFERI_INF_ENDOTHELIAL_CELL_DN	ADHD	0.00235743	0.0135247	0.861625	12	0.649226	brain	PWAS	c7	0.861625	0.95815825	SLC2A5,FAHD1,PVR,DUSP3,PFKP,COTL1,CD274,OMG,SCN4B,MYO6,TPD52L2,GLUD1,HIP1R
GSE7460_FOXP3_MUT_VS_HET_ACT_TCONV_DN	ADHD	-0.00164995	0.00974004	0.865483	16	0.40057	brain	PWAS	c7	0.865483	0.95815825	APOL2,RASGRF1,PRKCA,PARS2,IGSF21,ISOC1,GNAZ,PITRM1,EPHX1,OSBPL11,PTGFRN,USP7,GPHN,PC,EML4,FABP1,TPD52L2,SMPD3
GSE7509_UNSTIM_VS_IFNA_STIM_IMMATURE_DC_UP	ADHD	0.00125604	0.00722871	0.862056	20	0.160927	brain	PWAS	c7	0.862056	0.95815825	MSMO1,CLYBL,RLBP1,PGM2,ERGIC1,SLC2A5,TXNDC5,PPIL1,LMNB1,DNM1,IDH2,TOM1L2,EEFSEC,PGP,CALU,GYS1,PACSIN2,GPT,SLC6A17,AK4,MVK,BCAS1,FARP1,TIMM50,VCL
GSE9037_CTRL_VS_LPS_4H_STIM_BMDM_UP	ADHD	0.00102648	0.00593232	0.862626	35	0.053079	brain	PWAS	c7	0.862626	0.95815825	COMT,TARS3,NUP93,IVD,PBXIP1,SCP2,CCDC6,ALG2,NLRX1,RUFY1,IGF2R,NUDT12,AP4E1,MICAL1,DHRS1,MTHFD1,PDLIM2,ILVBL,AK3,MEGF9,CCDC92,MYO5A,ANKMY2,TMEM120A,MSRA,BAG3,TPD52,SCRN3,YWHAH,MFSD6,CAPN2,PDK1,ERLEC1,RMND1,MINDY1,KBTBD3,RPA1,GLUD1
GSE9509_10MIN_VS_30MIN_LPS_STIM_IL10_KO_MACROPHAGE_UP	ADHD	-0.000884736	0.00519316	0.864723	42	0.700883	brain	PWAS	c7	0.864723	0.95815825	HADH,ANXA5,LRPAP1,DOCK5,SUCLG1,HEXB,PPA1,HSD17B12,ETHE1,ALDH18A1,PRTFDC1,EEF1E1,LSP1,CANX,SIRPA,CNNM2,PRKAR2B,ANXA2,SCRN1,SFXN3,ALCAM,S100B,ERO1A,PNP,ASAH1,CASP1,NUP210,ACOT7,ATP5PO,GLIPR2,JAM2,TSTD1,CORO1C,CFL1,FAS,LIPA,THEM4,DCXR,TIMM50,BNIP3,EPRS1,TXNL4A
GSE9960_HEALTHY_VS_SEPSIS_PBMC_UP	ADHD	-0.00150917	0.00860469	0.860774	27	0.697977	brain	PWAS	c7	0.860774	0.95815825	TNC,MRPL1,GOLGA3,SRXN1,MPHOSPH6,ETHE1,PPFIA4,SERGEF,GNAZ,AFDN,MDP1,ACTN1,RFT1,CTPS1,ELAPOR1,HSPA12A,SCN4B,NT5E,CHCHD2,VAT1L,F3,TXNDC17
NOTCH_DN.V1_UP	ADHD	-0.00226903	0.0130611	0.862082	13	0.445965	brain	PWAS	c6	0.862082	0.95815825	ATP8A1,ETNPPL,AMPH,EFNA3,RAB23,RASGRP1,DGKE,NAA80,FARP2,CDC37L1,LMAN1,CRYM,PRKG1,MFSD6,HPCAL4
GSE10325_CD4_TCELL_VS_MYELOID_DN	ADHD	0.00107392	0.00640608	0.866866	30	0.554944	brain	PWAS	c7	0.866866	0.9591213	GM2A,STX7,HEXB,RNF141,RNPEP,IFI30,SIRPA,TESC,DGKG,PRKCD,OSBPL11,ALDH2,RPH3A,NAGK,SCRN1,MEGF9,GSN,QPRT,LYN,WARS1,NUDT3,ICAM1,CORO1C,ANXA4,CCDC88A,DYSF,TNS3,SNX27,SERPINF1,ITGAM,CTSH,HLA-DRB1
GSE21670_TGFB_VS_TGFB_AND_IL6_TREATED_CD4_TCELL_DN	ADHD	0.00131111	0.00784694	0.867302	27	0.48272	brain	PWAS	c7	0.867302	0.959435762	ACOX3,MYH9,GFM2,NUB1,NUDCD2,GRAMD2B,ATIC,NT5C2,AP4E1,LNPK,STAU1,ANXA11,PNPLA7,CRLF3,ALDH4A1,NSUN4,EPB41,STIM1,KATNAL1,SDHAF4,HID1,PPIE,SLC41A3,HLA-DRB1
GSE15659_TREG_VS_TCONV_UP	ADHD	-0.00181452	0.0108948	0.867725	18	0.200084	brain	PWAS	c7	0.867725	0.959735735	SYNPO2,ITM2C,RABEP1,SH3PXD2B,ARHGAP12,SLC2A13,PCP4,MADD,GDPD1,NTM,MTPAP,RTN4,FMNL2,ROBO1,GNA12,EPRS1,MRM3,RPA1
GSE11961_FOLLICULAR_BCELL_VS_PLASMA_CELL_DAY7_UP	ADHD	-0.00164378	0.00989032	0.867999	23	0.0428549	brain	PWAS	c7	0.867999	0.959869888	MGARP,TGM2,PHYHIP,MIF,THBS4,LPCAT1,DGKG,SDR39U1,YARS2,SHMT1,FLNC,AHSA1,TIMM9,ICA1,MLEC,CTPS1,GNG12,AVEN,ICAM1,FKBP5,GSPT1,MANF,SOGA3,DHODH,NUDT5,EHD1
GSE3039_B2_VS_B1_BCELL_UP	ADHD	-0.000973356	0.00586329	0.86815	31	0.893039	brain	PWAS	c7	0.86815	0.959869888	GM2A,SCRG1,ENPP4,GDI2,TMEM245,STK10,LMNB1,IFI30,SLC22A23,HEBP1,SLC15A2,STARD5,FARP2,GIMAP4,MGST1,ASAH1,ADD3,STX17,STXBP6,TSTD1,KIF21B,DOCK4,C3orf33,ACE,AGRN,ERLIN1,STK32C
GOCC_LIPID_DROPLET	ADHD	0.00123434	0.00748153	0.868956	22	0.651035	brain	PWAS	c5	0.868956	0.960425053	HSD17B11,LDAH,LPCAT1,ANXA2,RAB7A,LPCAT2,CES1,LSS,VPS13C,CYB5R3,PLA2G4C,PNPLA7,VPS13A,SCCPDH,RBP1,PLIN3,RAB5C,PLIN4,OSBPL2,EHD1,RAB18
GOMF_PROTEIN_C_TERMINUS_BINDING	ADHD	-0.00155892	0.00944514	0.868904	27	0.177578	brain	PWAS	c5	0.868904	0.960425053	CNRIP1,DBNL,PICK1,MAP2K1,CD2AP,VPS36,AFDN,PFKM,VTA1,TAX1BP3,USP7,PEX6,HRAS,CALCOCO1,PTK2B,EML2,PRDX3,NUMA1,MRE11,HSPG2,SYNJ1,ECM1,EPB41,LAMA1,DLG1,YEATS4,MAPRE1,SNF8,VPS4A,SLC9A3R2,HPCAL4
GSE1460_DP_THYMOCYTE_VS_THYMIC_STROMAL_CELL_UP	ADHD	-0.00122478	0.0074602	0.869593	18	0.231434	brain	PWAS	c7	0.869593	0.960961076	HADH,SUCLG1,LRRFIP1,PMVK,ABLIM1,NUBP2,SDR39U1,PGS1,SHMT1,CACNA2D2,GATD3,ACADS,MGMT,GNPAT,L2HGDH,ALKBH4,LIME1
GOBP_DENDRITIC_SPINE_MORPHOGENESIS	ADHD	0.00266911	0.0163401	0.870245	12	0.132905	brain	PWAS	c5	0.870245	0.961060344	PDLIM5,PPFIA2,DNM3,DBN1,DBNL,ARHGAP44,NGEF,DIP2A,EPHB2,CFL1,DHX36
GOBP_POSITIVE_REGULATION_OF_CYTOSKELETON_ORGANIZATION	ADHD	-0.00144439	0.00883681	0.870163	31	0.297281	brain	PWAS	c5	0.870163	0.961060344	SYNPO2,BIN1,CLASP1,SWAP70,SCIN,LMOD1,FER,CARMIL1,SDC4,HCLS1,PPM1F,SORBS3,HRAS,GSN,PTK2B,ACTN2,WASHC2C,ROCK2,NUMA1,CFL2,LIMK1,CCDC88A,DLG1,NCK1,MAPRE1,P2RX7,PAK1,ARL2
GSE17721_POLYIC_VS_PAM3CSK4_24H_BMDC_UP	ADHD	-0.000823813	0.00504511	0.870291	41	0.664123	brain	PWAS	c7	0.870291	0.961060344	NAAA,TMA16,SORCS2,PLEKHA2,NDRG1,TANGO2,RELL1,SEC14L2,NAGA,WDSUB1,ALDH1B1,RAB8B,SCIN,RTF2,AK5,CTSB,NUMB,TECPR1,PMM2,CDC37L1,TENM4,HINT3,FUCA2,RIC8A,CAPG,LRRC8C,SLC6A17,DDX5,GDA,GCA,PIK3CD,CD151,STK24,COX15,CPNE1,COMTD1,THRAP3
GSE37416_0H_VS_12H_F_TULARENSIS_LVS_NEUTROPHIL_UP	ADHD	0.00117028	0.00716383	0.870236	33	0.630383	brain	PWAS	c7	0.870236	0.961060344	ZMPSTE24,RELL1,ADD1,PBXIP1,MNDA,CDS2,FAM172A,TST,MPZL1,CPNE2,MPRIP,IQGAP1,LPCAT2,ARHGAP1,KCTD21,MYO5A,TSPO,ADD3,HSDL2,YWHAH,PRDX3,EPB41,KIF21B,DYSF,TTLL12,RAB3D,FLOT2,NUDT16,TMEM43,NUDT5,VCL,MTARC1,RAB18,GLUD1,GAA
GOMF_UBIQUITIN_LIKE_PROTEIN_BINDING	ADHD	-0.00199015	0.0123434	0.871911	11	0.305958	brain	PWAS	c5	0.871911	0.961143534	DDI2,UCHL3,PRKN,VPS36,TOM1L2,TOM1,UBXN2B,STAM2,DCUN1D2,UBA2,GGA3,FAF1
GSE11864_CSF1_IFNG_VS_CSF1_PAM3CYS_IN_MAC_UP	ADHD	0.00099917	0.0061885	0.871734	40	0.0843156	brain	PWAS	c7	0.871734	0.961143534	MGST2,WDR41,DOCK5,PGM2,THNSL1,DIAPH1,OSCP1,ACAA1,RCSD1,DECR1,ALDH6A1,PFKM,PLXNB2,NAPA,SLC2A13,MICU1,MKRN1,RNH1,OXNAD1,FBXO6,MTHFR,WIPF1,IDNK,FKBP1A,CORO1C,RALB,FLOT2,KIAA0513,FDXR,ECHDC1,FECH,HLA-B,PAK1,EPRS1,ITGAM,SORD,HLA-A,TPI1
GSE17721_PAM3CSK4_VS_GADIQUIMOD_12H_BMDC_DN	ADHD	0.00152965	0.00939821	0.870707	17	0.317633	brain	PWAS	c7	0.870707	0.961143534	WFS1,NUB1,PTMS,CD200,BID,DBN1,GLRX,DBNL,RCSD1,DGUOK,PNP,TBC1D13,DNAJA4,CD274,YWHAH,SNAP91,AP5M1,NSUN4,SERPINB9,NASP,DGKA,ACOX2,AGRN,HLA-G
GSE17721_POLYIC_VS_CPG_0.5H_BMDC_UP	ADHD	0.00116718	0.00725514	0.872191	23	0.378029	brain	PWAS	c7	0.872191	0.961143534	ADD1,FAM81A,GGT5,DGKG,UBQLN4,ACOT2,MLC1,ACADS,ABCB9,COPS7B,SERAC1,SLC17A6,PRKG1,ITGA6,MYO6,KANK2,RIN1,SYN2,DGKA,PPP2R5B,PAWR,CWF19L1
GSE19772_CTRL_VS_HCMV_INF_MONOCYTES_UP	ADHD	0.000821701	0.00506144	0.871034	41	0.811582	brain	PWAS	c7	0.871034	0.961143534	HSD17B11,HEXA,ITM2C,ABCG2,ACP6,MX1,CD200,MYORG,AMZ2,TARS1,AKAP12,PLSCR1,FNBP1,CAMLG,NNT,IGF2R,DECR1,ANXA2,LYSMD2,CPT1A,EPB41L2,S100A1,ASAH1,CASP1,BPHL,HSDL2,FAH,LCLAT1,PTER,IFIT2,SNX1,INPP4A,LANCL2,HLA-B,GSTO1,HP,GYG1
GSE23321_CENTRAL_VS_EFFECTOR_MEMORY_CD8_TCELL_UP	ADHD	-0.00128231	0.00794766	0.871822	27	0.530923	brain	PWAS	c7	0.871822	0.961143534	CPOX,TGM2,ITM2C,ANXA3,PTMS,PMVK,SUSD2,CDS2,ACAT2,RIPK2,SLC22A23,FLNB,PPTC7,ARHGEF12,MGMT,CASP1,ADI1,PANX1,LCLAT1,SND1,GNA12,DNAJB1,SMG6,ENDOD1,RASA2,PLEC
GSE28726_NAIVE_CD4_TCELL_VS_NAIVE_NKTCELL_UP	ADHD	-0.00108665	0.00674063	0.871929	27	0.0477679	brain	PWAS	c7	0.871929	0.961143534	PAICS,IMMT,STX1A,CAND1,MACF1,GSDME,CD200,CCDC6,CDS2,RRAS2,TOR1B,KIF3A,HOMER1,PFAS,NOP56,FSCN1,IMPA1,UMPS,GPX1,CSTB,CALU,SFXN3,SLC7A5,CTPS1,DAAM1,GLS,PRDX1,NOLC1
GSE32901_TH1_VS_TH17_ENRICHED_CD4_TCELL_UP	ADHD	0.00145072	0.00894475	0.871159	20	0.59281	brain	PWAS	c7	0.871159	0.961143534	MYH9,ADSS2,HLCS,DGKE,ABLIM1,CAST,RCSD1,TSEN15,ATP1B3,TAX1BP1,TECPR1,TOM1,ZC3HAV1,LARS2,ABCB9,ADD3,DDX5,SSH2,SLC27A2,FGGY,DGKA,PREX1
GSE36476_YOUNG_VS_OLD_DONOR_MEMORY_CD4_TCELL_16H_TSST_ACT_DN	ADHD	0.000935318	0.00579677	0.871816	27	0.305471	brain	PWAS	c7	0.871816	0.961143534	HADH,EPHX2,NHLRC2,CARMIL1,CAST,AKAP10,VWA8,SURF1,SSTR2,ADD3,BPHL,PHLDB1,CD55,GALC,CCS,TFB1M,NFU1,EML4,ACE,LYRM2,ADIRF
GSE3982_DC_VS_MAC_UP	ADHD	-0.00154796	0.00961199	0.872058	23	0.761322	brain	PWAS	c7	0.872058	0.961143534	CORO2A,VAMP1,ABCG2,HOMER2,CTNNAL1,PGAM2,RUFY1,PFKP,PGS1,IQCB1,BBS9,CCDC92,RAB15,ANXA11,TRAPPC4,SRI,FAM136A,FARP1,NOLC1,VPS4A,NPEPPS,VCL,ADIRF
GSE6875_WT_VS_FOXP3_KO_TREG_DN	ADHD	0.000773974	0.00476076	0.870854	38	0.778457	brain	PWAS	c7	0.870854	0.961143534	GUF1,PAICS,IFT27,SYNE1,NMRAL1,PPFIA4,FAM172A,GCAT,SIRPA,OTUD7A,GCSH,CACNA2D2,LYSMD2,PLCD3,PDXK,PTGR2,ASAP2,LARS2,NENF,PLGRKT,SLC25A13,CTPS1,MYOF,ZC2HC1A,QRSL1,ECI2,ADI1,EPM2A,GCA,OAS1,CAPN2,KYAT3,RAPH1,GLB1,TNS3
GSE9601_UNTREATED_VS_NFKB_INHIBITOR_TREATED_HCMV_INF_MONOCYTE_DN	ADHD	0.000999164	0.00613687	0.870665	39	0.729631	brain	PWAS	c7	0.870665	0.961143534	NFXL1,GUF1,RAPGEF2,WDR41,GGCT,AGL,RELL1,RABEP1,FAM107B,CORO7,SWAP70,SBF2,MICAL3,PPIP5K2,PGAM2,EMB,GFRA1,GALK2,PRKAR2A,CTNND1,BBS9,GIMAP4,PTK2B,ECI2,ATXN3,GSS,RSU1,AAK1,ACAA2,NEU3,DNAJB4,GLB1,LMBRD1,GFM1,DHX36
GOBP_NEGATIVE_REGULATION_OF_VASCULATURE_DEVELOPMENT	ADHD	-0.00207175	0.0129443	0.872841	11	0.0853183	brain	PWAS	c5	0.872841	0.961267727	EFNA3,ABCC8,ATP2B4,THBS4,HRG,EPN2,SARS1,ROCK2,HSPG2,NAXE,AGT,SERPINF1,HLA-G
GSE20715_0H_VS_24H_OZONE_TLR4_KO_LUNG_UP	ADHD	0.00103937	0.00649764	0.872912	31	0.466616	brain	PWAS	c7	0.872912	0.961267727	PRKCB,TSPAN15,RRM2B,PDCD4,ADD1,LSP1,HDDC2,FABP3,EPHX1,IQGAP1,WDR6,LYSMD2,VIPAS39,ELP2,SFXN3,GUK1,GMPR,SMIM8,PLEKHA6,HYI,LCMT1,PTPA,SRI,OAS1,RBP1,PLIN3,FABP1,MYO6,ALPL,PPIF,SERPINB1,SIDT1,PLXND1,FAIM,CNN2,GAMT,PRXL2B
GSE26928_NAIVE_VS_CENT_MEMORY_CD4_TCELL_UP	ADHD	0.00145296	0.00905942	0.872581	19	0.758896	brain	PWAS	c7	0.872581	0.961267727	PPID,RAB24,FRRS1L,PEF1,PBLD,ACTN1,NUMB,VPS13C,OXNAD1,PNPLA7,IDNK,PLCL1,PC,LANCL1,INPP4A,SNX27,AKR1A1
GSE3982_EOSINOPHIL_VS_BCELL_UP	ADHD	0.001441	0.00898871	0.872635	19	0.42876	brain	PWAS	c7	0.872635	0.961267727	SYNE1,AMPD3,SEC14L2,GSTT2,WIPI1,NLRX1,PDE4C,MKRN1,GLTP,GSTM4,CDA,CHMP3,EML4,CA4,HSPA1L,NXN,INPP5A
GSE40273_GATA1_KO_VS_WT_TREG_UP	ADHD	-0.000826432	0.00518097	0.873265	37	0.209472	brain	PWAS	c7	0.873265	0.961488951	HSP90B1,ZMPSTE24,GOLGA3,ALDH9A1,RARS1,LGALS1,GCAT,ARSB,ADA,ALDH7A1,DHRS1,NOP9,NDUFB9,SEC23B,IQCB1,PNPO,STARD5,MLEC,GOT2,SLC1A4,RPA2,ATP5PO,SCFD1,TIMM21,AVEN,EFNB3,CSDC2,ALPL,MANF,NCEH1,BDH1,MYDGF,NUDT5,CAPN5,COQ7
GOBP_ENDOSOMAL_TRANSPORT	ADHD	-0.00131754	0.00830388	0.873932	33	0.756975	brain	PWAS	c5	0.873932	0.961873557	GCC2,CHMP7,UBE2O,PRKN,TBC1D10A,RAB8B,EHD4,WASHC4,AP3D1,ARHGAP44,ERC1,BAIAP3,STX6,VPS36,CHMP4A,VTA1,CHMP1A,USP7,TBC1D17,ARHGAP1,SNX30,NDRG4,LMAN1,REPS1,ACTN2,SCRIB,ACAP2,WASHC2C,SNX6,AP5M1,CHMP3,SNX1,EHD3,RAB29,CORO1C,STAM2,CCDC93,TBC1D5,SNX32,SNX27,SNF8,GGA3,VPS4A,EHD1,BLOC1S2
GOBP_POST_GOLGI_VESICLE_MEDIATED_TRANSPORT	ADHD	0.00143156	0.00904349	0.874223	27	0.105601	brain	PWAS	c5	0.874223	0.961873557	GCC2,GAK,RABEP1,MACF1,CORO7,AP1G1,WIPI1,AP3D1,SCAMP1,ARL3,LLGL1,EXOC6B,ARFGEF2,GOPC,VPS13C,MYO5A,VAMP5,CCDC91,VPS13A,SCFD1,STXBP6,MYO1B,EHD3,CCDC93,GGA3,EXOC6,NSF
GSE16385_ROSIGLITAZONE_IL4_VS_ROSIGLITAZONE_ALONE_STIM_MACROPHAGE_DN	ADHD	-0.000664918	0.0041951	0.874064	51	0.158409	brain	PWAS	c7	0.874064	0.961873557	IFT27,PGM2,TARS3,C1QBP,F13A1,GLRX5,FAM171A1,SDHA,CWC27,COQ6,AMACR,MPP3,PITRM1,DHRS4,MPP7,HEBP1,PTGR2,UROS,AK3,MEGF9,CTBS,FAM221A,NUDCD1,DEPTOR,SLC1A4,GSTM4,TMED5,LCMT1,PITPNB,SCCPDH,GALC,DMAC2L,CNDP2,FKBP1A,EPB41,FLOT2,RMND1,PSPH,ABHD11,MINDY1,RDH13,CRYL1,RASA2,RAB3GAP2
GSE22886_NAIVE_CD4_TCELL_VS_12H_ACT_TH2_DN	ADHD	-0.000894834	0.0056464	0.87408	39	0.190998	brain	PWAS	c7	0.87408	0.961873557	IMMT,ENOPH1,NUP93,HSD17B12,FDPS,MIF,RAB23,TARS1,SDC4,ISOC1,HINT1,ATOX1,STX6,PFKP,MTHFD1,ITPA,AHSA1,DGUOK,SLC16A1,KIFBP,SRSF9,DNPH1,PSMD5,NME7,PTPRK,PNP,PRDX3,HBS1L,FAH,RRM1,GFPT1,ITPR1,MANF,GALK1,TFG,NDUFAF1,DIABLO,NPEPPS,MMUT,ETFA,TPI1
GCNP_SHH_UP_EARLY.V1_UP	ADHD	-0.0016581	0.0105459	0.875066	12	0.128471	brain	PWAS	c6	0.875066	0.961963858	RHPN2,DCPS,OXNAD1,CD55,MRE11,GGPS1,RRM1,HMGCL,FTSJ3,DHODH,MRPL9
GSE27291_0H_VS_6H_STIM_GAMMADELTA_TCELL_UP	ADHD	0.00139228	0.00884345	0.874901	22	0.0978576	brain	PWAS	c7	0.874901	0.961963858	SLC14A1,TYW5,TBC1D4,PPA1,C15orf40,TARS1,NECAB1,GNAZ,SLC15A2,PFKL,AHSA1,ADD2,STAT6,MSRA,CHORDC1,HHATL,NSUN4,PLPP3,FMNL2,SUMF2,UBA2,GLUD1
GSE29618_PRE_VS_DAY7_POST_TIV_FLU_VACCINE_BCELL_DN	ADHD	-0.00114504	0.00725545	0.8746	31	0.4398	brain	PWAS	c7	0.8746	0.961963858	ANXA6,ETFDH,BNIP1,AMPD3,MIF,MICAL3,TOR1B,CANX,TBC1D9B,ALDH7A1,MIA2,PRKCD,GATD3,MTRF1L,HEBP2,MYOF,UQCR10,H1-2,NUDT3,PITPNB,SCFD1,GGPS1,WWOX,CFL1,DNAJB4,RCN2,HSPA1L,TXNL4A,GYG1
GSE40274_CTRL_VS_IRF4_TRANSDUCED_ACTIVATED_CD4_TCELL_UP	ADHD	0.00134246	0.00853464	0.875012	21	0.687669	brain	PWAS	c7	0.875012	0.961963858	DOCK5,CASP9,VWA5A,PPIL1,PARS2,SCAMP1,HEBP1,FGD4,SGIP1,PDLIM2,MCEE,SERPINB8,MLEC,GDPD1,GFUS,CFH,IFIT2,LIPA,PRKCB,SLC41A3,RTCA
GSE42021_TCONV_PLN_VS_TREG_PRECURSORS_THYMUS_UP	ADHD	-0.00136454	0.00867709	0.875041	29	0.0356371	brain	PWAS	c7	0.875041	0.961963858	SLC7A11,SLC25A32,STX7,SYNE1,PRKCA,FAM171A1,APPL2,TOR1B,SDC4,GDE1,MYH10,NUAK1,OSBPL11,TRAF3,EPN2,MADD,MEGF9,C2CD2,COTL1,IQSEC1,SCAI,PGM1,BAG5,THSD7A,PIK3CD,CCS,RAP1GAP,LMCD1,MELTF,KANK2,RPE,CNN2,TMEM120B,MRAS
ESC_J1_UP_LATE.V1_UP	ADHD	-0.00137218	0.00875346	0.875435	25	0.790636	brain	PWAS	c6	0.875435	0.962202162	CRYAB,LMO7,PCBD1,NAGA,SLC22A23,PLXNB2,TAX1BP3,GSN,S100A1,CTSC,GNG12,TDRD7,CD55,ADAM10,LAMA1,MYO6,TEX264,LMBRD1,FARP1,CA4,F3,LXN,GYG1,CTSH
GOCC_TRANS_GOLGI_NETWORK_MEMBRANE	ADHD	0.00275679	0.017737	0.876486	10	0.866288	brain	PWAS	c5	0.876486	0.962680833	AP1G1,PICK1,IGF2R,SCAMP1,BAIAP3,STX6,AP4E1,COG7,LLGL1,MYO1B,SCAMP5,HLA-DRB1
GSE17721_4H_VS_24H_POLYIC_BMDC_UP	ADHD	0.000980363	0.00628861	0.876116	31	0.113624	brain	PWAS	c7	0.876116	0.962680833	STK39,ABCG2,IVD,AKR7A2,NSUN2,SCAMP1,LPCAT1,HDDC2,ANXA2,NAGK,PLGRKT,SLC7A5,LSS,S100A13,S100A1,UQCR10,COTL1,TMED5,CDA,FKBP1A,ME2,SND1,TFG,GSTO1,RTCA,GLUD1,ETFA
GSE17721_PAM3CSK4_VS_CPG_1H_BMDC_UP	ADHD	-0.00102729	0.00661162	0.876525	30	0.0809482	brain	PWAS	c7	0.876525	0.962680833	PAICS,TANGO2,GARS1,NIF3L1,STK10,FTO,SNAP47,SEC23B,GMPPB,PGP,PNPO,CPT1A,CENPV,NUDT19,PIP4K2C,TSPAN8,NKIRAS1,NUDCD1,CCDC91,C9orf64,PNPT1,NIT1,RBMXL1,TFB1M,DUSP19,DLG1,RECQL,MRPL9,RAB3GAP2
GSE32255_WT_UNSTIM_VS_JMJD2D_KNOCKDOWN_4H_LPS_STIM_DC_UP	ADHD	0.00153177	0.00985637	0.876499	20	0.251807	brain	PWAS	c7	0.876499	0.962680833	PDLIM5,GGCT,DCK,IVD,NDUFA6,MCUR1,RRAS2,PLEKHA1,ABLIM1,HDHD5,PVR,PAG1,ARFGEF2,PPTC7,LRRC8A,CHN1,NUP210,STX17,IFIT2,AAK1,ITPR1
GSE7218_IGM_VS_IGG_SIGNAL_THGOUGH_ANTIGEN_BCELL_DN	ADHD	0.00100529	0.00647569	0.876632	25	0.0506409	brain	PWAS	c7	0.876632	0.962680833	SLC14A1,FAM107B,RMDN3,SV2C,DBNL,ERAP1,THEMIS,GIMAP4,TSPO,PLA2G4C,ICAM1,IFIT2,SLC25A22,TMEM163,OGFR,SERPINB9,NT5C3A,DGKA,MRAS
GOBP_REGULATION_OF_EPITHELIAL_CELL_APOPTOTIC_PROCESS	ADHD	0.00237449	0.0153222	0.876844	10	0.91851	brain	PWAS	c5	0.876844	0.962746382	WFS1,PLCG1,PDCD4,CAST,AKR1C3,GSN,SCG2,ICAM1,ANO6,ADAR,HLA-G
GOMF_ENZYME_INHIBITOR_ACTIVITY	ADHD	-0.0010872	0.00704633	0.877379	38	0.432041	brain	PWAS	c5	0.877379	0.963166492	ANXA5,ANXA3,UBE2O,BIN1,USP14,ATP2B4,PI16,CAST,TESC,FLCN,AHSG,HRG,PRKAR2B,IQGAP1,ANXA2,SMCR8,PRKAR2A,PAPLN,CSTB,PRDX5,SERPINB8,GMFB,RNH1,GSKIP,LGALS3,WARS1,PRDX3,PSMF1,ANXA4,DUSP19,NCK1,SERPINB1,SERPINB9,AGT,PPP1R12C,PEBP1,LXN,CD109,PPP1R14C,SERPINF1
GSE8621_UNSTIM_VS_LPS_STIM_MACROPHAGE_UP	ADHD	0.00107868	0.00701475	0.877788	26	0.606573	brain	PWAS	c7	0.877788	0.963448159	ARHGAP21,WIPI1,SH3PXD2B,MPZL1,ATIC,NT5C2,AFDN,PRKAR2B,CADPS,PFKL,SCRN2,ATP13A2,RAP2A,RUVBL1,RCN1,ADI1,AK4,PTPA,UAP1L1,HDGF,RAB27B,MB21D2,THOP1,WWOX,BRSK1,ABHD11,P4HB,LXN,PHGDH,VKORC1,MTARC2
GSE1460_DP_THYMOCYTE_VS_NAIVE_CD4_TCELL_CORD_BLOOD_UP	ADHD	0.00105783	0.00689392	0.878049	32	0.643352	brain	PWAS	c7	0.878049	0.963567314	HADH,CD38,CLGN,TXNRD1,CORO2A,GOLGA3,GGH,C2CD2L,DGKE,TOR1A,ATIC,PELO,NUDC,KIFBP,IDH1,FOCAD,DMAC2L,SCFD1,HBS1L,AVEN,NRDC,PLPP3,HDGF,FARP1,CXADR,UBA2,PLXND1,PDCD6IP,DHTKD1,TXNL4A
GSE34156_UNTREATED_VS_6H_NOD2_AND_TLR1_TLR2_LIGAND_TREATED_MONOCYTE_DN	ADHD	0.00191968	0.0125467	0.878396	15	0.272315	brain	PWAS	c7	0.878396	0.963780787	NFXL1,RAPGEF2,MX1,SWAP70,EHD4,PPIP5K2,PSEN1,PYGB,TMOD3,LRRC8C,TDRD7,DEPDC5,GLS,PSMB9,ADAR,IFIT2,ITPR1,DHX36,NSF
GSE31082_CD4_VS_CD8_SP_THYMOCYTE_UP	ADHD	-0.00106386	0.00699505	0.879118	36	0.0905539	brain	PWAS	c7	0.879118	0.964405567	RAPGEF2,FHIP2B,AKT3,PTMS,F13A1,PTGR1,SWAP70,WASHC4,AKAP12,RASGRP1,RGS14,NNT,CAST,IGF2R,ERC1,CD2AP,TESC,PIP4K2A,NEK4,EXOC6B,ALDH2,DAAM1,LGALS3,SCRIB,MTHFR,CD274,GNAQ,UBE3B,MFSD6,FKBP1A,MAN2C1,AAK1,AVL9,TTYH3,PLXND1,CAMKK2
GOBP_ELECTRON_TRANSPORT_CHAIN	ADHD	-0.000834452	0.00556765	0.880863	52	0.612491	brain	PWAS	c5	0.880863	0.964454002	QDPR,ETFDH,ADH5,NDUFV3,ISCU,ETFB,NDUFA6,COA6,AKR7A3,AKR7A2,COQ9,BID,SDHA,SOD2,NDUFB9,SCO2,COX11,ALDH2,DGUOK,SLC25A13,SURF1,UQCR10,POR,AKR1B1,GFUS,ASPH,PLEC,ALDH4A1,ME1,FDX2,DLD,SLC25A22,ME2,SLC25A12,HAAO,CHCHD2,NQO2,CYB561,COX15,NDUFAF1,PHGDH,ETFA
GOBP_REGULATION_OF_UBIQUITIN_DEPENDENT_PROTEIN_CATABOLIC_PROCESS	ADHD	0.00182269	0.0122539	0.881756	12	0.410535	brain	PWAS	c5	0.881756	0.964454002	RCHY1,PRKN,NUB1,USP14,MKRN2,CAMLG,UBQLN4,PSEN1,GCLC,USP7,PTK2B,UFL1,BAG5,SVIP,GNA12,GIPC1
GOBP_THIOESTER_METABOLIC_PROCESS	ADHD	0.000830731	0.00555543	0.881131	29	0.888558	brain	PWAS	c5	0.881131	0.964454002	PDK2,ACSF2,ACSL1,HACD2,MLYCD,SUCLG1,HSD17B12,PMVK,ACOT11,ACSL6,HSD17B4,ACOT1,ACOT2,ACOT4,ACOT8,MCEE,NUDT19,DIP2A,SUCLG2,GCDH,ACOT7,ACSF3,PDHX,MVK,DLD,MVD,PDK1,ACSS1,PDHB
GOCC_MICROBODY_LUMEN	ADHD	0.000784479	0.00519654	0.880006	35	0.378186	brain	PWAS	c5	0.880006	0.964454002	ACOX3,MLYCD,CAT,GRHPR,ECH1,EPHX2,SCP2,ACAA1,HSD17B4,AMACR,NUDT12,DHRS4,ACOT2,ACOT4,ACOT8,PRDX5,NUDT19,IDH1,GNPAT,ECI2,CRAT,CRYM,FABP1,HMGCL,HACL1,ABCD3,ACOX2
GOMF_PDZ_DOMAIN_BINDING	ADHD	-0.00171297	0.0114886	0.881473	17	0.0288439	brain	PWAS	c5	0.881473	0.964454002	CLCN3,PLEKHA2,RAPGEF2,PRKN,TBC1D10A,ATP2B4,SNTB1,PLEKHA1,ERC1,MPP3,PSEN1,LIN7B,MAP2K2,SYNJ2,SSTR2,GNG12,DOCK4,CXADR,SRR,NSF
GSE11961_PLASMA_CELL_DAY7_VS_GERMINAL_CENTER_BCELL_DAY40_DN	ADHD	-0.000962903	0.00638546	0.880136	33	0.568189	brain	PWAS	c7	0.880136	0.964454002	SENP8,PDE2A,H6PD,ALDH18A1,N6AMT1,ACOT11,PHLDA3,THG1L,TST,SGTB,PPM1F,NAGK,ABAT,MICU1,GMFB,LYRM9,DCPS,HINT3,OGFOD2,VPS13C,TMED5,ASS1,GSS,THOP1,GALK1,DNAJB1,SRR,TMEM43,SLC25A15
GSE14415_NATURAL_TREG_VS_FOXP3_KO_NATURAL_TREG_DN	ADHD	-0.00139882	0.00927314	0.880097	19	0.890554	brain	PWAS	c7	0.880097	0.964454002	FAM120B,CLGN,ALDH1A3,BDH2,AKT3,PDCD4,PLSCR1,MBLAC2,BORCS7,DOCK7,SLC22A23,FPGT,OGFOD2,NKIRAS1,ZC2HC1A,CASP1,PGM2L1,ATP8A2,PITPNC1,PEBP1,TPPP3,FAIM
GSE17721_12H_VS_24H_LPS_BMDC_UP	ADHD	-0.00150638	0.010077	0.88117	22	0.999008	brain	PWAS	c7	0.88117	0.964454002	PDLIM5,NDRG1,CORO2A,PPP2R2A,ABCG2,NUP93,ALDH1B1,DIAPH1,EHD4,SLC7A8,RGS14,ANXA2,PLGRKT,SRSF9,TMOD3,RCN1,YWHAH,FNDC3A,CAPN2,CAMKK2,PXK,RASA2,PLEC
GSE21360_PRIMARY_VS_TERTIARY_MEMORY_CD8_TCELL_DN	ADHD	-0.00104759	0.00695171	0.880216	25	0.120055	brain	PWAS	c7	0.880216	0.964454002	CD38,MACF1,TRIM25,LMNB1,SDC4,SCO2,TYMP,NAPA,EPB41L2,SAMD4A,VWA8,TXN,VAMP5,SSTR2,WARS1,XPNPEP1,RCN1,AK4,PSMB9,ICAM1,RALB,CTSZ,P2RX7,F3
GSE2197_CPG_DNA_VS_UNTREATED_IN_DC_DN	ADHD	-0.00086703	0.00576344	0.88042	36	0.169059	brain	PWAS	c7	0.88042	0.964454002	HADH,PPA2,ENOPH1,LIAS,DDI2,ALDH18A1,SLC2A8,PPIH,RPAP1,C11orf54,PHLDA3,FAM172A,MICAL1,HEBP1,TECPR2,TTC5,MIA2,GCSH,D2HGDH,AK3,MGST1,CMPK1,GRK5,QRSL1,SARS1,ADI1,INPP5E,GBA2,SCCPDH,NUMA1,DMAC2L,CORO1C,RMND1,BDH1,ABCD3,DPH1,EEF1AKMT1
GSE22886_CD4_TCELL_VS_BCELL_NAIVE_DN	ADHD	0.00120652	0.00803004	0.880567	16	0.278106	brain	PWAS	c7	0.880567	0.964454002	GM2A,MOXD1,CD200,SLC2A5,AP1G1,RRAS2,CTNNAL1,MPZL1,TOMM34,CCP110,MTMR10,NEK4,IQCB1,CHL1,PTPRK,NIPSNAP3B,ATXN3,MYO1B,EHD3,WWOX,TNS3,HLA-DRB1
GSE32034_LY6C_HIGH_VS_LOW_MONOCYTE_UP	ADHD	-0.00100163	0.00666458	0.880535	28	0.596858	brain	PWAS	c7	0.880535	0.964454002	GM2A,ACSL1,DOCK5,CCDC85A,GAS7,RASGRP1,SCGN,ITGA2,MAP2K1,ITGB2,ANXA2,TRPV2,RHPN2,AK3,CASP1,LPIN1,SLC25A24,THTPA,ANXA4,TMEM163,RAB3D,PDIA4,ASRGL1,TPRG1L,SORD,GLUD1
GSE369_PRE_VS_POST_IL6_INJECTION_SOCS3_KO_LIVER_UP	ADHD	-0.00152693	0.0100761	0.87955	17	0.456998	brain	PWAS	c7	0.87955	0.964454002	RAPGEF2,GARS1,SLC2A5,EMC1,DIAPH1,TARS1,CTNNAL1,SUN2,TXN,VAMP5,WARS1,ADO,TMED5,ADCY3,FBP1,CD55,LDHA,RALB
GSE37301_HEMATOPOIETIC_STEM_CELL_VS_CD4_TCELL_DN	ADHD	0.00116478	0.00777997	0.880989	21	0.165215	brain	PWAS	c7	0.880989	0.964454002	VWA5B2,RGS12,GPRIN3,KCNN3,ABCC8,FAM171A1,SCGN,MPP3,CPNE2,RTF2,RWDD1,PDXK,LHPP,RRAS,KIFBP,DCC,UBXN2B,STMN4,BAG3,HHATL,SIDT1,HLA-B
GSE43863_TFH_VS_LY6C_INT_CXCR5POS_EFFECTOR_CD4_TCELL_UP	ADHD	0.00149972	0.00994861	0.880176	20	0.171476	brain	PWAS	c7	0.880176	0.964454002	RELL1,NSUN2,PLSCR1,TPP1,NOP56,LYSMD2,GRWD1,PDXK,CSTB,SLC39A6,AARS1,ATE1,STAT6,CACNA2D1,POR,PYCR3,RCN1,CRABP1,TOR1AIP2,ADAM10,PRDX1,NASP,SLC7A6
GSE5503_LIVER_DC_VS_MLN_DC_ACTIVATED_ALLOGENIC_TCELL_UP	ADHD	0.0012499	0.0083729	0.881334	21	0.764884	brain	PWAS	c7	0.881334	0.964454002	PPA2,C12orf73,PAICS,PTMS,SLC7A8,LMNB1,ABLIM3,BCR,SIRPA,DNM1,DOCK7,ASAP2,PCNT,GMPR,MYOF,CACNA2D1,DEPTOR,VAMP5,AMPD2,GSTM2,EMILIN2,HDGF,ANXA4,WWOX,P4HB,PHGDH,HP
GSE6674_PL2_3_VS_ANTI_IGM_AND_CPG_STIM_BCELL_DN	ADHD	-0.00103382	0.00694145	0.881606	31	0.205577	brain	PWAS	c7	0.881606	0.964454002	ANXA3,DNAJC30,MIF,RASGRP1,CAST,GNAZ,RASA1,THEMIS,PTPRK,AFDN,HIBADH,TAX1BP1,RRAS,TPD52,LETMD1,PGM1,GALC,CAPN2,PC,ITGA6,SSH2,SEPTIN9,CYB561,C3orf18,PITPNC1,CAPN5,HLA-A,FAF1
GSE3982_CTRL_VS_PMA_STIM_EOSINOPHIL_UP	ADHD	-0.00106544	0.00719029	0.882203	25	0.598138	brain	PWAS	c7	0.882203	0.964692191	CLCN3,LIMS1,AMPD3,ABHD10,NLRX1,NHLRC2,TST,ELAC2,LIG3,SIRPA,ATOX1,NAGK,MTERF4,SERPINB8,DHRS7B,CALCOCO1,SCG2,PTPA,FBP1,SRI,CRLF3,TMCC2,PLEKHA5,SLC33A1,RECQL,MIA3
KAECH_NAIVE_VS_MEMORY_CD8_TCELL_UP	ADHD	-0.00117531	0.00793699	0.882279	28	0.106238	brain	PWAS	c7	0.882279	0.964692191	MGST2,WFS1,NDRG1,ACADM,ABCG2,GGT5,PLEKHA1,TMEM245,ABLIM1,RNASET2,CANX,EPHX1,PIP4K2A,ACTN1,IDH2,CALU,CNN3,SQOR,MECR,PDK1,FARSB,PRKCB,MRM3,MIA3
GSE17721_CTRL_VS_PAM3CSK4_8H_BMDC_DN	ADHD	0.00152027	0.0102813	0.882448	20	0.632242	brain	PWAS	c7	0.882448	0.964710102	PTPRN2,POGLUT1,TBCA,SRXN1,FAM81A,VAC14,USP47,ASNS,SOD2,LIG3,SRSF9,DOC2A,REPS1,ELAPOR1,GPSM1,TDRD7,PDE4B,BAG5,GCA,FKBP1A,SQOR,PDE1A,PACS1,RASA2
GSE32423_IL7_VS_IL7_IL4_NAIVE_CD8_TCELL_DN	ADHD	0.000939581	0.00637773	0.882878	26	0.097664	brain	PWAS	c7	0.882878	0.965013287	ADSS2,GPRIN3,HSD17B12,RAB8B,BCL2L13,PPIP5K2,TST,HOMER1,BAIAP3,NAPB,PPP3CC,CALU,SLC39A6,LSS,RDX,PPTC7,TPD52,LDHD,DNAJA4,SCFD1,CLIP2,PDIA3,P2RX7
GOBP_NEURAL_TUBE_DEVELOPMENT	ADHD	0.00186677	0.0127163	0.883289	13	0.10309	brain	PWAS	c5	0.883289	0.96503404	LIAS,RGMA,SDC4,MTHFD1,PSEN1,PLXNB2,OPA1,SCRIB,MTHFR,PLXNA2,LUZP1,PHGDH
GSE11864_CSF1_IFNG_VS_CSF1_PAM3CYS_IN_MAC_DN	ADHD	0.00165998	0.0113094	0.883307	11	0.350547	brain	PWAS	c7	0.883307	0.96503404	TMA16,CHMP7,TXNRD1,GARS1,AMPD3,USP47,MGLL,FABP3,UBQLN4,TOM1,RDX,ASPHD1,LYN,PYCR3,MB21D2,CD109,DHX36
GSE41867_NAIVE_VS_EFFECTOR_CD8_TCELL_UP	ADHD	-0.000834216	0.00568585	0.883355	38	0.333371	brain	PWAS	c7	0.883355	0.96503404	C12orf73,IMMT,GNB1L,GLRX3,RAB8B,EHD4,ELAC2,PFAS,TECPR2,SEC23A,PFKL,VIPAS39,MCEE,AACS,FAM118B,KCTD21,MAP2K2,S100A13,MVK,PPTC7,GNPAT,WARS1,FBXO2,NUBPL,ACTR3B,MECR,PON2,MVD,CCDC88A,RALB,HTATIP2,EIF2B3,GLO1,AKR1A1,EPRS1
GSE36888_STAT5_AB_KNOCKIN_VS_WT_TCELL_IL2_TREATED_17H_DN	ADHD	-0.000871008	0.00594613	0.88354	31	0.201889	brain	PWAS	c7	0.88354	0.965069352	ACSL1,TMEM33,LRPAP1,RBP7,WASHC4,PPIP5K2,BLVRA,SRA1,SOD2,SEC23B,ACTN1,ATP1B3,GPX1,PDXK,MICU1,TSPO,ASAH1,ANO5,USP15,GALC,GCA,CARS2,SERPINB1,PLD1,NQO1,ITGAM,INPP5A
GOBP_DEOXYRIBONUCLEOTIDE_METABOLIC_PROCESS	ADHD	-0.0014127	0.00968774	0.884061	16	0.954369	brain	PWAS	c5	0.884061	0.96508125	RRM2B,DCK,ADA,AK5,NT5C2,SHMT1,TYMP,DTYMK,DGUOK,GUK1,PNP,GDA,DUT,RRM1,NUDT16,ADK,NT5C1A
GSE1740_MCSF_VS_MCSF_AND_IFNG_DAY2_DERIVED_MACROPHAGE_WITH_IFNA_STIM_UP	ADHD	0.00076249	0.00525717	0.884681	34	0.126126	brain	PWAS	c7	0.884681	0.96508125	NFXL1,MAN2B2,C2orf69,NUP93,ECH1,ETFB,MCCC1,HSD17B4,NUDCD2,EMB,EPHX1,TKT,UMPS,GPX1,DENND4C,ZZEF1,CSE1L,MKRN1,IDH1,ANKMY2,AKR1B1,PCM1,ADI1,SYNJ1,PIK3CD,HDGF,SNX1,DDX18,TRMT61B,GSTP1,BNIP3,FN3KRP,RPA1
GSE360_DC_VS_MAC_B_MALAYI_LOW_DOSE_UP	ADHD	-0.000826563	0.00568317	0.884363	34	0.120159	brain	PWAS	c7	0.884363	0.96508125	ANXA6,PPID,BNIP1,LIAS,ALDH1B1,ALDH9A1,DIAPH1,DECR1,PFKM,ACOT8,GART,RPH3A,GYS1,RDH11,MLEC,SAMM50,PEX6,STAT6,PCM1,IDH3A,DMAC2L,EIF6,EFNB3,CLIP2,KIF21B,PRODH,OGFR,RPE,SLC33A1,FARP1,GANAB,NPEPPS,ITGAM,ETFA
GSE360_L_DONOVANI_VS_M_TUBERCULOSIS_DC_DN	ADHD	0.00106973	0.007325	0.883891	30	0.48177	brain	PWAS	c7	0.883891	0.96508125	MSMO1,CD38,PPID,ACSL1,HSP90B1,MX1,MNDA,GLRX,BLVRA,CD14,VCAN,MPZL1,FSCN1,ANXA2,GART,BBS9,SERPINB8,SEC23IP,BTN3A3,PNP,CASP1,KYAT1,CRAT,TDRD7,CRLF3,IFIT2,PRKCB,SERPINB9,ENDOD1,CUL2,PYGM
GSE37416_CTRL_VS_0H_F_TULARENSIS_LVS_NEUTROPHIL_UP	ADHD	-0.00150779	0.0104167	0.884911	17	0.936158	brain	PWAS	c7	0.884911	0.96508125	PNMA2,PCBD1,B3GLCT,CLASP1,SIRT5,NIPSNAP1,IQGAP1,AKAP10,ACOT7,EML2,CNN3,NRCAM,GANAB,HIF1AN
GSE43955_1H_VS_42H_ACT_CD4_TCELL_WITH_TGFB_IL6_UP	ADHD	0.000927966	0.00640301	0.884769	33	0.383742	brain	PWAS	c7	0.884769	0.96508125	HSD17B11,CHMP7,ITM2C,PDCD4,GGT5,RFK,COQ9,NID2,KIF3A,STK10,NNT,MAP2K1,ARMC10,EMB,FLCN,RWDD1,ARSA,ALDH2,DGUOK,SIRT3,S100A4,PYCR3,ECI2,GNG12,DPP7,NUMA1,LGALS8,PLXND1,EPRS1,SELENBP1,DBT,ECHS1,GYG1
GSE46606_DAY1_VS_DAY3_CD40L_IL2_IL5_STIMULATED_IRF4MID_BCELL_DN	ADHD	-0.000794534	0.00545351	0.884164	37	0.0515087	brain	PWAS	c7	0.884164	0.96508125	WFS1,TANGO2,ECH1,NAGA,ALDH1B1,EHD4,MCUR1,C11orf54,TRIM25,LSP1,HARS2,ALDH7A1,MYH10,DHRS1,ITGB2,PEPD,ILVBL,ATE1,PLGRKT,GBE1,TMEM120A,TPD52,GNG12,SEMA4D,NUDT3,TIPRL,UBE3B,PANX1,PON2,AAK1,DCUN1D2,SLC44A2,EXOC6,RAB18
GSE5589_IL6_KO_VS_IL10_KO_LPS_STIM_MACROPHAGE_180MIN_DN	ADHD	0.000815805	0.00563679	0.884925	27	0.281881	brain	PWAS	c7	0.884925	0.96508125	EIF2A,GAK,GSTT2,TPBG,C11orf54,TRIM25,TST,NT5C3B,PRKCD,LYSMD2,ACOT1,AGPAT3,ECI1,PCP4,SHPK,GUK1,BBOX1,GDPD1,PON3,PNPLA7,IDNK,RBP1,COX20,SLC41A3,SELENBP1,SORD,AP2A2
GSE5589_LPS_AND_IL10_VS_LPS_AND_IL6_STIM_IL10_KO_MACROPHAGE_45MIN_UP	ADHD	-0.000760955	0.00524746	0.8847	34	0.614373	brain	PWAS	c7	0.8847	0.96508125	CD38,MGST2,SOD3,WDR17,CD200,ETHE1,DDT,C11orf54,SDC4,NLN,HAGH,HEBP1,TECPR2,ANXA2,GPX1,STARD5,CPT1A,TMEM65,SAMD4A,ABHD12,HINT3,IQSEC1,ADCY3,SRI,CD82,RAB29,PON2,ACAA2,SNX27,GSTO1,ASPA
GOBP_REGULATION_OF_BLOOD_CIRCULATION	ADHD	0.00105885	0.00732935	0.885132	27	0.593165	brain	PWAS	c5	0.885132	0.965140482	CD38,SLC1A1,ZMPSTE24,DOCK5,BIN1,GLRX3,ATP2B4,ADA,GPD1L,TMEM65,S100A1,CACNA2D1,GSTM2,SRI,PDE4B,EHD3,RYR2,FAAH,SCN4B,DLG1,DOCK4,AGT,CXADR,ACE,GSTO1,GAA
GSE18791_CTRL_VS_NEWCASTLE_VIRUS_DC_2H_UP	ADHD	-0.00111775	0.00774937	0.885313	16	0.277738	brain	PWAS	c7	0.885313	0.965159692	FAM120B,NUDT6,PARS2,RCSD1,UMPS,DNAL1,ATP23,CSE1L,ERO1A,TIMM21,HMGCL,RPE,MRPS31
GSE21063_WT_VS_NFATC1_KO_16H_ANTI_IGM_STIM_BCELL_DN	ADHD	-0.00150104	0.0104197	0.885455	15	0.363393	brain	PWAS	c7	0.885455	0.965159692	MLC1,RAP2A,TSPAN8,CACNA2D1,TTC38,CORO1C,RAB27B,ANXA4,RTN4,DUSP19,MYO6,MOCS1,PLD1
GSE14000_UNSTIM_VS_4H_LPS_DC_DN	ADHD	0.00118138	0.0082491	0.886122	30	0.513932	brain	PWAS	c7	0.886122	0.965553726	TNC,ACSL1,POGLUT1,TYW5,NUB1,PPM1K,TARS1,SOD2,RAB5A,STARD5,NCOA7,SAMD4A,GMPR,WARS1,CSRP2,CD274,FSD1L,TDRD7,PNPT1,PSMB9,OAS1,ADAR,IFIT2,IFIT5,DNAJB4,NT5C3A,NXN
GSE44649_NAIVE_VS_ACTIVATED_CD8_TCELL_DN	ADHD	0.00082785	0.00577992	0.88611	28	0.436122	brain	PWAS	c7	0.88611	0.965553726	QDPR,MBLAC1,MPHOSPH6,PBXIP1,ARHGAP21,SCP2,AMZ2,ELP1,PTGR2,MCEE,KIFBP,ARFGEF2,AAMDC,COQ3,NUDCD1,RIDA,NUP210,TIMM21,RRM1,EML4,ECHDC1,GLO1,DHODH
GSE15750_WT_VS_TRAF6KO_DAY6_EFF_CD8_TCELL_UP	ADHD	-0.000771732	0.00541392	0.886649	31	0.780085	brain	PWAS	c7	0.886649	0.965655816	TGM2,RLBP1,AGL,DDHD1,ELP1,TOR1B,GNPDA1,CMBL,AS3MT,SLC15A2,ATP1B3,SLC25A29,ABHD12,RIOX2,ARHGAP39,TSPO,GALM,PISD,C2orf76,PTPMT1,GLB1,TNS3,FAS,DHTKD1,TMEM120B,SLC7A6
GSE17721_POLYIC_VS_GARDIQUIMOD_16H_BMDC_DN	ADHD	0.0007426	0.00520429	0.886535	38	0.128139	brain	PWAS	c7	0.886535	0.965655816	ANXA5,ADSS2,PTPN1,TMEM33,PALD1,ACADM,ETHE1,SLC2A8,TXNDC5,CWC27,SIRPA,RABGGTA,PFKL,STARD5,SFXN3,FAM118B,VWA8,SAMM50,MAPK3,COQ3,POR,GRK5,ATP5PO,HBS1L,PON2,MESD,PDIA3,HDHD2,C2orf76,PLD1,ACADVL,MYDGF,GANAB,PDF,PRXL2B
GSE37563_WT_VS_CTLA4_KO_CD4_TCELL_D4_POST_IMMUNIZATION_UP	ADHD	0.00121399	0.00851837	0.886674	26	0.451246	brain	PWAS	c7	0.886674	0.965655816	NFXL1,ABCG2,PPM1K,SCP2,LPCAT1,HDHD5,MPP3,WIPI2,MDP1,ACTN1,TOM1L2,PAPLN,ATE1,ERC2,CDC37L1,EFR3A,OSBPL8,VPS13C,BTN2A2,DDX5,PNPLA7,STX17,LGALS8,DNAJB4,AVL9,LMBRD1,PLD1,OSBPL2
GSE5099_MONOCYTE_VS_CLASSICAL_M1_MACROPHAGE_UP	ADHD	0.00154145	0.0108551	0.887078	14	0.972635	brain	PWAS	c7	0.887078	0.965929378	TGM2,ARPIN,NDUFV3,DOCK5,PHLDA3,NECAB1,STING1,NAPB,MDH2,HOGA1,NSUN4,NT5E,PEAK1,RAB5C,CXADR,SARS2
GSE18791_UNSTIM_VS_NEWCATSLE_VIRUS_DC_1H_DN	ADHD	-0.00109645	0.00778092	0.887937	22	0.682506	brain	PWAS	c7	0.887937	0.966198963	BNIP1,COA1,MTX3,SLC25A27,AK5,DGKG,COG7,CADPS,DHRS7B,OPA1,ALAD,MEGF9,SMIM8,SLC20A2,GSTM5,HSPA12A,TOR1AIP1,SQOR,SNX1,SRR,SPRYD4,GFM1,MIA3
GSE19825_NAIVE_VS_IL2RAHIGH_DAY3_EFF_CD8_TCELL_UP	ADHD	-0.00133468	0.00946737	0.887888	17	0.54774	brain	PWAS	c7	0.887888	0.966198963	GABRB1,LBP,SPARCL1,TRIM2,SLC14A1,LYPLAL1,ACTN1,NRIP2,ALDH5A1,ARHGEF25,GPC5,EGFR,DEPTOR,PLCL1,C2orf88,SERPINF1,MAP6
GSE20198_IL12_VS_IL12_IL18_TREATED_ACT_CD4_TCELL_DN	ADHD	0.00106376	0.00753291	0.8877	24	0.0377404	brain	PWAS	c7	0.8877	0.966198963	MMAA,ARHGAP21,GGH,RNPEP,HSD17B4,PGGT1B,PAG1,VPS33B,PPM1F,MLEC,ARHGAP1,HRAS,TXN,CISD1,LYN,RFTN1,BAG3,ADI1,WDR37,ARHGAP25,PLEKHA5,ACE,DGKA,PLEC
GSE40441_NRP1_POS_INDUCED_TREG_VS_NRP1_NEG_NATURAL_TREG_UP	ADHD	-0.000753942	0.00533821	0.887684	41	0.204995	brain	PWAS	c7	0.887684	0.966198963	SYNPO2,BAALC,PDE2A,AMPD3,PPFIBP1,SNTB1,OSBP2,CCDC127,NCAM1,NLN,TESC,FGD4,CERS4,ECI1,DENND4C,DAGLB,RNH1,ASPHD1,DOC2A,ANKMY2,ARHGAP39,CAPG,RGS6,ENDOG,SH3GL2,GALM,ASS1,SQOR,LCLAT1,KATNAL1,NT5E,P2RX7,FECH
ALK_DN.V1_DN	ADHD	-0.00132763	0.00980136	0.892254	15	0.694027	brain	PWAS	c6	0.892254	0.967450739	CRYAB,MX1,DOC2A,PTK2B,DLGAP2,TTC38,MTHFR,DNAJA4,SPTB,CEP41,OAS1,PRODH,KCNJ9,HSPA1L
CRX_NRL_DN.V1_UP	ADHD	-0.00161336	0.0120571	0.893552	12	0.167122	brain	PWAS	c6	0.893552	0.967450739	PLEKHA2,SEC14L2,GAS7,HCLS1,BBS9,PIP4K2C,ALPL,ATP8A2,REEP6,MLF1,FAIM
GOBP_ALCOHOL_BIOSYNTHETIC_PROCESS	ADHD	-0.00101834	0.00736967	0.890098	27	0.515839	brain	PWAS	c5	0.890098	0.967450739	QDPR,MSMO1,DGKQ,MOXD1,PCBD1,SEC14L2,H6PD,PMVK,FDPS,PPIP5K2,ISYNA1,PCK2,IMPA1,SPR,PGP,CES1,PLPP6,LSS,POR,PTK2B,CYB5R3,ASAH1,MVK,MVD,ACAA2,ERLIN1
GOBP_LEUKOCYTE_MEDIATED_IMMUNITY	ADHD	0.000825583	0.0061487	0.89319	36	0.146139	brain	PWAS	c5	0.89319	0.967450739	ANXA3,STX7,C1QBP,PLEKHM2,AP1G1,SWAP70,RASGRP1,FER,BCR,PVR,ITGB2,PRKCD,S100A13,CTSC,STAT6,LYN,RFTN1,BTN3A3,CD55,SNX6,TREX1,ICAM1,PIK3CD,SERPINB9,ACE,P2RX7,HLA-B,PRDX1,STX4,ITGAM,GFER,DHX36,CTSH,CRK,HLA-G,HLA-A,HLA-DRB1
GOBP_MULTIVESICULAR_BODY_ORGANIZATION	ADHD	-0.00208938	0.0150281	0.889425	11	0.184924	brain	PWAS	c5	0.889425	0.967450739	CHMP7,VPS36,CHMP4A,VTA1,CHMP1A,CHMP3,STAM2,IST1,SNF8,PDCD6IP,VPS4A
GOBP_REGULATION_OF_BLOOD_PRESSURE	ADHD	0.00089454	0.00658571	0.891955	15	0.413267	brain	PWAS	c5	0.891955	0.967450739	ADH5,STK39,SLC2A5,GNA13,ERAP1,ERAP2,LNPEP,SOD2,PLCB3,ABAT,DDAH1,EMILIN2,GNA12,CTSZ,AGT,ACE
GOBP_SYNAPSE_ASSEMBLY	ADHD	-0.00183398	0.0139686	0.895544	16	0.0662942	brain	PWAS	c5	0.895544	0.967450739	PDLIM5,DNM3,TPBG,DBNL,PLXNB2,ADD2,LRP4,GNPAT,EPHB2,SEMA4D,NRCAM,RAB29,CNTN5,FARP1,GAP43,PLXND1,AGRN
GOBP_TUMOR_NECROSIS_FACTOR_SUPERFAMILY_CYTOKINE_PRODUCTION	ADHD	-0.00101946	0.00762458	0.893634	17	0.172296	brain	PWAS	c5	0.893634	0.967450739	LBP,ABCC8,MIF,DDT,AKAP12,RASGRP1,CD14,RIPK2,SIRPA,PSEN1,GPNMB,ARFGEF2,TSPO,EPHB2,CD274,TREX1,OAS1,GSTP1
GOBP_VESICLE_DOCKING	ADHD	0.00171188	0.0130015	0.895247	16	0.504317	brain	PWAS	c5	0.895247	0.967450739	STX7,STX1A,RAB8B,RAB3C,STX6,EXOC6B,STX2,RAB15,UNC13C,NDRG4,STX17,SNPH,RAB3B,RALB,RAB3D,SYT1,STX4,EXOC6
GOBP_VESICLE_DOCKING_INVOLVED_IN_EXOCYTOSIS	ADHD	0.0023587	0.0181094	0.896371	10	0.394284	brain	PWAS	c5	0.896371	0.967450739	STX1A,RAB8B,RAB3C,EXOC6B,RAB15,UNC13C,SNPH,RAB3B,RALB,RAB3D,EXOC6
GOCC_EXTRINSIC_COMPONENT_OF_CYTOPLASMIC_SIDE_OF_PLASMA_MEMBRANE	ADHD	0.00216195	0.0164042	0.895148	13	0.348704	brain	PWAS	c5	0.895148	0.967450739	GNA13,FER,GNAZ,IQGAP1,GNG8,ESYT2,PTK2B,LYN,GNG12,GNAQ,GNA12,FARP1,OSBPL2
GOCC_GOLGI_STACK	ADHD	-0.00140213	0.0104928	0.893696	14	0.302782	brain	PWAS	c5	0.893696	0.967450739	GOLGA3,LLGL1,LPCAT2,ASAP2,TRAPPC4,INPP5E,SCFD1,RAB27B,HID1,SMPD3,HLA-A,NSF
GSE12198_NK_VS_NK_ACT_EXPANSION_SYSTEM_DERIVED_NK_CELL_DN	ADHD	-0.000682259	0.00518967	0.895408	49	0.81823	brain	PWAS	c7	0.895408	0.967450739	PDLIM5,NAAA,ETFDH,CBR4,IGFBP7,CCDC25,PAICS,TMEM33,FDPS,ALDH18A1,SLC2A8,CLASP1,C15orf40,HARS1,CARMIL1,NIPSNAP1,GNPDA1,CTSB,IDH2,PSEN1,CSTB,PTGR2,CENPV,MICU1,DCPS,FUCA2,STX2,SUCLG2,MTHFR,SCCPDH,PGM1,LDHA,HIBCH,ADAM10,MYO6,RALB,SLC44A2,TSPAN2,NQO2,RECQL,LUZP1,NASP,NUDT5,PSMD9,GLOD4
GSE12845_IGD_POS_BLOOD_VS_PRE_GC_TONSIL_BCELL_UP	ADHD	-0.000958619	0.00719896	0.894066	22	0.388741	brain	PWAS	c7	0.894066	0.967450739	NAAA,PDK2,UBE2O,SPAG7,ABHD10,CD200,AMACR,AHSG,FARP2,BBS9,RPL13,RRAS,NENF,MIPEP,FAM131B,CAPN2,RAB4B,C12orf29,GAP43,HLA-B,SNX15
GSE13411_NAIVE_VS_MEMORY_BCELL_DN	ADHD	-0.000663059	0.0049717	0.893903	42	0.332578	brain	PWAS	c7	0.893903	0.967450739	CCDC25,STK39,HEXB,CYB5R1,LGALS1,HAGH,PELO,PIP4K2A,MTHFD1,PRKCD,TRAF3,SCRN1,RUVBL1,MKRN1,GUK1,SMIM8,MDH2,XPNPEP1,NAP1L4,GSTM2,LCMT1,DEPDC5,PSMF1,ADAR,NAXD,RTN4,NIT2,VAPB,GLB1,PDIA4,BDH1,CPNE1,CNPY2,EPRS1,TPD52L2,MIA3,ARL2
GSE13887_RESTING_VS_NO_TREATED_CD4_TCELL_UP	ADHD	0.00139073	0.010661	0.896211	10	0.744897	brain	PWAS	c7	0.896211	0.967450739	CCT6B,NUDT12,PBLD,CYP7B1,CYP4X1,PHYHD1,POMGNT2,PLXNA2,PRODH,SESTD1,KCNJ9,SEC24C,CNTN3,DPYSL4
GSE14415_INDUCED_TREG_VS_FOXP3_KO_INDUCED_TREG_UP	ADHD	-0.00125672	0.00963012	0.896171	16	0.276109	brain	PWAS	c7	0.896171	0.967450739	CLYBL,ELP3,C1QBP,STX1A,GGT5,RRAS2,PLEKHA1,RIMOC1,CD2AP,CPNE4,TIMM9,RPL13,TMEM25,ENTPD2,PRDX3,CRLF3,PDK1,MIX23,SIDT1,BDH1,TDRKH,ABCD3
GSE14769_UNSTIM_VS_360MIN_LPS_BMDM_UP	ADHD	0.000685557	0.00506027	0.892234	43	0.572426	brain	PWAS	c7	0.892234	0.967450739	C12orf73,NDUFV3,ADSS2,RNF141,ACADM,ACP6,ECH1,COA6,USP14,FDPS,B3GLCT,PGD,PTGR1,ACOT11,PDLIM4,DOCK7,DHRS1,NUDC,NARS2,ALAD,CTPS1,MDH2,NDUFAF7,SARS1,LETMD1,ROCK2,PRDX3,NUMA1,MRE11,DUT,ME2,MERTK,TBC1D5,NQO2,ITGAM,MLF1,FAF1
GSE14908_RESTING_VS_HDM_STIM_CD4_TCELL_ATOPIC_PATIENT_DN	ADHD	0.00093201	0.00717072	0.896587	26	0.116071	brain	PWAS	c7	0.896587	0.967450739	FAM120B,NUDT6,ACP6,DIAPH1,RASGRP1,IGF2R,ALDH6A1,ANXA2,PGS1,PSEN1,TAX1BP1,DENND4C,SFXN3,FAM91A1,ACTN2,NUP210,HINT2,UAP1L1,RAB29,CAPN2,NSUN4,SLK,WBP2,NT5C3A,YEATS4,SMG6,SLC41A3,CRK
GSE17580_TREG_VS_TEFF_S_MANSONI_INF_UP	ADHD	-0.000730872	0.00562118	0.89655	45	0.0712861	brain	PWAS	c7	0.89655	0.967450739	TGM2,CORO2A,COMT,SEC14L2,CD200,LRIG1,SWAP70,EHD4,PLSCR1,BID,SCIN,IGF2R,SCAMP1,MTHFD1,GCSH,SCRN2,ICA1,ALCAM,FUCA2,TXN,GOT2,LRRC57,PYCR3,ARHGEF12,CAPG,CSRP2,C9orf64,TDRD7,FAH,ECM1,NRDC,ANXA4,FARSB,SERPINB9,CYB561,PLXND1,CAPN5,BCAT1,GSTO1
GSE17721_0.5H_VS_4H_PAM3CSK4_BMDC_DN	ADHD	-0.000922477	0.00665953	0.889829	30	0.789554	brain	PWAS	c7	0.889829	0.967450739	ACOX3,TBC1D1,PTPN1,SRXN1,ASAP1,TPBG,WASHC4,PLSCR1,RNASET2,CARMIL1,SDC4,PFKP,LSS,GOPC,RIOX2,GBE1,LACTB2,ECI2,CHORDC1,FAAH,GFPT1,NCK1,ENDOD1,RASA2,CRK
GSE17721_0.5H_VS_4H_PAM3CSK4_BMDC_UP	ADHD	0.000677692	0.00517022	0.895715	40	0.0955899	brain	PWAS	c7	0.895715	0.967450739	HADH,NAAA,COMT,CAT,PALD1,GLRX3,ALDH18A1,ALDH9A1,C2CD2L,ELP1,NUDCD2,HSCB,NIPSNAP1,HINT1,PELO,ARL3,HDDC2,SNAP47,FGD4,GALK2,PDXK,RPL13,GPNMB,SSBP1,SAMM50,HRAS,S100A13,GALM,CRAT,PGM1,PON2,PDIA3,RETREG2,TIMM13,NDUFAF5,DGKA,SNX15
GSE17721_POLYIC_VS_PAM3CSK4_2H_BMDC_DN	ADHD	-0.00109601	0.00804433	0.891626	20	0.12169	brain	PWAS	c7	0.891626	0.967450739	ADSS2,GRHPR,EPHX2,RRAS2,JPH1,ABLIM1,RCSD1,PELO,ACOT1,TAX1BP1,SHD,EFEMP1,MFSD6,MYO1B,TPP2,C2orf76,GSPT1,SERPINB9,CRYL1
GSE18791_CTRL_VS_NEWCASTLE_VIRUS_DC_4H_DN	ADHD	0.00123661	0.00917588	0.892796	12	0.158788	brain	PWAS	c7	0.892796	0.967450739	HSPA4L,PPM1K,MX1,PLSCR1,TRIM25,HOMER1,PELO,SYNPR,PPP3CC,SORBS3,CD274,PNPT1,RASAL1,ADAR,IFIT2,IFIT5,NT5C3A,SIRPG
GSE19198_1H_VS_6H_IL21_TREATED_TCELL_UP	ADHD	-0.00164607	0.0125272	0.895459	11	0.168099	brain	PWAS	c7	0.895459	0.967450739	AKAP12,CDH9,CAMKK1,LRP4,CUL9,DNPH1,TSPAN8,PCM1,SH3GL2,NRCAM,OAS1,CSDC2,PLSCR4,GFM1,WDR81
GSE19401_UNSTIM_VS_RETINOIC_ACID_STIM_FOLLICULAR_DC_DN	ADHD	0.000861814	0.00654863	0.895299	23	0.584191	brain	PWAS	c7	0.895299	0.967450739	LIMS1,MACF1,GGH,H1-0,SDC4,FSCN1,ITPA,PLCB3,SLC7A5,ALCAM,LSS,GSN,UBE3C,XPNPEP1,GLS,RBP1,SERPINB9,PSPH,SNX19,NQO1,COQ7,EHD1,TXNL4A
GSE20152_SPHK1_KO_VS_WT_HTNFA_OVERXPRESS_ANKLE_DN	ADHD	0.000756163	0.00561493	0.892873	39	0.132112	brain	PWAS	c7	0.892873	0.967450739	ETFDH,CAND1,PCYOX1L,EFNA3,MOGS,SCP2,CPT2,GDI2,PLEKHA1,MTRR,TST,ATIC,FTO,MTHFD1,NUDC,KIFBP,CSE1L,MLEC,MEGF9,PIP4K2C,GFUS,TBC1D13,C19orf53,CRAT,YWHAH,AVEN,PPOX,GGPS1,PTER,FAM136A,MOCS1,KIAA0513,MPI,CPNE1,PSMD9,FN3KRP
GSE21670_UNTREATED_VS_TGFB_IL6_TREATED_CD4_TCELL_DN	ADHD	-0.000801826	0.0058604	0.891172	29	0.849626	brain	PWAS	c7	0.891172	0.967450739	EIF2A,WDR17,ADSS2,C1QBP,HSD17B12,FDPS,EPHX2,PRKCA,PGGT1B,DECR1,HINT1,AK5,SRSF9,TFAM,C2CD2,SUCLG2,ESD,FSD1L,ATAD1,NIT2,PDHB,CUL2,EEF1AKMT1
GSE21927_EL4_VS_MCA203_TUMOR_MONOCYTES_UP	ADHD	-0.00180644	0.0138878	0.896508	16	0.255087	brain	PWAS	c7	0.896508	0.967450739	ENPP6,KCNQ2,ABCG2,PMVK,AKAP12,SCGN,IGF2R,HRG,IDH2,SRPRB,TYMP,SRGAP3,FLNC,PDE1B,FSD1,GSN,PDIA3,SLC13A5
GSE21927_SPLEEN_VS_BONE_MARROW_MONOCYTE_BALBC_UP	ADHD	-0.000813019	0.00589943	0.890388	32	0.683497	brain	PWAS	c7	0.890388	0.967450739	PHYHIP,SYNE1,ACP6,RASGRF1,CD200,CLASP1,FAM171A1,CDS2,PLSCR1,TMEM245,NCAM1,IGF2R,INA,FARP2,RAP2A,S100A13,PTK2B,RFTN1,SCG2,GSTM3,TIPRL,CSDC2,RAB3B,PGM2L1,BRSK1,PLD2,DDAH2
GSE22313_HEALTHY_VS_SLE_MOUSE_CD4_TCELL_UP	ADHD	-0.00105278	0.00777103	0.892237	26	0.300421	brain	PWAS	c7	0.892237	0.967450739	WFS1,ADPGK,CBS,PDXK,PCBD1,ABCG2,AGPAT4,SEPTIN3,SIRT5,MCUR1,SDC4,PITRM1,EEFSEC,ME3,CENPV,LRP4,CCDC92,LGALS3,CD274,PLPP3,NUDT16,LYSMD1,ACADVL,TMEM120B
GSE22886_NAIVE_VS_IGM_MEMORY_BCELL_DN	ADHD	0.000786787	0.00573373	0.890856	40	0.199936	brain	PWAS	c7	0.890856	0.967450739	NANS,ITM2C,SPAG7,PPA1,VAMP1,TPI1,PBXIP1,WIPI1,MNDA,LGALS1,DECR1,IFI30,PFKP,ANXA2,TYMP,TRAF3,SCRN1,DCPS,ERO1A,S100A4,DAAM1,CAPG,AMPD2,DEPDC5,CD82,EHD3,CAPN2,ARHGAP25,SND1,PPIF,HTATIP2,NQO2,TNS3,GAMT,HLA-B,DDAH2,TPD52L2,ITGAM,EHD1,CTSH
GSE25123_IL4_VS_IL4_AND_ROSIGLITAZONE_STIM_MACROPHAGE_DAY10_DN	ADHD	-0.00118164	0.00879213	0.893089	21	0.097471	brain	PWAS	c7	0.893089	0.967450739	ADPGK,TBC1D1,ERGIC1,DDHD1,STX1A,F13A1,ARL6IP5,MTX3,CSTB,TOM1,PDE1B,TTC19,LYRM9,UBXN2B,AMPD2,CAB39L,SSH1,RASAL1,MAN2C1,AAK1,MCF2L,MYO1D,DOCK4,VAPB,CAMKK2
GSE26030_UNSTIM_VS_RESTIM_TH1_DAY5_POST_POLARIZATION_DN	ADHD	-0.000632024	0.00483093	0.895911	46	0.622301	brain	PWAS	c7	0.895911	0.967450739	EIF2A,ANXA5,COMT,FARS2,MX1,ETHE1,GLRX3,NMRAL1,PPFIA4,ACAA1,PI16,DPY19L1,RCSD1,IFI30,GRAMD2B,MTMR10,ANXA2,IAH1,SIRT3,MYO5A,IDH1,QPCT,GNPAT,PNP,AMPD2,MTHFR,WIPF1,BPHL,GLIPR2,LZTFL1,TYK2,CAPN2,APRT,SLC25A12,ITPR1,NIT2,RAB3D,NCEH1,GLB1,TNS3,FAS,MINDY1,PLD1,DCXR,GPX4,GAMT,EPRS1,ADK,AGRN,CTSH
GSE27786_BCELL_VS_MONO_MAC_DN	ADHD	-0.00110693	0.00823538	0.893078	21	0.492113	brain	PWAS	c7	0.893078	0.967450739	RAB24,PBXIP1,GGH,MPZL1,ADA,HRG,DHRS1,PSEN1,NRIP2,SLC7A5,S100A1,ARHGEF25,PTPRK,AMPD2,CRAT,SCCPDH,CORO1C,MCF2L,FARP1,MINDY1,ABCD3,GAMT,PDCD6IP,LXN,MTARC1
GSE27786_LSK_VS_NKCELL_DN	ADHD	-0.00112382	0.00852026	0.895063	28	0.0492735	brain	PWAS	c7	0.895063	0.967450739	RCHY1,GAK,PLEKHA2,PDCD4,RELL1,DDI2,HEXB,PLCD1,AKAP12,SUN2,CCDC124,CD2AP,STARD5,PPP3CC,EPB41L2,ESYT2,GLTP,EGFR,AKR1B1,DLGAP2,C9orf64,RTN1,CNDP2,SIDT1,SNF8,PRXL2B
GSE28130_ACTIVATED_VS_INDUCEED_TREG_DN	ADHD	0.000998275	0.0076599	0.896309	23	0.486405	brain	PWAS	c7	0.896309	0.967450739	HADH,DCK,IVD,NDUFA6,ALDH1B1,IFI30,PDE4C,PVR,KALRN,PLS1,ABCB8,GPNMB,ARFGEF2,ABCB9,DCC,C2CD2,TSPO,BPHL,GSS,MVK,CRLF3,RAP1GAP,GNA12,AGT,COQ7,INPP5A
GSE28737_WT_VS_BCL6_KO_FOLLICULAR_BCELL_UP	ADHD	0.000989904	0.00740167	0.893608	15	0.785951	brain	PWAS	c7	0.893608	0.967450739	PPM1K,AGPAT4,LIG3,LPCAT2,CPNE4,COQ5,PACSIN3,SNX30,UAP1L1,NSUN4,DUSP23,MFF,THOP1,VAPB,TSPAN2,SUSD5,CUL2,SLC7A6,AGRN,COQ7,CTSH,HLA-DRB1
GSE31082_DN_VS_CD8_SP_THYMOCYTE_UP	ADHD	0.000775863	0.00559054	0.889623	40	0.247995	brain	PWAS	c7	0.889623	0.967450739	C12orf73,OXR1,RGS12,C1QBP,UCHL3,SART3,NUP93,RMDN3,ETFB,ALDH9A1,AMZ2,PPIH,SWAP70,EHD4,HMBS,BID,NADK2,PFAS,PFKL,DTYMK,DHRS7B,RUVBL1,SLC25A13,PREP,MVK,HBS1L,ANO6,KYAT3,RTN4,GALK1,ASRGL1,BCAT1,PDF,ADK,SLC25A15,COQ7
GSE32255_WT_VS_JMJD2D_KNOCKDOWN_4H_LPS_STIM_DC_DN	ADHD	-0.00119179	0.00884226	0.892783	21	0.443322	brain	PWAS	c7	0.892783	0.967450739	SENP8,ADH5,SUCLG1,PPA1,RMDN3,CAMLG,ISCA2,HOMER1,ATIC,DCPS,MDH2,TDRD7,DLD,ALDH4A1,DDX18,RAB5C,CAMKK2,TPD52L2,PPP2R5B
GSE3982_EOSINOPHIL_VS_MAST_CELL_DN	ADHD	-0.000694418	0.00530948	0.895943	40	0.469405	brain	PWAS	c7	0.895943	0.967450739	HSD17B12,SORBS1,AKR7A2,GSTT2,CLASP1,FAM171A1,MCUR1,N6AMT1,ASNS,CAMLG,CANX,NIPSNAP1,CAST,GNPDA1,DCAF6,PFAS,UMPS,CSE1L,SSBP1,GMPR,AKR1B1,BTN2A2,APIP,PDHX,CDK18,RRM1,MANF,CHCHD2,VAT1,IARS2,RPA1,CTSH,AP2A2
GSE40274_CTRL_VS_XBP1_TRANSDUCED_ACTIVATED_CD4_TCELL_DN	ADHD	0.000918131	0.00697621	0.895294	27	0.398269	brain	PWAS	c7	0.895294	0.967450739	ADSS2,RMDN3,MTHFD1,UMPS,NMT1,PFKL,GART,AHSA1,GUK1,SULT4A1,GMPR,CTPS1,OLA1,TMEM70,LCMT1,PSAT1,EIF6,CSDC2,TIMM13,KARS1,FTSJ3,PRDX1,CNPY2,DBT
GSE41867_NAIVE_VS_DAY8_LCMV_CLONE13_EFFECTOR_CD8_TCELL_DN	ADHD	0.00113561	0.00840147	0.892479	20	0.351333	brain	PWAS	c7	0.892479	0.967450739	HACD2,PPP2R2A,MOGS,CLASP1,PPIH,IGF2R,STX6,DHRS1,LLGL1,NMT1,NME1,SH3BGRL2,TPD52,SPTB,SAT2,DPP3,ROBO1,GNA12,TCP11L1,VKORC1
GSE5589_LPS_VS_LPS_AND_IL10_STIM_IL6_KO_MACROPHAGE_45MIN_DN	ADHD	-0.000859102	0.00633697	0.892161	32	0.741057	brain	PWAS	c7	0.892161	0.967450739	MGST2,CORO2A,DOCK5,UBE2O,ECH1,ETFB,ARHGEF37,MIF,EEF1E1,NOPCHAP1,PLSCR1,ASNS,SRA1,SOD2,BAIAP3,HDDC2,TKT,PLS1,NME2,PLCB1,PPP2R5A,VAMP5,ADD3,ANXA11,TMED5,IDH3A,ASS1,FXN,HSDL2,GLS,OGFR,MANF,RAB37,VCL
GSE6269_HEALTHY_VS_E_COLI_INF_PBMC_DN	ADHD	-0.00153385	0.0114736	0.893652	15	0.249418	brain	PWAS	c7	0.893652	0.967450739	CLGN,CRYAB,AMPH,TRIM25,H1-0,SOD2,RIPK2,DUSP3,SAMD4A,HBG1,EPHB2,FKBP1A,DYSF,LMCD1,MELTF,SERPINB1,MAPRE1,FOLH1
GSE7348_UNSTIM_VS_LPS_STIM_MACROPHAGE_UP	ADHD	0.00118592	0.00907121	0.895985	20	0.138904	brain	PWAS	c7	0.895985	0.967450739	FAM120B,ACOX3,FHIP2B,MLYCD,CASP9,VAMP1,CCDC127,FAHD1,FLCN,AKAP10,GIT2,TMCC2,KATNAL1,LYSMD1,OPLAH
GSE7831_UNSTIM_VS_INFLUENZA_STIM_PDC_1H_UP	ADHD	0.000861023	0.00661327	0.896411	31	0.584827	brain	PWAS	c7	0.896411	0.967450739	ABCF3,CD38,RNF141,PMVK,DDT,SWAP70,AKAP12,C2CD2L,IFI30,MYH10,STING1,HCLS1,PGP,AKR1C3,SLC39A6,PMM2,PLGRKT,ASL,RIOX2,S100A4,LGALS3,RELCH,CRPPA,COTL1,ACTN2,WIPF1,UAP1L1,PNPLA7,IDNK,SYNJ1,ACTR3B,TPP2,RSU1,MVD,ACAA2,UBASH3B
GSE9988_ANTI_TREM1_VS_CTRL_TREATED_MONOCYTES_UP	ADHD	0.00144784	0.0105833	0.891186	18	0.208897	brain	PWAS	c7	0.891186	0.967450739	TXNRD1,SRXN1,GNA13,GNPDA1,HOMER1,DUSP3,EFR3A,ESYT2,TXN,TMEM70,BAG3,ASPH,PNP,ADO,DDX5,PLPP3,MELTF,F3,PHGDH,STX4
LEF1_UP.V1_DN	ADHD	-0.000691061	0.00501618	0.890425	34	0.854914	brain	PWAS	c6	0.890425	0.967450739	CPOX,CPE,ACSF2,ATP8A1,SLC1A1,NUDT6,BDH2,CAT,FAM172A,ERAP2,DECR1,GDE1,FPGT,AKR1C3,PCP4,ALDH5A1,ALCAM,TSPAN8,BTN3A3,SH3GL2,GSTM3,CNN3,GALC,OAS1,RAB27B,PLSCR4,TNS3,PAK1,SELENBP1,ENTPD3,MTARC1,CTSH
GOBP_LIPOSACCHARIDE_METABOLIC_PROCESS	ADHD	0.00118315	0.00927299	0.898473	14	0.631586	brain	PWAS	c5	0.898473	0.967891565	GM2A,HEXA,HEXB,NAGA,PRKCD,GLTP,GBA2,SCCPDH,GALC,NEU3,GLB1
GOBP_NUCLEOSIDE_MONOPHOSPHATE_BIOSYNTHETIC_PROCESS	ADHD	0.000795356	0.00621721	0.898206	25	0.263838	brain	PWAS	c5	0.898206	0.967891565	PAICS,ADSS2,PPAT,DCK,AMPD3,NUDT2,RFK,ADA,ATIC,PFAS,SHMT1,UMPS,GART,DGUOK,ADSS1,CMPK1,AMPD2,CDA,DUT,APRT,ADSL,DHODH,ADK
GOBP_POSITIVE_REGULATION_OF_CELL_KILLING	ADHD	0.0011416	0.00908997	0.900058	13	0.683623	brain	PWAS	c5	0.900058	0.967891565	STX7,AP1G1,RASGRP1,PVR,P2RX7,HLA-B,ITGAM,HLA-G,HLA-A,HLA-DRB1
GSE10240_CTRL_VS_IL22_STIM_PRIMARY_BRONCHIAL_EPITHELIAL_CELLS_UP	ADHD	-0.0012322	0.00974754	0.899406	20	0.269505	brain	PWAS	c7	0.899406	0.967891565	CLCN3,DOCK5,PALD1,APPL2,STK10,FLCN,ERICH3,CENPV,ELP2,OPA1,SEMA4D,PISD,PLCL1,TYK2,CNTN2,C2orf88,CCDC93,ITPR1,PACS1,CAMKK2,HLA-B,SLC41A3
GSE12392_CD8A_POS_VS_NEG_SPLEEN_IFNB_KO_DC_DN	ADHD	-0.000969121	0.00757017	0.898134	24	0.693898	brain	PWAS	c7	0.898134	0.967891565	SLC16A7,ETFB,GGT5,NID2,LMNB1,NT5C3B,DECR1,ADA,SLC15A2,ARSA,RAP2A,DHRS7B,DAGLB,S100A4,STAT6,UQCR10,SUCLG2,ADCY3,DDX5,RRM1,LAMA1,ACAA2,ITPR1,RALB,MAPRE1,CNPY2,ADK,PAWR
GSE15324_NAIVE_VS_ACTIVATED_CD8_TCELL_DN	ADHD	0.000777445	0.00601737	0.897199	37	0.423952	brain	PWAS	c7	0.897199	0.967891565	SLC7A11,NT5DC3,ABCA5,GPRIN3,NMRAL1,NUDT2,PPIH,ALG2,ACSL6,SH3PXD2B,COQ7,GDE1,PELO,MYH10,DOCK7,PLXNA1,CMC2,SHMT1,FARP2,SLC39A6,EPDR1,NENF,MLEC,BBOX1,GDPD1,TMEM70,TMEM25,DUT,HDGF,TTLL12,BCAS1,C12orf29,DHX36
GSE15624_CTRL_VS_6H_HALOFUGINONE_TREATED_CD4_TCELL_UP	ADHD	-0.0011022	0.00855214	0.897453	15	0.017659	brain	PWAS	c7	0.897453	0.967891565	ACOX3,FHIP2B,GSTT2,RFK,STON2,GLRX,MBLAC2,IFI30,SIRPA,RSU1,CCDC88A,ACOX2
GSE18203_CTRL_VS_INTRATUMORAL_CPG_INJ_MC38_TUMOR_DN	ADHD	-0.000810522	0.00635958	0.898585	32	0.553178	brain	PWAS	c7	0.898585	0.967891565	MRPL1,GLRX3,COA6,DDT,NUDT2,LGALS1,DECR1,ALDH7A1,VPS36,ANXA2,ACOT4,PPP3CC,CENPV,S100A4,S100A1,LGALS3,CASP1,ACOT7,TMA7,LCLAT1,RRM1,LANCL2,NQO2,PDCD6IP,PRDX1,LXN,GLOD4,RPA1,EEF1AKMT1
GSE22601_IMMATURE_CD4_SINGLE_POSITIVE_VS_CD8_SINGLE_POSITIVE_THYMOCYTE_UP	ADHD	-0.000884019	0.0070384	0.900049	19	0.595236	brain	PWAS	c7	0.900049	0.967891565	CNPY4,RGS14,GLRX,TRPV2,STARD5,DGUOK,MADD,MTHFR,LRRC8A,GBA2,PDE4B,CRLF3,EHD3,FAAH,KIF21B,DNAJB4,NCK1
GSE2770_TGFB_AND_IL4_VS_IL12_TREATED_ACT_CD4_TCELL_48H_UP	ADHD	-0.00069253	0.00547002	0.899253	29	0.0474992	brain	PWAS	c7	0.899253	0.967891565	DOCK5,TAPBPL,PPIL3,NUP93,SNTB1,RGS14,HAGH,CNNM2,PIP4K2A,TKT,GPD1L,ACOT8,SLC25A29,UROS,MAPK3,MGMT,TTC38,NAXE,RAB3D,HACL1,APMAP,SYN2,FN3KRP,VCL,FAF1
GSE2770_UNTREATED_VS_TGFB_AND_IL4_TREATED_ACT_CD4_TCELL_2H_UP	ADHD	-0.000781359	0.00620521	0.899795	31	0.601547	brain	PWAS	c7	0.899795	0.967891565	PARL,ELP3,IMMT,OXR1,GOLGA3,LRPAP1,TAPBPL,ALDH18A1,NID2,LARS1,MRPL54,TESC,PEF1,PFKM,EXOC6B,SPR,SORBS3,SERPINB8,AK3,VWA8,GDPD1,PON1,TMEM70,NDUFAF7,TSPO,GBA2,PON2,CCS,MESD,SND1,RAB3D,GSPT1,VAT1,ACADVL,PDHB,MRPS31,NXN
GSE29618_MONOCYTE_VS_MDC_UP	ADHD	0.000880527	0.00692321	0.898794	28	0.281824	brain	PWAS	c7	0.898794	0.967891565	ACSL1,PGD,BLVRA,CD14,SOD2,IGF2R,VCAN,IFI30,CTSB,TKT,PDXK,S100A4,QPCT,ASAH1,CDA,SEMA4D,OAS1,HNMT,KIAA0513,HLA-B,ITGAM,MTARC1,SULT1A2
GSE30971_CTRL_VS_LPS_STIM_MACROPHAGE_WBP7_HET_2H_UP	ADHD	0.00114732	0.00899608	0.898517	17	0.697132	brain	PWAS	c7	0.898517	0.967891565	ACSL1,AKT3,AMPD3,AGPAT4,PGD,SH3PXD2B,SOD2,MPZL1,GRAMD2B,PLGRKT,VWA8,RFTN1,AK4,FSD1L,C11orf96,PDE4B,CCDC93,F3,BCAT1,EHD1
GSE34156_UNTREATED_VS_24H_TLR1_TLR2_LIGAND_TREATED_MONOCYTE_UP	ADHD	-0.00137047	0.0109111	0.900046	16	0.641265	brain	PWAS	c7	0.900046	0.967891565	LIMS1,NPM2,TMEM230,RNPEP,IFI30,PLXNB2,ZZEF1,PACSIN3,LY6H,LIMK1,CAPN2,CORO1C,MVD,PLXND1,CACNB3,P4HB,MYDGF,DDAH2
GSE35685_CD34POS_CD38NEG_VS_CD34POS_CD10POS_BONE_MARROW_UP	ADHD	0.000856873	0.00672035	0.898541	30	0.402112	brain	PWAS	c7	0.898541	0.967891565	TNC,ELP3,CA8,CASP9,GFM2,MOGS,SLC2A8,MYORG,RASGRP1,RGS14,SUN2,NIPSNAP1,GNPDA1,LPCAT1,PEF1,EPHX1,IDH2,PRKCD,PRKAR2A,ALDH2,MCEE,ATG4B,DAGLB,COPS7B,ARHGAP39,LPIN1,MERTK,CCDC93,DNAJB4,F3,TPPP3
GSE39110_UNTREATED_VS_IL2_TREATED_CD8_TCELL_DAY3_POST_IMMUNIZATION_DN	ADHD	0.000968381	0.00764092	0.899149	21	0.44024	brain	PWAS	c7	0.899149	0.967891565	STK39,GARS1,NUP93,FAM81A,PMVK,EHD4,TPBG,GLRX,LGALS1,CMC2,CARHSP1,EPDR1,ICA1,GSTM5,RPA2,APIP,TREX1,LCLAT1,FARP1,UBASH3B,BCAT1,SERPINF1,RPA1,RTCA,TPI1
GSE40225_WT_VS_RIP_B7X_DIABETIC_MOUSE_PANCREATIC_CD8_TCELL_UP	ADHD	0.00116757	0.00912933	0.898235	17	0.536522	brain	PWAS	c7	0.898235	0.967891565	AMPD3,TBC1D10A,MACF1,SWAP70,PLSCR1,NUDCD3,LARS1,RASA1,CHL1,CTNND1,TMED8,DENND4C,ZC3HAV1,VPS13C,ESD,NUMA1,LIPA,SNX27
GSE40273_XBP1_KO_VS_WT_TREG_DN	ADHD	-0.000775784	0.00613973	0.899451	41	0.428442	brain	PWAS	c7	0.899451	0.967891565	ABCA5,TBC1D1,PTPN1,ITM2C,SYNE1,DDI2,LMO7,LYPLAL1,SBF2,BID,FSCN1,ANXA2,FLNB,PRKAR2A,PLCD3,PLXNB2,TMED8,GIMAP4,ME3,GRK5,ARHGEF12,VPS13A,PISD,EHD3,NT5E,TBC1D5,SEPTIN9,VAT1,FAS,PITPNC1,PLD2,SLC25A19,PAWR,PLEC
GSE41867_LCMV_ARMSTRONG_VS_CLONE13_DAY6_EFFECTOR_CD8_TCELL_DN	ADHD	0.000757803	0.00598689	0.899275	34	0.19013	brain	PWAS	c7	0.899275	0.967891565	TXNRD1,MMAA,PPAT,LIAS,SWAP70,HMBS,TIGAR,EIF2AK4,YARS2,MTHFD1,LLGL1,EEFSEC,ITPA,TRAF3,ELP2,LARS2,CSE1L,NDUFAF7,DNAJC11,LCMT1,THUMPD1,PRDX3,ADAR,NDUFAF5,CARM1,TTYH3,PPIE,RHOT2,EFL1,ECHS1,FAF1
KRAS.KIDNEY_UP.V1_UP	ADHD	-0.0011835	0.00929561	0.898688	25	0.13631	brain	PWAS	c6	0.898688	0.967891565	CPE,GABRB1,SPARCL1,TRIM2,CRYAB,PNMA2,DNM3,SORBS1,AK5,PLCB1,PCP4,GPNMB,ERC2,RIT2,CHGB,DLGAP2,CRYM,SNAP91,RTN1,CAB39L,NRCAM,PLCL1,PLSCR4,GAP43,SYT1,ASPA,HPCAL4
GOBP_RESPONSE_TO_ALCOHOL	ADHD	0.000858792	0.00685534	0.900307	28	0.891352	brain	PWAS	c5	0.900307	0.96799465	IGFBP7,STK39,CAT,H6PD,PMVK,CD14,SOD2,MLC1,CPT1A,AKR1C3,CES1,ABAT,ALAD,GOT2,PTK2B,MGMT,TSPO,CDA,ADCY3,FBP1,LANCL2,GLB1,ACE,NQO1
GOBP_L_ALPHA_AMINO_ACID_TRANSMEMBRANE_TRANSPORT	ADHD	-0.00173003	0.0139092	0.901014	16	0.26055	brain	PWAS	c5	0.901014	0.968559704	SLC7A11,SLC1A1,ARL6IP5,SLC7A2,SLC7A8,PSEN1,SLC25A29,SLC25A13,SLC7A5,SLC1A4,SLC17A6,SLC25A22,SLC25A12,AGT,SLC7A6,SLC25A15
GOBP_PIGMENT_BIOSYNTHETIC_PROCESS	ADHD	0.00100539	0.00809343	0.901139	15	0.643719	brain	PWAS	c5	0.901139	0.968559704	CPOX,SLC7A11,RAPGEF2,DDT,HMBS,APPL1,UROS,IBA57,ALAD,TSPO,FXN,PPOX,GIPC1,COX15,FECH
GSE11961_FOLLICULAR_BCELL_VS_GERMINAL_CENTER_BCELL_DAY7_DN	ADHD	-0.000888841	0.00718545	0.901553	25	0.407304	brain	PWAS	c7	0.901553	0.968675253	RAPGEF2,PPM1K,RMDN3,EPHX2,ALDH18A1,MIF,EHD4,NLRX1,GRAMD2B,SHMT1,RPH3A,USP7,AARS1,SCRIB,PNP,FBXO6,MOBP,ACOT7,SYNJ1,FLOT2,SUSD5,TXNDC17,FN3K
GSE36826_WT_VS_IL1R_KO_SKIN_STAPH_AUREUS_INF_DN	ADHD	0.000863367	0.00697467	0.901485	36	0.1434	brain	PWAS	c7	0.901485	0.968675253	TGM2,LBP,IGFBP7,HEXA,CAMK1G,PTPN1,MX1,ATP2B4,PLSCR1,COA1,BLVRA,RIPK2,PVR,ATOX1,FSCN1,SCO2,ATP13A2,EPB41L2,TSFM,VAC14,PLGRKT,RFTN1,WARS1,XPNPEP1,AK4,SRI,TDRD7,PDE4B,LDHA,ICAM1,ECM1,ADAR,RSU1,CARM1,ISOC2,PLD1,BNIP3,LXN,MIA3,ERLIN1
GSE15624_CTRL_VS_3H_HALOFUGINONE_TREATED_CD4_TCELL_UP	ADHD	0.0010892	0.00888235	0.902404	18	0.686512	brain	PWAS	c7	0.902404	0.96924827	MLYCD,SLC2A8,AP3D1,IQGAP1,AKAP10,TSPO,WARS1,CRLF3,PGM2L1,ITGA6,HTATIP2,LMBRD1,KBTBD3,NQO1,SNX15,CRK
GSE24634_IL4_VS_CTRL_TREATED_NAIVE_CD4_TCELL_DAY3_DN	ADHD	0.000678594	0.00555959	0.902853	33	0.176879	brain	PWAS	c7	0.902853	0.96924827	CD38,ATP8A1,CHMP7,APOL2,SLC14A1,EPHX2,ASNS,SUN2,SOD2,HDDC2,ACTN1,TYMP,ALDH2,GIMAP4,DCPS,NME7,VAMP5,BTN3A3,BTN2A1,WARS1,NAP1L4,CASP1,NUP210,LPIN1,PSMB9,SQOR,CARS2,ITPR1,EHD1
GSE25677_MPL_VS_MPL_AND_R848_STIM_BCELL_UP	ADHD	0.001137	0.00931286	0.902828	19	0.450972	brain	PWAS	c7	0.902828	0.96924827	GNA13,ACAT2,RASGRF2,FTO,PEPD,TMEM65,ARFGEF2,SNX30,PANK2,PDE4B,CD55,BOLA1,LGALS8,CHCHD2,NEU3,PDCD6IP,KBTBD3,GSTO1
GSE3720_VD1_VS_VD2_GAMMADELTA_TCELL_DN	ADHD	0.00100837	0.00822647	0.902443	20	0.424552	brain	PWAS	c7	0.902443	0.96924827	PTMS,MIF,OXSR1,NOPCHAP1,UMPS,CSTB,PFKL,SORBS3,SRSF9,COTL1,PTK2B,CAPG,VAMP5,GSTM1,SCCPDH,TOR1AIP2,LCLAT1,TUBA8,DOCK4,MIX23,NEU3,AKR1A1,DPH1,STX4
GSE46606_IRF4HIGH_VS_WT_CD40L_IL2_IL5_DAY3_STIMULATED_BCELL_UP	ADHD	0.00110633	0.00905563	0.902764	21	0.627991	brain	PWAS	c7	0.902764	0.96924827	PDLIM5,STBD1,HACD2,TBCA,MLYCD,UCHL3,LYPLAL1,GNA13,LSP1,LGALS1,CMBL,DGKG,APPL1,GPNMB,EFR3A,SLC25A13,TFAM,CMPK1,MSRA,NDUFAF7,GPSM1,YWHAH,CAPN2,SLK,RTN4,TERF2IP,LMBRD1
GOBP_RESPONSE_TO_ACID_CHEMICAL	ADHD	-0.00102186	0.00845971	0.903856	18	0.0216545	brain	PWAS	c5	0.903856	0.969914108	ATP2B4,LARS1,GCLC,SLC7A5,ALAD,CPS1,EGFR,MEAK7,LYN,MTHFR,UFL1,ASS1,CAPN2,TOMM70,HPCA,NQO1,PLEC
GSE2770_IL12_ACT_VS_ACT_CD4_TCELL_2H_DN	ADHD	0.000874176	0.0072546	0.904087	21	0.844852	brain	PWAS	c7	0.904087	0.969914108	MSMO1,TMEM51,AMPD3,PTGR1,IGF2R,SIRPA,CTSB,OSBPL11,RAB7A,PSEN1,PDXK,CTNND1,TRAF3,CES1,CALU,SERPINB8,MGLL,ALCAM,SERAC1,CD82,MYO1B,SQOR,FGGY,PDCD6IP,GSTO1,MRPS31
GSE37416_CTRL_VS_6H_F_TULARENSIS_LVS_NEUTROPHIL_DN	ADHD	0.00101642	0.00840081	0.903698	26	0.743952	brain	PWAS	c7	0.903698	0.969914108	NFXL1,MGARP,EFNA3,MIF,HLCS,STK10,HDHD5,DUSP3,PDXK,LONP1,GYS1,GUK1,ERO1A,GBE1,OPA3,GSTM3,PGM1,LDHA,HSPG2,ICAM1,COX20,LGALS8,PDK1,DDX18,THUMPD3,BNIP3,HPCAL4,TPI1
IL15_UP.V1_DN	ADHD	-0.00113591	0.00941466	0.903966	17	0.368879	brain	PWAS	c6	0.903966	0.969914108	ATP8A1,CLGN,PDCD4,SEC14L2,PBXIP1,TOM1,ERC2,ASPHD1,DEPTOR,ACTN2,PRKG1,PLCL1,TNS3,SYT1,VWA7,MTARC2,MTARC1
GSE37605_TREG_VS_TCONV_C57BL6_FOXP3_FUSION_GFP_UP	ADHD	0.00105141	0.00876897	0.904561	18	0.305431	brain	PWAS	c7	0.904561	0.970257947	SLC7A11,BAALC,WDR17,HSP90B1,PCBD1,RBP7,SCIN,PBLD,PLS1,CACNA2D3,CRPPA,GLIPR2,SNPH,PLIN3,MPZ,THOP1,NT5E,MANF
GSE27786_BCELL_VS_ERYTHROBLAST_UP	ADHD	-0.000847568	0.00710257	0.905012	24	0.258634	brain	PWAS	c7	0.905012	0.970577002	MSMO1,WASHC4,HSD17B4,FAM172A,ALDH6A1,NOP56,MDP1,SIK3,PDXK,STARD5,FAM91A1,PLPP6,EFR3A,OPA1,GSKIP,NUDT3,TIMM21,CORO1C,PDK1,C3orf33,MANF,ABHD11,SNX19,CPNE1,ALKBH7,ABHD6,PRXL2B,PSMB4,MRPS31,RTCA,GYG1
GOBP_KETONE_BIOSYNTHETIC_PROCESS	ADHD	0.00100219	0.0084444	0.905528	12	0.429523	brain	PWAS	c5	0.905528	0.970800965	DGKQ,H6PD,COQ9,SIRT5,COQ6,AKR1C3,COQ5,PPTC7,COQ3,FDXR,COQ7,TPI1
GOMF_PRIMARY_ACTIVE_TRANSMEMBRANE_TRANSPORTER_ACTIVITY	ADHD	0.000871343	0.0073367	0.905462	22	0.242675	brain	PWAS	c5	0.905462	0.970800965	ATP8A1,ABCA8,ABCA5,NDUFV3,ABCG2,NDUFA6,ABCC8,ATP2B4,NDUFB9,ATP13A2,ABCB8,SURF1,ABCB9,UQCR10,ATP13A1,CYBRD1,COX15,ABCD3
GSE19941_LPS_VS_LPS_AND_IL10_STIM_IL10_KO_NFKBP50_KO_MACROPHAGE_UP	ADHD	0.00090947	0.00767919	0.905725	25	0.876748	brain	PWAS	c7	0.905725	0.970847503	CPOX,CD38,HTT,RELL1,DDI2,ALG2,SDC4,EIF2AK4,EPB41L2,FARP2,MYOF,L3HYPDH,MYO5A,CAPG,SERAC1,LRRC8C,DDX5,GBA2,AP5M1,FNDC3A,CAPN2,GLB1,CLASP2,STXBP5,ENDOD1,GAMT,BPNT1,RAB18
GOBP_POSITIVE_REGULATION_OF_ORGANELLE_ASSEMBLY	ADHD	-0.00132552	0.011289	0.906529	17	0.0316184	brain	PWAS	c5	0.906529	0.971050637	HTT,ASAP1,WIPI1,SDC4,CCP110,FSCN1,PIP4K2A,SNX30,PIP4K2C,CAPG,ELAPOR1,NUMA1,CCDC88A,RALB,SEPTIN9,PDCD6IP,RAB3GAP2
GSE17186_CD21LOW_VS_CD21HIGH_TRANSITIONAL_BCELL_CORD_BLOOD_DN	ADHD	-0.000763271	0.00647177	0.906116	33	0.0143314	brain	PWAS	c7	0.906116	0.971050637	HADH,MGST2,CNPY4,PPAT,PTPN1,SLC16A7,ADD3,PDCD4,ADD1,CD200,ETHE1,GSTT2,RFK,RCSD1,MAP2K1,MDP1,TRAPPC5,CERS4,GPD1L,COX11,ALDH2,DHRS7B,TFAM,WARS1,PANX1,ACTR3B,PRKCB,TRIM65,NCK1,YEATS4,SIDT1,DHODH,CAPN5,PHGDH,MTARC2,EHD1
GSE21670_UNTREATED_VS_TGFB_TREATED_STAT3_KO_CD4_TCELL_DN	ADHD	-0.000863381	0.00734266	0.906397	22	0.225114	brain	PWAS	c7	0.906397	0.971050637	IMMT,TBC1D1,PTPN1,LRIG1,ASAP1,GNPDA1,RASA1,PITRM1,SEC23B,NMT1,MKRN1,GIT2,TBC1D13,SEMA4D,PGM3,PDE4B,PGM1,NIT1,RRM1,RAB27B,ARHGAP25,P4HB,TPD52L2
GSE2706_UNSTIM_VS_8H_LPS_DC_UP	ADHD	-0.000546631	0.00464923	0.906405	47	0.13752	brain	PWAS	c7	0.906405	0.971050637	HACD2,RRM2B,GRHPR,GLRX5,EFNA3,B3GLCT,ALDH9A1,CYB5R1,PLCD1,AARS2,ACOT11,CTNNAL1,GNPDA1,DUSP3,ARL3,EIF2AK4,IDH2,GPD1L,NTPCR,ELP2,ABAT,TTC19,TMEM65,FAM118B,DAAM1,PCM1,KYAT1,PHYHD1,ATP5PO,SFXN4,BAG5,TIMM21,PON2,NAXE,PCYOX1,APMAP,GIPC1,ECHDC1,RDH13,NUDT5,FN3KRP,RPA1,VCL,INPP5A,AP2A2
GSE32423_CTRL_VS_IL4_MEMORY_CD8_TCELL_DN	ADHD	0.000784361	0.00674665	0.907447	31	0.0493105	brain	PWAS	c7	0.907447	0.971744546	MSMO1,IFT27,SLC16A7,FDPS,PPIH,DBNL,ACAT2,NUBP2,IQGAP1,TKT,PPP3CC,SLC39A6,USP7,AARS1,SLC25A13,S100A13,OLA1,ACTN2,SARS1,RMC1,GLIPR2,LDHA,PANX1,PSMF1,FKBP1A,AVEN,OAS1,MVD,BCS1L,CTSZ,DHODH,VPS4A,TPPP3
GSE7852_TREG_VS_TCONV_FAT_UP	ADHD	-0.000765232	0.0065848	0.907485	33	0.313249	brain	PWAS	c7	0.907485	0.971744546	ATP8A1,GM2A,NDRG1,SORBS1,ENPP4,SWAP70,EHD4,GLRX,PCK2,MTMR10,GPX1,PCYT1A,ZC3HAV1,ALCAM,CAP2,ASL,ZC2HC1A,CPM,TPD52,CSRP2,ARL6,LRRC8C,OPA3,ACSF3,GNAQ,GALC,PLCL1,LZTFL1,LCLAT1,NEU3,PLXND1,SLC25A19,GLS2,BPNT1,MLF1,PLEC
GSE8515_IL1_VS_IL6_4H_STIM_MAC_DN	ADHD	-0.000962407	0.00829529	0.907638	12	0.313298	brain	PWAS	c7	0.907638	0.971744546	PLCG1,SLC6A11,CORO7,SORBS1,ABLIM1,GCAT,GNPDA1,PGS1,NRIP2,ACADS,PACSIN2,ENTPD2,EFNB3,GGA3,CNNM1
GOBP_ASSOCIATIVE_LEARNING	ADHD	-0.00188004	0.0162674	0.907992	11	0.504339	brain	PWAS	c5	0.907992	0.971958922	SLC7A11,SLC1A1,ABCC8,TPBG,RGS14,PDE1B,RIC8A,NDRG4,ADCY3,BRSK1,AGT
GOBP_GLAND_DEVELOPMENT	ADHD	-0.000708961	0.00625756	0.909795	33	0.456582	brain	PWAS	c5	0.909795	0.972198187	TNC,TGM2,ALDH1A3,ZMPSTE24,ACADM,SOD2,IGF2R,ADA,ITGA2,MAP2K1,PLXNA1,PCK2,UMPS,GPX1,PSEN1,NME1,CPT1A,SLC7A5,MAP2K2,STAT6,MAPK3,CPS1,EGFR,MGMT,SCRIB,TSPO,ASS1,RTN4,PNPT1,APRT,LAMA1,RAP1GAP,ROBO1,PLXND1,SERPINF1,GFER
GOBP_POSITIVE_REGULATION_OF_MRNA_METABOLIC_PROCESS	ADHD	-0.00128907	0.0112041	0.908403	15	0.358096	brain	PWAS	c5	0.908403	0.972198187	NT5C3B,FTO,TTC5,TNKS1BP1,ZC3HAV1,SAMD4A,DCPS,DIS3L2,RIDA,ROCK2,PNPT1,RBMXL1,DHX36,THRAP3
GOBP_REGULATION_OF_CELLULAR_COMPONENT_SIZE	ADHD	-0.000644022	0.0057493	0.910809	53	0.0456773	brain	PWAS	c5	0.910809	0.972198187	CLCN3,CAPG,AKT3,BIN1,ADD1,MACF1,SWAP70,SCIN,LMOD1,DBN1,DBNL,FER,CARMIL1,LARS1,BORCS7,RASA1,PRKCD,RAB5A,HCLS1,NAA80,PLS1,TRPV2,ATP13A2,ADD2,ABCB8,GSN,RDX,TMOD3,DCC,PTK2B,DEPTOR,ACTN2,ADD3,LRRC8A,DIP2B,WASHC2C,SEMA4D,GBA2,SPTB,BORCS5,CFL2,SSH1,NRCAM,CHMP3,LIMK1,ANO6,CNTN2,RAB3B,RTN4,DLG1,NCK1,IST1,P2RX7,BLOC1S2,HIP1R
GSE13547_2H_VS_12_H_ANTI_IGM_STIM_ZFX_KO_BCELL_DN	ADHD	0.000806516	0.00717841	0.910543	21	0.650895	brain	PWAS	c7	0.910543	0.972198187	MRPL1,PAICS,ADSS2,DCK,MIF,GLRX,DPY19L1,RARS1,LGALS1,ERAP1,EMB,ANXA2,CPT1A,GPNMB,LGALS3,RIDA,GLIPR2,RRM1,ACAA2,MIX23,SERPINB9,MLF1,TPI1
GSE17721_CTRL_VS_GARDIQUIMOD_4H_BMDC_DN	ADHD	-0.000685459	0.0061278	0.910934	32	0.887904	brain	PWAS	c7	0.910934	0.972198187	MACROD2,TGM2,POGLUT1,CHMP7,CBS,MFSD11,WASHC4,PLSCR1,BCR,FABP3,GMPPB,SLC25A29,WARS1,STARD5,PRDX5,PCP4,L3HYPDH,QPRT,ELAPOR1,CSRP2,TBC1D13,APIP,PDE4B,TOR1AIP2,FAH,HDGF,C2orf76,KANK2,WBP2,PRDX1
GSE18804_BRAIN_VS_COLON_TUMORAL_MACROPHAGE_UP	ADHD	-0.00116664	0.0102982	0.909804	17	0.619846	brain	PWAS	c7	0.909804	0.972198187	TNC,ANXA3,AMPH,PRTFDC1,ERC1,MPP3,CHCHD6,TSEN15,IQCB1,LPCAT2,CPNE4,GPNMB,FBXO6,RMC1,CEP41,MB21D2,LMCD1,MAPRE1
GSE20198_IL12_VS_IFNA_TREATED_ACT_CD4_TCELL_UP	ADHD	0.000577346	0.00508034	0.909521	33	0.195524	brain	PWAS	c7	0.909521	0.972198187	EIF2A,GUF1,PHYHIP,PPIL3,EMC1,PPIH,GLRX,ERAP1,NOP56,UBQLN4,RWDD1,DNAL1,PLGRKT,EFR3A,ARHGAP1,LSS,HDHD3,TMEM120A,NUDCD1,INPP5E,APIP,CHD1L,RBP1,SESTD1,RETREG2,RAB5C,GIPC1,COX15,GFM1,EHD1,CRK
GSE21670_STAT3_KO_VS_WT_CD4_TCELL_TGFB_IL6_TREATED_UP	ADHD	-0.000758248	0.00673316	0.910337	37	0.22501	brain	PWAS	c7	0.910337	0.972198187	MSMO1,ANXA6,EFHD2,SLC30A9,CAT,NIF3L1,HLCS,RNPEP,GCAT,NIPSNAP1,IFI30,NLN,GRAMD2B,SDR39U1,PPP2R5C,TKT,PRKAR2A,VPS33B,FAM91A1,ALAD,RIOX2,SERAC1,AMPD2,ADD3,USP15,CNDP2,RAB29,CFL1,AVL9,GLO1,GPN2,RAB3GAP2,MMUT,GLUD1
GSE27859_CD11C_INT_F480_HI_MACROPHAGE_VS_CD11C_ING_F480_INT_DC_DN	ADHD	0.000699414	0.00614653	0.909404	32	0.133475	brain	PWAS	c7	0.909404	0.972198187	TGM2,VAMP1,PGS1,SLC15A2,ARSA,PDLIM2,COL18A1,RAP2A,AK3,ARHGAP1,CUL9,RNH1,CMPK1,TSPO,ECI2,WDFY1,PDE4B,PPOX,CYBRD1,PACS1,ALKBH4,SYT1,MRPL9,FN3K,LIME1,HIP1R
GSE32986_GMCSF_VS_GMCSF_AND_CURDLAN_LOWDOSE_STIM_DC_DN	ADHD	0.00102782	0.00898754	0.908952	20	0.447274	brain	PWAS	c7	0.908952	0.972198187	CHMP7,PRKCA,SBF2,AK5,MPP7,ADD2,CENPV,PLPP6,OXNAD1,LETMD1,GCDH,CD55,PLCL1,ITGA6,PDK1,SSH2,DNAJB1,RASA2,SULT1A1,INPP5A
GSE33292_DN3_THYMOCYTE_VS_TCELL_LYMPHOMA_FROM_TCF1_KO_UP	ADHD	-0.000717459	0.00634331	0.909947	23	0.860175	brain	PWAS	c7	0.909947	0.972198187	GUF1,GCC2,ZMPSTE24,PNKD,RNF141,NUP93,EEF1E1,SNTB1,TARS1,LARS1,MAP2K1,AP4E1,NME1,LONP1,UROS,RAP2A,LRPPRC,MMAB,PSMF1,CLCC1,FAAH,RSU1,PDK1,UGGT1,SPRYD4,BPNT1,VKORC1
GSE3337_CTRL_VS_4H_IFNG_IN_CD8POS_DC_UP	ADHD	-0.000752027	0.0065456	0.908532	31	0.65464	brain	PWAS	c7	0.908532	0.972198187	LBP,HEXA,ETFB,GSTT2,PPFIA4,NOPCHAP1,ALG2,NLRX1,RGS14,CD14,LPCAT1,SIRPA,SLC22A23,ITGB2,CTSB,PLXNB2,NAPB,PDE1B,RRAS,RALY,SLC7A5,ARHGAP1,SURF1,OGFOD2,BAG3,DNAJC11,SQOR,SLC44A2,SEPTIN9,PLXND1,PXK,GSTO1,CTSH
GSE37533_PPARG1_FOXP3_VS_PPARG2_FOXP3_TRANSDUCED_CD4_TCELL_PIOGLITAZONE_TREATED_UP	ADHD	0.000811987	0.00717675	0.909919	30	0.855445	brain	PWAS	c7	0.909919	0.972198187	CNPY4,NUDT6,SUCLG1,LIAS,PNMA2,LRRFIP1,AKR7A2,MNDA,EHD4,CTNNAL1,FAM172A,H1-0,SDC4,ITGA2,PMPCB,NT5C2,AHSG,PCK2,SIK3,IQCB1,TAX1BP1,PDLIM2,VIPAS39,NME7,SLC1A4,DHRS7,ACTR3B,LMCD1,WWOX,AGT,BDH1,PLD1,LXN,NOLC1,RTCA
GSE40274_FOXP3_VS_FOXP3_AND_LEF1_TRANSDUCED_ACTIVATED_CD4_TCELL_DN	ADHD	0.000772954	0.00690674	0.910892	21	0.402701	brain	PWAS	c7	0.910892	0.972198187	PLCG1,TBC1D4,ADD1,CDH6,PFAS,UBQLN4,ACTN1,PRKCD,FOXRED1,CTPS1,ACTN2,GSTM5,EVI5L,C11orf96,GALC,MCF2L,NQO2,MPI,ABCD3,SLC7A6,CTSH,PYGM
GSE43955_TH0_VS_TGFB_IL6_TH17_ACT_CD4_TCELL_4H_DN	ADHD	0.00100411	0.00892027	0.910376	24	0.56347	brain	PWAS	c7	0.910376	0.972198187	KCNQ2,TBC1D1,FAM107B,MX1,TRIM25,RNPEP,STK10,RNASET2,SRA1,ISCA2,CD2AP,STX6,TPD52L1,HCLS1,TAX1BP3,STAU1,ALCAM,FBP1,MVK,CRLF3,TOR1AIP2,PSMB9,LGALS8,HDGF,IFIT2,LIPA,RAP1GAP,SLC4A8,PITPNC1,MRPL9,CACNB3,AGRN,HLA-G
GSE44649_NAIVE_VS_ACTIVATED_CD8_TCELL_UP	ADHD	-0.000599259	0.00535221	0.910851	38	0.350144	brain	PWAS	c7	0.910851	0.972198187	TXNRD1,STX7,RNF141,ACP6,LDAH,DDT,CPT2,CCDC6,TMEM230,TMEM245,CAMLG,HINT1,WIPI2,PCK2,WDR6,NTPCR,TSFM,VAC14,DCPS,PEX6,SIRT3,TSPO,XPNPEP1,SCG2,RTN1,MVD,LANCL1,FARSB,HTATIP2,SEPTIN9,PSPH,ACSS1,LYSMD1,GLO1,LYRM2,AKR1A1,CAPN5,EEF1AKMT1
GSE6269_HEALTHY_VS_STAPH_PNEUMO_INF_PBMC_UP	ADHD	0.000840001	0.0075136	0.910984	26	0.0283588	brain	PWAS	c7	0.910984	0.972198187	NEK1,POGLUT1,AKT3,BIN1,IVD,PBXIP1,FNBP1,SUN2,ADA,MOCS2,MTHFD1,ACYP1,SBF1,AHSA1,MADD,OGFOD2,MIPEP,BTN3A3,PRORP,TRAPPC4,EPM2A,NUMA1,PSMB9,TFB1M,ARHGAP25,ADSL,SEC24C,NASP,PDHB,EFL1,MIA3,HIF1AN
GSE9650_NAIVE_VS_MEMORY_CD8_TCELL_UP	ADHD	-0.000910113	0.00803776	0.909849	28	0.529188	brain	PWAS	c7	0.909849	0.972198187	WFS1,NDRG1,DCK,ACADM,ABCG2,GGT5,PLEKHA1,TMEM245,ABLIM1,RNASET2,CANX,EPHX1,PIP4K2A,ACTN1,IDH2,BBS9,CTPS1,CNN3,HBS1L,MECR,PDK1,CCDC93,FARSB,PRKCB,NASP,MRM3
PTEN_DN.V2_UP	ADHD	-0.00126543	0.0113848	0.911497	13	0.26154	brain	PWAS	c6	0.911497	0.972581455	HSPA4L,ALDH1A3,ARVCF,ANXA3,AGPAT4,NID2,TIGAR,LSP1,THBS4,AKR1C3,SAMD4A,VPS13C,VAMP5,CEP41,RTN1,PLPP3,PC,TP53I3
GOCC_INTERMEDIATE_FILAMENT_CYTOSKELETON	ADHD	-0.0014225	0.0128802	0.91206	12	0.590141	brain	PWAS	c5	0.91206	0.9726896	MACF1,MTRR,LMNB1,FER,INA,MICAL1,SYNM,DLGAP2,SLC1A4,EIF6,SESTD1,PLEC,HLA-DRB1
GSE40666_NAIVE_VS_EFFECTOR_CD8_TCELL_WITH_IFNA_STIM_90MIN_UP	ADHD	-0.000712901	0.00643666	0.911809	33	0.812009	brain	PWAS	c7	0.911809	0.9726896	CD38,GM2A,PDE2A,PDCD4,TAPBPL,PPM1K,EEF1E1,DPY19L1,RIPK2,NLN,FSCN1,GPD1L,LPCAT2,TMX4,CPNE4,ATL3,ESYT2,DAAM1,COTL1,CAPG,ENDOG,PNPLA7,GLIPR2,CRLF3,PSMB9,PDE1A,MYO6,SIDT1,PITPNC1,P2RX7,CNN2,FECH,ASRGL1
GSE9006_TYPE_1_DIABETES_AT_DX_VS_1MONTH_POST_DX_PBMC_DN	ADHD	0.000819048	0.0074146	0.912041	22	0.0586361	brain	PWAS	c7	0.912041	0.9726896	TRIM2,KCNN3,ATP2B4,MCCC1,COQ6,HINT1,DUSP3,PBLD,ANXA2,TIMM9,NRCAM,FABP1,C3orf18,TFG,HSPA1L,ASRGL1,VCL,GFER,DARS2,GSTO1
GSE17186_NAIVE_VS_CD21LOW_TRANSITIONAL_BCELL_UP	ADHD	-0.000872436	0.00792075	0.912294	22	0.0335464	brain	PWAS	c7	0.912294	0.972775029	TXNRD1,PTPN1,SUCLG1,PHLDA3,GNPDA1,NUBP2,EMB,STING1,NOP9,CTSB,PGS1,AGPAT3,TRAF3,RNH1,ARHGAP39,LRRC8C,AUH,SEMA4D,GSS,ICAM1,COA7,MANF,CTSZ,GPX4,MYDGF,PSMD9
GSE23502_WT_VS_HDC_KO_MYELOID_DERIVED_SUPPRESSOR_CELL_COLON_TUMOR_UP	ADHD	0.000729686	0.00663931	0.912486	28	0.617758	brain	PWAS	c7	0.912486	0.972815653	MAN2B2,TGM2,USP14,ADA,CTSB,TXN,MGST1,MDH2,FAM221A,GDA,YWHAH,LDHA,TPMT,FAH,EMILIN2,NCK1,P2RX7,PHGDH,ADK,SORD,PAWR
GOBP_PROTEIN_HOMOTETRAMERIZATION	ADHD	0.000802233	0.00733799	0.912944	15	0.622814	brain	PWAS	c5	0.912944	0.972975725	CBR4,ALDH1A3,ALDH9A1,APPL2,THG1L,SOD2,SHMT1,SSBP1,ACOT13,CRYZ,APIP,ME1,GLS,OSBPL2
GSE19941_UNSTIM_VS_LPS_STIM_IL10_KO_MACROPHAGE_DN	ADHD	-0.000860265	0.00785625	0.912805	22	0.15021	brain	PWAS	c7	0.912805	0.972975725	C2orf69,STK39,IVD,USP47,LSP1,GCAT,RASA1,PRKAR2B,PDLIM2,NCOA7,EPDR1,NME7,OSGEP,SLC25A40,RASAL1,NSUN4,IFIT2,PDE1A,ANKRD29,LRRC40,PDHB,PSMB4
GOCC_CELL_PROJECTION_MEMBRANE	ADHD	0.000645642	0.00594532	0.913522	43	0.427117	brain	PWAS	c5	0.913522	0.973263536	SLC7A11,CLCN3,PLCG1,ABCG2,MACF1,DIAPH1,APPL2,PLEKHA1,SLC7A8,GNA13,TESC,FSCN1,NME1,BBS9,SLC39A6,MTSS2,SLC7A5,EPS8L2,NDRG4,EGFR,PACSIN2,ADCY3,MTMR6,AIF1L,EHD3,IFIT5,CORO1C,SLC5A6,CYBRD1,MYO6,DLG1,MYO1D,CFL1,CLASP2,GNA12,CA4,ACE,GAP43,PLXND1,THEM4,HPCA,PAK1,STX4,EHD1,HLA-G,HIP1R
GSE40274_HELIOS_VS_FOXP3_AND_HELIOS_TRANSDUCED_ACTIVATED_CD4_TCELL_DN	ADHD	-0.000665935	0.00613077	0.913503	28	0.797454	brain	PWAS	c7	0.913503	0.973263536	PDLIM5,MPHOSPH6,PGGT1B,PITRM1,PAG1,CMC2,PTGFRN,PDXK,PPM1F,LNPK,DGLUCY,ATP23,SNX30,CTPS1,CPM,QPCT,ACOT7,MTAP,CEP41,CORO1C,ITPR1,FLOT2,ROBO1,SEPTIN9,PLXND1,TDRKH,SPRYD4,LXN
GSE43955_TH0_VS_TGFB_IL6_IL23_TH17_ACT_CD4_TCELL_60H_DN	ADHD	-0.000795584	0.00734248	0.913715	23	0.0792779	brain	PWAS	c7	0.913715	0.973305109	STBD1,PGM2,ETHE1,FDPS,SCAMP1,RASA1,WDR6,TAX1BP1,PLXNB2,GART,MKRN1,GLTP,SARS1,PISD,SNX1,IST1,FECH,COQ7,MAP6,GLUD1
GSE21546_ELK1_KO_VS_SAP1A_KO_AND_ELK1_KO_ANTI_CD3_STIM_DP_THYMOCYTES_DN	ADHD	0.000772605	0.00716261	0.914102	25	0.27686	brain	PWAS	c7	0.914102	0.973553284	SLC1A1,EFHD2,NUDT6,TBC1D1,CBS,HSD17B12,ARHGAP21,SCGN,NGEF,AHSA1,ACOT13,LY6H,BAG3,QPCT,NIPSNAP3B,CHORDC1,SNPH,CORO1C,DPCD,RTCA
GOBP_EPITHELIAL_CELL_APOPTOTIC_PROCESS	ADHD	-0.00143435	0.0133543	0.914466	12	0.959862	brain	PWAS	c5	0.914466	0.973579836	WFS1,PLCG1,PDCD4,CASP9,BID,CAST,AKR1C3,GSN,SCG2,ICAM1,ANO6,RYR2,ADAR,HLA-G
GSE27786_LSK_VS_NKTCELL_DN	ADHD	-0.000866104	0.00805978	0.914424	22	0.0915445	brain	PWAS	c7	0.914424	0.973579836	FHIP2B,PDCD4,SLC2A8,BLVRA,SUN2,SRA1,HDHD5,IFI30,BBS9,GPNMB,PPP2R5A,SURF1,AKR1B1,IQSEC1,TMA7,CNDP2,NRDC,PON2,SNX1,PLEKHA5,IST1,SNF8,MTARC2,MIA3
GSE339_EX_VIVO_VS_IN_CULTURE_CD4CD8DN_DC_UP	ADHD	-0.000610911	0.005696	0.914589	35	0.657353	brain	PWAS	c7	0.914589	0.973579836	GM2A,CAT,STX7,RELL1,DDHD1,ABCG2,MOGS,SCP2,COQ9,ACAA1,PMPCB,SIRPA,MDP1,PAG1,IMPA1,MIA2,PFKL,ECI1,DGUOK,SRSF9,PYCR3,ARHGAP39,SUCLG2,RCN1,ECI2,PTPA,PSMB9,PIK3CD,PDK1,SND1,RMND1,PPIF,PRKCB,NIPSNAP2,APMAP,UBA2,VPS4A,VKORC1,CTSH
GSE22886_NAIVE_TCELL_VS_MONOCYTE_DN	ADHD	-0.000593928	0.00555508	0.914856	46	0.478181	brain	PWAS	c7	0.914856	0.97370008	PDLIM5,MCTP1,ACSL1,STX7,HEXB,PGD,MNDA,CPVL,WASHC4,PLSCR1,BID,GLRX,CD14,VCAN,IFI30,SIRPA,DUSP3,CTSB,PRKCD,GPX1,PLXNB2,NAGK,DHRS7B,LGALS3,QPCT,CAPG,ASAH1,CASP1,FBP1,PISD,USP15,RTN1,GCA,CORO1C,CCDC88A,ATG7,GLB1,TNS3,AKR1A1,CTSH
GOCC_PIGMENT_GRANULE	ADHD	-0.000699826	0.00658119	0.915315	29	0.552807	brain	PWAS	c5	0.915315	0.974024598	ANXA6,HSP90B1,TMEM33,GGH,GNA13,CANX,CTSB,ANXA2,RAB5A,ATP1B3,TRPV2,CALU,GPNMB,MYO5A,CAPG,SLC1A4,ANXA11,RAB29,PDIA3,RAB27B,SND1,PDIA4,RAB5C,P4HB,PDCD6IP,PRDX1,GANAB,SERPINF1
GSE13522_CTRL_VS_T_CRUZI_Y_STRAIN_INF_SKIN_129_MOUSE_UP	ADHD	0.0011574	0.0109791	0.916043	12	0.417339	brain	PWAS	c7	0.916043	0.974635213	RASGRF1,RBP7,SDC4,PLCD3,ALDH5A1,REPS1,NIPSNAP3A,POMGNT2,HNMT,SND1,MTARC1
GSE2405_S_AUREUS_VS_A_PHAGOCYTOPHILUM_NEUTROPHIL_UP	ADHD	0.000688357	0.00654583	0.916249	33	0.41827	brain	PWAS	c7	0.916249	0.974690328	GM2A,IGFBP7,TMEM51,ITM2C,ANXA3,STX7,TBC1D4,SWAP70,TRIM25,PDLIM4,SH3PXD2B,STING1,SLC22A23,AFDN,ATP1B3,TRAF3,PCP4,STAT6,COTL1,LY6H,CAPG,GDA,CD82,ECM1,MCF2L,SERPINB1,CACNB3,CNN2,HLA-B,MTARC1,CTSH,HLA-G,HLA-DRB1
GOBP_VESICLE_BUDDING_FROM_MEMBRANE	ADHD	-0.00102854	0.00983354	0.916697	17	0.152537	brain	PWAS	c5	0.916697	0.975002816	CHMP7,PRKN,AP3D1,DNM1,CHMP4A,PEF1,SEC23B,SEC23A,ANXA2,RAB7A,TRAPPC5,TRAPPC4,SNAP91,VAPB,TFG,P2RX7,SEC24C,VPS4A,MIA3
GSE21063_CTRL_VS_ANTI_IGM_STIM_BCELL_16H_UP	ADHD	0.000600376	0.00579698	0.917513	24	0.179017	brain	PWAS	c7	0.917513	0.97570654	C1QBP,CCDC85A,EMC1,TXNDC5,BHMT,IFI30,CD2AP,HDDC2,PCK2,GFRA1,RBBP9,IDH2,SGIP1,SLC7A5,ERO1A,BBOX1,AKR1B1,MIPEP,HYI,KYAT3,HMGCL,SERPINB1,ABHD11,ASRGL1,PPP1R14C,TPI1
GSE3982_DC_VS_CENT_MEMORY_CD4_TCELL_UP	ADHD	0.000573978	0.00560651	0.918457	37	0.074272	brain	PWAS	c7	0.918457	0.976546122	HADH,TXNRD1,NANS,GGCT,ABCG2,AGPAT4,SLC2A8,CPT2,CYB5R1,MCUR1,HSD17B4,BLVRA,RUFY1,LGALS1,SDC4,PFKP,PRKAR2B,NUMB,PLXNB2,PEPD,GPNMB,VAC14,MYOF,CAPG,PLA2G4C,ANXA11,CDA,ACOT7,FBP1,PRDX3,CDC42BPB,RALB,CTSZ,FARP1,ABHD6,VCL,MRAS,CTSH
GOBP_RESPONSE_TO_REACTIVE_OXYGEN_SPECIES	ADHD	0.000549765	0.00540757	0.919022	38	0.615151	brain	PWAS	c5	0.919022	0.97698252	PDK2,SOD3,CRYAB,CAT,TRAP1,PLEKHA1,FER,SOD2,SIRPA,PRKCD,GPX1,AKR1C3,PRDX5,TXN,HEBP2,STAT6,MAPK3,PTPRK,EGFR,PTK2B,ENDOG,FXN,PRDX3,TREX1,CAPN2,CCS,FABP1,PPIF,STK24,GSTP1,CAMKK2,PRDX1,BNIP3,SMPD3,NQO1,HP,PAWR,CRK
GSE17721_0.5H_VS_4H_CPG_BMDC_DN	ADHD	-0.000729042	0.00724098	0.919802	30	0.669949	brain	PWAS	c7	0.919802	0.977175607	SYNPO2,TGM2,TBC1D1,GOLGA3,RMDN3,ENPP4,RFK,PLCD1,CAMLG,GRAMD2B,STX6,STARD5,RDH11,ALCAM,REPS1,PTK2B,PPP2R2A,MTHFR,TBC1D13,ME1,RTN1,FNDC3A,TOR1AIP2,GCA,ICAM1,SLC27A2,TFG,HLA-G
GSE3982_BASOPHIL_VS_NKCELL_UP	ADHD	0.000619231	0.00613744	0.919634	31	0.4257	brain	PWAS	c7	0.919634	0.977175607	PDLIM5,TXNRD1,PBXIP1,NUDT2,ACAA1,LMOD1,HSD17B4,H1-0,SEC23B,OSBPL11,FLNB,AAMDC,TENM4,GIT2,ZC2HC1A,NTM,ADAM10,MANF,KIAA0513,HLA-B,NDUFAF1,GSTO1,SORD,MTARC2,MTARC1,MIA3
GSE3982_CENT_MEMORY_CD4_TCELL_VS_TH2_UP	ADHD	0.000557503	0.00553276	0.919738	36	0.128862	brain	PWAS	c7	0.919738	0.977175607	SOD3,CHMP7,SLC14A1,STX7,BIN1,MACF1,RMDN3,EPHX2,CYB5R1,BID,LARS1,CAST,ITGB2,PLCB1,ZZEF1,MKRN1,MTRF1L,MEGF9,S100A13,EGFR,BTN2A1,ADD3,PDE4B,CARS2,RIN1,PEX5L,CYB561,TMEM43,CRYL1,HLA-B,MTARC2
GSE9988_ANTI_TREM1_VS_CTRL_TREATED_MONOCYTES_DN	ADHD	-0.00118113	0.0117341	0.919822	18	0.41681	brain	PWAS	c7	0.919822	0.977175607	RRM2B,ARL6IP5,TOR1A,CD14,GDE1,STX6,WIPI2,CTNND1,PLXNB2,MKRN1,SRSF9,ARHGAP1,DAGLB,GLTP,GIT2,AMPD2,NT5DC2,PIK3CD,HDGF,APMAP
GSE7831_UNSTIM_VS_CPG_STIM_PDC_4H_DN	ADHD	0.0004994	0.00497189	0.919991	38	0.491617	brain	PWAS	c7	0.919991	0.977190911	HADH,HSD17B11,HEXA,ITM2C,STX7,RELL1,NAGA,GLRX3,COA6,FDPS,ALG2,GAS7,C11orf54,TRIM25,RGS14,LGALS1,GNAZ,SIRPA,PIP4K2A,FLNB,NTPCR,TRPV2,PEPD,UROS,GSN,RIOX2,GLTP,PPTC7,MYO5A,PON3,SNAP91,RYR2,MECR,MAN2C1,ACTR1B,FGGY,PRDX1,GFER,CTSH,NXN,HLA-DRB1
GSE33425_CD161_HIGH_VS_INT_CD8_TCELL_DN	ADHD	0.000596807	0.00597876	0.920486	40	0.659487	brain	PWAS	c7	0.920486	0.97755242	CPE,STK39,GARS1,ITM2C,PDCD4,PPA1,ABCG2,RAB8B,AMZ2,LMNB1,LGALS1,IGF2R,EMB,PFKP,DHRS4,PPP2R5C,ACTN1,IDH2,ANXA2,TKT,RWDD1,SPR,GMPPB,EPRS1,GATD3,MCEE,GMFB,TXN,ABCB9,C2CD2,TSPO,PSAT1,CNDP2,HIBCH,FKBP1A,GALK1,PSPH,RPA1
CAHOY_NEURONAL	ADHD	0.00106252	0.0107205	0.92105	20	0.426065	brain	PWAS	c6	0.92105	0.977658615	PPFIA2,STX1A,SLC6A7,HSD17B4,CDH9,FABP3,NAPB,CPNE4,MLIP,LIN7B,SLC17A6,SCG2,SLC6A17,GDA,PGM2L1,SLC25A22,SIDT1,SYT1,HPCA,NSF
GOBP_REGULATION_OF_PROTEIN_STABILITY	ADHD	-0.0006572	0.00660933	0.920793	34	0.898455	brain	PWAS	c5	0.920793	0.977658615	WFS1,CRYAB,HTT,DDI2,PRKN,USP47,CAMLG,IFI30,TESC,COG7,PRKCD,ATP1B3,CTNND1,USP7,CDC37L1,RUVBL1,LSS,PEX6,GSN,BAG3,QRSL1,ASPH,TMEM25,GNAQ,BAG5,TREX1,PLPP3,AAK1,RTN4,ISOC2,FLOT2,GIPC1,GGA3,CTSH,HIP1R
GSE21033_3H_VS_24H_POLYIC_STIM_DC_UP	ADHD	0.000927013	0.009344	0.920972	21	0.103793	brain	PWAS	c7	0.920972	0.977658615	VAMP1,F13A1,LRIG1,FNBP1,RGS14,LNPEP,RCSD1,PVR,IDH2,RAB5A,TRPV2,TECPR1,USP7,AK3,SEMA4D,FKBP1A,PRODH,SCN4B,ITGA6,FMNL2,ITPR1,PLXND1,PREX1
GSE6259_BCELL_VS_CD4_TCELL_DN	ADHD	0.000798088	0.00811713	0.921677	22	0.120898	brain	PWAS	c7	0.921677	0.978159892	MBLAC1,ALDH18A1,CCDC6,SWAP70,TIGAR,RARS1,RUFY1,PAG1,YARS2,SEC23B,GPX1,EPDR1,AK3,ALDH5A1,HINT3,SARS1,HBS1L,ANO6,ME2,GLB1,MAPRE1,NOLC1,VKORC1,SLC25A15
GSE5099_DAY3_VS_DAY7_MCSF_TREATED_MACROPHAGE_DN	ADHD	-0.0010152	0.010352	0.921878	13	0.210593	brain	PWAS	c7	0.921878	0.978208971	ERGIC1,RASGRF1,GNA13,NLN,ISOC1,SYNM,DTYMK,C9orf64,ASS1,CORO1C,HNMT,LYRM2,UBASH3B,SMPD3,TPI1
GSE45365_CTRL_VS_MCMV_INFECTION_NK_CELL_UP	ADHD	0.000662673	0.00677403	0.922071	29	0.230804	brain	PWAS	c7	0.922071	0.978249545	ARVCF,MFSD11,LYPLAL1,ACAA1,GNPDA1,ACAT2,RASGRF2,NT5C2,PBLD,VPS33B,PEPD,MRGPRF,SRGAP3,SFXN3,CAMKK1,CPT1C,PYGB,TTC38,MMS19,TYK2,LAMA1,MERTK,ISLR2,DHODH,DDAH2,MAP6
GOBP_CARBOXYLIC_ACID_TRANSPORT	ADHD	0.000623432	0.00647832	0.923335	39	0.337376	brain	PWAS	c5	0.923335	0.978284042	SLC7A11,SLC1A1,SLC25A32,SLC16A7,SLC6A11,ABCG2,ARL6IP5,SLC6A7,MIF,SLC7A2,SLC7A8,EMB,SFXN5,PSEN1,SLC25A29,AKR1C1,CES1,SFXN3,SLC16A1,ABAT,SLC25A13,SLC7A5,SLC1A4,SLC17A6,LRRC8A,LRRC8C,SLC6A17,SLC25A22,SLC5A6,SLC25A12,AGT,GIPC1,ACE,P2RX7,ABCD3,SLC13A5,SLC7A6,SLC25A15
GOBP_CONNECTIVE_TISSUE_DEVELOPMENT	ADHD	-0.00106346	0.011308	0.925074	18	0.192053	brain	PWAS	c5	0.925074	0.978284042	ANXA6,ZMPSTE24,CBS,PBXIP1,SCIN,SH3PXD2B,FTO,LNPK,DHRS7B,HRAS,MAPK3,POR,EFEMP1,ECM1,SNX19,SMPD3
GOBP_ENDOCYTIC_RECYCLING	ADHD	0.00151222	0.0160117	0.924756	13	0.988403	brain	PWAS	c5	0.924756	0.978284042	RAB8B,EHD4,ARHGAP44,STX6,RAB7A,ARHGAP1,SNX30,NDRG4,ACTN2,SCRIB,ACAP2,WASHC2C,EHD3,CCDC93,SNX27,SNF8,GGA3,EHD1
GOBP_REGULATION_OF_CELL_SHAPE	ADHD	-0.000945918	0.0102404	0.926403	27	0.0464651	brain	PWAS	c5	0.926403	0.978284042	ZMPSTE24,MYH9,HEXB,DIAPH1,FAM171A1,GNA13,MYH10,RASA1,PLXNA1,ITGB2,FGD4,PLXNB2,RDX,PTK2B,SEMA4D,PLXNA2,EPB41,FMNL2,MYH14,DLG1,GNA12,PLXND1,CRK
GOCC_TRANSPORTER_COMPLEX	ADHD	0.000708496	0.00762387	0.925958	35	0.906732	brain	PWAS	c5	0.925958	0.978284042	GABRB1,ATP8A1,KCNQ2,NDUFV3,NDUFA6,ABCC8,NDUFB9,CACNA2D2,ATP1B3,TIMM9,DPP10,ABCB8,CPT1C,MICU1,FOXRED1,ABHD12,UQCR10,CACNA2D1,PTK2B,LRRC8A,LRRC8C,PTPA,PDE4B,FKBP1A,ANO6,RYR2,CLCC1,SCN4B,BCS1L,TIMM13,TTYH3,CACNB3,ABHD6,NDUFAF1
GSE10239_NAIVE_VS_MEMORY_CD8_TCELL_UP	ADHD	0.00063969	0.00686838	0.925796	32	0.170919	brain	PWAS	c7	0.925796	0.978284042	CLCN3,NDRG1,TMEM33,RRM2B,AMPD3,PPM1K,LACTB,APPL2,RASGRP1,BCL2L13,SOD2,RASGRF2,CD2AP,HOOK1,GCSH,APPL1,COX11,TRAF3,FAM91A1,OPA1,RELCH,QRSL1,ACAP2,MTAP,ACO1,NUBPL,MFF,CFL1,NT5C3A,CAMKK2,ABCD3,TPRG1L
GSE12392_CD8A_POS_VS_NEG_SPLEEN_IFNB_KO_DC_UP	ADHD	-0.000432602	0.00461899	0.925381	47	0.679131	brain	PWAS	c7	0.925381	0.978284042	TBCA,COA6,DDT,RFK,PTGR1,SWAP70,TMEM230,AP3D1,RNASET2,CAMLG,LGALS1,MOCS2,SIRPA,CTSB,OSBPL11,NMT1,CSTB,PFKL,PPP3CC,VTA1,ELP2,FOXRED1,MYO5A,PON3,CAPG,ESD,FBXO6,LRRC8C,PISD,NIT1,PLPP3,ANXA4,PCYOX1,NIT2,HMGCL,PLD1,CACNB3,DDAH2,PRDX1,LXN,ECHS1,TPI1
GSE14415_FOXP3_KO_NATURAL_TREG_VS_TCONV_UP	ADHD	0.000841	0.00901057	0.925638	14	0.0439062	brain	PWAS	c7	0.925638	0.978284042	MGST2,ELP3,AKT3,PDCD4,DISP2,APPL2,RRAS2,PLEKHA1,DCAF6,RIMOC1,CD2AP,PAG1,EPHX1,ACYP1,PNPO,PCM1,PNPLA7,CRLF3,PDK1,SSH2,TDRKH
GSE15324_NAIVE_VS_ACTIVATED_CD8_TCELL_UP	ADHD	0.000749352	0.00775196	0.922992	18	0.618209	brain	PWAS	c7	0.922992	0.978284042	LBP,MLYCD,VAMP1,IVD,ARSB,HDHD5,BAIAP3,VPS33B,SLC25A29,TBC1D17,STAU1,SHD,LDHD,KHK,HSCB,INPP4A,TTYH3,B3GAT3,ITGAM
GSE17721_CTRL_VS_GARDIQUIMOD_1H_BMDC_DN	ADHD	0.000590056	0.00628805	0.925238	26	0.0528548	brain	PWAS	c7	0.925238	0.978284042	ART3,CD38,TMEM33,AGL,RNF141,DDHD1,RMDN3,GGT5,CPT2,RASGRP1,NCAM1,RCSD1,MAP2K1,STX6,RAP2A,GMPR,PON3,PNP,OPA3,PDE4B,SCCPDH,EFNB3,STAM2,ITPR1,SLC33A1,SLC27A2,RAB37,NDUFAF1
GSE17974_CTRL_VS_ACT_IL4_AND_ANTI_IL12_0.5H_CD4_TCELL_UP	ADHD	0.000777138	0.00828996	0.925312	16	0.182385	brain	PWAS	c7	0.925312	0.978284042	PNMA2,IGLON5,RPAP1,PGAM2,CD14,IFI30,FABP3,SFXN5,CES1,ABCB9,LDHD,PRKG1,MMAB,CLIP2,MECR,CRACDL,RAB5C,SMG6,GAMT,SNCG
GSE18203_CTRL_VS_INTRATUMORAL_CPG_INJ_MC38_TUMOR_UP	ADHD	0.000671834	0.00714858	0.925124	27	0.595816	brain	PWAS	c7	0.925124	0.978284042	SORCS2,NUDT6,MYH9,CORO2A,ADD1,TBC1D10A,ENPP4,AKR7A2,GGT5,PPFIA4,STK10,VCAN,RCSD1,NOP56,PBLD,PGS1,ALDH2,LONP1,TOM1,ARHGAP1,MADD,DEPTOR,GRK5,GNPAT,ADI1,GAA,PLEC
GSE20151_CTRL_VS_FUSOBACT_NUCLEATUM_NEUTROPHIL_DN	ADHD	-0.000592597	0.00611262	0.922769	31	0.83064	brain	PWAS	c7	0.922769	0.978284042	GABRB1,MGST2,ANXA5,NANS,GLRX3,CORO7,CDS2,ODR4,CAMLG,H1-0,LARS1,SCAMP1,SDC4,ITGA2,PEF1,GUK1,CALCOCO1,GNPAT,USP15,THUMPD1,SLC25A24,SYNJ1,IFIT5,NQO2,CA4,CNN2,TXNL4A
GSE24142_DN2_VS_DN3_THYMOCYTE_DN	ADHD	-0.000693189	0.00725007	0.923829	33	0.563374	brain	PWAS	c7	0.923829	0.978284042	MGST2,SORCS2,RRM2B,NOPCHAP1,AKAP12,RRAS2,ABLIM1,CTSB,GFRA1,PPP2R5C,MIA2,ACTN1,PGS1,AGPAT3,HIBADH,TECPR1,SLC16A1,CAMKK1,PPP2R5A,SERAC1,HSDL2,CHD1L,LCLAT1,FKBP5,ACAA2,THNSL2,ITPR1,PRKCB,TMEM120B,DGKA
GSE24634_NAIVE_CD4_TCELL_VS_DAY5_IL4_CONV_TREG_UP	ADHD	-0.000825331	0.00891655	0.926252	19	0.0572687	brain	PWAS	c7	0.926252	0.978284042	ATP8A1,SYNE1,SLC2A11,FAM171A1,ABLIM1,BHMT,PEPD,MTERF4,SARDH,THUMPD1,CD55,SNX6,MVK,PLEKHB1,ITGA6,PACS1,PEX5L
GSE24634_TREG_VS_TCONV_POST_DAY10_IL4_CONVERSION_DN	ADHD	-0.000534672	0.00569827	0.925244	40	0.944973	brain	PWAS	c7	0.925244	0.978284042	ACSL1,TMEM51,TBC1D1,CAT,NAGA,MNDA,CD14,MPZL1,RIPK2,IFI30,SIRPA,AK5,ITGB2,CTSB,GPX1,GSN,MYOF,CTSC,QPRT,IDH1,CAPG,ASPH,ACOT7,FBP1,RTN1,PLPP3,PLEKHB1,MERTK,TP53I3,TNS3,CTSZ,VAT1,APMAP,PLXND1,AKR1A1,ITGAM
GSE26030_TH1_VS_TH17_DAY5_POST_POLARIZATION_DN	ADHD	-0.000493463	0.00531882	0.926081	43	0.0959873	brain	PWAS	c7	0.926081	0.978284042	ACSL1,MGARP,AMPD3,PPA1,NUP93,ALDH1B1,MOGS,NSUN2,BID,RNPEP,MTRR,TBC1D9B,ARSB,ATIC,PFAS,MYH10,PFKP,PIP4K2A,MTHFD1,SHMT1,HDDC3,PDXK,NME1,GART,TRAF3,CAMKK1,ADSS1,REPS1,COTL1,SUCLG2,PANX1,ICAM1,FKBP5,CARM1,PEAK1,RAB5C
GSE2770_IL12_AND_TGFB_VS_IL4_TREATED_ACT_CD4_TCELL_6H_DN	ADHD	-0.00069244	0.00749975	0.926437	26	0.41528	brain	PWAS	c7	0.926437	0.978284042	ART3,ACSF2,WFS1,NT5DC3,SLC16A7,RGMA,CPVL,ARSB,HDHD5,CPNE2,STING1,TNKS1BP1,EML1,ADD2,SCRN1,EGFR,TOR1AIP1,FBLN7,MVD,MERTK,RAB3D,PLD2,RAB3GAP2,OPLAH
GSE2770_TGFB_AND_IL4_ACT_VS_ACT_CD4_TCELL_6H_UP	ADHD	-0.000511142	0.00538077	0.924319	37	0.255495	brain	PWAS	c7	0.924319	0.978284042	HSD17B11,PPA2,CBR3,SPAG7,PLEKHM2,ACP6,EOGT,FAM171A1,SUN2,MPRIP,WDR6,EPRS1,USP7,PPP2R5A,AK3,DCPS,DNPH1,HEBP2,CMPK1,ESD,DPP7,YWHAH,SCCPDH,PANX1,PLEKHB1,STIM1,HDHD2,NFU1,ACE,ULK3,SLC25A15
GSE30971_CTRL_VS_LPS_STIM_MACROPHAGE_WBP7_HET_4H_DN	ADHD	0.00062371	0.00666198	0.925409	35	0.75152	brain	PWAS	c7	0.925409	0.978284042	PARL,NFXL1,MACF1,MNDA,RASA1,PIP4K2A,IDH2,PTGFRN,CPT1A,LPCAT2,UROS,MLEC,FOXRED1,ABHD12,S100A4,CALCOCO1,ADI1,PON2,CCS,MERTK,ABHD11,KIAA0513,DNAJB1,ABCD3,CRYL1,DDAH2,ABHD6,PAK1,GLUD1,AP2A2,THRAP3
GSE36392_TYPE_2_MYELOID_VS_MAC_IL25_TREATED_LUNG_UP	ADHD	0.00112885	0.0117202	0.923269	14	0.365415	brain	PWAS	c7	0.923269	0.978284042	CPE,SRXN1,GNA13,IGSF21,NCAN,FGD4,RPH3A,FLNC,RDH11,STMN4,MGMT,LAMA1,ADPRHL1,PXK
GSE3920_UNTREATED_VS_IFNG_TREATED_FIBROBLAST_UP	ADHD	-0.000494983	0.00529618	0.925538	32	0.157696	brain	PWAS	c7	0.925538	0.978284042	ELP3,EFHD2,NANS,TAPBPL,GAS7,THG1L,CARMIL1,BHMT,RIPK2,TKT,PLCB3,TSFM,ALAD,TMEM120A,CASP1,RPA2,KYAT3,SCLY,ACTR1B,TIMM13,ADSL,FAM185A,CYB561,RDH13,COQ7
GSE3982_MAC_VS_EFF_MEMORY_CD4_TCELL_DN	ADHD	-0.000672797	0.00713313	0.924855	23	0.340585	brain	PWAS	c7	0.924855	0.978284042	CD38,NDRG1,SYNE1,KCNN3,PBXIP1,MCC,AMACR,HMGN1,BTN2A1,PDE4B,STXBP6,KIF21B,INPP4A,SEC24C,HSPA1L,SLC41A3,FN3KRP,DBT
GSE41176_UNSTIM_VS_ANTI_IGM_STIM_TAK1_KO_BCELL_1H_UP	ADHD	0.0006026	0.00649499	0.926079	23	0.0981947	brain	PWAS	c7	0.926079	0.978284042	CCDC32,ALDH18A1,PPFIBP1,CCDC91,SBF2,HMBS,PLSCR1,LGALS1,TPP1,NDUFB9,LARS2,NARS2,DNPH1,RIC8A,S100A13,RMDN1,SYNJ2,CASP1,UFL1,GALM,OAS1,STXBP5,MMUT,GYG1,FAF1
GSE43955_TH0_VS_TGFB_IL6_TH17_ACT_CD4_TCELL_1H_DN	ADHD	0.000821942	0.00864518	0.924255	20	0.590893	brain	PWAS	c7	0.924255	0.978284042	GUF1,NEK1,CLGN,CRYAB,TPBG,STK10,FER,SRA1,FLCN,HEBP1,PSMG1,AARS1,HBG2,CPS1,LRPPRC,LY6H,NFU1,MRPL9,VWA7,GFM1,MAP6
GSE46606_UNSTIM_VS_CD40L_IL2_IL5_3DAY_STIMULATED_IRF4HIGH_SORTED_BCELL_DN	ADHD	-0.000934398	0.00983641	0.92432	17	0.099231	brain	PWAS	c7	0.92432	0.978284042	VWA5B2,HSD17B11,SYN3,KCNN3,PMVK,AMZ2,SIRT5,CDH9,PLXNA1,CADPS2,DNAJC11,GSTM2,MMS19,SCAI,VAT1L,SARS2,KBTBD3,PPP1R14C
GSE7509_UNSTIM_VS_FCGRIIB_STIM_DC_UP	ADHD	0.000824966	0.00875274	0.924909	19	0.183999	brain	PWAS	c7	0.924909	0.978284042	PMVK,PTGR1,C2CD2L,PPIL1,NINJ2,IDH2,TOM1L2,AK3,GPT,JAM2,CSDC2,FARP1,TIMM50,GAMT,VCL
GSE8621_UNSTIM_VS_LPS_PRIMED_UNSTIM_MACROPHAGE_DN	ADHD	0.000802847	0.00853731	0.925077	26	0.85605	brain	PWAS	c7	0.925077	0.978284042	DDI2,NDUFA6,GLRX3,PGD,C15orf40,GRAMD2B,COG7,OSBPL11,NME2,TRAF3,RPL13,NARS2,GSKIP,OGFOD2,UQCR10,ANKMY2,MDH2,TREX1,SYNJ1,RAB29,ADAR,TOMM70,PPP1R12C,LUZP1
GOBP_COGNITION	ADHD	-0.000711527	0.00783534	0.927644	29	0.221104	brain	PWAS	c5	0.927644	0.978526239	SLC7A11,ATP8A1,GM2A,SLC1A1,HTT,CBR3,PRKN,RASGRF1,ARL6IP5,ABCC8,TPBG,RGS14,PRKAR2B,EIF2AK4,CHL1,PSEN1,PLCB1,PDE1B,S100B,RIC8A,NDRG4,EGFR,SLC1A4,ADCY3,EPHB2,SYNJ1,CNTN2,ATAD1,BRSK1,AGT,SERPINF1
GOCC_GOLGI_APPARATUS_SUBCOMPARTMENT	ADHD	0.000651444	0.00716799	0.927586	39	0.692778	brain	PWAS	c5	0.927586	0.978526239	ATP8A1,GCC2,GOLGA3,TGOLN2,CORO7,AP1G1,WIPI1,TMEM230,PICK1,IGF2R,SCAMP1,BAIAP3,STX6,AP4E1,COG7,LLGL1,LPCAT2,ASAP2,FAM91A1,ARFGEF2,RELCH,ELAPOR1,CCDC91,TRAPPC4,INPP5E,SCFD1,MYO1B,RAB29,PLPP3,RAB27B,CLASP2,CA4,HID1,GGA3,SCAMP5,STX4,HLA-A,NSF,HLA-DRB1
GSE1740_UNSTIM_VS_IFNA_STIMULATED_MCSF_IFNG_DERIVED_MACROPHAGE_DN	ADHD	0.000578011	0.00637448	0.92775	28	0.562707	brain	PWAS	c7	0.92775	0.978526239	NFXL1,GUF1,C2orf69,HTT,ECH1,MKRN2,CTNNAL1,FRRS1L,HDHD5,EMB,NOP56,TKT,PPM1F,ZZEF1,RAP2A,SNX30,SURF1,UQCR10,AKR1B1,NDUFAF7,ADI1,POMGNT2,PIK3CD,TTLL12,GSTP1,GGA3,BPNT1
GSE17721_0.5H_VS_8H_GARDIQUIMOD_BMDC_UP	ADHD	-0.000485096	0.00530498	0.927142	36	0.709352	brain	PWAS	c7	0.927142	0.978526239	GM2A,ELP3,ADH5,NANS,NAGA,ALDH18A1,NNT,HINT1,NOP56,SNAP47,PPP2R5C,MIA2,ACYP1,PNPO,DTYMK,RPL13,PSMG1,COQ5,SLC7A5,ARHGAP1,LSS,FUCA2,NUP210,ACOT7,GALM,C9orf64,PON2,SND1,RECQL,TIMM50,MYDGF,EPRS1,OSBPL2,COMTD1,EEF1AKMT1,THRAP3
GSE25087_FETAL_VS_ADULT_TCONV_UP	ADHD	-0.00062	0.00680395	0.927394	33	0.0747917	brain	PWAS	c7	0.927394	0.978526239	CD38,SUCLG1,TARS1,ATIC,PTPRK,FSCN1,NOP9,CTSB,PIP4K2A,ANXA2,OSBPL11,NME1,LPCAT2,MTERF4,SLC16A1,SSBP1,COQ5,SLC7A5,CISD1,CTSC,UQCR10,COTL1,BTN2A2,RCN1,AIF1L,SQOR,FBLN7,COA7,APRT,ME2,PLEKHA5,ADSL,ECHDC1,PRDX1,PAK1,EPRS1,SORD,GLUD1
GSE369_SOCS3_KO_VS_WT_LIVER_DN	ADHD	0.000734249	0.00807296	0.927531	27	0.453399	brain	PWAS	c7	0.927531	0.978526239	CAMK1G,RRM2B,DCK,CCDC32,LACTB,ANKRD16,NNT,SIK3,ACTN1,TAX1BP1,CPT1A,AK3,PLGRKT,GSKIP,CALCOCO1,RELCH,EVI5L,STX17,COX20,DLG1,SUSD5,RASA2
GSE6092_UNSTIM_VS_IFNG_STIM_AND_B_BURGDORFERI_INF_ENDOTHELIAL_CELL_DN	ADHD	0.000778401	0.00850196	0.927051	20	0.0649967	brain	PWAS	c7	0.927051	0.978526239	NECAB2,SLC2A5,SEPTIN3,PCYOX1L,DNM1,MTMR10,ABCB8,DNPH1,LRPPRC,PDE1C,PLEKHA6,FAM131B,GSTM2,STXBP6,CNTN2,PRODH,VAT1L,PDCD6IP,ERLIN1,GAA
GSE14308_TH17_VS_INDUCED_TREG_UP	ADHD	-0.000758755	0.00844122	0.928377	27	0.246124	brain	PWAS	c7	0.928377	0.978784079	STX7,VAMP1,ABCG2,WASHC4,TOR1B,FAM172A,H1-0,ATOX1,SIK3,VIPAS39,SSBP1,AK3,MKRN1,OSBPL8,CCDC92,TMOD3,OLA1,ZC2HC1A,DHRS7,IQSEC1,SRI,TIPRL,ERLEC1,YOD1,DNAJB4,ALKBH4,PPP1R12C,GYG1
GSE16385_ROSIGLITAZONE_IL4_VS_IFNG_TNF_STIM_MACROPHAGE_UP	ADHD	0.000614994	0.00682726	0.928224	26	0.396658	brain	PWAS	c7	0.928224	0.978784079	GCC2,CHMP7,HAGH,MICAL1,ACTN1,MYOM2,GIMAP4,ALDH5A1,SARDH,OSBPL8,PIP4K2C,BAG3,QPCT,BTN3A3,BTN2A1,ADD3,SEMA4D,THUMPD1,NAXD,PITPNC1,HSPA1L,PANK4
GSE5589_WT_VS_IL6_KO_LPS_STIM_MACROPHAGE_180MIN_DN	ADHD	0.00144646	0.0161106	0.928459	11	0.309774	brain	PWAS	c7	0.928459	0.978784079	SYNPO2,MICAL3,TTC5,KALRN,CPNE7,SHD,VPS13A,DEPDC5,POMGNT2,AVL9,MRAS
GOBP_REGULATION_OF_REGULATED_SECRETORY_PATHWAY	ADHD	0.00119335	0.0133215	0.92862	16	0.882925	brain	PWAS	c5	0.92862	0.978790565	STX1A,AP1G1,FER,BCR,BAIAP3,MICAL1,ITGB2,RAB5A,RPH3A,RAB15,DOC2A,LYN,RAB3D,PRKCB,STXBP5,SLC4A8,GIPC1,SYT1,SCAMP5,STX4,ITGAM
GSE24574_BCL6_HIGH_TFH_VS_NAIVE_CD4_TCELL_DN	ADHD	-0.000585395	0.00655078	0.928794	26	0.0950628	brain	PWAS	c7	0.928794	0.978810749	PAICS,IMMT,LRRFIP1,CAND1,CD200,PGD,EEF1E1,CDS2,RRAS2,TOR1B,KIF3A,LPCAT1,HOMER1,NOP56,FSCN1,UMPS,ATP1B3,GPX1,CSTB,CALU,SLC7A5,ADO,SRI,PRDX3,GLS,UBA2,MYDGF,PRDX1,PSMD9,PLEC
GOBP_PALLIUM_DEVELOPMENT	ADHD	-0.000870891	0.00977884	0.929035	16	0.220602	brain	PWAS	c5	0.929035	0.978901523	MGARP,ANXA3,ATP2B4,ATIC,PSEN1,GART,PLCB1,EGFR,BCAN,RTN4,ROBO1,BNIP3,CRK
GOBP_REGULATION_OF_PROTEIN_UBIQUITINATION	ADHD	-0.00114685	0.0129846	0.929619	11	0.111698	brain	PWAS	c5	0.929619	0.978990541	RCHY1,WFS1,PRKN,CAMLG,RIPK2,PEF1,PSEN1,GCLC,TSPO,FBXO2,UFL1,BAG5,FKBP1A,LIMK1,DCUN1D2,NXN
GOBP_RESPONSE_TO_OSMOTIC_STRESS	ADHD	-0.00134693	0.015276	0.929739	14	0.960824	brain	PWAS	c5	0.929739	0.978990541	STK39,OXSR1,RCSD1,ITGA2,MLC1,MICU1,AKR1B1,PTK2B,TSPO,CASP1,LRRC8A,LRRC8C,FBP1,NOLC1,SORD
GSE13522_CTRL_VS_T_CRUZI_Y_STRAIN_INF_SKIN_129_MOUSE_DN	ADHD	0.000550791	0.00622211	0.929462	31	0.64214	brain	PWAS	c7	0.929462	0.978990541	BIN1,VASN,SUSD2,MYORG,SWAP70,HOMER2,NUDCD3,CAST,IGF2R,CCT6B,PFAS,TOM1L2,CERS4,ATP1B3,LYSMD2,SFXN3,FAM118B,ESYT2,CCDC92,LRRC8C,PITPNB,PLCL1,KCNJ9,STAM2,CYBRD1,ANKRD29,PEAK1,TPPP3
GSE24726_WT_VS_E2_2_KO_PDC_DAY4_POST_DELETION_UP	ADHD	0.000575173	0.006492	0.929402	34	0.499093	brain	PWAS	c7	0.929402	0.978990541	TGM2,RAPGEF2,PPA1,DDHD1,AGPAT4,HSD17B12,RMDN3,ETHE1,PLSCR1,CRELD2,HOMER1,PELO,ATOX1,RABGGTA,PAG1,ITGB2,FARP2,AACS,SLC16A1,AARS1,CDC37L1,TSPO,MTHFR,LRRC8C,HLA-DRB1,PSMB9,GFPT1,MANF,DNAJB1,GPX4,CUL2,NPEPPS,AGRN,COMTD1,COQ7,ECHS1
GSE12198_CTRL_VS_LOW_IL2_STIM_NK_CELL_UP	ADHD	0.000533502	0.00606836	0.929944	31	0.819586	brain	PWAS	c7	0.929944	0.979043308	NAAA,FAM120B,NDRG1,STK39,DIAPH1,MKRN2,IQSEC1,DGKE,AP3D1,ALDH6A1,IDH2,TAX1BP1,TRPV2,ATP13A2,ARHGAP1,HINT3,CCDC92,NUDT14,VPS13C,MSRA,ACTN2,MTHFR,IDNK,LPIN1,HIBCH,OMG,ICAM1,TSTD1,PPOX,CAPN2,MVD,NT5C3A
GSE43955_TH0_VS_TGFB_IL6_TH17_ACT_CD4_TCELL_30H_DN	ADHD	-0.00064679	0.00739908	0.930342	26	0.964794	brain	PWAS	c7	0.930342	0.979299214	HSD17B11,SCRG1,CBR1,DNAJC13,NUP93,CAND1,SBF2,SLC7A8,SRA1,RARS1,HDHD5,ARMC10,RABGGTA,HCLS1,LONP1,DGUOK,UROS,PMM2,SULT4A1,SIRT3,ACTN2,PTER,RRM1,THOP1,TOMM70,PLXND1,MRM3
GOBP_NUCLEOSIDE_TRIPHOSPHATE_BIOSYNTHETIC_PROCESS	ADHD	0.000641346	0.00750801	0.931926	23	0.632819	brain	PWAS	c5	0.931926	0.980476739	NDUFV3,DNAJC30,NDUFA6,NUDT2,SDHA,FLCN,AK5,NDUFB9,NME1,NME2,DTYMK,DGUOK,AK3,SLC25A13,CTPS1,CMPK1,NME7,ATP5PO,AK4,DMAC2L,SLC25A12,ADK
GSE17721_POLYIC_VS_GARDIQUIMOD_2H_BMDC_DN	ADHD	0.000546109	0.00637657	0.93175	30	0.543635	brain	PWAS	c7	0.93175	0.980476739	CD38,ANXA6,MGARP,OXR1,SRXN1,AMPD3,DDHD1,NUP93,ABHD10,AP1G1,PLCD1,OXSR1,TPBG,ABLIM1,CDH6,CARMIL1,PMPCB,PFKM,ACOT1,CENPV,SHD,HRAS,RIOX2,GSTM1,GSTM5,TMED5,IDNK,GNAQ,AP5M1,ICAM1,PITPNC1,CPNE1,HLA-DRB1
GSE3982_DC_VS_EFF_MEMORY_CD4_TCELL_DN	ADHD	0.00067036	0.00784387	0.931893	17	0.279621	brain	PWAS	c7	0.931893	0.980476739	AKT3,SYNE1,PCYOX1L,UBAP2,CCP110,SIK3,PDLIM2,BTN3A3,LPIN1,HBS1L,KIF21B,GGPS1,NT5E,SIRPG,HSPA1L,MIA3,CWF19L1
GOBP_CELLULAR_RESPONSE_TO_TOXIC_SUBSTANCE	ADHD	-0.000386304	0.00459099	0.932942	40	0.765801	brain	PWAS	c5	0.932942	0.980949387	MGST2,SOD3,TXNRD1,ADH5,CAT,PRKN,SRXN1,ABCG2,SOD2,CERS1,GPX1,GSTZ1,PRDX5,RDH11,TXN,HBG1,HBG2,MGST1,ESD,GSTM2,GSTM1,GSTM3,PRDX3,CCS,FABP1,GSTP1,TXNDC17,GPX4,PRDX1,AKR1A1,NQO1,PRXL2B,GFER,GSTO1,HP,MTARC2,MTARC1,NXN
GSE2770_TGFB_AND_IL4_VS_IL4_TREATED_ACT_CD4_TCELL_6H_DN	ADHD	0.000659992	0.00784998	0.932996	26	0.697868	brain	PWAS	c7	0.932996	0.980949387	MSMO1,NDRG1,LRPAP1,C1QBP,CAND1,GLRX3,USP47,TOR1B,SRA1,NOP9,SYNM,LYSMD2,PGP,SCO2,LONP1,SNX30,RELCH,SERAC1,MTHFR,IDH3A,UAP1L1,FAM177A1,DLD,PPIF,DNAJB4
GSE41176_WT_VS_TAK1_KO_ANTI_IGM_STIM_BCELL_3H_UP	ADHD	0.000847637	0.0100782	0.932972	13	0.131343	brain	PWAS	c7	0.932972	0.980949387	ECH1,AMPH,MIF,CZIB,COQ6,BORCS7,GALK2,MRPL10,OPA3,FBP1,NIPSNAP3A,PDE4B,ACAA2,NT5C3A,GPN2
GSE42021_CD24HI_VS_CD24LOW_TCONV_THYMUS_DN	ADHD	-0.000499337	0.0059257	0.932845	28	0.0536795	brain	PWAS	c7	0.932845	0.980949387	CD38,TGM2,ADPGK,APOL2,TAPBPL,SLC7A2,BCL2L13,GLRX,SOD2,IFI30,LARS2,GUK1,ACTN2,BTN3A3,WARS1,CASP1,AK4,USP15,PSMB9,SQOR,CDK18,CFH,FAS,IFIT2,SLC25A22,PLSCR4,DOCK4,TFG,LXN,ERLIN1,HLA-G,HLA-A
GOBP_NUCLEOSIDE_DIPHOSPHATE_METABOLIC_PROCESS	ADHD	0.000441612	0.00535928	0.934328	39	0.366312	brain	PWAS	c5	0.934328	0.981963567	ADPGK,RRM2B,TIGAR,PGAM2,FLCN,AK5,PFKP,PFKM,UMPS,PSEN1,PFKL,NME1,NME2,DTYMK,AK3,GUK1,CMPK1,NME7,AK4,FBP1,ENTPD2,PGM1,LDHA,TREX1,EIF6,RRM1,NT5E,DLG1,GALK1,DHODH,P2RX7,DHTKD1,NUDT5,ENTPD3,ARL2,TPI1
GOBP_PLASMA_MEMBRANE_ORGANIZATION	ADHD	-0.000643714	0.00784243	0.934582	28	0.973704	brain	PWAS	c5	0.934582	0.981963567	ANXA6,NDRG1,CHMP7,MYH9,BIN1,PLEKHM2,PLSCR1,CHMP4A,ANXA2,PRKCD,CHMP1A,MTSS2,PACSIN3,GSN,MYOF,STX2,PACSIN2,CHMP3,ANO6,DYSF,PLSCR4,P2RX7,VPS4A,OSBPL2,STX4,PLEC,NSF
GSE1460_DP_VS_CD4_THYMOCYTE_DN	ADHD	-0.000637263	0.00771487	0.934168	33	0.108236	brain	PWAS	c7	0.934168	0.981963567	ART3,ABCA8,TBC1D4,ARL6IP5,RAB8B,PRKCA,DIAPH1,PLEKHA1,ABLIM1,STK10,CTSB,ACTN1,SRPRB,TRAF3,SFXN3,RIOX2,COTL1,ASAH1,CASP1,IQSEC1,PDE4B,CD55,RAB29,PIK3CD,PCYOX1,ROBO1,PDIA4,HLA-B,ASAP3,VCL,EHD1
GSE360_T_GONDII_VS_B_MALAYI_LOW_DOSE_MAC_UP	ADHD	0.000633763	0.00771176	0.934503	24	0.606311	brain	PWAS	c7	0.934503	0.981963567	IDUA,DNAJC13,H6PD,ALDH1B1,DDT,PGGT1B,TOMM34,LIG3,ATIC,CCP110,PMPCB,PFKM,IDH2,FLNB,PDXK,CPT1A,CALCOCO1,CPM,REPS1,PCM1,ATXN3,PC,SLC5A6,ACADVL,EHD1
GOBP_OXIDATIVE_PHOSPHORYLATION	ADHD	-0.000630688	0.00775481	0.935181	22	0.866775	brain	PWAS	c5	0.935181	0.982235366	NDUFV3,C2orf69,DNAJC30,ISCU,NDUFA6,COA6,COQ9,BID,SDHA,NDUFB9,DGUOK,UQCR10,ATP5PO,AK4,FXN,DLD,CHCHD2,PPIF,NIPSNAP2,COX15,NDUFAF1
GOBP_REGULATION_OF_PROTEASOMAL_UBIQUITIN_DEPENDENT_PROTEIN_CATABOLIC_PROCESS	ADHD	0.00100605	0.0126378	0.93655	10	0.272279	brain	PWAS	c5	0.93655	0.982235366	RCHY1,PRKN,NUB1,USP14,MKRN2,CAMLG,UBQLN4,PSEN1,GCLC,USP7,UFL1,BAG5,SVIP,GNA12,GIPC1
GSE14769_UNSTIM_VS_60MIN_LPS_BMDM_DN	ADHD	0.00078146	0.00980045	0.936446	14	0.166657	brain	PWAS	c7	0.936446	0.982235366	PLSCR1,CD14,SOD2,RIPK2,DDX5,ICAM1,PLSCR4,DNAJB4,TNS3,F3,HLA-B,EHD1,HLA-G
GSE17721_LPS_VS_GARDIQUIMOD_0.5H_BMDC_UP	ADHD	-0.00052268	0.00649842	0.935894	31	0.439925	brain	PWAS	c7	0.935894	0.982235366	HADH,STBD1,ANXA6,CLYBL,TBCA,PTPN1,ABCG2,CD14,SOD2,DECR1,MAP2K1,EIF2AK4,TAX1BP3,EPDR1,FOXRED1,PEX6,BBOX1,LRRC57,GSTM5,WARS1,CASP1,DPP7,CAPN2,PRODH,RTN4,LMCD1,PLEKHA5,CLASP2,MINDY1,NUDT5,HP
GSE17721_PAM3CSK4_VS_GADIQUIMOD_1H_BMDC_DN	ADHD	-0.00045406	0.00563125	0.935734	35	0.474408	brain	PWAS	c7	0.935734	0.982235366	ANXA6,HSP90B1,TMEM51,CBR3,C1QBP,ACADM,MPHOSPH6,EEF1E1,TRIM25,NUDCD2,CANX,DECR1,PPP2R5C,HCLS1,PSEN1,CTNND1,PTGR2,GMFB,RIOX2,GLTP,NKIRAS1,CPNE3,SERAC1,ASAH1,IDH3A,YWHAH,CFL2,GALC,TOR1AIP2,NQO2,BDH1,MRPL9,BPNT1,ASPA,DBT,GYG1
GSE22886_IGA_VS_IGM_MEMORY_BCELL_UP	ADHD	-0.00044866	0.0056099	0.936256	32	0.223656	brain	PWAS	c7	0.936256	0.982235366	DGKQ,GNB1L,STK39,CBR3,TBC1D4,FARS2,EOGT,ATP2B4,RARS1,TST,BAIAP3,PRKAR2B,TSFM,RALY,HRAS,DAAM1,LGALS3,CRABP1,PSAT1,SLC25A12,NT5E,MOCS1,SLC4A8,FAS,ADK,MTARC2,SULT1A1,FAIM
GSE22935_WT_VS_MYD88_KO_MACROPHAGE_DN	ADHD	-0.000370392	0.00457418	0.935462	43	0.171925	brain	PWAS	c7	0.935462	0.982235366	SLC1A1,SPARCL1,ALDH1A3,NT5DC3,IMMT,PDE2A,MLYCD,CD200,IVD,ETFB,HLCS,AKAP12,TIGAR,MPZL1,HAGH,HOOK1,CES1,FLNC,SCRN1,MYOM2,PACSIN3,GSN,ADHFE1,FBXO2,L2HGDH,TOR1AIP2,FAH,MPZ,KYAT3,ACY3,SPRYD4,NQO1,FN3K,RHOT2,EXOC6
GSE24210_IL35_TREATED_VS_RESTING_TREG_UP	ADHD	-0.00107833	0.0133457	0.935601	13	0.549587	brain	PWAS	c7	0.935601	0.982235366	PDE2A,GAS7,H1-0,RABGGTA,CSTB,GNG8,NAPB,LRRC8C,THSD7A,LIMK1,PLSCR4,CTSZ,GLS2,GYG1
GSE26030_UNSTIM_VS_RESTIM_TH17_DAY15_POST_POLARIZATION_DN	ADHD	-0.00054403	0.00678952	0.936136	36	0.0442514	brain	PWAS	c7	0.936136	0.982235366	QDPR,ABCA5,STX7,ARL6IP5,PGD,RAB8B,MCCC1,SLC7A2,GDI2,PI16,SLC7A8,FNBP1,PIP4K2A,TKT,CSTB,KIFBP,LGALS3,RIT2,COTL1,SYNJ2,ASAH1,ACAP2,HGH1,SYNJ1,ICAM1,ANO6,ADAR,RTN4,OGFR,CLASP2,DNAJB1
GSE5463_CTRL_VS_DEXAMETHASONE_TREATED_THYMOCYTE_UP	ADHD	-0.000600193	0.00743789	0.935685	30	0.647671	brain	PWAS	c7	0.935685	0.982235366	MSMO1,TBC1D1,BIN1,TMEM230,FNBP1,CRELD2,LGALS1,IGF2R,SIRPA,MPRIP,UNC45A,HIBADH,VTA1,RDH11,ALCAM,CISD1,PPTC7,STX2,CACNA2D1,TRAPPC5,NUDT3,YWHAH,LPIN1,FKBP1A,HDHD2,FARSB,SEPTIN9,TPRG1L
GSE9239_CTRL_VS_TNF_INHIBITOR_TREATED_DC_DN	ADHD	0.000630048	0.00786194	0.936127	22	0.710096	brain	PWAS	c7	0.936127	0.982235366	TRIM2,CLGN,GOLGA3,DCK,DGKE,ADA,CCDC124,CCP110,NUAK1,GPD1L,UMPS,NMT1,SLC7A5,PREP,CTPS1,OXNAD1,QPCT,MTAP,THOP1,TOMM70,LRRC40,SLC27A2,PLXND1,ENDOD1,GAMT,NASP,NOLC1
GSE2770_IL12_ACT_VS_ACT_CD4_TCELL_6H_DN	ADHD	-0.000946428	0.0119692	0.936976	10	0.368819	brain	PWAS	c7	0.936976	0.982384469	CNPY4,B3GLCT,COA1,HOMER1,MPP7,PLGRKT,IBA57,SCCPDH,MFSD6,EPB41,DPP6,LYSMD1
GSE339_CD4POS_VS_CD4CD8DN_DC_UP	ADHD	0.000487027	0.00616204	0.937003	25	0.283128	brain	PWAS	c7	0.937003	0.982384469	NDUFV3,LSP1,FAM114A2,LPCAT1,TPP1,SIRPA,HDDC2,PIP4K2A,PNPO,NAPA,TOM1,PDE1B,ARHGEF25,ACTN2,NUDT3,PGM1,CNDP2,DLG1,DPCD,AGRN,MIA3,ECHS1,DPYSL4,HLA-G
GSE14386_UNTREATED_VS_IFNA_TREATED_ACT_PBMC_MS_PATIENT_DN	ADHD	0.000830914	0.0106124	0.937592	13	0.462275	brain	PWAS	c7	0.937592	0.982596935	CD38,NDRG1,F13A1,ARHGAP21,VCAN,IFI30,ISOC1,NINJ2,SHMT1,CPT1A,SRGAP3,TPD52,CAPG,LCLAT1,SERPINB9,UBASH3B,GSTO1
GSE22886_TH1_VS_TH2_48H_ACT_UP	ADHD	0.000696676	0.00890932	0.937672	21	0.37846	brain	PWAS	c7	0.937672	0.982596935	SORBS1,RIPK2,SMYD5,SLC15A2,PLXNB2,DDAH1,LGALS3,MOBP,CDC42BPB,RTN1,DECR2,NRCAM,FAH,KIF21B,RAP1GAP,AGT,TCP11L1,SARS2,GLS2,FN3K,MRAS,CTSH
GSE9960_GRAM_POS_VS_GRAM_NEG_AND_POS_SEPSIS_PBMC_DN	ADHD	0.000653444	0.0083205	0.937403	23	0.18087	brain	PWAS	c7	0.937403	0.982596935	LBP,LRPAP1,VAMP1,RASGRF1,EPHX2,RAB8B,PLEKHA1,SRA1,PICK1,GNAZ,ATP1B3,RDH11,ERO1A,H1-2,NMRK1,C19orf53,RASAL1,FLOT2,HP,EHD1
GSE19888_CTRL_VS_TCELL_MEMBRANES_ACT_MAST_CELL_PRETREAT_A3R_INH_UP	ADHD	-0.000417471	0.00535319	0.93784	38	0.95982	brain	PWAS	c7	0.93784	0.982610085	ALDH1A3,C12orf73,SLC30A9,PDE2A,AGL,TARS3,HEXB,APPL2,AKAP12,CMBL,DCAF6,SNAP47,SYNM,ACOT2,PNMA8B,SLC39A6,AAMDC,S100B,ANKMY2,CACNA2D1,ASPH,ELAPOR1,PHYHD1,EFEMP1,HBS1L,WARS2,RAB3B,GLO1,FN3K,SELENBP1,VKORC1,MLF1
GSE29618_MONOCYTE_VS_PDC_UP	ADHD	0.000572904	0.00740778	0.938355	25	0.729189	brain	PWAS	c7	0.938355	0.982986734	ACSL1,EFHD2,GAS7,BLVRA,CD14,CAST,SOD2,SIRPA,ITGB2,HEBP1,TKT,ALDH3A2,MEGF9,S100A4,LGALS3,QPCT,TSPO,ASAH1,CASP1,CAPN2,PPIF
GOBP_CELL_MATRIX_ADHESION	ADHD	-0.000802958	0.0104732	0.938888	31	0.139003	brain	PWAS	c5	0.938888	0.983219193	CDH13,LIMS1,PLEKHA2,PPFIA2,MACF1,SORBS1,CLASP1,NID2,SDC4,ITGA2,BCR,DUSP3,RASA1,HRG,ITGB2,ACTN1,PPM1F,EPDR1,RRAS,PTPRK,PTK2B,GFUS,ACTN2,ROCK2,SLK,CORO1C,ITGA6,PEAK1,CLASP2,VCL,ITGAM
GSE7219_WT_VS_NIK_NFKB2_KO_DC_DN	ADHD	0.000594574	0.0077379	0.938752	28	0.947958	brain	PWAS	c7	0.938752	0.983219193	GM2A,PDE2A,LRRFIP1,MACF1,MTX3,RCSD1,NLN,SLC25A27,AS3MT,PPP2R5C,GPD1L,ADD3,PHYHD1,ACOT7,MTAP,LPIN1,CD55,CAB39L,WDR37,ME2,HAAO,TSPAN2,SIDT1,ECHDC1,DGKA
GSE2770_UNTREATED_VS_TGFB_AND_IL12_TREATED_ACT_CD4_TCELL_2H_DN	ADHD	-0.000544449	0.00717098	0.93948	30	0.667939	brain	PWAS	c7	0.93948	0.983513263	ADPGK,CAMK1G,ALDH1A3,NANS,STK39,GOLGA3,ALDH18A1,EMC1,SDC4,BAIAP3,PRKAR2A,PDLIM2,PNPLA7,ACO1,TDRD7,CDC42BPB,UBE3B,OMG,PLCL1,FAAH,HDGF,APRT,FABP1,THOP1,SLC44A2,FARP1,MRPL9,LUZP1
GSE37416_0H_VS_6H_F_TULARENSIS_LVS_NEUTROPHIL_UP	ADHD	-0.000540683	0.00710629	0.939351	33	0.0895376	brain	PWAS	c7	0.939351	0.983513263	HSD17B11,ZMPSTE24,TBC1D1,IRAG1,CZIB,C2CD2L,RNASET2,SCAMP1,MPZL1,RASA1,SEC23A,ARSA,LPCAT2,CARHSP1,ARHGAP1,KCTD21,ATP13A1,TSPO,ACAP2,YWHAH,GCA,PSMF1,NRDC,TSPAN2,NASP,NUDT5,VCL,EXOC6,GLUD1,GAA
GOBP_REGULATION_OF_SMALL_MOLECULE_METABOLIC_PROCESS	ADHD	0.000360706	0.00479617	0.94005	54	0.418594	brain	PWAS	c5	0.94005	0.983918069	SLC7A11,PDK2,CLYBL,DGKQ,ZMPSTE24,MLYCD,PRKN,ACADM,DNAJC30,SEC14L2,H6PD,EPHX2,SORBS1,ATP2B4,APPL2,SIRT5,TIGAR,BHMT,NLN,FABP3,PSEN1,PGP,COX11,CPT1A,AKR1C3,CES1,USP7,PTK2B,PPTC7,COQ3,POR,TSPO,GPT,CDA,PANK2,LCMT1,AK4,FBP1,ME1,TREX1,EIF6,ME2,PDK1,SLC25A12,FABP1,P2RX7,ACADVL,HPCA,ARL2,ERLIN1
GSE4748_CTRL_VS_CYANOBACTERIUM_LPSLIKE_STIM_DC_3H_UP	ADHD	-0.000757307	0.0100912	0.940178	18	0.0496074	brain	PWAS	c7	0.940178	0.983918069	MGST2,SNX25,RGS12,DOCK5,FAM107B,VAMP1,HLCS,PI16,DPY19L1,SUN2,SLC25A27,FGD4,CDC37L1,PPTC7,VAMP5,CRLF3,ARHGAP25,PRKCB,OSBPL2,TPRG1L,BLOC1S2
GOBP_POLYOL_METABOLIC_PROCESS	ADHD	0.00061749	0.00827784	0.940537	25	0.453099	brain	PWAS	c5	0.940537	0.984130835	QDPR,NAAA,PCBD1,PPIP5K2,ISYNA1,PCK2,IMPA1,SPR,PGP,PLCB1,SHPK,COQ3,PTK2B,SYNJ2,ASAH1,INPP5E,NUDT3,SYNJ1,PLPP3,INPP4A,GALK1,BPNT1,SORD,INPP5A,TPI1
GOBP_MEMBRANE_BIOGENESIS	ADHD	0.000993883	0.0133661	0.940725	14	0.411257	brain	PWAS	c5	0.940725	0.984159721	GAK,CHMP7,CHMP4A,ANXA2,CHMP1A,LRP4,STX2,UBXN2B,RFTN1,PACSIN2,EPHB2,CHMP3,VPS4A,STX4
GSE28726_ACT_CD4_TCELL_VS_ACT_VA24NEG_NKTCELL_UP	ADHD	0.000418278	0.00563957	0.940876	32	0.54565	brain	PWAS	c7	0.940876	0.984159721	CPOX,IMMT,GGCT,SLC16A7,MIF,RRAS2,TOR1B,PGGT1B,LPCAT1,RIPK2,MRPS27,NOP56,HDDC2,ATP1B3,NMT1,NME1,TXN,GBE1,OSGEP,PNP,ADO,RCN1,RPA2,IDH3A,FXN,LDHA,PDIA3,DDX18,NT5E,UBA2,TXNL4A
GSE15930_NAIVE_VS_48H_IN_VITRO_STIM_IFNAB_CD8_TCELL_UP	ADHD	0.00052138	0.00706815	0.941198	21	0.118111	brain	PWAS	c7	0.941198	0.984333646	SLC7A11,CAT,NAGA,MYORG,NGEF,MPP3,ARSA,TMED8,PDE1B,STX2,ARHGEF25,HINT2,RETREG2,CCDC93,PLEKHA5,DNAJB4,STK24,NQO1
GOBP_NEGATIVE_REGULATION_OF_EXTRINSIC_APOPTOTIC_SIGNALING_PATHWAY	ADHD	0.000735171	0.0102144	0.942623	10	0.567981	brain	PWAS	c5	0.942623	0.984862552	HTT,GPX1,GCLC,LGALS3,SCG2,ICAM1,ITGA6,GSTP1,FAIM2,FAIM
GSE10325_CD4_TCELL_VS_BCELL_UP	ADHD	0.000482313	0.00667493	0.942397	30	0.181363	brain	PWAS	c7	0.942397	0.984862552	PLCG1,CORO2A,TBC1D4,LRIG1,PRKCA,ATP2B4,RASGRP1,IGF2R,AK5,PIP4K2A,GPD1L,TRPV2,GIMAP4,S100A4,VAMP5,PRORP,SEMA4D,GNAQ,PLCL1,LGALS8,FKBP5,ITGA6,AAK1,INPP4A,SIRPG,DOCK9,CYB561,TMEM43,BNIP3
GSE10463_CD40L_AND_VA347_VS_CD40L_IN_DC_DN	ADHD	-0.000661374	0.00909992	0.942061	13	0.539852	brain	PWAS	c7	0.942061	0.984862552	PLEKHA2,ARPIN,ECH1,CTSH,RASGRF1,NUBP2,MRPS27,MICAL1,AK4,PTPA,NEU3,MRM3
GSE21927_C26GM_VS_4T1_TUMOR_MONOCYTE_BALBC_DN	ADHD	0.000683802	0.00958152	0.943106	25	0.340088	brain	PWAS	c7	0.943106	0.984862552	ATP8A1,GCC2,IDUA,NDRG1,SYNE1,MACF1,ARL6IP5,USP47,CLASP1,PLEKHA1,GLRX,PDE4C,HECTD4,LYRM9,CMPK1,ADD3,EPB41,AAK1,DLG1,PITPNC1,CNN2,CRYL1
GSE29164_UNTREATED_VS_CD8_TCELL_TREATED_MELANOMA_DAY3_DN	ADHD	-0.000533705	0.00732324	0.941903	23	0.0846509	brain	PWAS	c7	0.941903	0.984862552	CNPY4,PTPN1,RGS12,DDHD1,HSD17B4,RIPK2,AFDN,PNPO,TMED8,CDC37L1,MADD,GSN,MDH2,CASP1,ACOT7,RTN1,PANX1,OAS1,LGALS8,SSH2,SLC44A2,BCAS1,PRKCB,CTSZ,RAB37,LIME1,CTSH
GSE37605_C57BL6_VS_NOD_FOXP3_FUSION_GFP_TREG_DN	ADHD	0.000632165	0.00877952	0.942598	26	0.148389	brain	PWAS	c7	0.942598	0.984862552	TANGO2,PLEKHM2,ETFB,AKAP12,CD14,SDC4,GNAZ,GDE1,PVR,ATOX1,DOCK7,TSEN15,PLXNB2,NAGK,ABHD12,LRP4,MGST1,TMEM120A,OXNAD1,AVEN,LANCL1,UBA2,ASPA,EEF1AKMT1,EHD1
GSE9946_IMMATURE_VS_PROSTAGLANDINE2_TREATED_MATURE_DC_UP	ADHD	0.000927937	0.0129728	0.942976	13	0.613641	brain	PWAS	c7	0.942976	0.984862552	ACAN,SLC30A9,PNMA2,ISCU,UBAP2,FAM114A2,ABLIM3,CHGB,STMN4,PTK2B,SSTR2,TTC38,CNN3,ITGA6
STK33_NOMO_UP	ADHD	-0.000536571	0.00747767	0.942796	33	0.582173	brain	PWAS	c6	0.942796	0.984862552	GPRIN3,VWA5A,RAB8B,APPL2,SDC4,STX6,NUAK1,PTGFRN,GPNMB,KIFBP,CDC37L1,HINT3,RELCH,NKIRAS1,ASPH,UBE3C,SCG2,AUH,SEMA4D,CFL2,FNDC3A,CAB39L,PANX1,SYNJ1,ICAM1,LIMK1,GFPT1,MERTK,RETREG2,STAM2,HNMT,DOCK4,WBP2,NCEH1,GNA12,NPEPPS,CRK
VEGF_A_UP.V1_UP	ADHD	-0.000703935	0.00984698	0.94301	19	0.0397509	brain	PWAS	c6	0.94301	0.984862552	HTT,ETFB,PPFIA4,LMOD1,SDC4,EPHX1,KANK3,ME3,LYRM9,CALCOCO1,PLA2G4C,ICAM1,CLIP2,ECM1,TUB,CCS,MERTK,SMG6
GSE11961_GERMINAL_CENTER_BCELL_DAY7_VS_MEMORY_BCELL_DAY40_UP	ADHD	-0.000584249	0.00831124	0.943958	29	0.0580811	brain	PWAS	c7	0.943958	0.985252611	PLCG1,PGM2,PALD1,LRIG1,PRKCA,CPVL,SUN2,IGF2R,GRAMD2B,NINJ2,ANXA2,FLNB,PRKAR2A,SORBS3,CALU,PPP2R5A,PLPP6,S100B,CCDC92,PLEKHA6,NUP210,FOCAD,SLC25A40,PANX1,ACAA2,MYH14,PLEKHA5,DCUN1D2,RAB37,MAPRE1,BDH1,PREX1,GLUD1
GSE13547_CTRL_VS_ANTI_IGM_STIM_BCELL_12H_DN	ADHD	0.000346499	0.00493277	0.943999	36	0.809612	brain	PWAS	c7	0.943999	0.985252611	CLYBL,HSD17B11,SUCLG1,ACADM,EEF1E1,RAB23,ERAP1,CD2AP,EMB,HDDC2,MTHFD1,ACYP1,IDH2,NME1,ELP2,RPL13,PSMG1,RUVBL1,CPM,QPCT,MTAP,PRDX3,CHORDC1,CRLF3,SNX1,ACAA2,SSH2,NT5E,THUMPD3,BDH1,VPS4A,HLA-A
GSE4142_NAIVE_VS_GC_BCELL_UP	ADHD	0.000572249	0.00816169	0.944103	20	0.159802	brain	PWAS	c7	0.944103	0.985252611	RAB24,MYH9,TBC1D4,UCHL3,CDS2,RASA1,ITGB2,CTNND1,EPB41L2,FARP2,MYOF,SARDH,RAB3B,SESTD1,SSH2,NT5E,TSPAN2,ULK3,TDRKH,SNF8,VCL,ANKRD45,EEF1AKMT1
GSE9988_ANTI_TREM1_VS_LPS_MONOCYTE_UP	ADHD	-0.000637714	0.00905375	0.943846	21	0.13434	brain	PWAS	c7	0.943846	0.985252611	PLEKHM2,HEXB,STX1A,LIMK1,GNPDA1,IFI30,NDUFB9,PGS1,LONP1,RIC8A,LGALS3,TMEM70,BAG3,ASPH,SLC1A4,LPIN1,COA7,PLPP3,CORO1C,MELTF,UBASH3B,SYN2,STX4,VKORC1
GSE42021_TREG_PLN_VS_TREG_PRECURSORS_THYMUS_UP	ADHD	0.000499144	0.00718227	0.944594	25	0.404553	brain	PWAS	c7	0.944594	0.98560229	SLC25A32,ISCU,MACF1,FAM171A1,MYH10,STX6,YARS2,OSBPL11,PLCB1,MYOM2,UROS,TRPM3,MADD,MEGF9,ACTN2,INPP5E,MTPAP,BAG5,ICAM1,CCS,BCS1L,TRMT61B,DYSF,TOMM70,TMEM120B,SLC7A6,INPP5A
GOBP_REGULATION_OF_GTPASE_ACTIVITY	ADHD	0.000447021	0.00658625	0.945888	55	0.164352	brain	PWAS	c5	0.945888	0.985618032	TGM2,LIMS1,RAPGEF2,TBC1D1,WDR41,BIN1,RGMA,TBC1D4,TBC1D10A,RASGRF1,PBXIP1,SBF2,RASGRP1,RGS14,TBC1D9B,LARS1,ARHGAP44,BCR,RASGRF2,NGEF,DOCK7,RASA1,PLXNA1,AFDN,FGD4,IQGAP1,SMCR8,PLXNB2,SBF1,ASAP2,TAX1BP3,TBC1D17,MTSS2,HRAS,RDX,PTK2B,RGS6,SCRIB,TBC1D13,CHN1,EVI5L,IQSEC1,GPSM1,SEMA4D,PRKG1,RASAL1,PLXNA2,RSU1,CORO1C,ITGA6,ARHGAP25,TBC1D5,FLCN,DOCK9,PLXND1,ASAP3,ELMOD1,RASA2,RAB3GAP2,MMUT,AGRN,PREX1,ARL2,CRK
GOBP_REGULATION_OF_TOR_SIGNALING	ADHD	-0.000880645	0.0131065	0.946429	10	0.322543	brain	PWAS	c5	0.946429	0.985618032	DGKQ,ZMPSTE24,AKT3,LARS1,FLCN,SIK3,SMCR8,DEPTOR,ENDOG,EPM2A,DEPDC5,GNA12
GOBP_VIRAL_RELEASE_FROM_HOST_CELL	ADHD	-0.000880954	0.0131811	0.946713	11	0.457234	brain	PWAS	c5	0.946713	0.985618032	PPID,CHMP7,TRIM25,CHMP4A,RAB7A,CHMP1A,CHMP3,PC,IST1,VPS4A
GSE13547_WT_VS_ZFX_KO_BCELL_ANTI_IGM_STIM_2H_DN	ADHD	0.000525345	0.00773394	0.945844	21	0.676954	brain	PWAS	c7	0.945844	0.985618032	FAM120B,TMEM33,CBR1,MPHOSPH6,SYN3,PLEKHA1,CAMLG,MBLAC2,PVR,EARS2,ECI1,DGUOK,RPL13,SNX30,GBE1,EVI5L,HINT2,CD55,BAG5,MESD,NFU1,CHCHD2,SIDT1,VKORC1
GSE16385_UNTREATED_VS_12H_ROSIGLITAZONE_IFNG_TNF_TREATED_MACROPHAGE_DN	ADHD	0.000467299	0.00694157	0.946328	21	0.189134	brain	PWAS	c7	0.946328	0.985618032	ATP2B4,WASHC4,MBLAC2,NDUFAF2,HDDC3,ITPA,NENF,ICA1,LYRM9,SAMM50,RINT1,NIPSNAP3B,EFEMP1,EPB41,NAXE,PDK1,SUMF2,ANKRD45,STK32C,AP2A2
GSE18791_CTRL_VS_NEWCASTLE_VIRUS_DC_12H_UP	ADHD	0.000341243	0.00512838	0.946948	34	0.177038	brain	PWAS	c7	0.946948	0.985618032	NUDT6,PPAT,MLYCD,IVD,HLCS,COQ9,NUDCD2,FAM172A,MTX3,MBLAC2,UMPS,TRPV2,PLPP6,RIC8A,ASL,TFAM,SERAC1,DNAJC11,ENDOG,MMS19,NAXD,BCS1L,STAM2,PCYOX1,HNMT,TEX264,C12orf29,STXBP5,ULK3,AKR1A1,TPRG1L,TXNL4A,AP2A2
GSE19941_UNSTIM_VS_LPS_AND_IL10_STIM_IL10_KO_NFKBP50_KO_MACROPHAGE_DN	ADHD	0.000487908	0.0072726	0.946511	21	0.924179	brain	PWAS	c7	0.946511	0.985618032	ANXA6,HSD17B11,PPA2,NUDT6,CORO2A,ACSL6,NINJ2,DCAKD,ALCAM,S100A4,OSBPL8,NUP210,CD274,FAH,FAAH,RRM1,ADK,ERLIN1
GSE22601_IMMATURE_CD4_SINGLE_POSITIVE_VS_DOUBLE_POSITIVE_THYMOCYTE_DN	ADHD	-0.000484295	0.00714781	0.945981	23	0.119964	brain	PWAS	c7	0.945981	0.985618032	NDRG1,PLCG1,AKT3,ANXA3,AGL,FAM107B,FDPS,NOPCHAP1,RASGRP1,TRIM25,RCSD1,MICAL1,PCK2,PIP4K2A,IDH2,WDR6,SFXN3,CALCOCO1,CD82,ICAM1,SESTD1,AAK1,SSH2,SERPINF1,VCL
GSE2770_IL12_VS_IL4_TREATED_ACT_CD4_TCELL_2H_DN	ADHD	-0.000786891	0.0116093	0.94596	12	0.771837	brain	PWAS	c7	0.94596	0.985618032	STX1A,VWA5A,SCAMP1,UBQLN4,SGIP1,SMYD5,UROS,SAMD4A,SLC7A5,STX17,TDRD7,SNAP91,SNPH,STIM1,SLC4A8
GSE28726_NAIVE_VS_ACTIVATED_VA24NEG_NKTCELL_DN	ADHD	-0.00042457	0.0063445	0.946646	30	0.400417	brain	PWAS	c7	0.946646	0.985618032	GRHPR,LRIG1,ACAA1,TBC1D9B,SIRPA,CDC42BPA,CADPS,STARD5,SORBS3,SLC25A13,SULT4A1,ASL,SARDH,MAPK3,DCC,PLA2G4C,TREX1,PLXNA2,MVD,C2orf72,MYO6,WWOX,MCF2L,FLOT2,DNAJB1,BDH1,DGKA,SERPINF1,PYGM
GSE29949_CD8_NEG_DC_SPLEEN_VS_CD8_POS_DC_SPLEEN_UP	ADHD	-0.000490298	0.00735686	0.946864	27	0.334801	brain	PWAS	c7	0.946864	0.985618032	ALDH1A3,TBC1D1,ANXA3,SLC2A5,ATP2B4,NID2,RGS14,MPZL1,IFI30,GNAZ,EXOC6B,PDXK,EML1,ASAP2,LSS,CALCOCO1,FBP1,PGM3,PLIN3,FAAH,PLPP3,CD151,CNTN5,MERTK,MYDGF,DOCK4,PLXND1,PLD2,ABCD3,GPX4
GSE36476_CTRL_VS_TSST_ACT_16H_MEMORY_CD4_TCELL_YOUNG_DN	ADHD	-0.00031381	0.00458566	0.945441	42	0.076156	brain	PWAS	c7	0.945441	0.985618032	MSMO1,PAICS,IMMT,GARS1,CD200,TRAP1,EEF1E1,TARS1,MCUR1,IFI30,PFAS,TESC,PITRM1,GMPPB,UMPS,NME1,SCO2,ALDH2,PMM2,HRAS,TXN,CTPS1,MYOF,IDH1,PTPRK,RFTN1,ADO,RCN1,IDH3A,AK4,DPP3,STAM2,TIMM13,SND1,AKR1A1,NQO1,HLA-DRB1,TPI1
GSE411_WT_VS_SOCS3_KO_MACROPHAGE_IL6_STIM_400MIN_DN	ADHD	0.00039759	0.005849	0.945805	35	0.484182	brain	PWAS	c7	0.945805	0.985618032	ABCF3,PDE2A,AMPD3,LRIG1,MOGS,CPT2,PARS2,TIGAR,MTX3,CAST,SDC4,PBLD,MTMR10,GDPGP1,CERS4,GPD1L,HDDC3,STARD5,LPCAT2,LYRM9,MTRF1L,MAPK3,COPS7B,PTK2B,PCM1,KYAT1,MTAP,SLK,HAAO
GSE43955_10H_VS_30H_ACT_CD4_TCELL_WITH_TGFB_IL6_UP	ADHD	0.000468048	0.00695286	0.946329	30	0.42718	brain	PWAS	c7	0.946329	0.985618032	ABCF3,MGST2,C1QBP,AMPD3,FARS2,H6PD,EPHX2,MOGS,GGT5,RFK,FABP6,MKRN2,ISCA2,CD2AP,PGS1,RNH1,CISD1,STAT6,ADSS1,MTHFR,FBP1,MVK,TOR1AIP2,CFH,RYR2,GGPS1,CCDC88A,ABCD3,AKR1A1,SLC25A15,GAA
GSE7509_UNSTIM_VS_FCGRIIB_STIM_DC_DN	ADHD	0.000515516	0.00760059	0.945924	22	0.30583	brain	PWAS	c7	0.945924	0.985618032	CORO2A,AMPD3,VWA5A,THEMIS,TRPV2,CPT1A,GIMAP4,MGST1,OSBPL8,TSPO,CASP1,SCFD1,PSMB9,ICAM1,IFIT2,ANXA4,SERPINB9,CTSH
GOBP_EAR_DEVELOPMENT	ADHD	0.000668017	0.0103452	0.948514	17	0.434696	brain	PWAS	c5	0.948514	0.985621977	ALDH1A3,IFT27,GSDME,LRIG1,SDC4,BCR,PLS1,ATG4B,MAPK3,SCRIB,EPHB2,ADAM10,MYO6,ATP8A2,HPCA
GOBP_RESPONSE_TO_ALKALOID	ADHD	-0.00058046	0.00901013	0.948633	11	0.962948	brain	PWAS	c5	0.948633	0.985621977	SLC1A1,TGM2,PPP2R2A,HOMER2,HOMER1,CPT1A,ABAT,SRSF9,PTK2B,GSTM2,RYR2,SRR,NQO1
GOCC_APICAL_PART_OF_CELL	ADHD	0.00036863	0.00556044	0.947143	45	0.56612	brain	PWAS	c5	0.947143	0.985621977	SLC7A11,SORBS2,CLCN3,SLC1A1,RAPGEF2,STK39,LMO7,ABCG2,SLC2A5,HOMER2,C2CD2L,SLC7A8,HOMER1,CTSB,PFKM,SLC15A2,CHL1,PSEN1,NUMB,SLC2A13,SLC16A1,SLC7A5,RDX,PCM1,MYO1B,IFIT5,RAB27B,SLC5A6,CYBRD1,FABP1,DLG1,FLOT2,CA4,ACY3,SRR,PLD1,AKR1A1,ATP1B3,SLC9A3R2,RAB18,HIP1R
GSE22886_NAIVE_CD8_TCELL_VS_MEMORY_TCELL_UP	ADHD	-0.000526567	0.00803675	0.94776	18	0.277056	brain	PWAS	c7	0.94776	0.985621977	ACSF2,ATP8A1,NEK1,TBC1D1,SLC14A1,MFSD11,IVD,FAM114A2,LARS1,PDE4C,HOMER1,UBQLN4,CACNA2D2,UROS,GTDC1,SCCPDH,NRCAM,WDR37,CSDC2,DYSF,LANCL2,SIDT1,APMAP,DBT
GSE25677_R848_VS_MPL_AND_R848_STIM_BCELL_DN	ADHD	-0.000516223	0.00791688	0.94801	13	0.883159	brain	PWAS	c7	0.94801	0.985621977	IMMT,GGCT,PDCD4,GLRX3,LSP1,PMPCB,EPHX1,APIP,USP15,HIBCH,CRLF3,HSCB,SSH2,SNX32
GSE28737_FOLLICULAR_VS_MARGINAL_ZONE_BCELL_UP	ADHD	-0.000429299	0.0065321	0.9476	27	0.926691	brain	PWAS	c7	0.9476	0.985621977	MCTP1,ANXA6,PPA2,CNPY4,SLC30A9,RABEP1,PIP5KL1,TXNDC5,ELP1,ACAT2,ISCA2,ATIC,HEBP1,SGIP1,ECI1,PYGB,LSS,MEGF9,PON3,ARHGAP39,TTC38,OPA3,MTAP,PSAT1,LCLAT1,MECR,HDHD2,SUMF2
GSE29949_CD8_NEG_DC_SPLEEN_VS_DC_BRAIN_DN	ADHD	-0.000551678	0.00856904	0.948667	20	0.159629	brain	PWAS	c7	0.948667	0.985621977	ART3,ADSS2,CD200,FAM172A,SCAMP1,CCT6B,RASA1,FLNB,PLCB1,UBXN2B,PTK2B,OSGEP,PRDX3,PANX1,RAB29,GGPS1,IFIT5,CCS,SLC27A2,LYZ,PPIE
GSE36476_YOUNG_VS_OLD_DONOR_MEMORY_CD4_TCELL_40H_TSST_ACT_UP	ADHD	0.000551837	0.0084098	0.947682	12	0.786248	brain	PWAS	c7	0.947682	0.985621977	SLC1A1,BAALC,MOXD1,ERAP2,SIRPA,SHMT1,NRIP2,DNAJC11,EPM2A,PDE1A,ASAP3,BCAT1,GFER,ASPA,HP,SORD,MTARC2
GSE36888_STAT5_AB_KNOCKIN_VS_WT_TCELL_IL2_TREATED_17H_UP	ADHD	-0.000328305	0.00508721	0.948544	46	0.141389	brain	PWAS	c7	0.948544	0.985621977	GM2A,SLC25A32,HSD17B11,ADPGK,RRM2B,DNAJC13,MCCC1,PLSCR1,TOR1B,ASS1,HSCB,NIPSNAP1,CAST,ERAP1,TOMM34,CD2AP,EMB,PFKP,HOOK1,PPP2R5C,GDPGP1,LYSMD2,PDXK,DGLUCY,CHMP1A,ALDH3A2,GUK1,REXO2,ENDOG,DHRS7,MRI1,TOR1AIP1,SYNJ1,CLCC1,PON2,ITGA6,FABP1,SERPINB1,SIDT1,BDH1,COX15,LYRM2,ABHD6,LIME1,VKORC1,GSTO1,MAP6
GSE45365_NK_CELL_VS_CD8A_DC_UP	ADHD	-0.000437896	0.0067496	0.948272	26	0.189477	brain	PWAS	c7	0.948272	0.985621977	GAK,TMEM51,ARPIN,DCK,FAM171A1,CRELD2,DBNL,NGEF,SIRPA,ATOX1,NT5C2,FSCN1,GPX1,CSTB,CARHSP1,ERO1A,RIC8A,EPS8L2,HEBP2,PIP4K2C,SEC23IP,EML2,IDNK,PDIA3,UGGT1,TTLL12,MANF,HTATIP2,GANAB
GSE45365_WT_VS_IFNAR_KO_CD8A_DC_UP	ADHD	0.000357554	0.005452	0.94771	35	0.321973	brain	PWAS	c7	0.94771	0.985621977	LBP,CAT,ACADM,ABHD10,PCYOX1L,CZIB,AMZ2,COA1,ATIC,GDE1,STX6,DGKG,HDDC2,GPD1L,COX11,GSTZ1,SCRN1,UROS,TTC19,PPP2R5A,SIRT3,ASL,CCDC92,IDH1,TSPO,ADD3,RTN1,INPP4A,ACAA2,RETREG2,GLB1,PDHB,GAA
GOBP_CELL_RECOGNITION	ADHD	0.000751916	0.0117336	0.948905	16	0.30269	brain	PWAS	c5	0.948905	0.985661593	LBP,CLGN,VCAN,EMB,LGALS3,CRTAC1,EPHB2,NTM,NRCAM,EFNB3,CNTN2,TUB,RTN4,DLG1,ROBO1,GAP43,HSPA1L
GSE6269_STAPH_AUREUS_VS_STREP_PNEUMO_INF_PBMC_UP	ADHD	0.000368747	0.00576696	0.949017	34	0.352173	brain	PWAS	c7	0.949017	0.985661593	PTMS,ALDH1B1,NUDT2,PPFIBP1,ERAP1,SDC4,ARHGAP44,WIPI2,ILVBL,SCRN1,NRIP2,ACADS,GUK1,SIRT3,HRAS,MDH2,CSRP2,RCN1,ADCY3,MTAP,SSH1,SERPINB9,DHODH,HLA-B,B3GAT3
GSE8921_UNSTIM_0H_VS_TLR1_2_STIM_MONOCYTE_6H_UP	ADHD	-0.000365812	0.00579645	0.949679	39	0.18662	brain	PWAS	c7	0.949679	0.986187113	SLC7A11,TNC,CBR4,CYB5R1,OSCP1,EHD4,NSUN2,TIGAR,BLVRA,TESC,NDUFB9,POGLUT3,YARS2,ACADS,FAM118B,AMPD2,CRABP1,ACSF3,PSAT1,CAB39L,MRE11,DPP3,MERTK,THNSL2,RAPH1,TTLL12,PRXL2B,MTARC2,GYG1,GAA
GSE18893_CTRL_VS_TNF_TREATED_TCONV_24H_UP	ADHD	-0.000414376	0.00662724	0.950144	27	0.941466	brain	PWAS	c7	0.950144	0.986507921	ETFDH,NT5DC3,GLRX3,NUDT2,TOR1B,NNT,IFI30,HEBP1,GPD1L,CSTB,MRPL10,KIFBP,STAU1,HRAS,CISD1,BPHL,APIP,NUMA1,SCFD1,DPP3,C2orf76,CRYL1,SEC24C,LUZP1,THRAP3
GOBP_CELLULAR_LIPID_CATABOLIC_PROCESS	ADHD	0.000229525	0.00368575	0.950345	73	0.469457	brain	PWAS	c5	0.950345	0.986554565	HADH,ENPP6,MGST2,GM2A,ETFDH,ACOX3,HEXA,PLCG1,BDH2,MLYCD,HEXB,ACADM,ECH1,IVD,ETFB,NAGA,SCP2,CPT2,ACAA1,HSD17B4,ACAT2,DECR1,GDE1,AMACR,PCK2,PRKCD,ECI1,ACOT8,CPT1A,ILVBL,PLCB1,MCEE,CPT1C,NUDT19,PLPP6,ACADS,ABHD12,DAGLB,GDPD1,CPS1,IDH1,ASAH1,PLA2G4C,GCDH,CRABP1,ECI2,PNPLA7,CRAT,AUH,GBA2,GALC,DECR2,FAAH,FABP1,HACL1,NEU3,SLC27A2,ECHDC1,PLD2,PLD1,ABCD3,ACADVL,ABHD6,ACOX2,ECHS1,ETFA
EGFR_UP.V1_UP	ADHD	-0.00053945	0.00872632	0.950707	27	0.117072	brain	PWAS	c6	0.950707	0.9867683	SLC7A11,ETHE1,WIPI1,AKAP12,CTNNAL1,GLRX,CARMIL1,ITGA2,GRAMD2B,HOMER1,NT5C2,IMPA1,SEC23A,CADPS2,SAMD4A,ERO1A,EGFR,COTL1,ASPH,LPIN1,PGM3,PDE4B,SCCPDH,PSMB9,SQOR,ICAM1,CAPN2,TNS3,CXADR
GSE24634_TEFF_VS_TCONV_DAY7_IN_CULTURE_DN	ADHD	-0.00034403	0.00560976	0.951099	42	0.404746	brain	PWAS	c7	0.951099	0.986811289	GM2A,TMEM51,TBC1D1,FHIP2B,LRPAP1,MNDA,CDS2,PLEKHA1,CAND2,SLC7A8,CARMIL1,ARSB,RIPK2,IFI30,HOMER1,SIRPA,ATOX1,CTSB,ACTN1,PRKCD,SPR,GPX1,PLXNB2,PPM1F,RRAS,GSN,LYN,PACSIN2,FBXO2,CDA,PLPP3,CORO1C,LAMA1,HNMT,DOCK4,KIAA0513,PLXND1,F3,ITGAM,HLA-DRB1
GSE2770_UNTREATED_VS_TGFB_AND_IL12_TREATED_ACT_CD4_TCELL_48H_DN	ADHD	-0.000409122	0.00666129	0.951026	28	0.0289586	brain	PWAS	c7	0.951026	0.986811289	CD38,PLCG1,OXR1,RABEP1,ADD1,ALG1,ABCG2,ACP6,PPIL3,RAB8B,PGGT1B,RIMOC1,AK5,FGD4,SLC15A2,GRWD1,FARP2,D2HGDH,PSMG1,RELCH,NKIRAS1,UFL1,CCDC91,MMS19,UAP1L1,YWHAH,LPIN1,WARS2,CNN2,PPIE,HLA-DRB1
GSE35543_IN_VIVO_NTREG_VS_CONVERTED_EX_ITREG_DN	ADHD	-0.000562573	0.00924389	0.951472	14	0.786163	brain	PWAS	c7	0.951472	0.986811289	EIF2A,PHYHIP,RLBP1,CDH6,NECAB1,NUAK1,LPCAT2,ASAP2,MTRF1L,SULT4A1,DDAH1,SCG2,POMGNT2,SESTD1,CYBRD1,LMCD1
GSE46606_DAY1_VS_DAY3_CD40L_IL2_IL5_STIMULATED_IRF4MID_BCELL_UP	ADHD	0.000781645	0.0127881	0.951262	10	0.690415	brain	PWAS	c7	0.951262	0.986811289	RGMA,EEF1E1,ACSL6,BAIAP3,CTPS1,DEPDC5,POMGNT2,MPZ,PLXND1,ASAP3,ASPA,HIP1R
GSE8921_UNSTIM_0H_VS_TLR1_2_STIM_MONOCYTE_12H_UP	ADHD	0.000433897	0.00713802	0.951529	28	0.054433	brain	PWAS	c7	0.951529	0.986811289	HEXA,GNB1L,LRRC20,NUP93,CD200,CYB5R1,PPIH,MKRN2,IQSEC1,SCIN,HINT1,NDUFB9,TECPR2,RWDD1,NMT1,FASTKD5,PSMG1,AARS1,RUVBL1,SLC7A5,FOXRED1,UQCR10,ADI1,CD274,DUT,DLD,DDX18,DCUN1D2,RCN2,ALKBH7,RPA1,MLF1,ETFA
GOBP_LAMELLIPODIUM_ORGANIZATION	ADHD	0.00087524	0.0155928	0.955237	14	0.0311913	brain	PWAS	c5	0.955237	0.987369542	CDH13,ARPIN,ABLIM1,FER,CARMIL1,ABLIM3,HRG,FSCN1,MTSS2,SNX1,CORO1C,CCDC88A,NCK1,VCL
GOBP_ORGANELLE_FUSION	ADHD	-0.000396215	0.00668353	0.952727	36	0.0714419	brain	PWAS	c5	0.952727	0.987369542	PARL,CPLX1,CHMP7,STX7,BNIP1,TBC1D4,PRKN,VAMP1,STX1A,RAB8B,GDAP1,THG1L,STX6,CHMP4A,STXBP6,ADCK1,SNAP47,PIP4K2A,ANXA2,VPS33B,ATP13A2,VIPAS39,CHMP1A,OPA1,STX2,STX17,CHMP3,MFF,DYSF,VAT1,BNIP3,VPS4A,STX4
GOBP_SULFUR_COMPOUND_CATABOLIC_PROCESS	ADHD	-0.000558582	0.00974434	0.954287	13	0.44668	brain	PWAS	c5	0.954287	0.987369542	IDUA,CBS,MLYCD,SUCLG1,GGT5,MTRR,TST,NUDT19,SUCLG2,ACOT7,GLB1,BLMH
GOCC_DISTAL_AXON	ADHD	-0.000428437	0.00740881	0.953886	40	0.533271	brain	PWAS	c5	0.953886	0.987369542	CLCN3,SLC1A1,CPLX1,BIN1,RASGRF1,TPBG,TOR1A,DBN1,AP3D1,SCGN,ITGA2,NGEF,DOCK7,MICAL1,FSCN1,IQGAP1,RAB5A,PSEN1,TRPV2,CTNND1,SLC2A13,ERC2,UNC13C,MYO5A,DCC,STMN4,PTK2B,SYNJ1,KIF21B,AAK1,MYH14,BRSK1,CFL1,PRKCB,SLC4A8,CXADR,GAP43,EXOC6,TPRG1L,SNCG
GOMF_MONOSACCHARIDE_BINDING	ADHD	0.000736923	0.0127097	0.953764	10	0.189372	brain	PWAS	c5	0.953764	0.987369542	SLC2A5,SLC2A8,IGF2R,PFKP,PFKM,PFKL,GYS1,OGFOD2,LMAN1,FBP1,GALK1
GSE10239_NAIVE_VS_KLRG1HIGH_EFF_CD8_TCELL_DN	ADHD	0.000387792	0.00671098	0.95392	30	0.923394	brain	PWAS	c7	0.95392	0.987369542	UCHL3,ETFB,USP14,PMVK,HMBS,PLSCR1,GNPDA1,ANXA2,CMC2,FLNB,NME1,DTYMK,LSS,DIP2A,ALAD,S100A4,LGALS3,MYO5A,SLC1A4,ARL6,ASS1,FKBP1A,CAPN2,TMEM163,DUSP19,NDUFAF5,MANF,FARP1,ENDOD1,UBASH3B,ASRGL1,COQ7,HLA-A
GSE13887_HEALTHY_VS_LUPUS_RESTING_CD4_TCELL_UP	ADHD	0.000502722	0.00900489	0.955479	17	0.722814	brain	PWAS	c7	0.955479	0.987369542	GM2A,CPNE8,PNMA2,NECAB1,SFXN5,EML1,NAPB,MRGPRF,QPRT,IDH1,NIPSNAP3A,SNX1,FLOT2,PSPH,FECH
GSE17721_LPS_VS_CPG_4H_BMDC_UP	ADHD	-0.000463739	0.00783747	0.952817	27	0.745708	brain	PWAS	c7	0.952817	0.987369542	ACSL1,STK39,ALDH1B1,USP47,WASHC4,PLSCR1,ACOT11,GNA13,CAMLG,ISOC1,TAX1BP1,TNKS1BP1,CPT1A,RDH11,HEBP2,EGFR,CPNE3,LETMD1,PSAT1,PNPT1,FNDC3A,TOR1AIP2,ICAM1,TOMM70,PLEKHA5,CA4,F3,ACADSB
GSE18281_SUBCAPSULAR_CORTICAL_REGION_VS_WHOLE_MEDULLA_THYMUS_DN	ADHD	-0.000400552	0.00671081	0.952404	28	0.0474443	brain	PWAS	c7	0.952404	0.987369542	RLBP1,ENOPH1,MOXD1,SLC2A5,DDT,PGGT1B,PGAM2,ISOC1,CHMP4A,IMPA1,MIA2,EXOC6B,KALRN,COX11,RPH3A,CSE1L,CTBS,TMOD3,LMAN1,PNP,GSTM5,DNAJA4,SPTB,SLC25A24,CHORDC1,GCA,ACTR3B,BCS1L,ABCD3
GSE1925_CTRL_VS_3H_IFNG_STIM_IFNG_PRIMED_MACROPHAGE_UP	ADHD	-0.000337487	0.00599152	0.955081	30	0.653223	brain	PWAS	c7	0.955081	0.987369542	NUB1,ABCG2,H6PD,PGD,LPCAT1,TKT,ACADS,TXN,DHRS7,AUH,GCA,LZTFL1,SAT2,IFIT2,MYH14,PTPMT1,LMBRD1,GSTP1,P4HB,REEP6,HPCA
GSE19888_ADENOSINE_A3R_ACT_VS_TCELL_MEMBRANES_ACT_AND_A3R_INH_PRETREAT_IN_MAST_CELL_DN	ADHD	0.000693253	0.0123893	0.955377	17	0.213718	brain	PWAS	c7	0.955377	0.987369542	FHIP2B,RGS12,PNKD,VAMP1,MIF,RPAP1,ANKRD16,SUN2,SLC25A27,CAMKK1,MKRN1,H1-2,HDGF,RTN4,PCYOX1,SLC44A2,RIN1,NPEPPS,PLCH2,CD109,NXN
GSE21927_UNTREATED_VS_GMCSF_GCSF_TREATED_BONE_MARROW_UP	ADHD	0.000386337	0.00670468	0.95405	30	0.640487	brain	PWAS	c7	0.95405	0.987369542	CLYBL,PPAT,ALDH18A1,AKR7A2,DOCK7,TSEN15,GCLC,GYS1,DHRS7B,AK3,BBOX1,STX2,OLA1,LRPPRC,ANKMY2,COTL1,ADCY3,MTAP,SQOR,EPB41,HDHD2,ANXA4,TOMM70,DNAJB4,TNS3,GFM1,MAP6
GSE22282_HYPOXIA_VS_NORMOXIA_MYELOID_DC_DN	ADHD	0.000467151	0.0079395	0.95308	20	0.364667	brain	PWAS	c7	0.95308	0.987369542	ATP8A1,B3GLCT,APPL2,NLRX1,PARS2,RGS14,AK5,FAM162B,AKAP10,SHPK,FAM91A1,SAMD4A,MYO5A,DEPTOR,TPD52,GLIPR2,LPIN1,PRDX3,CYBC1,CNN2,MTARC2
GSE29618_PRE_VS_DAY7_POST_LAIV_FLU_VACCINE_MONOCYTE_DN	ADHD	-0.000527981	0.00948509	0.955609	18	0.818298	brain	PWAS	c7	0.955609	0.987369542	PDLIM5,MCTP1,SLC25A32,CCDC25,ACP6,NAGA,PPFIBP1,NOP56,AFDN,TPD52L1,RAB7A,MYOM2,ALDH3A2,OSBPL8,ATP13A1,MMS19,EPM2A,FKBP5,GGA3,NOLC1,RAB3GAP2,SORD
GSE29618_PRE_VS_DAY7_POST_TIV_FLU_VACCINE_MONOCYTE_UP	ADHD	0.000380518	0.00676383	0.955136	29	0.505087	brain	PWAS	c7	0.955136	0.987369542	RAB23,GNA13,PELO,TECPR2,ACOT8,TRAF3,ABCB8,LYRM9,QPRT,MTAP,EPB41,RAB27B,WWOX,OGFR,STK24,TMEM43,CAMKK2,HPCA,AKR1A1,BNIP3,DPYSL4,GLUD1,CWF19L1
GSE34156_NOD2_LIGAND_VS_TLR1_TLR2_LIGAND_24H_TREATED_MONOCYTE_DN	ADHD	-0.000634605	0.0114137	0.95566	14	0.539595	brain	PWAS	c7	0.95566	0.987369542	COQ9,NOPCHAP1,CDS2,PMPCB,RPL13,COQ5,SIRT3,REPS1,FAM136A,VAPB,FTSJ3,RASA2
GSE3982_NKCELL_VS_TH2_DN	ADHD	0.000328824	0.00575599	0.954444	28	0.518209	brain	PWAS	c7	0.954444	0.987369542	GUF1,PPAT,GGCT,C1QBP,TBC1D4,ABCG2,CD200,EHD4,AKAP12,PCK2,EPB41L2,LONP1,TSFM,SSBP1,SLC7A5,COQ3,TMEM70,ESD,ACOT7,PRDX3,ICAM1,COA7,RRM1,RALB,MANF,TNS3,SIRPG,NASP,GLUD1
GSE4142_GC_BCELL_VS_MEMORY_BCELL_UP	ADHD	-0.00044024	0.00766458	0.954196	23	0.19621	brain	PWAS	c7	0.954196	0.987369542	ALDH1A3,GOLGA3,ACAA1,ABLIM1,CD2AP,EMB,ITGB2,SLC15A2,PLXNB2,CALU,VIPAS39,BBS9,GIT2,RELCH,LDHD,TERF2IP,PLA2G4C,PLCL1,ECM1,CFH,LMBRD1,CPNE1,MRPL9,RAB3GAP2,SERPINF1,LIME1,EXOC6
GSE41978_ID2_KO_VS_ID2_KO_AND_BIM_KO_KLRG1_LOW_EFFECTOR_CD8_TCELL_DN	ADHD	0.000440377	0.00776194	0.954756	22	0.46381	brain	PWAS	c7	0.954756	0.987369542	SORCS2,AKT3,ENPP4,MIF,LGALS1,ATOX1,DCAKD,MRPL10,VTA1,RPL13,TTC19,SSBP1,GOT2,PLEKHA6,XPNPEP1,NAP1L4,DDX5,LDHA,NT5E,CHCHD2,CFL1,PEX5L,P2RX7,RPA1,RAB18
GSE42021_CD24HI_VS_CD24LOW_TCONV_THYMUS_UP	ADHD	-0.000325998	0.0056823	0.95425	41	0.0466517	brain	PWAS	c7	0.95425	0.987369542	SLC7A11,ANXA6,GM2A,MXRA7,UCHL3,VAMP1,ABHD10,AMZ2,CYB5R1,FAM171A1,APPL2,DPY19L1,HDHD5,MYH10,PLXNA1,MGLL,PIP4K2A,PRKAR2A,EML1,PDLIM2,TAX1BP3,MTSS2,KIFBP,ERC2,ALCAM,LRP4,CAP2,MEGF9,AHNAK2,GSTM4,GSTM3,PRORP,NT5DC2,HSPA12A,CAPN2,DLG1,KANK2,SIRPG,FECH,VCL,INPP5A
GSE6269_FLU_VS_STAPH_AUREUS_INF_PBMC_UP	ADHD	-0.000377083	0.00673277	0.955336	30	0.0248713	brain	PWAS	c7	0.955336	0.987369542	PBXIP1,NHLRC2,COA1,NUDCD3,SUN2,ADA,COX11,AHSA1,ALDH5A1,OGFOD2,PTPRK,RFTN1,DNAJC11,BTN2A1,RPA2,SEMA4D,NUMA1,GLS,LZTFL1,PPOX,TFB1M,SLC25A12,ARHGAP25,SIDT1,PDHB,BNIP3,RAB3GAP2,DBT,PAWR
GSE8921_UNSTIM_0H_VS_TLR1_2_STIM_MONOCYTE_6H_DN	ADHD	-0.000473842	0.00792623	0.95233	25	0.452532	brain	PWAS	c7	0.95233	0.987369542	PDLIM5,MGST2,ACSF2,GM2A,TANGO2,TBC1D4,VWA5A,NAGA,ODR4,ABLIM1,AP3D1,RNASET2,RIMOC1,ITGB2,TNKS1BP1,MRPL10,EPB41L2,CARHSP1,ACOT13,EPS8L2,NDRG4,PHYHD1,CNDP2,CNDP1,PLSCR4,HLA-G
GSE9006_HEALTHY_VS_TYPE_1_DIABETES_PBMC_1MONTH_POST_DX_DN	ADHD	0.00133619	0.00611308	0.826978	29	0.00866737	brain	PWAS	c7	0.954127953	0.987369542	TRIM2,PLCG1,MLYCD,FAM171A1,PLEKHA1,HMBS,TRAF3,REXO2,ACTN2,BTN2A1,INPP5E,CD82,SNPH,BOLA1,CCDC93,FABP1,ADSL,SEPTIN9,PEX5L,SNX19,C3orf18,TFG,HSPA1L,HPCA,DARS2
BMI1_DN.V1_UP	ADHD	0.000419448	0.00799127	0.95814	20	0.594022	brain	PWAS	c6	0.95814	0.987605773	TMEM51,ANXA3,STX1A,LRIG1,C2CD2L,SIRPA,FLNB,ATP13A2,SLC7A5,ASPH,SLC1A4,CD82,PANX1,PLXNA2,SLC5A6,NT5E,F3,AGRN
GOBP_NEUROTRANSMITTER_SECRETION	ADHD	-0.000424064	0.00797726	0.957605	34	0.324363	brain	PWAS	c5	0.957605	0.987605773	MCTP1,PTPRN2,CPLX1,PRKN,STX1A,SYN3,BAIAP3,SNAP47,RAB5A,CADPS,PSEN1,NAPB,RPH3A,NAPA,CADPS2,LIN7B,ERC2,STX2,UNC13C,DOC2A,SCRIB,SNPH,SYNJ1,BRSK1,PRKCB,STXBP5,SLC4A8,GIPC1,P2RX7,SYN2,STX4,SNCG
GOMF_MYOSIN_BINDING	ADHD	-0.000834929	0.015436	0.956864	12	0.350268	brain	PWAS	c5	0.956864	0.987605773	STX1A,RAB3C,LLGL1,PDLIM2,TOM1,ARFGEF2,GSN,MOBP,RAB3B,RAB27B,RAB3D,STXBP5,GIPC1
GSE12845_IGD_POS_VS_NEG_BLOOD_BCELL_UP	ADHD	0.000399893	0.0076137	0.958112	22	0.21247	brain	PWAS	c7	0.958112	0.987605773	PLCG1,TBC1D1,HTT,PPFIBP1,PLEKHA1,NUDCD3,AMACR,MPRIP,PPM1F,EPB41L2,CPS1,H1-2,SCRN3,DDX5,CNTN2,FLOT2,B3GAT3,RASA2
GSE13484_UNSTIM_VS_12H_YF17D_VACCINE_STIM_PBMC_DN	ADHD	-0.000470126	0.00907855	0.958701	15	0.474643	brain	PWAS	c7	0.958701	0.987605773	PDCD4,MXRA7,GLRX3,TIGAR,FAM114A2,H1-0,LNPEP,IGF2R,ARL3,NAPA,SERPINB8,KIFBP,CPM,TMOD3,QPCT,GTDC1,LDHA,ADAR,LMBRD1,COQ7,CTSH
GSE15624_CTRL_VS_6H_HALOFUGINONE_TREATED_CD4_TCELL_DN	ADHD	-0.00032605	0.00628735	0.958642	34	0.170766	brain	PWAS	c7	0.958642	0.987605773	SLC7A11,NANS,SPAG7,PNKD,RMDN3,GLRX3,TRAP1,ALDH9A1,PPFIBP1,CCDC6,OXSR1,PHLDA3,CCDC127,HARS1,RARS1,PCK2,SEC23B,PDXK,HIBADH,GYS1,ADO,TRAPPC5,GNG12,GNAQ,CHD1L,PLPP3,BCS1L,SND1,FARP1,SPRYD4,COMTD1
GSE17721_PAM3CSK4_VS_CPG_6H_BMDC_UP	ADHD	-0.000323457	0.00621384	0.958485	26	0.08632	brain	PWAS	c7	0.958485	0.987605773	TMA16,CLCN3,DGKQ,IDUA,PAICS,PGM2,ACADM,PBXIP1,DIAPH1,GAS7,NUDCD2,LARS1,SIRPA,FLCN,AS3MT,EIF2AK4,WDR6,PFKL,PSMD5,COTL1,SARS1,AMPD2,NUP210,RMC1,C9orf64,SNX1,DLG1,ADSL,UBA2,PLEC
GSE22140_HEALTHY_VS_ARTHRITIC_GERMFREE_MOUSE_CD4_TCELL_DN	ADHD	0.000327396	0.00628735	0.958471	29	0.297488	brain	PWAS	c7	0.958471	0.987605773	SLC7A11,ATP8A1,HSP90B1,TXNRD1,COMT,BIN1,F13A1,MX1,SLC7A8,TRIM25,LGALS1,NAPA,GPNMB,SERPINB8,S100A4,STX2,PNP,DNAJC8,PHLDB1,AK4,ICAM1,CAPN2,IFIT2,PPIF,CTSZ,RAB5C,P2RX7,NQO1,BCAT1,TPD52L2,STX4
GSE2585_AIRE_KO_VS_WT_CD80_HIGH_MTEC_DN	ADHD	0.000295493	0.00545885	0.956831	50	0.218115	brain	PWAS	c7	0.956831	0.987605773	HADH,STBD1,CHMP7,TMEM51,PDE2A,SRXN1,CCDC32,VWA5A,WDSUB1,PRKCA,CNRIP1,MCUR1,KIF3A,SUN2,LGALS1,CMBL,MPZL1,MAP1S,MICAL1,AACS,ME3,GPNMB,ATP23,ABHD12,ARHGAP1,SAMM50,LSS,HRAS,ESYT2,MYOF,TMEM120A,BAG3,PISD,GALC,PLCL1,LGALS8,MECR,RSU1,ITGA6,TEX264,NCEH1,GAP43,PAK1,SLC39A12
GSE29617_CTRL_VS_DAY3_TIV_FLU_VACCINE_PBMC_2008_UP	ADHD	0.000725392	0.013497	0.957138	17	0.116824	brain	PWAS	c7	0.957138	0.987605773	MTX3,LEMD2,COLGALT2,HOOK1,ERO1A,PPTC7,CMPK1,PDE4B,CHORDC1,PLCL1,RBP1,EPB41,EML4,IST1
GSE36888_UNTREATED_VS_IL2_TREATED_STAT5_AB_KNOCKIN_TCELL_6H_UP	ADHD	0.000604278	0.0109925	0.956161	19	0.771306	brain	PWAS	c7	0.956161	0.987605773	WDR17,IFT27,PLSCR1,SH3PXD2B,CD14,SOD2,AFDN,PRKCD,MEGF9,LYN,FSD1L,CRLF3,JAM2,EMILIN2,MB21D2,SERPINB9,SLC4A8,PREX1
GSE37533_UNTREATED_VS_PIOGLIZATONE_TREATED_CD4_TCELL_PPARG2_AND_FOXP3_TRASDUCED_UP	ADHD	-0.00048681	0.00935822	0.958513	18	0.561825	brain	PWAS	c7	0.958513	0.987605773	SPARCL1,FHIP2B,IVD,H6PD,STON2,CDH6,IGSF21,COLGALT2,TRUB1,CUL9,BBOX1,STX2,KYAT1,ABHD11,LYSMD1,PANK4
GSE41978_WT_VS_ID2_KO_KLRG1_LOW_EFFECTOR_CD8_TCELL_DN	ADHD	-0.000349352	0.0066129	0.957868	31	0.517406	brain	PWAS	c7	0.957868	0.987605773	CLCN3,SORCS2,TGM2,ALDH1A3,TYW5,AKT3,UBE2O,ENPP4,PIP5KL1,NID2,KIF3A,THBS4,BCR,DOCK7,PPP3CC,CAMKK1,GYS1,SH3BGRL2,WARS1,XPNPEP1,LRRC8C,GNG12,ME1,CNDP2,LZTFL1,CLIP2,RAB3B,MERTK,NT5E,P2RX7,TIMM50,MTARC2
GSE44955_MCSF_VS_MCSF_AND_IL27_STIM_MACROPHAGE_DN	ADHD	0.000396546	0.00745614	0.957585	28	0.137037	brain	PWAS	c7	0.957585	0.987605773	NAAA,RCHY1,IGFBP7,PALD1,DIAPH1,EHD4,LGALS1,GPD1L,SBF1,PLCB3,SLC39A6,STAT6,LRRC8C,GLIPR2,LDHA,ACTR3B,NRDC,CAPN2,PON2,FKBP5,LYRM4,TBC1D5,FLOT2,RDH13,REEP6,VCL,PLEC
GSE45365_NK_CELL_VS_CD8_TCELL_UP	ADHD	0.000427756	0.00817747	0.958282	21	0.23419	brain	PWAS	c7	0.958282	0.987605773	MSMO1,SNX25,HEXB,DDHD1,APPL2,CRELD2,FAM114A2,CDH9,RIPK2,SRGAP3,CARHSP1,NUDT19,QRSL1,MRI1,INPP4A,FMNL2,RAPH1,SLC33A1,NUDT16,RTCA
GSE45881_CXCR6HI_VS_CXCR1LO_COLONIC_LAMINA_PROPRIA_DN	ADHD	-0.000353805	0.00656294	0.957007	30	0.250763	brain	PWAS	c7	0.957007	0.987605773	GM2A,STX7,CD200,ABCC8,PPFIBP1,TESC,ATOX1,DGKG,ECI1,NME1,CES1,LIN7B,NENF,EPS8L2,TPD52,QRSL1,GPT,DMAC2L,EHD3,PLIN3,PDIA3,CCDC88A,MYDGF,PRKCB,GNA12,GLO1,DDAH2,TPD52L2,ARL2,SNX15
GSE5099_UNSTIM_VS_MCSF_TREATED_MONOCYTE_DAY7_UP	ADHD	0.000325324	0.00592836	0.956237	31	0.420528	brain	PWAS	c7	0.956237	0.987605773	HSPA4L,RRM2B,RMDN3,ALDH18A1,PCMT1,WASHC4,NUDT12,NDUFB9,POGLUT3,MTHFD1,PPP2R5C,SHMT1,APPL1,CDC37L1,CTBS,SURF1,RDX,RELCH,OLA1,CMPK1,PNP,ECI2,CEP41,SFXN4,TPP2,FMNL2,LRRC40,NASP,MMUT
GSE5542_IFNG_VS_IFNA_AND_IFNG_TREATED_EPITHELIAL_CELLS_6H_UP	ADHD	-0.000362206	0.00691366	0.958218	20	0.0498718	brain	PWAS	c7	0.958218	0.987605773	ART3,PLEKHA2,DOCK5,RGS14,FAM172A,CWC27,NNT,ARSB,CCP110,SCRN2,MTERF4,CARHSP1,KIFBP,MGST1,COTL1,RIDA,GALC,PRODH,RETREG2,ACOX2,SLC9A3R2
GSE3039_CD4_TCELL_VS_ALPHAALPHA_CD8_TCELL_DN	ADHD	0.000360743	0.00700656	0.958938	29	0.0932995	brain	PWAS	c7	0.958938	0.987688952	PTPRN2,EFHD2,HACD2,ZMPSTE24,RRM2B,HSD17B12,SCP2,CYB5R1,CMC2,LPCAT2,NCOA7,DCPS,S100B,CPS1,AKR1B1,SCRN3,DNAJC8,CRABP1,GPT,TDRD7,EIF6,RRM1,DUSP19,PEAK1,PPP1R14C,RPA1
GSE29618_PRE_VS_DAY7_POST_LAIV_FLU_VACCINE_PDC_DN	ADHD	-0.000354306	0.00695412	0.959366	26	0.541666	brain	PWAS	c7	0.959366	0.987693311	ACSF2,PTPRN2,DNAJC13,PMVK,WASHC4,HSD17B4,HARS1,LARS1,DECR1,GDE1,NOP56,MPRIP,PRKCD,CES1,ALCAM,RIC8A,RIOX2,ANKMY2,RMC1,ADAM10,KYAT3,WWOX,SLC33A1,RCN2,SIDT1,RAB3GAP2
GSE39864_WT_VS_GATA3_KO_TREG_DN	ADHD	-0.000304645	0.00598598	0.959411	30	0.509969	brain	PWAS	c7	0.959411	0.987693311	SLC1A1,RELL1,CASP9,AMPD3,ADD1,ACADM,ADCY9,ALDH9A1,TOR1B,RNASET2,RUFY1,HAGH,PCK2,GALK2,ATP1B3,PCYT1A,PLXNB2,TMEM160,ALDH2,ABCB8,ACOT13,MLEC,ARHGAP39,ASAH1,BPHL,PON2,NAXE,RSU1,RAB3D,GNA12,GLO1
GSE5679_CTRL_VS_PPARG_LIGAND_ROSIGLITAZONE_TREATED_DC_DN	ADHD	0.000387756	0.00759243	0.959269	25	0.199816	brain	PWAS	c7	0.959269	0.987693311	TRIM2,FHIP2B,CISD2,STX1A,PRKCA,ANKRD16,MPRIP,FLCN,FPGT,CACNA2D2,GCLC,ZC3HAV1,SH3BGRL2,S100A4,ARHGEF12,DNAJA4,DDX5,PLCL1,LCLAT1,TPP2,FAAH,CD151,STK24,HLA-B,RASA2,AGRN
GSE36476_YOUNG_VS_OLD_DONOR_MEMORY_CD4_TCELL_UP	ADHD	-0.00049651	0.00982377	0.959691	18	0.787645	brain	PWAS	c7	0.959691	0.987820682	SORBS2,LRRC20,EEF1E1,ERAP2,SDC4,EPHX1,TIMM9,TAX1BP3,PMM2,DIP2A,TXN,ZC2HC1A,SYNJ2,NT5DC2,ACTR3B,WWOX,GSPT1,C12orf29
GOBP_NEGATIVE_REGULATION_OF_PROTEIN_LOCALIZATION	ADHD	0.000325627	0.00664055	0.96089	29	0.171591	brain	PWAS	c5	0.96089	0.987854392	HADH,PRKN,CD200,ABCC8,SERGEF,GDI2,RAB23,NDUFAF2,FLCN,NUMB,PFKL,PPM1F,TAX1BP3,PPP2R5A,GOPC,TXN,LMAN1,UBXN2B,BAG3,ACTN2,INPP5E,ROCK2,LZTFL1,ERLEC1,SVIP,YOD1,PSMD9
GOBP_POSITIVE_REGULATION_OF_NF_KAPPAB_TRANSCRIPTION_FACTOR_ACTIVITY	ADHD	-0.000667545	0.0135927	0.960831	10	0.538454	brain	PWAS	c5	0.960831	0.987854392	CAT,TRIM25,FER,RIPK2,ERC1,PRDX3,TERF2IP,FLOT2,PRKCB,AGT
GSE10273_LOW_IL7_VS_HIGH_IL7_AND_IRF4_IN_IRF4_8_NULL_PRE_BCELL_UP	ADHD	-0.000519626	0.0105279	0.960635	18	0.246088	brain	PWAS	c7	0.960635	0.987854392	ENPP6,EIF2A,ARHGAP21,PPIH,ADA,SDC4,NLN,PCK2,PRKCD,SHMT1,DNAL1,GMPR,PREP,OLA1,CACNA2D1,HDGF,BRSK1,LRRC40,GALK1,NASP,EPRS1
GSE17974_0H_VS_0.5H_IN_VITRO_ACT_CD4_TCELL_DN	ADHD	-0.000445172	0.00906636	0.960838	16	0.489027	brain	PWAS	c7	0.960838	0.987854392	TXNRD1,CMC2,UMPS,IBA57,BTN2A2,SLC17A6,CFL2,PANX1,PCP4L1,SLC25A12,DOCK4,YOD1
GSE40666_WT_VS_STAT4_KO_CD8_TCELL_DN	ADHD	-0.000263184	0.00537864	0.960974	34	0.483871	brain	PWAS	c7	0.960974	0.987854392	ELP3,NUDT6,SYNE1,RNF141,GRHPR,B3GLCT,C15orf40,FER,DECR1,BCR,NOP56,CPNE2,RABGGTA,EXOC6B,COX11,TMX4,DENND4C,UROS,ALDH5A1,MKRN1,PSMD5,REXO2,FXN,GSS,POMGNT2,TOR1AIP1,PTER,CCDC88A,ACTR1B,HNMT,RAB3D,RMND1,LMBRD1,SPRYD4,EEF1AKMT1
GSE43955_10H_VS_60H_ACT_CD4_TCELL_WITH_TGFB_IL6_UP	ADHD	0.000304608	0.00612473	0.960334	27	0.495649	brain	PWAS	c7	0.960334	0.987854392	MSMO1,IFT27,MYORG,LSP1,CRELD2,FAM114A2,IFI30,EMB,AMACR,ATP1B3,ALDH2,DHRS7B,MKRN1,S100A1,C2CD2,DIP2B,WIPF1,BPHL,GALM,CFH,HDGF,MAN2C1,MVD,CCDC93,OGFR,PLXND1,CNPY2,SPRYD4,RPA1,GFER,HP,TOM1
GSE45365_HEALTHY_VS_MCMV_INFECTION_CD8A_DC_IFNAR_KO_DN	ADHD	-0.000527436	0.0106637	0.960552	16	0.859025	brain	PWAS	c7	0.960552	0.987854392	ACSL1,APOL2,PLEKHM2,F13A1,CDS2,TIGAR,RIPK2,ADA,PSEN1,ZC3HAV1,SSTR2,TDRD7,PLIN3,NRDC,LGALS8,ADAR,IFIT5,DOCK4
GSE7219_UNSTIM_VS_LPS_AND_ANTI_CD40_STIM_DC_UP	ADHD	-0.000406158	0.008124	0.960127	29	0.149096	brain	PWAS	c7	0.960127	0.987854392	ACSF2,NT5DC3,PDE2A,GNA13,RCSD1,SGTB,CD2AP,EMB,AS3MT,RABGGTA,GPD1L,ACOT2,AGPAT3,TNKS1BP1,PDE1B,CPM,IQSEC1,LPIN1,CD55,MFSD6,SSH2,PRKCB,SIDT1,DGKA,ADK
GOBP_CIRCADIAN_RHYTHM	ADHD	-0.000728113	0.0150611	0.961442	11	0.106647	brain	PWAS	c5	0.961442	0.987966959	MAPK10,HOMER1,NUDT12,HEBP1,USP7,ASS1,GNAQ,ROCK2,GFPT1,ATG7,THRAP3
GSE15330_MEGAKARYOCYTE_ERYTHROID_VS_GRANULOCYTE_MONOCYTE_PROGENITOR_UP	ADHD	-0.000322205	0.0066859	0.961563	30	0.524939	brain	PWAS	c7	0.961563	0.987966959	HACD2,LRPAP1,DOCK5,ECH1,MPHOSPH6,ATP2B4,GGH,PLSCR1,BLVRA,MICAL1,PFKP,PRKAR2A,CARHSP1,RAP2A,ALCAM,S100A13,RMDN2,CASP1,RPA2,ACOT7,UAP1L1,CAPN2,ANXA4,SERPINB9,NQO2,TXNDC17,ASRGL1,GLOD4
GSE18804_SPLEEN_MACROPHAGE_VS_BRAIN_TUMORAL_MACROPHAGE_DN	ADHD	-0.000266676	0.00556323	0.961768	34	0.293495	brain	PWAS	c7	0.961768	0.987966959	IGFBP7,CBS,FAM107B,MPHOSPH6,ETFB,COQ9,MKRN2,CCP110,HDDC2,NDUFB9,IDH2,RFT1,CMC2,SLC2A13,USP7,AARS1,QPRT,C2CD2,RIDA,TSPO,UFL1,LCMT1,SFXN4,EFEMP1,NRCAM,BOLA1,APRT,TERF2IP,LMBRD1,DNAJB1,LXN,CD109,VKORC1,SULT1A2,SULT1A1
GSE39110_DAY3_VS_DAY6_POST_IMMUNIZATION_CD8_TCELL_WITH_IL2_TREATMENT_DN	ADHD	0.000288974	0.00604378	0.961865	20	0.779077	brain	PWAS	c7	0.961865	0.987966959	FAM120B,CLYBL,HSD17B11,PLEKHM2,AMPD3,RNF141,PPM1K,FAM114A2,LIG3,CD2AP,PAG1,PBLD,EARS2,LYSMD2,ACOT2,SHPK,GBE1,PTPRK,QPCT,DDX5,VCL,CWF19L1
GSE3982_BCELL_VS_TH2_UP	ADHD	0.000478377	0.0099045	0.961478	14	0.112889	brain	PWAS	c7	0.961478	0.987966959	CHMP7,GOLGA3,RASGRF1,TPP1,PRKAR2B,PPP3CC,EPN2,ZZEF1,ABCB9,TBC1D13,NUP210,PLPP3,NT5E,RIN1,SIDT1,SLC41A3,VCL,MIA3,HLA-DRB1
GOBP_AMIDE_TRANSPORT	ADHD	0.00029477	0.00649932	0.963825	42	0.105737	brain	PWAS	c5	0.963825	0.988029596	SLC7A11,HADH,CPE,CD38,PTPRN2,SLC25A32,CPLX1,SLC14A1,PRKN,ABCG2,STX1A,RAB8B,ABCC8,C2CD2L,PICK1,BAIAP3,NDUFAF2,PCK2,PFKM,SLC15A2,PFKL,CPT1A,AACS,SLC16A1,ABAT,ICA1,MGST1,GLTP,ABCB9,LRRC8A,SRI,SLC25A22,SLC5A6,SLC33A1,SNX19,PSMD9,STX4,GLUD1,HLA-DRB1
GOBP_MONOCARBOXYLIC_ACID_BIOSYNTHETIC_PROCESS	ADHD	0.000256818	0.00558917	0.963351	32	0.224204	brain	PWAS	c5	0.963351	0.988029596	CBR4,ALDH1A3,HACD2,MLYCD,CBR1,LIAS,HSD17B12,MIF,SCP2,AMACR,ACOT4,ACOT8,AKR1C3,CES1,DAGLB,GSTM4,GSTM2,GSTM1,ACOT7,ACSF3,DECR2,EIF6,RBP1,MECR,THNSL2,SLC27A2,GSTP1,ACSS1,SRR,ABCD3,ACADVL,GPX4,GAMT,PRXL2B,OSBPL2,ERLIN1
GSE12198_CTRL_VS_HIGH_IL2_STIM_NK_CELL_UP	ADHD	0.000271308	0.00578582	0.962599	31	0.511776	brain	PWAS	c7	0.962599	0.988029596	PLCG1,VAMP1,AMPH,PIP5KL1,MYORG,HLCS,OXSR1,PDLIM4,THBS4,SGTB,GRAMD2B,HDDC2,PGS1,CRAT,ACP1,BCS1L,CYBRD1,SLC44A2,FLOT2,SLC4A8,FECH,PAWR,THRAP3
GSE14000_UNSTIM_VS_16H_LPS_DC_DN	ADHD	0.000383332	0.00827139	0.963036	20	0.907461	brain	PWAS	c7	0.963036	0.988029596	ACSL1,APOL2,NUB1,RAB8B,TARS1,RIPK2,STARD5,LSS,GMPR,PTK2B,TBC1D13,CD274,STX17,TDRD7,PGM3,LDHA,OAS1,ADAR
GSE21670_STAT3_KO_VS_WT_CD4_TCELL_UP	ADHD	-0.00049172	0.0108213	0.963756	15	0.599215	brain	PWAS	c7	0.963756	0.988029596	HSP90B1,RASGRP1,RNASET2,IFI30,MGLL,TYMP,PMM2,LGALS3,BTN2A2,BTN3A3,CRYM,JAM2,EMILIN2,EHD3,TUB,SIDT1,GAMT,HLA-G
GSE24574_BCL6_HIGH_TFH_VS_NAIVE_CD4_TCELL_UP	ADHD	-0.00029814	0.00630123	0.962262	28	0.0954585	brain	PWAS	c7	0.962262	0.988029596	MAN2B2,GRHPR,DNM3,SEC14L2,ADCY9,ACAA1,TBC1D9B,MPZL1,CCT6B,ERC1,SIRPA,PFKL,ITGB2,TKT,ALDH2,MAPK3,PLA2G4C,AUH,TREX1,HDGF,WWOX,FLOT2,DNAJB1,CTSH,PYGM
GSE27786_NEUTROPHIL_VS_MONO_MAC_DN	ADHD	-0.000291407	0.00613947	0.962143	34	0.224501	brain	PWAS	c7	0.962143	0.988029596	HADH,MGARP,MOGS,PPFIA4,DPY19L1,BLVRA,ERAP1,NOP56,HRG,AP4E1,DHRS4,MTHFD1,PRKAR2A,EPRS1,NCOA7,AARS1,ANKMY2,SUCLG2,LETMD1,PSAT1,PNPT1,CSDC2,DCUN1D2,LRRC40,REEP6,PANK4,EEF1AKMT1
GSE29164_UNTREATED_VS_CD8_TCELL_TREATED_MELANOMA_DAY7_DN	ADHD	-0.000481659	0.0104877	0.963369	23	0.313724	brain	PWAS	c7	0.963369	0.988029596	NAAA,EFHD2,NECAB2,DOCK5,PPFIA4,ELAC2,MRPS27,AHSG,EPHX1,FLNB,RPH3A,DCC,CRPPA,ARHGEF12,EVI5L,ATP5PO,AIF1L,HSPA12A,ALDH4A1,VAT1,DIABLO,SLC9A3R2
GSE29618_PRE_VS_DAY7_FLU_VACCINE_PDC_DN	ADHD	-0.000308648	0.00682402	0.963924	24	0.311075	brain	PWAS	c7	0.963924	0.988029596	DCK,WASHC4,TOR1B,TOR1A,HARS1,PIP4K2A,TRPV2,TIMM9,PSMG1,RIOX2,HEBP2,GPHN,GNAQ,CRLF3,KYAT3,GGPS1,SLC5A6,TERF2IP,GSPT1,NCK1,SIDT1,FAF1
GSE32034_LY6C_HIGH_VS_LOW_ROSIGLIZATONE_TREATED_MONOCYTE_UP	ADHD	0.0002353	0.00508472	0.96309	39	0.158649	brain	PWAS	c7	0.96309	0.988029596	HSD17B11,ELP3,ALDH1A3,STK39,RELL1,RETSAT,ACAA1,DBN1,AP3D1,HSD17B4,RNASET2,NNT,ISYNA1,RABGGTA,PIP4K2A,PFKM,SLC15A2,WDR6,EPRS1,PTGFRN,ALDH2,ILVBL,MCEE,TFAM,MTHFR,LRRC8A,DHRS7,ECI2,PON2,IFIT2,ACAA2,GNA12,RAB5C,GLO1,CPNE1,AGRN,CNTN3
GSE339_CD4POS_VS_CD8POS_DC_DN	ADHD	0.000256553	0.00567747	0.963958	41	0.18375	brain	PWAS	c7	0.963958	0.988029596	STBD1,HSP90B1,ITM2C,CAT,CBR3,RNF141,PPA1,NAGA,CYB5R1,FNBP1,CD2AP,PMPCB,PFKP,ACYP1,UMPS,CSTB,AGPAT3,VTA1,PDE1B,CENPV,TXN,S100A1,ARL6,C9orf64,FKBP1A,SLK,PDIA3,ITGA6,ITPR1,PLEKHA5,SLC33A1,MANF,LANCL2,SERPINB9,TXNDC17,AKR1A1,CNPY2,ATP1B3,CAPN5,MRAS
GSE44732_UNSTIM_VS_IL27_STIM_IMATURE_DC_UP	ADHD	-0.000325876	0.00698343	0.962781	33	0.126611	brain	PWAS	c7	0.962781	0.988029596	CAMK1G,NUB1,PPA1,PALD1,PTMS,GGT5,DIAPH1,NOPCHAP1,HOMER2,GDI2,ACOT11,FNBP1,LMNB1,LGALS1,ISYNA1,FSCN1,GPD1L,RIOX2,OLA1,UQCR10,RFTN1,DNAJC11,TDRD7,PON2,FKBP5,KATNAL1,RAP1GAP,FLOT2,BDH1,FAIM2,CAMKK2,COMTD1,ECHS1
GSE8678_IL7R_LOW_VS_HIGH_EFF_CD8_TCELL_DN	ADHD	-0.000219744	0.00467744	0.96253	39	0.40319	brain	PWAS	c7	0.96253	0.988029596	PDE2A,TAPBPL,GLRX5,PLEKHA1,TIGAR,SOD2,CD2AP,EMB,HDDC2,PIP4K2A,YARS2,PGS1,RWDD1,MCEE,PMM2,ACOT13,HINT3,NUDT14,MRI1,ADI1,C9orf64,HINT2,HSDL2,VPS13A,PDE4B,TOR1AIP1,OAS1,FAAH,ADAR,CCS,PDK1,NIT2,TBC1D5,CTSZ,DGKA,MRM3
GOBP_ATP_SYNTHESIS_COUPLED_ELECTRON_TRANSPORT	ADHD	-0.000425352	0.00961127	0.964701	16	0.881894	brain	PWAS	c5	0.964701	0.98863084	NDUFV3,ISCU,NDUFA6,COA6,COQ9,BID,SDHA,NDUFB9,DGUOK,UQCR10,DLD,CHCHD2,COX15,NDUFAF1
GSE18281_SUBCAPSULAR_VS_CENTRAL_CORTICAL_REGION_OF_THYMUS_UP	ADHD	-0.000376727	0.008558	0.964888	20	0.514207	brain	PWAS	c7	0.964888	0.98866219	CD38,PPA1,RASGRF1,COA6,UBAP2,EHD4,TOR1B,DBN1,FSCN1,DIS3L2,SSTR2,ATP13A1,PITPNB,SNX6,MMAB,OAS1,CAPN2,FMNL2,ADSL,NCEH1,MRPS31
GOBP_REGULATION_OF_PROTEIN_MODIFICATION_BY_SMALL_PROTEIN_CONJUGATION_OR_REMOVAL	ADHD	-0.000545446	0.0124967	0.965186	12	0.154776	brain	PWAS	c5	0.965186	0.988667497	RCHY1,WFS1,PRKN,SART3,CAMLG,RIPK2,PEF1,PSEN1,GCLC,COPS7B,TSPO,FBXO2,UFL1,BAG5,FKBP1A,LIMK1,DCUN1D2,UBA2,NXN
GSE17974_CTRL_VS_ACT_IL4_AND_ANTI_IL12_12H_CD4_TCELL_DN	ADHD	-0.000283399	0.00649679	0.965206	24	0.0996757	brain	PWAS	c7	0.965206	0.988667497	PAICS,GGCT,NIF3L1,CD200,MCUR1,HOMER1,ATOX1,ATP1B3,GNG8,TRAF3,PSMG1,AARS1,MLEC,DNPH1,GOT2,MIPEP,ENDOG,GTDC1,APIP,GLS,EMILIN2,GLB1,FTSJ3,BDH1,SORD
GOMF_LIGASE_ACTIVITY_FORMING_CARBON_NITROGEN_BONDS	ADHD	0.000289824	0.00670776	0.965536	18	0.480362	brain	PWAS	c5	0.965536	0.98880387	PAICS,ADSS2,HLCS,MCCC1,ASNS,PFAS,MTHFD1,GART,GCLC,CTPS1,ADSS1,CPS1,NAPRT,QRSL1,ASS1,GSS,TTLL12
GSE33425_CD161_HIGH_VS_INT_CD8_TCELL_UP	ADHD	0.000276782	0.0064274	0.965652	32	0.49986	brain	PWAS	c7	0.965652	0.98880387	ABCF3,PPID,HSD17B11,STX7,LMO7,CAMLG,RUFY1,IFI30,CD2AP,ADCK1,EIF2AK4,IQGAP1,PRKCD,PEPD,D2HGDH,FAM91A1,NUDT19,TMOD3,PON3,LYN,TPD52,SUCLG2,CASP1,CNN3,ITGA6,SND1,PRKCB,WBP2,CTSZ,VCL,VKORC1,SLC25A15,CTSH
GSE12484_HEALTHY_VS_PERIDONTITIS_NEUTROPHILS_DN	ADHD	-0.000314701	0.00741607	0.966152	27	0.0310276	brain	PWAS	c7	0.966152	0.989155619	SLC30A9,GFM2,ISCU,PGD,MCUR1,RNPEP,ADA,ELAC2,GCSH,FLNB,PRKAR2A,NME1,TRPM3,EFR3A,FAM118B,PREP,NME7,TTC38,RINT1,DDX5,ELMOD1,RAB3GAP2,TXNL4A,PYGM
GOBP_SECONDARY_ALCOHOL_METABOLIC_PROCESS	ADHD	0.000230721	0.005476	0.966393	30	0.719706	brain	PWAS	c5	0.966393	0.98924213	MSMO1,DGKQ,APOL2,ABCA5,CAT,SEC14L2,PMVK,FDPS,EPHX2,IDH2,CES1,PLPP6,CYP7B1,LSS,IDH1,POR,PON1,CYB5R3,IDH3A,GBA2,MVK,MVD,ACAA2,FDXR,ACADVL,ERLIN1
GSE34156_UNTREATED_VS_6H_NOD2_LIGAND_TREATED_MONOCYTE_UP	ADHD	0.000344122	0.00823254	0.966658	26	0.30493	brain	PWAS	c7	0.966658	0.989353176	HADH,GUF1,LBP,ANXA3,ISCU,TST,LPCAT1,HDHD5,GDE1,ATOX1,PAG1,NDUFB9,UBQLN4,SNAP47,TOM1,UROS,MAP2K2,DGKB,LYN,NMNAT3,LIMK1,ECM1,SNX1,PTPMT1,VAPB,SEPTIN9,MINDY1,SARS2,PRDX1,ECHS1
GSE37416_0H_VS_3H_F_TULARENSIS_LVS_NEUTROPHIL_DN	ADHD	-0.000458457	0.0111397	0.967172	18	0.473696	brain	PWAS	c7	0.967172	0.989718992	RAPGEF2,PDE2A,PDCD4,LRRC20,RAB8B,USP47,ACAA1,OXSR1,CTNNAL1,SOD2,SEC23B,PSEN1,NAPA,TOM1,MADD,AMPD2,EML2,PDE4B,LDHA,SNPH,TFG,P4HB,DIABLO,DHX36,TPI1
GOBP_DEVELOPMENTAL_CELL_GROWTH	ADHD	-0.000298489	0.00741741	0.9679	24	0.288361	brain	PWAS	c5	0.9679	0.989983155	PDLIM5,SORBS2,PRKN,MACF1,PI16,DBN1,DBNL,PLXNA1,EIF2AK4,IQGAP1,TRPV2,ALCAM,DCC,DIP2B,SH3GL2,SEMA4D,NRCAM,RASAL1,LIMK1,RTN4,RAPH1,TOMM70,AGT,IST1,ISLR2,SYT1,CPNE1,VCL
GOBP_REGULATION_OF_LEUKOCYTE_MEDIATED_CYTOTOXICITY	ADHD	0.000347136	0.00862535	0.967897	18	0.888674	brain	PWAS	c5	0.967897	0.989983155	STX7,AP1G1,RASGRP1,PVR,ICAM1,SERPINB9,P2RX7,HLA-B,ITGAM,GFER,CRK,HLA-G,HLA-A,HLA-DRB1
GSE3982_BASOPHIL_VS_TH2_DN	ADHD	0.000276011	0.00680296	0.967637	32	0.114705	brain	PWAS	c7	0.967637	0.989983155	QDPR,SLC25A32,LSM6,CBS,SEC14L2,GLRX3,EMC1,GGH,MCUR1,TOMM34,SDC4,HDHD5,PFAS,MTHFD1,AARS1,CSE1L,DCPS,OLA1,HGH1,FOCAD,HIBCH,RRM1,BCS1L,PPIF,ENDOD1,GPN2,SLC41A3,DBT,CTSH
GSE15930_STIM_VS_STIM_AND_IL12_72H_CD8_T_CELL_UP	ADHD	-0.000341825	0.00856787	0.968176	17	0.234679	brain	PWAS	c7	0.968176	0.990020746	GABRB1,CLGN,CBR1,GSTT2,DIAPH1,MCUR1,CD14,MPP3,IMPA1,SEC23A,GALK2,PMM2,SRSF9,RIOX2,CTSC,OGFOD2,LRPPRC,GBA2,IFIT2,CNN2,MTARC2
GSE24634_NAIVE_CD4_TCELL_VS_DAY5_IL4_CONV_TREG_DN	ADHD	0.00021352	0.00536445	0.96825	43	0.603179	brain	PWAS	c7	0.96825	0.990020746	CD38,SLC25A32,PPA2,IMMT,NUDT6,PPAT,C1QBP,UCHL3,RAB8B,CRELD2,KIF3A,BLVRA,ARL3,SEC23B,IDH2,ILVBL,AHSA1,LONP1,ALDH3A2,PSMG1,LARS2,ACOT13,NARS2,CISD1,IDH1,WARS1,GTDC1,GSS,AVEN,HDGF,DPP3,UGGT1,FAM136A,MANF,GLO1,ACADVL,NDUFAF1,EPRS1,GSTO1,COQ7,ERLIN1
GOBP_GASTRULATION	ADHD	-0.000590864	0.0153227	0.96924	12	0.365641	brain	PWAS	c5	0.96924	0.990872722	POGLUT1,TXNRD1,CLASP1,ITGA2,MAP2K1,ITGB2,TENM4,RIC8A,PHLDB1,DLD,PLPP3,CLASP2,LMBRD1
GSE22886_IGM_MEMORY_BCELL_VS_BM_PLASMA_CELL_UP	ADHD	-0.000223868	0.00588325	0.969646	34	0.649662	brain	PWAS	c7	0.969646	0.991052063	PPID,CAT,AGL,BIN1,DCK,DNM3,LSP1,NIPSNAP1,OPA1,STAT6,PTPRK,QRSL1,ESD,ADD3,RPA2,SLC25A24,GCA,PIK3CD,KIF21B,VAPB,CFL1,PRKCB,STK24,ENDOD1,NASP,DGKA
GSE8835_CD4_VS_CD8_TCELL_UP	ADHD	-0.000253249	0.00667364	0.969729	37	0.427186	brain	PWAS	c7	0.969729	0.991052063	PDLIM5,ACOX3,KCNN3,RAB23,ELP1,BID,SDHA,LMNB1,ARSB,FAHD1,LIG3,ITGB2,TMX4,ELP2,SLC25A13,CRYZ,DCPS,PCNT,SARS1,ACAP2,NUP210,HYI,NUMA1,PLXNA2,RTN4,SLC5A6,UGGT1,ACTR1B,PDE1A,ANKRD29,NCEH1,PDIA4,SMG6,THRAP3
GSE33162_UNTREATED_VS_4H_LPS_STIM_HDAC3_KO_MACROPHAGE_UP	ADHD	0.000191568	0.00512974	0.97021	44	0.0827027	brain	PWAS	c7	0.97021	0.991315064	EFHD2,GARS1,CAT,DOCK5,PTMS,TPI1,NUP93,ECH1,ALDH9A1,PPIH,GGH,CRELD2,GNPDA1,CMC2,ITPA,MRPL10,IAH1,NUDT19,AK3,ALCAM,RNH1,TXN,S100A13,CISD1,SURF1,XPNPEP1,YWHAH,CD82,THTPA,FKBP1A,CAPN2,NAXE,ANXA4,TMEM163,PTPMT1,MANF,LXN,ITGAM,RTCA
GSE3982_DC_VS_BASOPHIL_DN	ADHD	-0.000375056	0.0100736	0.9703	18	0.501819	brain	PWAS	c7	0.9703	0.991315064	SYNE1,PCYOX1L,WIPI1,ABLIM1,CAMLG,AKR1C3,PPP2R5A,ERC2,GIT2,BTN3A3,CHN1,KIF21B,TERF2IP,ALKBH4,PITPNC1,HSPA1L,SORD,MIA3,ADIRF
GOBP_POSITIVE_REGULATION_OF_LEUKOCYTE_MEDIATED_IMMUNITY	ADHD	0.000314769	0.00869972	0.971138	16	0.579818	brain	PWAS	c5	0.971138	0.992010876	STX7,AP1G1,RASGRP1,PVR,ITGB2,STAT6,CD55,P2RX7,HLA-B,STX4,ITGAM,DHX36,HLA-G,HLA-A,HLA-DRB1
GSE44732_UNSTIM_VS_IL27_STIM_IMATURE_DC_DN	ADHD	-0.000220556	0.00617448	0.971505	38	0.0686474	brain	PWAS	c7	0.971505	0.992225417	ACSL1,WFS1,ABCG2,NANS,CORO2A,GPRIN3,MFSD11,CASP9,HEXB,ECH1,VWA5A,SNTB1,TMEM230,STON2,PHLDA3,BLVRA,DECR1,TPD52L1,PIP4K2A,PGS1,ME3,PLPP6,SARDH,IDH1,POR,CD82,SCCPDH,OAS1,MECR,IFIT2,PC,NEU3,PRKCB,PDIA4,ABHD6,MRAS
GSE17812_WT_VS_THPOK_KO_MEMORY_CD8_TCELL_UP	ADHD	-0.000198372	0.00562388	0.971862	33	0.278963	brain	PWAS	c7	0.971862	0.992269375	SORCS2,ELP3,OXR1,CBR1,CD200,MIF,GSTT2,RAB23,DGKE,SOD2,ALDH6A1,FAM210B,CERS4,EXOC6B,SLC16A1,TMEM65,NARS2,S100A13,CPM,RFTN1,CAPG,ADD3,SFXN4,GALC,NMNAT3,PLXNA2,STIM1,CCS,TEX264,NCK1,BDH1,TDRKH,RASA2
GSE36476_CTRL_VS_TSST_ACT_72H_MEMORY_CD4_TCELL_YOUNG_DN	ADHD	-0.000214341	0.00606528	0.971809	32	0.589993	brain	PWAS	c7	0.971809	0.992269375	PAICS,IMMT,GGH,TARS1,MCUR1,TST,IFI30,PFAS,PCK2,UMPS,NME1,DTYMK,MLEC,TXN,CTPS1,MYOF,CISD1,MEAK7,WARS1,ACOT7,ACO1,FAH,DUT,DPP3,CORO1C,ACAA2,BDH1,NQO1,GSTO1,TPI1
GSE16385_UNTREATED_VS_12H_IL4_TREATED_MACROPHAGE_UP	ADHD	0.000265055	0.00755656	0.972019	25	0.15427	brain	PWAS	c7	0.972019	0.992269396	CORO7,PGD,PRKCA,ATP2B4,OSCP1,LGALS1,BCR,BAIAP3,AK5,ACOT1,PDXK,PLCB1,TOM1,MYOM2,SFXN3,HEBP2,S100A4,CAB39L,SSH1,CCDC88A,SLC44A2,STK24,PHGDH,NXN
GSE15659_NONSUPPRESSIVE_TCELL_VS_ACTIVATED_TREG_UP	ADHD	0.000286157	0.00821205	0.972203	20	0.509283	brain	PWAS	c7	0.972203	0.992296974	GUF1,ARPIN,F13A1,RMDN3,ADCY9,GFRA1,CPNE4,EFR3A,BBOX1,C2CD2,AMPD2,GSTM4,ENTPD2,BOLA1,BCS1L,DDX18,ALKBH7,ENTPD3,ANKRD45
GOBP_REGULATION_OF_CELL_KILLING	ADHD	-0.000290119	0.00850699	0.972795	20	0.913361	brain	PWAS	c5	0.972795	0.99243984	STX7,AP1G1,RASGRP1,PVR,CD55,ICAM1,CFH,SERPINB9,P2RX7,HLA-B,ITGAM,GFER,CRK,HLA-G,HLA-A,HLA-DRB1
GOMF_OXIDOREDUCTASE_ACTIVITY_ACTING_ON_PAIRED_DONORS_WITH_INCORPORATION_OR_REDUCTION_OF_MOLECULAR_OXYGEN	ADHD	-0.000264808	0.00778304	0.972858	24	0.717537	brain	PWAS	c5	0.972858	0.99243984	MSMO1,TYW5,MOXD1,PCBD1,JMJD7,MICAL3,COQ6,FTO,MICAL1,AKR1C1,AKR1C3,CYP7B1,CYP4F11,RIOX2,BBOX1,OGFOD2,CYP4X1,POR,ASPH,PHYHD1,ALKBH4,P4HB,COQ7,HIF1AN
GSE25890_CTRL_VS_IL33_IL7_TREATED_NUOCYTES_UP	ADHD	-0.000244914	0.00722843	0.972971	20	0.357635	brain	PWAS	c7	0.972971	0.99243984	LDAH,MIF,IGSF21,HOOK1,MTHFD1,UROS,ATE1,SSBP1,PLPP6,SLC24A2,ANKMY2,CYB5R3,FXN,KIF21B,IFIT2,ERLEC1,DUSP19,BRSK1,TRIM65,ECHDC1,PPIE
GSE6674_CPG_VS_CPG_AND_ANTI_IGM_STIM_BCELL_UP	ADHD	0.000168744	0.00494779	0.972793	40	0.160353	brain	PWAS	c7	0.972793	0.99243984	IFT27,PGD,LACTB,DDT,OSCP1,AKAP12,TRIM25,GLRX,HARS1,ACAT2,ALDH7A1,ATOX1,ACTN1,PLS1,WDR6,CPT1A,MCEE,LARS2,ESYT2,TXN,IDH1,H1-2,LCMT1,IDNK,APIP,THTPA,LZTFL1,PSMB9,TSTD1,IFIT2,NUDT16,PRDX1,CNPY2,DARS2
GOBP_DOUBLE_STRAND_BREAK_REPAIR	ADHD	0.000331645	0.0104378	0.974653	16	0.552158	brain	PWAS	c5	0.974653	0.992637218	LIG3,UBQLN4,TNKS1BP1,ATP23,RUVBL1,MGMT,RPA2,MMS19,MRE11,TERF2IP,YEATS4,RECQL,RPA1
GOCC_BASOLATERAL_PLASMA_MEMBRANE	ADHD	0.000232031	0.00714825	0.974105	35	0.132416	brain	PWAS	c5	0.974105	0.992637218	CD38,ABCA8,SLC14A1,STK39,SLC16A7,ATP2B4,SLC7A8,CNNM2,ANXA2,ATP1B3,NUMB,MLC1,SLC16A1,LIN7B,SLC7A5,STX2,NDRG4,EGFR,SCRIB,MPZ,EPB41,PLPP3,SLC5A6,DLG1,MYO1D,FLOT2,CA4,CXADR,STX4,SLC7A6
GSE14000_TRANSLATED_RNA_VS_MRNA_DC_UP	ADHD	-0.000179984	0.00579036	0.975203	30	0.263324	brain	PWAS	c7	0.975203	0.992637218	ACSL1,CBR4,PGM2,MPHOSPH6,NDUFA6,AKR7A2,PTGR1,ALG2,TARS1,N6AMT1,FAHD1,FTO,YARS2,GART,COX11,MCEE,ICA1,FOXRED1,GBE1,BAG3,SCRIB,RINT1,FOCAD,PGM3,LDHA,CORO1C,BCS1L,TFG,NDUFAF1,MRPS31,HIF1AN
GSE21360_SECONDARY_VS_TERTIARY_MEMORY_CD8_TCELL_DN	ADHD	0.000254665	0.00779684	0.973944	23	0.0741992	brain	PWAS	c7	0.973944	0.992637218	ACOX3,SLC14A1,WDR41,PALD1,RPAP1,PHLDA3,CUTA,MICAL1,PFKM,FGD4,WDR6,MRGPRF,CSE1L,DAGLB,CSRP2,DIP2B,HAAO,CFL1,SNX19
GSE25147_UNSTIM_VS_HELIOBACTER_PYLORI_LPS_STIM_MKN45_CELL_UP	ADHD	-0.000368559	0.0113801	0.974164	14	0.224759	brain	PWAS	c7	0.974164	0.992637218	HEXA,TBCA,MPHOSPH6,EFNA3,GGH,HMBS,LYSMD2,DENND4C,DGUOK,NUDT19,DCPS,SARS1,ACO1,AVEN,EFNB3,HSCB,PRDX1,ENTPD3
GSE2770_TGFB_AND_IL4_VS_TGFB_AND_IL12_TREATED_ACT_CD4_TCELL_48H_DN	ADHD	0.000202437	0.00640316	0.974779	29	0.109947	brain	PWAS	c7	0.974779	0.992637218	IGFBP7,HEXA,ARPIN,TBC1D4,TAPBPL,PPIL3,NUP93,SNTB1,GDI2,TESC,PRKAR2B,MTHFD1,GALK2,TKT,HDDC3,PGP,RPH3A,DCPS,ALAD,LMAN1,CPNE3,VAMP5,ADD3,NUP210,SAT2,RAB3D,SUMF2,DCXR,PEBP1,FAF1
GSE3039_ALPHAALPHA_VS_ALPHABETA_CD8_TCELL_DN	ADHD	-0.000241272	0.0072931	0.973609	22	0.0860559	brain	PWAS	c7	0.973609	0.992637218	SNX25,PPM1K,IVD,CYB5R1,STK10,DBNL,CMBL,RASGRF2,TESC,PIP4K2A,SLC15A2,PNPO,AKAP10,GIMAP4,PPTC7,ARHGAP39,DNAJC8,TMCC2,MERTK,ITPR1,TSPAN2
GSE360_L_MAJOR_VS_B_MALAYI_HIGH_DOSE_DC_UP	ADHD	0.000202907	0.00647009	0.974982	26	0.174747	brain	PWAS	c7	0.974982	0.992637218	ACSL1,SOD3,IDUA,AMPD3,STX1A,TAGLN3,H6PD,SNTB1,MPZL1,MAP2K1,FSCN1,TECPR2,KIFBP,ARHGEF12,VAMP5,PCM1,LDHA,HIBCH,ICAM1,MPZ,KYAT3,PDE1A,GLOD4
GSE37301_MULTIPOTENT_PROGENITOR_VS_LYMPHOID_PRIMED_MPP_UP	ADHD	-0.000250607	0.00784342	0.974511	19	0.770683	brain	PWAS	c7	0.974511	0.992637218	AMPD3,ALG2,TARS1,PLEKHA1,N6AMT1,MTRR,DCAF6,RASGRF2,SNAP47,MIA2,SYNM,TRUB1,CISD1,BPHL,HOGA1,GGPS1,NAXD,SLC44A2,SLC41A3,MRM3
GSE37301_PRO_BCELL_VS_CD4_TCELL_UP	ADHD	-0.000219203	0.00703236	0.975133	27	0.81765	brain	PWAS	c7	0.975133	0.992637218	PTPN1,DCK,IVD,SNTB1,PLEKHA1,SCIN,ISOC1,IDH2,STARD5,TMEM65,REXO2,ARHGAP39,SCAI,SLC25A40,CEP41,CNDP2,EHD3,IFIT2,PDK1,NT5E,SIDT1,P2RX7,ENDOD1,LIME1
GSE39382_IL3_VS_IL3_IL33_TREATED_MAST_CELL_DN	ADHD	0.000219627	0.00699918	0.974967	28	0.40987	brain	PWAS	c7	0.974967	0.992637218	CAMK1G,MX1,ATP2B4,DIAPH1,TARS1,COA1,LMNB1,RIPK2,PVR,SCO2,TYMP,GART,PPP3CC,TSFM,VAC14,TXN,RDX,RFTN1,SSTR2,XPNPEP1,CASP1,RCN1,AK4,TDRD7,PGM3,DMAC2L,EIF6,OAS1,ICAM1,IFIT2,MIA3,ADIRF
GSE45365_WT_VS_IFNAR_KO_BCELL_MCMV_INFECTION_UP	ADHD	-0.000273843	0.0086307	0.974688	24	0.583381	brain	PWAS	c7	0.974688	0.992637218	TNC,LRRFIP1,CORO7,WASHC4,MKRN2,CMBL,PDE4C,NLN,RASA1,UBQLN4,ALCAM,DIP2A,TSPAN8,PON1,TTC38,PCM1,DDX5,C9orf64,NUMA1,DLD,HDHD2,MERTK,ABHD11,CXADR,SYT1,RAB3GAP2
RB_P107_DN.V1_DN	ADHD	0.000196541	0.00632379	0.975206	40	0.459852	brain	PWAS	c6	0.975206	0.992637218	TMA16,PPA2,CBR4,STX7,HSD17B12,MOGS,PGD,COQ9,TARS1,NSUN2,AP3D1,GLRX,RARS1,NIPSNAP1,UROS,PMM2,AARS1,RDH11,STAT6,NME7,POR,LACTB2,GNG12,IDNK,SRI,TDRD7,UBE3B,ANXA4,MYO1D,BDH1,ACADVL,EFL1,TPRG1L,CCDC90B
GOBP_MONOSACCHARIDE_BIOSYNTHETIC_PROCESS	ADHD	-0.000312545	0.0103402	0.975887	18	0.186962	brain	PWAS	c5	0.975887	0.992690976	PDK2,DGKQ,ACADM,PGD,PGAM2,NLN,PCK2,PGP,USP7,SLC25A13,MDH2,AKR1B1,GPT,FBP1,PGM1,PC,SLC25A12,AKR1A1,SORD,TPI1
GSE10325_BCELL_VS_LUPUS_BCELL_DN	ADHD	0.000181001	0.00596613	0.975797	31	0.264133	brain	PWAS	c7	0.975797	0.992690976	CD38,TXNRD1,RAPGEF2,MOXD1,MX1,ETFB,NAGA,EHD4,GGH,CDS2,PLSCR1,BID,GLRX,BLVRA,CANX,GRAMD2B,ATOX1,IDH2,SCO2,CALU,SRSF9,SLC7A5,CTBS,CTSC,LGALS3,VAMP5,WARS1,TMED5,SLC25A40,PSMB9,KYAT3,ADAR,GFPT1,PPIF,FAS,HLA-A
GSE13485_CTRL_VS_DAY7_YF17D_VACCINE_PBMC_DN	ADHD	-0.000238329	0.00786526	0.975827	25	0.746621	brain	PWAS	c7	0.975827	0.992690976	CD38,CBR1,MX1,PLSCR1,TRIM25,TOR1B,BLVRA,ERICH3,SCO2,TYMP,NAGK,NCOA7,SAMD4A,GMPR,MYOF,ATP13A1,FBXO6,TDRD7,PNPT1,PSMB9,OAS1,ADAR,IFIT2,IFIT5,FMNL2
GSE43955_TH0_VS_TGFB_IL6_TH17_ACT_CD4_TCELL_20H_DN	ADHD	-0.000228871	0.00745297	0.975502	32	0.241838	brain	PWAS	c7	0.975502	0.992690976	SLC1A1,LRPAP1,C1QBP,PCBD1,HSD17B12,RMDN3,MCUR1,NUDCD2,CDH9,SRA1,HDHD5,ITGA2,RABGGTA,PPP2R5C,PRDX5,PSMG1,PPP2R5A,ICA1,STAT6,SEMA4D,MVK,CLIP2,THOP1,RAB4B,TOMM70,MIX23,FLOT2,SLC4A8,GIPC1,GAP43,CNPY2,EEF1AKMT1,TXNL4A
GOBP_REGULATION_OF_LIPID_BIOSYNTHETIC_PROCESS	ADHD	0.000252384	0.00910066	0.977875	23	0.0572016	brain	PWAS	c5	0.977875	0.992776524	IGFBP7,DGKQ,SEC14L2,H6PD,SORBS1,LPCAT1,FABP3,PRKCD,AKR1C3,CES1,SIRT3,IDH1,POR,TSPO,ASAH1,LPIN1,TREX1,EIF6,CAPN2,ACADVL,ABHD6,ERLIN1
GOBP_RESPONSE_TO_TOPOLOGICALLY_INCORRECT_PROTEIN	ADHD	0.000312833	0.011342	0.977996	19	0.275446	brain	PWAS	c5	0.977996	0.992776524	HSPA4L,WFS1,PTPN1,TMEM33,PRKN,TOR1B,TOR1A,THBS4,ERO1A,BAG3,FBXO6,UFL1,PIGBOS1,ATXN3,UGGT1,ERLEC1,VAPB,MANF,YOD1,DNAJB4,NCK1,DNAJB1,HSPA1L
GOBP_SIGNAL_TRANSDUCTION_BY_P53_CLASS_MEDIATOR	ADHD	-0.000285257	0.00980057	0.97678	14	0.953348	brain	PWAS	c5	0.97678	0.992776524	PDK2,NDRG1,ZMPSTE24,RRM2B,PRKN,MIF,EEF1E1,PHLDA3,HINT1,ARMC10,NUAK1,USP7,DDX5,MYO6,WWOX,MLF1
GOMF_PEPTIDASE_REGULATOR_ACTIVITY	ADHD	-0.000245598	0.00880732	0.977753	22	0.665162	brain	PWAS	c5	0.977753	0.992776524	UBE2O,BIN1,USP14,PI16,BCL2L13,CAST,AHSG,HRG,ANXA2,PAPLN,CSTB,PRDX5,SERPINB8,CTSC,CASP1,PRDX3,PSMF1,SERPINB1,SERPINB9,AGT,LXN,PEBP1,CD109,SERPINF1,CTSH
GSE11961_MEMORY_BCELL_DAY7_VS_GERMINAL_CENTER_BCELL_DAY40_DN	ADHD	-0.000163348	0.00579048	0.977495	44	0.518135	brain	PWAS	c7	0.977495	0.992776524	HADH,MAPK10,NDRG1,CAT,DOCK5,MXRA7,DCK,RGMA,TBC1D4,ADD1,ALDH9A1,APPL2,MCUR1,MKRN2,HSD17B4,AS3MT,STX6,EPHX1,NUAK1,OTUD7A,WDR6,VPS33B,PGP,PTGR2,NAPB,BBS9,AACS,PPP2R5A,MEGF9,QPRT,PLEKHA6,GSTM4,TBC1D13,SCRN3,CAPN2,CRACDL,ACAA2,VAT1,RECQL,GSTO1
GSE14308_TH2_VS_INDUCED_TREG_UP	ADHD	0.000156789	0.00543017	0.976965	42	0.67328	brain	PWAS	c7	0.976965	0.992776524	NUDT6,IFT27,FHIP2B,GPRIN3,STX7,SYNE1,SRXN1,PHLDA3,SRA1,ERAP1,UNC45A,PDLIM2,DGUOK,MKRN1,RIC8A,MEGF9,SURF1,CCDC92,DAAM1,RELCH,OLA1,ZC2HC1A,OSGEP,PANK2,ECI2,DDX5,PNPLA7,USP15,PLCL1,SYNJ1,ALDH4A1,STAM2,RPE,YOD1,NCEH1,PXK,GYG1
GSE22935_UNSTIM_VS_12H_MBOVIS_BCG_STIM_MACROPHAGE_DN	ADHD	-0.000187051	0.00637478	0.976592	33	0.0693466	brain	PWAS	c7	0.976592	0.992776524	ELP3,MMAA,TMEM33,SLC16A7,CBR1,VAMP1,NUP93,NAGA,NLRX1,SDHA,CARMIL1,ADA,FAHD1,NT5C2,RASA1,SNAP47,TTC5,MIA2,UMPS,GPX1,PCYT1A,CDC37L1,RDH11,HINT3,S100A1,AKR1B1,C19orf53,PGM1,EPB41,DPP3,INPP4A,DCXR,RPA1,THRAP3
GSE25677_MPL_VS_R848_STIM_BCELL_DN	ADHD	0.000205668	0.00757073	0.978327	25	0.174023	brain	PWAS	c7	0.978327	0.992776524	PLEKHA2,MYH9,AKT3,PDE2A,FAM107B,ADD1,CD200,EHD4,TRIM25,GNA13,LSP1,IQGAP1,FLNB,ALCAM,ADD3,TRAPPC5,ROCK2,PDE4B,CD55,SYNJ1,KIF21B,ARHGAP25,SSH2,LMBRD1,CNN2,DGKA
GSE26669_CTRL_VS_COSTIM_BLOCK_MLR_CD8_TCELL_UP	ADHD	0.000196385	0.00722642	0.978319	31	0.501232	brain	PWAS	c7	0.978319	0.992776524	ENOPH1,NDUFA6,PGD,EEF1E1,PPIH,TARS1,ACOT11,BID,PHLDA3,NUDCD2,SRA1,HARS1,LGALS1,ATIC,MTHFD1,TKT,NME1,NME2,PPP3CC,NCOA7,CPT1C,SLC25A13,LMAN1,GPT,DUT,RBMXL1,TFB1M,LANCL2,GALK1,SERPINB9,ACADVL,PSMB4,PHGDH,GSTO1,TPI1
GSE32164_ALTERNATIVELY_ACT_M2_VS_CMYC_INHIBITED_MACROPHAGE_UP	ADHD	-0.000191249	0.00670677	0.977251	30	0.184988	brain	PWAS	c7	0.977251	0.992776524	HSD17B11,ITM2C,RELL1,IVD,AP1G1,DIAPH1,RPAP1,TOR1B,AP3D1,DBNL,LEMD2,MPRIP,PCK2,ITGB2,GIMAP4,MLEC,ALAD,VAMP5,CASP1,WIPF1,GSTM3,CD82,PGM1,ICAM1,SND1,OGFR,HLA-B,VKORC1,CTSH,HLA-DRB1
GSE3565_DUSP1_VS_WT_SPLENOCYTES_POST_LPS_INJECTION_DN	ADHD	0.000204742	0.00699154	0.976638	30	0.153088	brain	PWAS	c7	0.976638	0.992776524	ART3,CCDC25,CBR1,DOCK5,PTMS,F13A1,RAB8B,STON2,LGALS1,ARSB,LPCAT1,SRPRB,GATD3,MYOM2,TRPM3,RAP2A,ABHD12,PEX6,OGFOD2,LGALS3,LRRC8A,CNN3,TPMT,NMNAT3,CAPN2,TMEM163,TSPAN2,STX4
GSE43863_DAY6_EFF_VS_DAY150_MEM_TH1_CD4_TCELL_DN	ADHD	-0.000253446	0.00914547	0.977891	18	0.50244	brain	PWAS	c7	0.977891	0.992776524	PPAT,FAM107B,PPM1K,CD200,SWAP70,RRAS2,LNPEP,GRAMD2B,FSCN1,ACTN1,GIMAP4,CPNE3,ALPL,CARM1,TSPAN2,BDH1,PLXND1,AGRN
GSE45365_CD8A_DC_VS_CD11B_DC_IFNAR_KO_MCMV_INFECTION_UP	ADHD	0.000207068	0.00714444	0.976878	22	0.359491	brain	PWAS	c7	0.976878	0.992776524	ABCF3,CLYBL,ALDH1A3,TARS3,TMEM230,NCAM1,SCGN,IGF2R,ALDH7A1,PITRM1,PRKAR2B,MIA2,SNX30,RELCH,MMS19,BORCS5,CLIP2,SNX1,ACAA2,DDX18,SLC25A19,LUZP1,SELENBP1,SLC25A15,ARL2,CTSH
GSE7764_IL15_NK_CELL_24H_VS_SPLENOCYTE_UP	ADHD	0.000156088	0.00569479	0.978134	34	0.290977	brain	PWAS	c7	0.978134	0.992776524	CNPY4,ADH5,PALD1,TBRG4,HSD17B12,TARS1,GAS7,HARS1,LARS1,GNPDA1,TTC5,GCSH,UMPS,GRWD1,GART,PPP3CC,NRIP2,SIRT3,MAPK3,UAP1L1,GSS,COA7,TUBA8,PRODH,MESD,MVD,ME2,LYRM4,PLEKHA5,VAT1,APMAP,RECQL,OPLAH,TPI1
GSE9037_CTRL_VS_LPS_1H_STIM_BMDM_UP	ADHD	-0.0002285	0.00775442	0.976492	24	0.655519	brain	PWAS	c7	0.976492	0.992776524	SYNPO2,MYH9,IFT27,DDI2,AKR7A2,C11orf54,KIF3A,SUN2,LGALS1,GNPDA1,LPCAT1,FLCN,PCYT1A,PGP,FASTKD5,TIMM9,CAMKK1,CUL9,S100A1,UBXN2B,DEPTOR,ENTPD2,KIF21B,SVIP,RASA2,GYG1
GSE14000_UNSTIM_VS_16H_LPS_DC_TRANSLATED_RNA_UP	ADHD	0.000140409	0.00525999	0.978704	46	0.740918	brain	PWAS	c7	0.978704	0.992797577	HADH,MGST2,ATP8A1,LIMS1,HACD2,NUDT6,ARPIN,CCDC6,CYB5R1,CNRIP1,FAM172A,ALDH6A1,PFAS,EMB,ARL3,MSTO1,MTMR10,GPD1L,TRAF3,PDLIM2,MCEE,ATL3,SFXN3,ABAT,SNX30,GSN,QPRT,LRPPRC,AMPD2,LRRC8A,FBP1,TIMM21,NMNAT3,PPOX,AAK1,MFF,UGGT1,TTLL12,TBC1D5,TDRKH,UBASH3B,CRYL1,VCL,SORD,ACADSB,STK32C,BAG5
GSE14308_TH17_VS_NAIVE_CD4_TCELL_DN	ADHD	0.000232818	0.00879066	0.978871	18	0.416124	brain	PWAS	c7	0.978871	0.992797577	FAM120B,RRM2B,ALG1,EMC1,VAC14,TMEM132E,PRKCD,SHMT1,GIMAP4,ZZEF1,C19orf53,RAB3B,PGM2L1,RDH13,PPIE
GSE45365_HEALTHY_VS_MCMV_INFECTION_CD8A_DC_UP	ADHD	0.000153893	0.00572329	0.978548	32	0.620172	brain	PWAS	c7	0.978548	0.992797577	GCC2,MLYCD,PCBD1,VAMP1,PCYOX1L,WIPI1,GGH,RNPEP,CRELD2,BLVRA,ATIC,PMPCB,SDR39U1,ITGB2,NARS2,MAP2K2,CCDC92,MDH2,RMDN1,XPNPEP1,ADO,BPHL,ATP5PO,ACTR1B,NIT2,GLB1,SNF8,HLA-G
GSE9006_TYPE_1_DIABETES_AT_DX_VS_4MONTH_POST_DX_PBMC_UP	ADHD	-0.000269365	0.0102216	0.978976	17	0.203705	brain	PWAS	c7	0.978976	0.992797577	SLC30A9,NUP93,EHD4,WIPI2,SCO2,TYMP,ILVBL,SRSF9,GSN,COPS7B,COTL1,BAG5,CARS2,PDIA3,RETREG2,PPIF,PDIA4,CTSZ,MAPRE1,P4HB,SNF8,TPD52L2,HP,GLUD1
GSE14413_UNSTIM_VS_IFNB_STIM_L929_CELLS_DN	ADHD	-0.000212035	0.00814533	0.979232	14	0.339768	brain	PWAS	c7	0.979232	0.992897894	SPATA20,SLC14A1,LYPLAL1,RFK,ITGA2,BAIAP3,RFT1,EML1,CYP7B1,MIPEP,CHMP3,UGGT1,MRPL9,CNTN3
GSE10239_NAIVE_VS_KLRG1INT_EFF_CD8_TCELL_DN	ADHD	-0.000129879	0.00505905	0.979519	46	0.392329	brain	PWAS	c7	0.979519	0.993029607	UCHL3,TBRG4,ETFB,EHD4,HMBS,PPIL1,PLSCR1,TIGAR,LGALS1,GNPDA1,DECR1,ALDH7A1,ANXA2,CMC2,UMPS,NME1,LHPP,MLEC,LSS,DIP2A,ALAD,LGALS3,SLC1A4,CSRP2,ARL6,SCCPDH,SLC25A24,STXBP6,FKBP1A,TMEM163,RAPH1,NDUFAF5,SERPINB9,FAM185A,ENDOD1,NUDT5,PSMD9,ASRGL1,GSTO1,HLA-A
GSE27786_CD4_TCELL_VS_NEUTROPHIL_UP	ADHD	0.000131417	0.00519995	0.979837	34	0.358942	brain	PWAS	c7	0.979837	0.9931927	GNB1L,TARS3,N6AMT1,ERAP1,PFKP,EIF2AK4,EARS2,GCSH,SHMT1,FLNB,PDXK,PFKL,MRS2,OLA1,NME7,TMEM70,NUDCD1,PYCR3,GCDH,RINT1,ADI1,PTPA,TTLL12,DCUN1D2,GALK1,DCXR,GANAB,EPRS1,GSTO1,GAA,THRAP3
GOBP_ICOSANOID_METABOLIC_PROCESS	ADHD	0.000159087	0.00642547	0.980247	25	0.254229	brain	PWAS	c5	0.980247	0.99344898	MGST2,CBR1,MIF,GGT5,PTGR1,EPHX1,GPX1,PTGR2,AKR1C1,AKR1C3,ABHD12,DAGLB,CYP4F11,AKR1B1,CASP1,PLA2G4C,GSTM1,FAAH,GSTP1,GPX4,ABHD6,PRXL2B
GSE25123_WT_VS_PPARG_KO_MACROPHAGE_ROSIGLITAZONE_STIM_DN	ADHD	-0.000171939	0.00701145	0.980436	19	0.482462	brain	PWAS	c7	0.980436	0.993481237	CBR1,PPM1K,AMPH,TPBG,TST,CAST,NT5C3B,EML1,DPP10,GPNMB,REXO2,KIAA1549,ACO1,CAB39L,LZTFL1,MELTF,BDH1,SIRPG
GOBP_AUTOPHAGOSOME_MATURATION	ADHD	0.000361758	0.0154556	0.981326	10	0.607661	brain	PWAS	c5	0.981326	0.993743186	CHMP7,WIPI2,CHMP4A,UBQLN4,SMCR8,VPS33B,VIPAS39,TECPR1,TOM1,CHMP1A,STX17,CHMP3,VPS4A
GOMF_EXTRACELLULAR_MATRIX_STRUCTURAL_CONSTITUENT	ADHD	-0.000407939	0.0170636	0.980927	10	0.268189	brain	PWAS	c5	0.980927	0.993743186	TNC,IGFBP7,ACAN,NID2,VCAN,COL18A1,EFEMP1,HSPG2,EMILIN2,ECM1,LAMA1,AGRN
GSE1432_6H_VS_24H_IFNG_MICROGLIA_UP	ADHD	0.000159912	0.00700812	0.981795	33	0.439147	brain	PWAS	c7	0.981795	0.993743186	IGFBP7,AKT3,GARS1,PDE2A,PLEKHM2,MX1,RAB8B,SWAP70,GDI2,TARS1,PLSCR1,TRIM25,CD14,LGALS1,IQGAP1,ANXA2,GPNMB,STAU1,HRAS,ESD,DNAJC8,GSTM3,GNG12,TDRD7,PITPNB,PANX1,ADAR,GSPT1,SLC27A2,PITPNC1,MLF1,PPP2R5B,SNX15
GSE16450_CTRL_VS_IFNA_12H_STIM_MATURE_NEURON_CELL_LINE_UP	ADHD	0.000236275	0.0101775	0.981478	14	0.414487	brain	PWAS	c7	0.981478	0.993743186	IGFBP7,CA8,NAGA,CZIB,PLCD1,SGTB,PBLD,BBS9,PCNT,MYOF,PDIA4,ACOX2
GSE32423_CTRL_VS_IL7_IL4_MEMORY_CD8_TCELL_UP	ADHD	-0.000167236	0.00726879	0.981644	24	0.468567	brain	PWAS	c7	0.981644	0.993743186	BIN1,FAM107B,DISP2,MYORG,STK10,ARSB,PFAS,EMB,MTMR10,CACNA2D2,CALU,BBS9,S100B,CPM,AVL9,IDH3A,THUMPD1,DUT,DLD,ALDH4A1,LRRC40,UBASH3B,THRAP3
GSE41867_NAIVE_VS_DAY15_LCMV_CONE13_EFFECTOR_CD8_TCELL_UP	ADHD	-0.000191603	0.00806585	0.981048	16	0.139877	brain	PWAS	c7	0.981048	0.993743186	NCAN,MIA2,NUDCD1,PYCR3,DLGAP2,TTC38,PHYHD1,PLPP3,NT5E,MYO1D,HPCA,SCAMP5
RB_DN.V1_DN	ADHD	-0.00020693	0.00900217	0.981661	16	0.388256	brain	PWAS	c6	0.981661	0.993743186	MSMO1,TNC,ANXA6,NDRG1,MOXD1,PMVK,MYORG,CTNNAL1,SEC23A,UROS,COL18A1,SLC7A5,CTSC,LMAN1,ANXA11,PLXNA2,EFL1,AGRN
GSE25123_CTRL_VS_IL4_AND_ROSIGLITAZONE_STIM_MACROPHAGE_UP	ADHD	-0.000158294	0.007174	0.982396	24	0.632625	brain	PWAS	c7	0.982396	0.994033154	DGKQ,ANXA5,GFM2,ALDH18A1,LMNB1,ERC1,TTC5,LYSMD2,ATP13A2,STARD5,CPT1A,COPS7B,RMC1,ASS1,RTN4,LYRM4,VAPB,PEAK1,RAB5C,BPNT1,RAB3GAP2,AGRN
GSE37416_CTRL_VS_0H_F_TULARENSIS_LVS_NEUTROPHIL_DN	ADHD	0.00025994	0.0117078	0.982287	11	0.423187	brain	PWAS	c7	0.982287	0.994033154	JAKMIP1,PALD1,MNDA,NOPCHAP1,JPH1,CCT6B,EARS2,NUAK1,STXBP6,RAPH1,ARL2
GSE20198_UNTREATED_VS_IL12_TREATED_ACT_CD4_TCELL_UP	ADHD	-0.000118006	0.00555427	0.983049	31	0.524728	brain	PWAS	c7	0.983049	0.994190866	PDLIM5,GLRX3,MOGS,LACTB,TXNDC5,OXSR1,PPIH,TOR1B,ERAP1,HDHD5,EMB,FPGT,TTC5,GMPPB,PRKAR2A,ECI1,TMEM70,C9orf64,NIPSNAP3A,DPP7,ROCK2,AAK1,MANF,RCN2,PSPH,FTSJ3,GFM1,CUL2,DIABLO,RAB3GAP2,COQ7,HLA-DRB1
GSE2770_UNTREATED_VS_TGFB_AND_IL12_TREATED_ACT_CD4_TCELL_6H_UP	ADHD	0.00015312	0.00719177	0.983014	27	0.0381515	brain	PWAS	c7	0.983014	0.994190866	QDPR,RCHY1,POGLUT1,PLCG1,IMMT,RABEP1,ETFB,CYB5R1,APPL2,BCL2L13,SUN2,CD2AP,ITGB2,GDPGP1,GCSH,KANK3,TMED8,DTYMK,D2HGDH,FAM91A1,ABHD12,MYO5A,GLS,MECR,ATAD1,MESD,PDK1,TMEM43,CUL2,SLC7A6,DARS2,MIA3,GLUD1,HLA-DRB1
GSE3982_EOSINOPHIL_VS_BASOPHIL_UP	ADHD	0.000131114	0.00621957	0.983181	28	0.4317	brain	PWAS	c7	0.983181	0.994190866	SLC7A11,TXNRD1,SYNE1,LRRFIP1,CTNNAL1,RGS14,NUDCD3,THBS4,SIRPA,CADPS,ACOT8,ALCAM,CISD1,MYO5A,QPRT,ASAH1,GALC,MVK,PLPP3,TUB,STUM,MCF2L,DOCK4,NEU3,PLCH2,CNNM1,MLF1,SORD,GAA
GSE9037_CTRL_VS_LPS_4H_STIM_IRAK4_KO_BMDM_UP	ADHD	0.000157789	0.00745607	0.983116	32	0.245025	brain	PWAS	c7	0.983116	0.994190866	ACSF2,LBP,ACOX3,OXR1,PTMS,GSDME,CORO7,EMC1,ALG2,ARFGEF2,MLEC,PCNT,SNX30,PTK2B,DEPTOR,LRRC57,TPD52,ADI1,FAM234A,CNDP2,HIBCH,EPB41,SLK,MELTF,TTYH3,STXBP5,RAB5C,VAT1,NUDT16,GIPC1,RAB3GAP2,SLC9A3R2
GSE17721_LPS_VS_PAM3CSK4_1H_BMDC_DN	ADHD	0.000141835	0.00701934	0.983879	23	0.254564	brain	PWAS	c7	0.983879	0.994737549	TRIM2,NDRG1,SRXN1,DNAJC13,KCNN3,PLSCR1,DGKG,PNPO,EPB41L2,CADPS2,CHMP1A,PDE1B,ARHGAP1,ASL,ARHGEF12,TDRD7,ICAM1,GLB1,FAS,GPN2,RASA2,FN3K,SLC7A6,HIP1R
GSE15330_MEGAKARYOCYTE_ERYTHROID_VS_GRANULOCYTE_MONOCYTE_PROGENITOR_DN	ADHD	-0.000143883	0.00734348	0.984368	29	0.804872	brain	PWAS	c7	0.984368	0.994781902	LBP,NT5DC3,ANXA3,RELL1,MPHOSPH6,KCNN3,ARHGAP21,ALDH9A1,GSTT2,GNPDA1,ADA,NUBP2,BCR,CERS4,CSTB,AGPAT3,SRGAP3,TAX1BP3,CAMKK1,HRAS,RIOX2,AMPD2,LRRC8C,ECI2,SQOR,RALB,TEX264,NUDT5,DPCD,RAB18,CRK
GSE40666_NAIVE_VS_EFFECTOR_CD8_TCELL_UP	ADHD	-0.000128541	0.00657206	0.984395	28	0.0359691	brain	PWAS	c7	0.984395	0.994781902	PRKCB,CORO7,CAND2,RASGRP1,NT5C3B,SLC25A27,ALDH7A1,AS3MT,THEMIS,AFDN,PIP4K2A,PFKM,OSBPL11,CHL1,MEGF9,CALCOCO1,CPM,PCM1,EML2,LCMT1,GTDC1,ANO6,ITPR1,MPI,PLXND1,TDRKH,CACNB3,LXN
GSE6259_33D1_POS_VS_DEC205_POS_FLT3L_INDUCED_SPLENIC_DC_DN	ADHD	0.000129294	0.00650145	0.984134	37	0.186883	brain	PWAS	c7	0.984134	0.994781902	HADH,MSMO1,TMEM51,CPNE8,OXR1,SLC16A7,CYB5R1,HSD17B4,NIPSNAP1,RIPK2,ISOC1,MPRIP,HEBP1,NUAK1,PCYT1A,PLXNB2,ATP13A2,VAC14,PYGB,ABHD12,CALCOCO1,H1-2,ARL6,NUMA1,GALC,MYO1B,GCA,LIMK1,PCP4L1,PLXNA2,RRM1,PDIA3,LANCL1,ARHGAP25,PCYOX1,PLD2,DPCD,BPNT1
GSE17974_IL4_AND_ANTI_IL12_VS_UNTREATED_6H_ACT_CD4_TCELL_DN	ADHD	-0.000113576	0.00590544	0.984656	27	0.239214	brain	PWAS	c7	0.984656	0.994886601	TMEM51,GPRIN3,RELL1,FAM107B,CCDC32,LRP1B,PLSCR1,PFKM,NINJ2,SYNM,PLS1,MTERF4,DGKB,LACTB2,GCA,CLIP2,HDGF,FAS,IFIT2,IFIT5,PGM2L1,TRMT61B,ITPR1,SLC27A2,SIRPG,TDRKH,LUZP1,ABHD6,LXN
GSE32901_NAIVE_VS_TH17_ENRICHED_CD4_TCELL_UP	ADHD	0.000230949	0.0121831	0.984876	18	0.726424	brain	PWAS	c7	0.984876	0.994937319	PDE2A,MACF1,SNTB1,ABLIM1,TECPR1,SLC39A6,ZC3HAV1,SHD,ADD3,SCAI,CRLF3,EHD3,GGPS1,CCS,RAB27B,VAPB,MTARC2
GSE35543_IN_VIVO_NTREG_VS_CONVERTED_EX_ITREG_UP	ADHD	0.00013847	0.00737538	0.985021	24	0.520979	brain	PWAS	c7	0.985021	0.994937319	C12orf73,TBRG4,ELAC2,AHSG,CMC2,PGP,LONP1,TSFM,SARM1,SLC7A5,OPA1,CACNA2D3,TMEM70,HGH1,RAB27B,FARSB,TIMM13,EIF2B3,TXNDC17,B3GAT3,TXNL4A
GSE20727_CTRL_VS_DNFB_ALLERGEN_TREATED_DC_UP	ADHD	8.76E-05	0.0048534	0.985607	35	0.337528	brain	PWAS	c7	0.985607	0.995254577	EFHD2,GARS1,NUP93,NMRAL1,FAM81A,PMVK,DDT,CPT2,C15orf40,LSP1,ARSB,NUBP2,BAIAP3,DHRS1,CTSB,NINJ2,CARHSP1,RDH11,LSS,RNH1,CCDC92,ABCB9,TMOD3,COQ3,TMEM120A,DHRS7,LDHA,FAM177A1,FAH,GFPT1,FDXR,CYB561,PLD2,PDCD6IP
GSE22589_SIV_VS_HIV_AND_SIV_INFECTED_DC_UP	ADHD	-0.000150966	0.0083935	0.98565	17	0.111709	brain	PWAS	c7	0.98565	0.995254577	MX1,ENPP4,FAM171A1,SNTB1,TRIM25,FAM162B,PPP2R5A,FSD1,BBOX1,TMOD3,TBC1D13,MTMR6,EIF6,PSMB9,IFIT2,SLC25A22,THNSL2,EHD1
AKT_UP.V1_DN	ADHD	9.20E-05	0.00565099	0.987013	32	0.0477536	brain	PWAS	c6	0.987013	0.995455646	PDLIM3,NT5DC3,MMAA,CBS,PI16,PDLIM4,NCAM1,TPD52L1,CDC42BPA,HEBP1,SLC7A5,CAP2,SIRT3,ADHFE1,AMPD2,ASS1,PDE4B,SCCPDH,EFEMP1,FAH,CSDC2,PLPP3,BCS1L,MERTK,ALPL,RMND1,FAS,CNN2
GOBP_POSITIVE_REGULATION_OF_REACTIVE_OXYGEN_SPECIES_METABOLIC_PROCESS	ADHD	-0.000162947	0.00997238	0.986963	17	0.53718	brain	PWAS	c5	0.986963	0.995455646	CLCN3,CBR1,SOD2,DHRS4,ITGB2,PRKCD,AKR1C1,AKR1C3,PTK2B,TSPO,GSTP1,AGT,DCXR,ITGAM
GOBP_UNSATURATED_FATTY_ACID_METABOLIC_PROCESS	ADHD	-0.000104275	0.00625424	0.986698	25	0.0816394	brain	PWAS	c5	0.986698	0.995455646	CBR1,MIF,SCP2,PTGR1,ACAA1,EPHX1,GPX1,ACOT8,PTGR2,AKR1C1,AKR1C3,ABHD12,DAGLB,CYP4F11,AKR1B1,PLA2G4C,GSTM2,GSTM1,DECR2,FAAH,GSTP1,GPX4,ABHD6,PRXL2B
GSE13887_RESTING_VS_ACT_CD4_TCELL_DN	ADHD	0.000162985	0.00984713	0.986794	17	0.639999	brain	PWAS	c7	0.986794	0.995455646	LIMS1,CPNE8,NUB1,LYPLAL1,HLCS,GLRX,POGLUT3,SMCR8,KYAT1,BPHL,DPP3,CCS,TERF2IP,TSPAN2,NIPSNAP2,NUDT16,FGGY
GSE17974_CTRL_VS_ACT_IL4_AND_ANTI_IL12_2H_CD4_TCELL_DN	ADHD	-0.000109	0.00674623	0.987109	21	0.660103	brain	PWAS	c7	0.987109	0.995455646	SLC25A32,TXNRD1,IMMT,CD200,ALG2,PPIL1,CTNNAL1,GNPDA1,STX6,TRAF3,AARS1,DHRS7B,KCTD21,QPCT,SERAC1,RAB27B,NT5E,GLB1,TXNDC17,PRDX1,ERLIN1
GSE3720_UNSTIM_VS_PMA_STIM_VD2_GAMMADELTA_TCELL_UP	ADHD	0.00012566	0.00761697	0.986838	28	0.376596	brain	PWAS	c7	0.986838	0.995455646	PLEKHA2,ADPGK,PAICS,PDE2A,C1QBP,RRAS2,PLEKHA1,ERAP1,GRAMD2B,HOOK1,ACTN1,PDLIM2,DGUOK,PSMG1,RUVBL1,ACOT13,REXO2,COTL1,THUMPD1,CD55,EHD3,PDK1,SND1,TOMM70,PRKCB,GFM1,DGKA
HOXA9_DN.V1_DN	ADHD	0.000111115	0.00656899	0.986504	27	0.62624	brain	PWAS	c6	0.986504	0.995455646	MSMO1,ALDH1A3,CBS,ECH1,SLC2A5,SLC7A2,GNA13,TOMM34,PFAS,SHMT1,EPB41L2,ALDH5A1,LSS,ERO1A,LMAN1,CPNE3,MYO1B,PTER,FKBP5,MVD,PDK1,TEX264,WBP2,MPI,BCAT1
KRAS.PROSTATE_UP.V1_DN	ADHD	0.000147197	0.00881382	0.986675	16	0.946769	brain	PWAS	c6	0.986675	0.995455646	KCNQ2,SOD3,IDUA,MLYCD,ACSS3,EPHX2,RASGRP1,AK5,PLCB1,GPNMB,RGS6,NEU3,SLC4A8
GSE17721_CTRL_VS_CPG_1H_BMDC_UP	ADHD	0.000103688	0.00658892	0.987444	25	0.0781267	brain	PWAS	c7	0.987444	0.995634635	NEK1,CLYBL,NANS,TANGO2,AP1G1,CYB5R1,RAB23,IGF2R,MDP1,ELP2,GCDH,GYS1,SRSF9,RNH1,PIP4K2C,OGFOD2,GNPAT,C19orf53,NMNAT3,LIMK1,RDH13,CYBC1,TIMM50,RAB3GAP2
GSE19888_CTRL_VS_TCELL_MEMBRANES_ACT_MAST_CELL_PRETREAT_A3R_INH_DN	ADHD	0.00012239	0.00808236	0.987918	19	0.337857	brain	PWAS	c7	0.987918	0.995953697	NAAA,APOL2,DCK,CASP9,CCDC32,TRIM25,ADA,STING1,GMPPB,PTK2B,CD274,SEMA4D,TDRD7,TOR1AIP2,TOR1AIP1,OAS1,ADAR,IFIT2,SCLY,CARM1,SERPINB9,HLA-G
GSE2770_IL12_VS_TGFB_AND_IL12_TREATED_ACT_CD4_TCELL_2H_UP	ADHD	0.000113112	0.00762376	0.988162	13	0.182095	brain	PWAS	c7	0.988162	0.996040823	CNPY4,ECH1,ALDH9A1,ALG11,CSTB,CPNE4,ARFGEF2,ACTN2,ACP1,BOLA1,NAXE,CCDC88A
GSE17974_0.5H_VS_72H_UNTREATED_IN_VITRO_CD4_TCELL_UP	ADHD	0.000165178	0.0114738	0.988514	15	0.38736	brain	PWAS	c7	0.988514	0.996236766	MAN2B2,SLC25A32,PBXIP1,ARHGAP21,DGKE,CAST,SLC22A23,SYNM,SORBS3,CDC37L1,IQSEC1,TPP2,ITGA6
GSE45739_NRAS_KO_VS_WT_ACD3_ACD28_STIM_CD4_TCELL_DN	ADHD	0.00011138	0.00785243	0.988683	17	0.02148	brain	PWAS	c7	0.988683	0.996248245	GM2A,PDCD4,AGPAT4,ARL6IP5,PBXIP1,AMZ2,TMEM230,RNPEP,DECR1,ADA,GDE1,FTO,PPP2R5C,GSTZ1,VPS13C,GSTM2,NIPSNAP2,PLD1,MTARC2
GOBP_PROTEIN_LOCALIZATION_TO_VACUOLE	ADHD	0.000154296	0.0119236	0.989675	17	0.0709649	brain	PWAS	c5	0.989675	0.996612343	GCC2,AP3D1,VPS36,RAB7A,ATP13A2,VPS13C,MEAK7,VPS13A,ROCK2,RTN4,STAM2,LMBRD1,SNF8,GGA3,VPS4A
GOMF_ENDOPEPTIDASE_ACTIVITY	ADHD	5.79E-05	0.00441577	0.989536	40	0.0884617	brain	PWAS	c5	0.989536	0.996612343	PARL,ZMPSTE24,CASP9,DDI2,USP14,USP47,JMJD7,ERAP1,ERAP2,NLN,PMPCB,PITRM1,CTSB,PSEN1,PAPLN,LONP1,ATG4B,NRIP2,USP7,ATP23,PREP,CPS1,MIPEP,CASP1,USP15,PSMB9,ADAM10,NRDC,CAPN2,TPP2,PDIA3,THOP1,CTSZ,ACE,CPNE1,F3,CAPN5,HP,CTSH
GSE10856_CTRL_VS_TNFRSF6B_IN_MACROPHAGE_UP	ADHD	8.57E-05	0.00653066	0.989528	28	0.590554	brain	PWAS	c7	0.989528	0.996612343	APPL2,CAMLG,LPCAT1,NLN,TPP1,TESC,DUSP3,SRGAP3,TMEM65,PLPP6,LYRM9,LSS,CTSC,NUDT14,CAPG,ADI1,SEMA4D,PPOX,INPP4A,FARP1,SIDT1,PLXND1,P2RX7,CAMKK2,AP2A2,PLEC
GSE21927_SPLEEN_VS_4T1_TUMOR_MONOCYTE_BALBC_DN	ADHD	-8.74E-05	0.00647571	0.98923	29	0.369381	brain	PWAS	c7	0.98923	0.996612343	ACSL1,SLC16A7,GFM2,ETFB,COA6,WASHC4,SCIN,SCGN,IFI30,ELAC2,PAG1,IQGAP1,RWDD1,LYSMD2,GART,AHSA1,PSMG1,SUCLG2,STX17,TIMM21,PC,SLC5A6,BCS1L,FARSB,DHODH,RDH13,GFM1,ETFA
GSE19923_WT_VS_HEB_KO_DP_THYMOCYTE_UP	ADHD	-9.46E-05	0.00776828	0.990285	20	0.243876	brain	PWAS	c7	0.990285	0.997067774	PTMS,MX1,CD200,SBF2,CDS2,FABP6,NCAM1,TST,PRKAR2A,PTPRK,CSRP2,NAP1L4,BPHL,GSTM3,GNAQ,RBP1,RAB3B,INPP4A,MYO1D
GSE13411_NAIVE_BCELL_VS_PLASMA_CELL_UP	ADHD	-7.29E-05	0.00610414	0.990471	29	0.202356	brain	PWAS	c7	0.990471	0.997096224	BIN1,DCK,RNF141,MACF1,CD200,RNASET2,CAST,DNPH1,GIT2,DAAM1,PTPRK,GRK5,QRSL1,CAPG,CYB5R3,NUP210,NUDT3,SSH1,PIK3CD,KIF21B,ARHGAP25,NT5E,SERPINB1,SIDT1,DGKA
GSE26488_HDAC7_KO_VS_VP16_TRANSGENIC_HDAC7_KO_DOUBLE_POSITIVE_THYMOCYTE_UP	ADHD	8.64E-05	0.00755182	0.990875	18	0.137949	brain	PWAS	c7	0.990875	0.997185301	ANXA5,RGS12,B3GLCT,RAB8B,MCCC1,NLN,EARS2,EML1,SAMD4A,RHPN2,CACNA2D3,GPC5,NKIRAS1,GPHN,LRRC8C,PGM1,HHATL,RBP1,MERTK
GSE29618_PRE_VS_DAY7_POST_TIV_FLU_VACCINE_MDC_DN	ADHD	6.43E-05	0.00557466	0.9908	29	0.33862	brain	PWAS	c7	0.9908	0.997185301	MAN2B2,IGFBP7,RETSAT,DCAKD,ECI1,LARS2,LYRM9,SLC20A2,DLGAP2,SCRIB,CYB5R3,RPA2,PLA2G4C,IQSEC1,PTPA,NIPSNAP3B,DEPDC5,NUMA1,NRDC,LANCL1,RETREG2,CCDC93,SLC33A1,DGKA,CNNM1,ASPA,RTCA,SULT1A2,SULT1A1,SNCG
GOCC_FILOPODIUM	ADHD	0.000156501	0.01525	0.991812	12	0.77871	brain	PWAS	c5	0.991812	0.997853805	FSCN1,FGD4,RDX,MYO5A,ACTN2,MYO1B,RAPH1,MYO6,FARP1,CXADR,GAP43,HLA-G
GSE17721_CTRL_VS_CPG_4H_BMDC_DN	ADHD	-7.08E-05	0.00693248	0.991855	25	0.525621	brain	PWAS	c7	0.991855	0.997853805	CD38,CDH13,MACROD2,TGM2,POGLUT1,SPAG7,NUB1,CD200,WASHC4,SOD2,VCAN,ACTN1,STARD5,PRDX5,TXN,PLEKHA6,ADHFE1,ELAPOR1,TDRD7,USP15,ME1,PDE4B,HDHD2,UPF2,PAWR
GOBP_PYRIMIDINE_NUCLEOBASE_METABOLIC_PROCESS	ADHD	-9.59E-05	0.0102952	0.992571	11	0.217725	brain	PWAS	c5	0.992571	0.998070233	ALDH6A1,UMPS,TYMP,CTPS1,CPS1,CMPK1,DPYSL5,CDA,DHODH,DPYSL4
GSE14699_NAIVE_VS_ACT_CD8_TCELL_UP	ADHD	4.27E-05	0.00540933	0.993707	42	0.704968	brain	PWAS	c7	0.993707	0.998070233	NAAA,TGM2,C12orf73,WDR41,PDE2A,LRIG1,SUSD2,SWAP70,PLSCR1,ACOT11,BID,DECR1,SDC4,ECI1,PLCB3,PLGRKT,LYRM9,SH3BGRL2,ALAD,S100A4,SMIM8,PON3,MIPEP,ACTN2,CSRP2,RCN1,ACOT7,APIP,PSAT1,AVEN,DUT,TBC1D5,HACL1,SERPINB9,CNPY2,RAB3GAP2,GSTO1
GSE17721_POLYIC_VS_GARDIQUIMOD_1H_BMDC_DN	ADHD	-5.29E-05	0.00605131	0.993022	32	0.177132	brain	PWAS	c7	0.993022	0.998070233	QDPR,ANXA6,TMEM33,STX7,HSD17B12,RASGRP1,EMB,ACYP1,NUMB,CSTB,PNPO,CAMKK1,MICU1,DCPS,PPTC7,TPD52,ARHGAP39,H1-2,IDH3A,YWHAH,PDE4B,GSS,TMCC2,NIT2,SEPTIN9,NCK1,AVL9,F3,PRXL2B,RPA1,MRAS
GSE21379_WT_VS_SAP_KO_TFH_CD4_TCELL_DN	ADHD	7.66E-05	0.00816253	0.992514	16	0.458784	brain	PWAS	c7	0.992514	0.998070233	TRIM2,CCDC25,RRM2B,VASN,CNRIP1,ACOT11,FNBP1,GLRX,IGF2R,LIG3,NECAB1,STING1,CENPV,TRPV2,TTC19,GIT2,REPS1,AK4,LPIN1,ICAM1,KIF21B,PEAK1,PITPNC1,HLA-DRB1
GSE22103_UNSTIM_VS_LPS_STIM_NEUTROPHIL_DN	ADHD	4.62E-05	0.00595029	0.993807	31	0.363334	brain	PWAS	c7	0.993807	0.998070233	NDRG1,NANS,ETFB,NAGA,PMVK,ALDH9A1,EHD4,PDLIM4,GCAT,RWDD1,CSTB,TMEM160,AARS1,NENF,LSS,NUDT14,TLN2,MAPK3,AKR1B1,SLC1A4,ELAPOR1,MTHFR,FAM131B,LPIN1,JAM2,SCLY,THOP1,OGFR,DNAJB1,BCAT1,PHGDH,HPCAL4
GSE2585_CD80_HIGH_VS_LOW_MTEC_DN	ADHD	5.13E-05	0.00597757	0.993147	32	0.14978	brain	PWAS	c7	0.993147	0.998070233	ACSF2,ACP6,DNM3,PPIH,TST,ARSB,DGKG,AFDN,HOOK1,GTPBP10,FARP2,ASAP2,ME3,UROS,COL18A1,RRAS,ICA1,DHRS7B,GUK1,DNPH1,CPM,COTL1,AKR1B1,ECI2,TP53I3,AKR1A1,PPIE
GSE26495_PD1HIGH_VS_PD1LOW_CD8_TCELL_DN	ADHD	-6.78E-05	0.0087117	0.993791	18	0.802834	brain	PWAS	c7	0.993791	0.998070233	MXRA7,AGPAT4,ADCY9,USP47,RAB23,GAS7,FAM172A,NCAM1,CES1,LYN,LY6H,LDHD,TTC38,ACOT7,AVEN,TSPAN2,NQO1,ITGAM
GSE28737_WT_VS_BCL6_HET_MARGINAL_ZONE_BCELL_UP	ADHD	-6.12E-05	0.00762584	0.993596	21	0.0651852	brain	PWAS	c7	0.993596	0.998070233	MAN2B2,ABCA5,OXR1,IRAG1,FAM210B,MDP1,COG7,NTPCR,ATG4B,NUDT14,DEPTOR,DHRS7,RTN1,FAM234A,MECR,BCS1L,THNSL2,TERF2IP,ACSS1,ISLR2,SELENBP1,CWF19L1
GSE7460_FOXP3_MUT_VS_WT_ACT_WITH_TGFB_TCONV_DN	ADHD	7.05E-05	0.00877475	0.993589	25	0.437671	brain	PWAS	c7	0.993589	0.998070233	NAAA,CPE,MGST2,ADPGK,LRIG1,ADCY9,PRKCA,PITPNC1,APPL2,PDLIM4,CAST,ALDH6A1,WIPI2,HECTD4,TECPR1,TAX1BP3,TBC1D17,SH3BGRL2,SNX30,SARDH,LRRC57,CAPG,SQOR,SESTD1,ACAA2,DOCK4,ACSS1,UBASH3B,OSBPL2,THRAP3
GSE8868_SPLEEN_VS_INTESTINE_CD11B_POS_CD11C_NEG_DC_DN	ADHD	6.14E-05	0.00681433	0.992814	35	0.200166	brain	PWAS	c7	0.992814	0.998070233	CPE,GNB1L,IRAG1,LYPLAL1,AMPH,GDI2,PDLIM4,SCGN,MYH10,MTHFD1,CHL1,FLNB,DNAL1,SERPINB8,NCOA7,NUDT14,QPCT,MTHFR,EPRS1,PHLDB1,GALC,ICAM1,RBP1,MB21D2,PTPMT1,CLASP2,IST1,HLA-B,PDHB,SCAMP5,MRAS,HLA-G
TBK1.DF_DN	ADHD	5.30E-05	0.00566228	0.992526	40	0.163504	brain	PWAS	c6	0.992526	0.998070233	NEK1,LIMS1,PLEKHA2,DCK,LIAS,PCBD1,ALDH9A1,PLEKHA1,KIF3A,LMNB1,ERAP1,GNPDA1,ITGA2,CD2AP,HOOK1,APPL1,ARFGEF2,SLC25A13,RIOX2,TFAM,TMOD3,ZC2HC1A,RIDA,H1-2,H1-3,ACAP2,UFL1,BPHL,MTAP,PDHX,MTPAP,ROCK2,PSMB9,ADAM10,SLK,UGGT1,PCYOX1,MYO6,RMND1,CXADR,BDH1,SNX15,CRK
GOBP_REGULATION_OF_MEMBRANE_POTENTIAL	ADHD	-4.65E-05	0.00687657	0.994605	41	0.511224	brain	PWAS	c5	0.994605	0.998250447	GABRB1,PPA2,ZMPSTE24,BIN1,PRKN,STX1A,ARL6IP5,PIP5KL1,BID,GLRX,SOD2,GPD1L,PSEN1,ABAT,HEBP2,CACNA2D1,PTK2B,ACTN2,RYR2,TSPO,PANK2,TMEM25,SRI,GNAQ,YWHAH,PRDX3,NRCAM,GRID1,EHD3,DLD,SCN4B,MYH14,DLG1,SLC4A8,CXADR,CACNB3,P2RX7,BNIP3,ATP1B3
GOCC_RUFFLE_MEMBRANE	ADHD	5.05E-05	0.00787057	0.994884	21	0.353884	brain	PWAS	c5	0.994884	0.998250447	CLCN3,PLCG1,MACF1,DIAPH1,APPL2,PLEKHA1,TESC,NME1,MTSS2,EPS8L2,EGFR,PACSIN2,MTMR6,AIF1L,IFIT5,CORO1C,MYO6,CFL1,CLASP2,THEM4,PAK1,HIP1R
GSE22886_CTRL_VS_LPS_24H_DC_DN	ADHD	-4.68E-05	0.00692375	0.99461	30	0.412646	brain	PWAS	c7	0.99461	0.998250447	RAB8B,RASGRP1,LMNB1,SOD2,RIPK2,IMPA1,PRKAR2B,SCO2,TYMP,PPP3CC,NAPA,GYS1,GMPR,TXN,TPD52,BTN3A3,WARS1,CSRP2,TBC1D13,PDE4B,CRLF3,PSMB9,ICAM1,ADAR,IFIT2,IFIT5,GPX4,HLA-B,HLA-G,HLA-A
GSE27786_LIN_NEG_VS_NKTCELL_UP	ADHD	4.73E-05	0.00734225	0.994861	23	0.143442	brain	PWAS	c7	0.994861	0.998250447	HSPA4L,TRAP1,FDPS,CPT2,RNPEP,KIF3A,LPCAT1,KANK3,FLNB,PCYT1A,NUDC,PTGR2,SORBS3,CRYZ,HEBP2,PTPRK,AK4,HDGF,SLK,APRT,RMND1,ACSS1,P4HB,PHGDH,HP
GSE45365_HEALTHY_VS_MCMV_INFECTION_CD8A_DC_IFNAR_KO_UP	ADHD	-4.64E-05	0.00639201	0.994203	27	0.108793	brain	PWAS	c7	0.994203	0.998250447	CAT,SPAG7,PCYOX1L,ATP2B4,ATIC,STX6,MICAL1,UROS,RRAS,MAP2K2,SIRT3,RIDA,PRORP,PPOX,KYAT3,LANCL1,SLC5A6,ACAA2,ACTR1B,TCP11L1,EPRS1
GSE7852_TREG_VS_TCONV_LN_UP	ADHD	4.68E-05	0.0073704	0.994934	22	0.17198	brain	PWAS	c7	0.994934	0.998250447	NDRG1,CORO2A,ITM2C,ERGIC1,TBC1D4,LRIG1,PBXIP1,ARHGAP21,SWAP70,ACOT11,RNPEP,GLRX,MPRIP,TMEM65,LMAN1,ZC2HC1A,ACOT7,CD274,LCLAT1,PON2,ANXA4,NT5E,NEU3,ENDOD1,UBASH3B,ACADSB
GOBP_MULTICELLULAR_ORGANISMAL_SIGNALING	ADHD	-9.41E-05	0.0155076	0.99516	14	0.67785	brain	PWAS	c5	0.99516	0.998318737	ZMPSTE24,BIN1,ATP2B4,ITGA2,TYMP,TMEM65,CACNA2D1,SRI,NRCAM,EHD3,RYR2,SCN4B,MYH14,AGT,CXADR,PLEC
GOMF_ORGANIC_ACID_BINDING	ADHD	3.46E-05	0.0060699	0.995457	27	0.513423	brain	PWAS	c5	0.995457	0.998458219	SLC1A1,SCP2,HLCS,MCCC1,AARS2,RARS1,IGF2R,FABP3,YARS2,SHMT1,GCLC,UROS,AARS1,DDAH1,HBG1,HBG2,OGFOD2,CPS1,CRABP1,ASS1,PC,SCLY,FABP1,THNSL2,SRR,DDAH2,DBT,GLUD1
GOBP_POSTSYNAPSE_ORGANIZATION	ADHD	-6.29E-05	0.0124574	0.995973	23	0.173351	brain	PWAS	c5	0.995973	0.998817283	PDLIM5,SLC7A11,PPFIA2,DNM3,FRRS1L,DBN1,DBNL,PICK1,ARHGAP44,HOMER1,NGEF,INA,ACTN1,LRP4,DIP2A,ARHGAP39,GPHN,EPHB2,NRCAM,ADAM10,MESD,DLG1,CFL1,FARP1,GAP43,DHX36
GOBP_PIGMENT_METABOLIC_PROCESS	ADHD	2.84E-05	0.00754446	0.996998	18	0.767077	brain	PWAS	c5	0.996998	0.998920256	CPOX,SLC7A11,RAPGEF2,BDH2,DDT,HMBS,BLVRA,APPL1,UROS,IBA57,ALAD,TSPO,FXN,PPOX,GIPC1,COX15,FECH
GOBP_PROSTANOID_METABOLIC_PROCESS	ADHD	-3.34E-05	0.00898364	0.997037	14	0.21849	brain	PWAS	c5	0.997037	0.998920256	CBR1,MIF,PTGR1,PTGR2,AKR1C1,AKR1C3,DAGLB,AKR1B1,GSTM1,GSTP1,PRXL2B
GOBP_PROTEIN_HOMOOLIGOMERIZATION	ADHD	1.64E-05	0.00559116	0.997656	29	0.459073	brain	PWAS	c5	0.997656	0.998920256	KCTD8,CLYBL,CBR4,ALDH1A3,ALDH9A1,MIF,EHD4,APPL2,THG1L,SOD2,SHMT1,ATL3,MICU1,SSBP1,ACOT13,CRYZ,KCTD21,ALAD,TMEM120A,TMEM70,APIP,ME1,PNPT1,GLS,EHD3,TRMT61B,PDCD6IP,OSBPL2,EHD1,HLA-G
GSE12963_ENV_NEF_VS_ENV_NEF_AND_VPR_DEFICIENT_HIV1_INF_CD4_TCELL_DN	ADHD	-2.82E-05	0.00650824	0.996545	26	0.724582	brain	PWAS	c7	0.996545	0.998920256	TSPAN15,RGS12,PGD,PHLDA3,SDC4,MRPS27,MPP3,CPNE2,FSCN1,ANXA2,NME1,ICA1,FAM118B,ACSF3,STXBP6,EIF6,ICAM1,PLPP3,RRM1,RAB27B,MYO1D,FAS,ACE,SYT1,ENDOD1,REEP6,NQO1,UPF3A,TPI1
GSE1432_CTRL_VS_IFNG_1H_MICROGLIA_UP	ADHD	2.13E-05	0.00711888	0.997613	23	0.0325083	brain	PWAS	c7	0.997613	0.998920256	COMT,RAB23,GNA13,SDHA,CDH9,PFKL,ITPA,PLXNB2,SBF1,ATP13A2,ATG4B,USP7,LMAN1,PYCR3,GFUS,CAPG,TTC38,PLEC,SPTB,FAAH,MVD,THOP1,ALKBH4,VPS4A
GSE31082_DN_VS_CD8_SP_THYMOCYTE_DN	ADHD	2.70E-05	0.00853503	0.997477	26	0.582829	brain	PWAS	c7	0.997477	0.998920256	SNX25,NT5DC3,PLCG1,VAMP1,ADD1,LRIG1,SLC2A8,PPFIA4,LNPEP,MTMR10,TRAF3,MADD,ESYT2,GSN,PTK2B,WIPF1,TOR1AIP1,FAH,PIK3CD,SSH2,SIDT1,ABHD6,RASA2
GSE36476_YOUNG_VS_OLD_DONOR_MEMORY_CD4_TCELL_72H_TSST_ACT_UP	ADHD	-2.76E-05	0.0070408	0.996873	20	0.825549	brain	PWAS	c7	0.996873	0.998920256	NANS,CA8,XYLB,PDLIM4,CARMIL1,LARS1,VCAN,ITGA2,GFRA1,CES1,MYOM2,HMGN1,PCP4,AAMDC,CTSC,TTC38,EPB41,LAMA1,STK24,COQ7
GSE37301_LYMPHOID_PRIMED_MPP_VS_PRO_BCELL_DN	ADHD	3.13E-05	0.00831675	0.996996	18	0.0527301	brain	PWAS	c7	0.996996	0.998920256	NUDT6,RGS12,C1QBP,ETNPPL,EPHX2,FABP6,NNT,DNM1,AHSG,MTMR10,PPP3CC,SORBS3,ERC2,CD55,FKBP1A,UGGT1,ROBO1,PSPH,TNS3,SYT1,SLC7A6,THRAP3
GSE37301_MULTIPOTENT_PROGENITOR_VS_CD4_TCELL_UP	ADHD	-2.50E-05	0.00721743	0.997234	26	0.103845	brain	PWAS	c7	0.997234	0.998920256	PDLIM5,GPRIN3,DCK,TBC1D4,CD200,RMDN3,PLEKHA1,ABLIM1,HDHD5,GRAMD2B,PVR,PAG1,ACTN1,IDH2,EEFSEC,SCRN2,PPTC7,NMRK1,LRRC8A,CHN1,STX17,CRLF3,PIK3CD,IFIT2,ITPR1,TTLL12,DGKA,EXOC6
GSE9601_UNTREATED_VS_PI3K_INHIBITOR_TREATED_HCMV_INF_MONOCYTE_DN	ADHD	-3.37E-05	0.00852475	0.996848	19	0.0452498	brain	PWAS	c7	0.996848	0.998920256	IDUA,ASAP1,SCP2,HLCS,ITGA2,AP4E1,THEMIS,PTPRK,EXOC6B,SLC16A1,CDC37L1,CPM,ADHFE1,CFL2,RSU1,ERLEC1,LYRM4,HACL1,EIF2B3,LIPA,CYB561,ABCD3
GSE13485_DAY3_VS_DAY21_YF17D_VACCINE_PBMC_UP	ADHD	-2.13E-05	0.00843355	0.997987	26	0.440424	brain	PWAS	c7	0.997987	0.999093416	MX1,CORO7,ODR4,EIF2AK4,PGS1,AGPAT3,FASTKD5,SCO2,SAMD4A,WARS1,FBXO6,TIMM44,IQSEC1,RMC1,EMILIN2,CLIP2,CAPN2,ADAR,MERTK,FMNL2,DCUN1D2,SLC33A1,TNS3,KIAA0513,CRK
GOCC_ACTIN_BASED_CELL_PROJECTION	ADHD	2.78E-05	0.012133	0.998169	18	0.997222	brain	PWAS	c5	0.998169	0.999117379	TBC1D10A,HOMER2,SLC7A8,FSCN1,FGD4,PLS1,SLC7A5,EPS8L2,RDX,MYO5A,ACTN2,MYO1B,RAPH1,MYO6,WWOX,MYO1D,DOCK4,FARP1,CXADR,GAP43,DCXR,HLA-G
GSE24972_WT_VS_IRF8_KO_SPLEEN_FOLLICULAR_BCELL_DN	ADHD	1.28E-05	0.00629337	0.998381	27	0.395342	brain	PWAS	c7	0.998381	0.999171359	HSPA4L,CHMP7,B3GLCT,C11orf54,NSUN2,CRELD2,TST,HRG,GFRA1,TKT,ILVBL,ZC3HAV1,TENM4,ALAD,MRI1,NIPSNAP3A,PSMB9,PLPP3,NAXE,TTLL12,LXN,IARS2,MAP6,TPI1
GSE23925_LIGHT_ZONE_VS_NAIVE_BCELL_UP	ADHD	2.17E-05	0.012471	0.998614	11	0.311349	brain	PWAS	c7	0.998614	0.999246334	ISCU,SGIP1,GMPPB,FASTKD5,CES1,NKIRAS1,CHGB,PTPA,C2orf88,ACTR1B,IST1,PSMB4
GSE17721_PAM3CSK4_VS_CPG_16H_BMDC_DN	ADHD	0.000918509	0.00590692	0.876429	35	0.0052218	brain	PWAS	c7	1	1	CPLX1,PLEKHA2,GARS1,CD200,ALDH1B1,CCDC6,SWAP70,PDLIM4,SDHA,NUDCD3,FSCN1,GMPPB,ATP13A2,CRYZ,ALCAM,POR,SARS1,LETMD1,CFL2,PSMB9,TYK2,RAB29,SLC25A22,ANXA4,ALKBH4,HLA-B,AGRN,RTCA,ECHS1
GSE21927_SPLENIC_VS_TUMOR_MONOCYTES_FROM_C26GM_TUMOROUS_MICE_BALBC_UP	ADHD	0.00404313	0.00939199	0.666841	18	0.00609506	brain	PWAS	c7	1	1	MOXD1,PPFIBP1,FNBP1,BLVRA,SDR39U1,DNAL1,SULT4A1,MEAK7,LZTFL1,NMNAT3,ACTR3B,RAB29,CD151,SESTD1,DPP6,NUDT16,LYSMD1,FGGY,NASP,BNIP3,PSMB4,THRAP3
GSE2585_THYMIC_MACROPHAGE_VS_MTEC_DN	ADHD	-0.00725262	0.00750765	0.334029	20	0.00305492	brain	PWAS	c7	1	1	SLC7A11,GARS1,CASP9,LRRC20,PPFIA4,ATP2B4,COA1,AARS1,EPS8L2,CACNA2D3,IQSEC1,SEMA4D,PDE4B,KYAT3,CORO1C,PRKCB,SERPINB1,GLO1,BNIP3,DARS2
GSE41978_ID2_KO_VS_ID2_KO_AND_BIM_KO_KLRG1_LOW_EFFECTOR_CD8_TCELL_UP	ADHD	0.00800857	0.00795522	0.314076	18	0.00167267	brain	PWAS	c7	1	1	IDUA,LRRC20,TAGLN3,RBP7,PLCD1,CANX,DNM1,PPP3CC,DGLUCY,NRIP2,LIN7B,ALCAM,CACNA2D3,MSRA,MGMT,PLPP3,TUBA8,MYH14,ATP8A2,EXOC6
GSE9988_LPS_VS_LPS_AND_ANTI_TREM1_MONOCYTE_UP	AUD	0.0377591	0.0089382	2.40E-05	12	0.599616	brain	PWAS	c7	2.40E-05	0.149071024	SYNPO2,ACSL1,PPM1K,ADAR,PLSCR1,BID,TOR1B,CWC27,NADK2,ADA,SDC4,FSCN1,LYSMD2,CTNND1,SCO2,PDE4B,PIK3CD,HDGF,EHD1
GSE19401_PLN_VS_PEYERS_PATCH_FOLLICULAR_DC_UP	AUD	0.0178575	0.00446053	6.24E-05	31	0.746429	brain	PWAS	c7	6.24E-05	0.194265044	HADH,PDK2,CBR4,CAMK1G,PDCD4,SYNE1,CPVL,PLCD1,HSD17B4,CANX,GPD1L,GATD3,ABCB8,PCNT,CAP2,ASAH1,FAM131B,FXN,RBP1,CLCC1,PRODH,CRACDL,SLC33A1,SEPTIN9,NQO2,MPI,HSPA1L,RPA1
GSE360_CTRL_VS_B_MALAYI_LOW_DOSE_MAC_UP	AUD	0.0292751	0.00750996	9.69E-05	18	0.901482	brain	PWAS	c7	9.69E-05	0.201076901	ABCF3,ADH5,ADSS2,SPAG7,PGD,PRKCA,SDC4,FSCN1,SORBS3,CHMP1A,SLC7A5,GBE1,ASAH1,PISD,SCFD1,GLS,RYR2,ITGA6,WWOX,FARP1,PAK1,ADK
GOBP_REGULATION_OF_ENDOTHELIAL_CELL_MIGRATION	AUD	-0.0293243	0.00833286	0.000432988	13	0.519047	brain	PWAS	c5	0.000432988	0.207301332	PLCG1,AKT3,ANXA3,PRKCA,ATP2B4,FGF1,HRG,RRAS,PTK2B,GFUS,DNAJA4,ROCK2,PIK3CD,PLPP3,AGT,SERPINF1
GOCC_EXTRINSIC_COMPONENT_OF_MEMBRANE	AUD	0.0139054	0.00393235	0.000405998	47	0.193671	brain	PWAS	c5	0.000405998	0.207301332	NAAA,CDH13,STK39,GOLGA3,BIN1,SYN3,WIPI1,GNA13,TOR1A,CDH6,FER,CDH9,COQ6,GNAZ,WIPI2,GFRA1,SEC23A,IQGAP1,ANXA2,KALRN,NUMB,NMT1,CTNND1,GNG8,RPH3A,ATP23,VAC14,SARM1,COQ5,RGS6,ESYT2,ARHGEF25,VPS13C,DOC2A,COQ3,PTK2B,LYN,SCRIB,PACSIN2,GNG12,GBA2,VPS13A,GNAQ,SNAP91,FKBP1A,PIK3CD,AAK1,TAMM41,NDUFAF5,GNA12,FARP1,HID1,ACADVL,HPCA,OSBPL2,COQ7
GSE1448_CTRL_VS_ANTI_VALPHA2_DP_THYMOCYTE_UP	AUD	0.0173092	0.00471806	0.000243767	28	0.217069	brain	PWAS	c7	0.000243767	0.207301332	TXNRD1,HTT,BNIP1,ISOC1,FLNB,CENPV,STAU1,SULT4A1,DNPH1,SHD,LRRC57,PCM1,RPA2,ACP1,MECR,TUB,HDHD2,RETREG2,FARSB,THOP1,MYH14,PDIA4,APMAP,CACNB3,DDAH2,GFM1,VPS4A
GSE15930_STIM_VS_STIM_AND_IFNAB_48H_CD8_T_CELL_DN	AUD	-0.0141954	0.0040168	0.000409293	39	0.836052	brain	PWAS	c7	0.000409293	0.207301332	SLC7A11,ACSL1,TGM2,NT5DC3,CASP9,PPA1,MX1,PGD,HOMER2,TOR1B,SEC23B,PGS1,GMPPB,LYSMD2,NAPB,LSS,CTPS1,ABCB9,ATP13A1,PNP,MTHFR,GNG12,AUH,TOR1AIP2,FAH,PLPP3,ADAR,IFIT2,STAM2,ALPL,PLEKHA5,OGFR,SERPINB9,HLA-B,AGRN,HLA-G,FAF1,HLA-DRB1
GSE1925_CTRL_VS_3H_IFNG_STIM_MACROPHAGE_DN	AUD	-0.0310573	0.00878236	0.000405732	12	0.0507051	brain	PWAS	c7	0.000405732	0.207301332	GABRB1,PTPN1,ANXA3,MIF,MNDA,SLC7A2,DGKG,MGLL,CADPS,RPL13,CYP7B1,CYP4F11,GOT2,DNAJA4,ACO1,CCDC88A,NQO2,AKR1A1,DIABLO,EPRS1
GSE2770_UNTREATED_VS_TGFB_AND_IL12_TREATED_ACT_CD4_TCELL_6H_DN	AUD	0.0302555	0.00849024	0.000365856	13	0.0518758	brain	PWAS	c7	0.000365856	0.207301332	ENOPH1,EEF1E1,RFK,CARMIL1,CERS4,PRKAR2A,PDXK,TOM1,MADD,TBC1D13,TOR1AIP2,TOR1AIP1,PANX1,MVD,THOP1,HIF1AN
GSE34156_NOD2_LIGAND_VS_TLR1_TLR2_LIGAND_24H_TREATED_MONOCYTE_DN	AUD	0.0284622	0.00801161	0.000381422	12	0.64844	brain	PWAS	c7	0.000381422	0.207301332	COQ9,NOPCHAP1,CDS2,PMPCB,RPL13,COQ5,SIRT3,REPS1,FAM136A,VAPB,FTSJ3,RASA2
GSE36527_CD62L_HIGH_CD69_NEG_VS_CD62L_LOW_CD69_POS_TREG_KLRG1_NEG_UP	AUD	0.0209414	0.00593981	0.000422519	19	0.207763	brain	PWAS	c7	0.000422519	0.207301332	NIF3L1,APPL2,MKRN2,RBBP9,CERS4,CPT1A,SRGAP3,CALU,GMFB,RHPN2,LACTB2,INPP5E,TIPRL,SCFD1,THTPA,NIT1,TFB1M,RPE,NCK1,ALKBH4,TFG,IARS2,RPA1,TPRG1L
GSE41867_DAY6_EFFECTOR_VS_DAY30_EXHAUSTED_CD8_TCELL_LCMV_CLONE13_UP	AUD	-0.0147033	0.00387461	0.000147781	35	0.216592	brain	PWAS	c7	0.000147781	0.207301332	ATP8A1,RGS12,PCBD1,TAPBPL,NAGA,ENPP4,PDLIM4,ATOX1,LLGL1,GMPPB,DNAL1,ACOT8,D2HGDH,PDE1B,GSN,DAAM1,FAM221A,LYN,DHRS7,C19orf53,IDNK,C9orf64,AIF1L,FXN,PSMB9,OAS1,SQOR,NIT1,SESTD1,SCLY,ITPR1,RIN1,SERPINB9,NQO2,TTYH3,NT5C3A,FECH,HLA-B
GSE5542_UNTREATED_VS_IFNA_AND_IFNG_TREATED_EPITHELIAL_CELLS_6H_UP	AUD	-0.0243957	0.00671338	0.000279184	20	0.375383	brain	PWAS	c7	0.000279184	0.207301332	CHMP7,DNAJC30,PCYOX1L,SORBS3,GALT,ANKRD16,NUDCD2,THBS4,CARMIL1,SGTB,HINT1,PFKM,MTHFD1,ACTN1,ELP2,COTL1,NDUFAF7,NAP1L4,LRRC8C,CHN1,DNAJA4,CD55,TPP2,FMNL2,MINDY1,TMEM120B,DGKA
GOCC_CELL_SUBSTRATE_JUNCTION	AUD	0.0140497	0.00402377	0.000480017	70	0.394191	brain	PWAS	c5	0.000480017	0.212102717	SORBS2,SYNPO2,CDH13,TNC,ANXA6,TGM2,LIMS1,GAK,HSP90B1,ANXA5,MYH9,CAT,LMO7,ADD1,CLASP1,PPFIBP1,SNTB1,GDI2,AKAP12,RRAS2,GNA13,MPZL1,DCAF6,SDC4,ITGA2,MAP2K1,PVR,DOCK7,ACTN1,IQGAP1,FLNB,PRKAR2A,NUMB,NME2,SORBS3,EPB41L2,FLNC,RRAS,ALCAM,MAP2K2,GSN,REXO2,RDX,GIT2,TLN2,MAPK3,EGFR,CPNE3,PTK2B,PACSIN2,CSRP2,INPP5E,AIF1L,CNN3,HSPG2,ADAM10,ICAM1,FBLN7,EHD3,LIMK1,CAPN2,RSU1,CD151,PDIA3,CORO1C,ITGA6,FLOT2,CFL1,PEAK1,CLASP2,TNS3,GNA12,P4HB,CNN2,PDCD6IP,ASAP3,CAPN5,PAK1,VCL,SLC9A3R2,ARL2,PLEC
GSE16385_MONOCYTE_VS_12H_ROSIGLITAZONE_IFNG_TNF_TREATED_MACROPHAGE_UP	AUD	0.012396	0.00356737	0.000511173	35	0.0539792	brain	PWAS	c7	0.000511173	0.212102717	GM2A,HSD17B11,PMVK,ATP2B4,TARS1,RNPEP,HSD17B4,TBC1D9B,HCLS1,LONP1,NCOA7,MADD,AAMDC,DAGLB,CMPK1,DLGAP2,GALM,GBA2,PGM1,PIK3CD,ERLEC1,ABHD6,FN3KRP,PPP1R14C,DPH1,ITGAM,FAF1
KRAS.600_UP.V1_UP	AUD	-0.0313461	0.0091422	0.000606426	19	0.073412	brain	PWAS	c6	0.000606426	0.235899714	MAPK10,TGM2,TRIM2,PDE2A,PNMA2,STX1A,DNM3,TAGLN3,GLRX,ITGA2,ITGB2,FABP3,EXOC6B,PCP4,ERC2,CHGB,DLGAP2,MOBP,PLA2G4C,DNAJA4,SNAP91,RTN1,NRCAM,FMNL2,DOCK4,SYT1,ACOX2
GSE17721_CTRL_VS_LPS_8H_BMDC_DN	AUD	0.0176734	0.0052965	0.000847495	21	0.880618	brain	PWAS	c7	0.000847495	0.259697586	CDH13,EFHD2,ANXA5,DDHD1,PMVK,PIP5KL1,GNA13,PDLIM4,MOCS2,HOMER1,PMPCB,MRPL54,DCAKD,ATL3,PCP4,S100B,PCM1,TBC1D13,SPTB,CD82,FKBP1A,PSMB9,THNSL2,ITPR1,RPE,AGT,CAPN5
GSE25123_CTRL_VS_IL4_AND_ROSIGLITAZONE_STIM_MACROPHAGE_UP	AUD	0.0157423	0.0046834	0.000775778	21	0.669221	brain	PWAS	c7	0.000775778	0.259697586	DGKQ,ANXA5,GFM2,ALDH18A1,LMNB1,ERC1,TTC5,LYSMD2,ATP13A2,STARD5,CPT1A,COPS7B,RMC1,ASS1,RTN4,LYRM4,VAPB,PEAK1,RAB5C,BPNT1,RAB3GAP2,AGRN
GSE360_HIGH_DOSE_B_MALAYI_VS_M_TUBERCULOSIS_MAC_UP	AUD	0.0135576	0.00401859	0.000741626	37	0.357478	brain	PWAS	c7	0.000741626	0.259697586	ETFDH,MAN2B2,HEXA,TXNRD1,GARS1,STX7,PLEKHM2,ALDH1B1,PRKCA,CYB5R1,DIAPH1,LMOD1,STK10,SUN2,TBC1D9B,DUSP3,PCK2,TRAF3,ALDH3A2,PYGB,AKR1B1,GFUS,GSTM5,ADO,CDA,ADCY3,ASS1,PISD,CD151,PC,KCNJ9,ARHGAP25,SND1,GLB1,VAT1,CA4,CAMKK2,GGA3,AKR1A1,TPD52L2,ECHS1,AP2A2
GSE360_L_DONOVANI_VS_T_GONDII_DC_UP	AUD	0.0291042	0.00872779	0.000854025	15	0.32794	brain	PWAS	c7	0.000854025	0.259697586	SORBS2,GM2A,SEC14L2,NDUFA6,PPIH,FABP6,ACTN1,PLXNB2,SFXN3,EPN2,ABCB8,GMFB,AMPD2,ENTPD2,GNAQ,NUDT3,RPE,SMG6,GFER
KRAS.300_UP.V1_UP	AUD	-0.0351219	0.010555	0.000876229	12	0.0445668	brain	PWAS	c6	0.000876229	0.259697586	MAPK10,PDE2A,DNM3,GLRX,ITGA2,ITGB2,FABP3,PCP4,ERC2,CHGB,DNAJA4,SNAP91,RTN1,NRCAM,DOCK4,SYT1
GOBP_MEMBRANE_LIPID_CATABOLIC_PROCESS	AUD	0.0201746	0.00626298	0.00127637	10	0.35027	brain	PWAS	c5	0.00127637	0.305543342	MGST2,GM2A,HEXA,HEXB,NAGA,PRKCD,ASAH1,GBA2,GALC,NEU3,SMPD3
GSE23984_CTRL_VS_HYPOCALEMIC_VITAMIND_ANALOG_TCELL_UP	AUD	-0.0116879	0.00360545	0.00118805	37	0.0687734	brain	PWAS	c7	0.00118805	0.305543342	PARL,CD38,CLYBL,CNPY4,C1QBP,ETHE1,ARHGEF37,PMVK,MIF,DDT,NLRX1,SRA1,SCAMP1,STING1,PSEN1,PGP,TRAF3,AACS,AARS1,CSE1L,NUDT19,TXN,MEGF9,RIOX2,UQCR10,MDH2,XPNPEP1,LCMT1,GNG12,TPMT,EMILIN2,SLC25A12,LANCL2,GLB1,ABHD11,SNF8,PRXL2B
GSE34006_UNTREATED_VS_A2AR_AGONIST_TREATED_TREG_DN	AUD	-0.0175771	0.00541491	0.00117017	25	0.791186	brain	PWAS	c7	0.00117017	0.305543342	FAM107B,ETHE1,DIAPH1,AP3D1,THBS4,LPCAT1,PELO,ITGB2,PGP,CALU,NAGK,TAX1BP3,DNPH1,CTPS1,H1-2,OPA3,LPIN1,PRKG1,SQOR,TMEM163,PDIA4,DCXR,DDAH2,PPP1R14C,GLUD1,HIP1R
GSE4748_LPS_VS_LPS_AND_CYANOBACTERIUM_LPSLIKE_STIM_DC_3H_DN	AUD	0.030689	0.00949671	0.00123123	10	0.730537	brain	PWAS	c7	0.00123123	0.305543342	PDK2,ANXA6,FBLL1,TOM1L2,CENPV,KIAA1549,THTPA,GRID1,RAB5C,DGKA,SLC7A6
GSE7509_FCGRIIB_VS_TNFA_IL1B_IL6_PGE_STIM_DC_UP	AUD	-0.00918247	0.00283971	0.00122243	43	0.32716	brain	PWAS	c7	0.00122243	0.305543342	PPA2,RNF141,CAND1,NMRAL1,EHD4,NIPSNAP1,CMBL,MAP2K1,ISOC1,EMB,PRKAR2B,SNAP47,SEC23B,SEC23A,IDH2,FLNB,GPX1,HIBADH,CPT1A,MCEE,MICU1,STAU1,HINT3,DDAH1,GLTP,MAPK3,CPNE3,ECI2,GALM,ADI1,FKBP1A,NAXE,SLC25A12,NIT2,TTLL12,RAB3D,UBA2,GAMT,SERPINF1,ECHS1,GYG1,NSF
GOBP_CERAMIDE_METABOLIC_PROCESS	AUD	0.0149107	0.00465088	0.00134591	17	0.153724	brain	PWAS	c5	0.00134591	0.310257179	GM2A,HEXA,HEXB,NAGA,CERS1,PRKCD,CERS4,SIRT3,ASAH1,GBA2,GALC,PLPP3,NEU3,P2RX7,SMPD3
GSE13484_UNSTIM_VS_3H_YF17D_VACCINE_STIM_PBMC_DN	AUD	0.0168607	0.00532671	0.00154918	18	0.896119	brain	PWAS	c7	0.00154918	0.33248608	RAPGEF2,CORO2A,AMPD3,ABLIM1,LMNB1,MYH10,PEF1,AKR1C1,SERPINB8,EPS8L2,TMOD3,RFTN1,GRK5,ASPH,TMED5,AK4,PITPNB,FNDC3A,HBS1L,OAS1,SLC5A6,MYO6,PLSCR4,DOCK4,DNAJB4,SIDT1,FAS,EHD1,INPP5A,PLEC
GSE25123_ROSIGLITAZONE_VS_IL4_AND_ROSIGLITAZONE_STIM_PPARG_KO_MACROPHAGE_DAY10_UP	AUD	0.0127532	0.00402801	0.00154475	26	0.64925	brain	PWAS	c7	0.00154475	0.33248608	HADH,WDR41,ABCG2,GLRX5,PCMT1,EEF1E1,CNRIP1,CD14,CWC27,COQ6,AMACR,BORCS7,PCK2,POGLUT3,MTMR10,ANXA2,NUDC,TRAF3,TMEM120A,PYCR3,IDH3A,THUMPD1,ACP1,ERLEC1,PLEKHA5,ADSL,FLOT2,RCN2,PXK,EPRS1,UPF3A
GSE13484_UNSTIM_VS_YF17D_VACCINE_STIM_PBMC_UP	AUD	0.0134409	0.00426937	0.00164265	19	0.846236	brain	PWAS	c7	0.00164265	0.33911075	PARL,HADH,HACD2,GLRX5,PBXIP1,AMZ2,GDI2,ELP1,PPIP5K2,RASA1,PLXNB2,PEPD,CARHSP1,PACSIN2,SARS1,PCM1,ASAH1,ACP1,WDR37,NIPSNAP2,DNAJB1,GAMT,RPA1
GSE29949_MICROGLIA_BRAIN_VS_CD8_POS_DC_SPLEEN_UP	AUD	0.0207601	0.00662485	0.0017263	18	0.68986	brain	PWAS	c7	0.0017263	0.33911075	ATP8A1,ACSL1,ISCU,MOGS,ELP1,IGF2R,ADA,GDE1,PFKM,ACYP1,FLNB,NUMB,PDXK,PLCB1,SERPINB8,ARHGAP1,RFTN1,SLC1A4,PDE4B,PRDX3,RAB29,SLC27A2,GSTO1
GSE41867_DAY8_EFFECTOR_VS_DAY30_EXHAUSTED_CD8_TCELL_LCMV_CLONE13_UP	AUD	-0.0113962	0.00364007	0.0017435	33	0.806167	brain	PWAS	c7	0.0017435	0.33911075	NT5DC3,HACD2,ERGIC1,ADD1,MPHOSPH6,EEF1E1,USP47,AMZ2,OXSR1,PLEKHA1,TRIM25,NUDCD3,FER,ALDH7A1,TESC,CTSB,NINJ2,ACTN1,CALU,PRDX5,SRSF9,MGST1,UBXN2B,CYB5R3,LRRC8A,ECI2,RRM1,MESD,SND1,TTLL12,KANK2,ABHD11,B3GAT3,PSMB4,ADK,SLC7A6,MIA3
GOBP_ENDOPLASMIC_RETICULUM_TO_GOLGI_VESICLE_MEDIATED_TRANSPORT	AUD	0.0178506	0.00622722	0.00414989	17	0.517066	brain	PWAS	c5	0.00414989	0.359017609	ERGIC1,PEF1,SEC23B,SEC23A,MIA2,ATL3,GOPC,LMAN1,SEC23IP,TRAPPC5,RINT1,TMED5,TRAPPC4,STX17,SCFD1,RAB29,VAPB,TFG,SEC24C,MIA3
GOBP_MEMBRANE_LIPID_METABOLIC_PROCESS	AUD	0.0122205	0.00435369	0.00500175	21	0.213374	brain	PWAS	c5	0.00500175	0.359017609	NAAA,MGST2,GM2A,HEXA,HACD2,ABCA8,HEXB,NAGA,CERS1,PRKCD,CERS4,SIRT3,GLTP,ASAH1,GBA2,SCCPDH,GALC,PLPP3,NEU3,GLB1,P2RX7
GOBP_NEGATIVE_REGULATION_OF_IMMUNE_SYSTEM_PROCESS	AUD	-0.00937854	0.00334107	0.00499981	40	0.539905	brain	PWAS	c5	0.00499981	0.359017609	PLCG1,WDR41,TAPBPL,CD200,MIF,DDT,MNDA,MKRN2,NLRX1,FER,ADA,SDC4,BCR,DUSP3,PAG1,SMCR8,APPL1,GPX1,PLCB1,GPNMB,STAT6,LGALS3,LYN,BTN2A2,SCRIB,CD274,USP15,CD55,TREX1,OAS1,ADAR,MERTK,TTLL12,DLG1,SERPINB9,UBASH3B,CNN2,HLA-B,PSMB4,GFER,MIA3,PAWR,CRK,HLA-G,HLA-A,HLA-DRB1
GOBP_NEGATIVE_REGULATION_OF_SMALL_MOLECULE_METABOLIC_PROCESS	AUD	-0.0222399	0.00788615	0.00480057	10	0.0862264	brain	PWAS	c5	0.00480057	0.359017609	ATP2B4,APPL2,TIGAR,FLCN,PGP,AKR1C3,TSPO,CDA,FBP1,SLC25A12,ACADVL,HPCA,ERLIN1
GOBP_POSITIVE_REGULATION_OF_CELLULAR_AMIDE_METABOLIC_PROCESS	AUD	-0.0177269	0.00632101	0.00504048	17	0.369438	brain	PWAS	c5	0.00504048	0.359017609	GUF1,C1QBP,ITGA2,MRPS27,EIF2AK4,PRKCD,PLXNB2,SLC2A13,SAMD4A,SIRT3,PTK2B,ROCK2,EIF6,RMND1,NCK1,PLD1,UPF3A,DHX36
GOBP_POSITIVE_REGULATION_OF_DNA_METABOLIC_PROCESS	AUD	-0.0174163	0.00608538	0.00420991	20	0.156183	brain	PWAS	c5	0.00420991	0.359017609	NPM2,ANXA3,TIGAR,PRKCD,USP7,SSBP1,RUVBL1,STAT6,MAPK3,EGFR,PTK2B,MGMT,ENDOG,MMS19,LPIN1,MRE11,TERF2IP,YEATS4,GFER,DHX36,FAF1
GOBP_REGULATION_OF_DNA_BINDING_TRANSCRIPTION_FACTOR_ACTIVITY	AUD	-0.0138152	0.00465922	0.00302545	25	0.301303	brain	PWAS	c5	0.00302545	0.359017609	MAPK10,WFS1,ANXA3,CAT,CD200,TRIM25,FER,RIPK2,ERC1,STING1,EIF2AK4,RWDD1,HCLS1,TAX1BP1,TRAF3,USP7,MAPK3,UFL1,SRI,PRDX3,PLPP3,ANXA4,TERF2IP,FLOT2,C3orf33,PRKCB,AGT,PPP2R5B,FAF1
GOBP_RESPONSE_TO_ENDOPLASMIC_RETICULUM_STRESS	AUD	-0.0162991	0.00532102	0.00219019	28	0.783922	brain	PWAS	c5	0.00219019	0.359017609	WFS1,CLGN,HSP90B1,PTPN1,TMEM33,PRKN,RASGRF1,USP14,TRIM25,TOR1A,THBS4,CANX,SGTB,RASGRF2,EIF2AK4,OPA1,ERO1A,FBXO2,FBXO6,UFL1,PIGBOS1,ATXN3,PDIA3,UGGT1,ERLEC1,ITPR1,SVIP,VAPB,MANF,YOD1,NCK1,PDIA4,P4HB,SCAMP5,ERLIN1,FAF1
GOCC_EXTRINSIC_COMPONENT_OF_ORGANELLE_MEMBRANE	AUD	0.0145848	0.00507432	0.00405001	19	0.725522	brain	PWAS	c5	0.00405001	0.359017609	GOLGA3,BIN1,SYN3,VAC14,TOR1A,COQ6,RAB7A,RPH3A,ATP23,SARM1,COQ5,DOC2A,COQ3,GBA2,FKBP1A,TAMM41,NDUFAF5,STXBP5,HID1,ACADVL,WDR81,COQ7
GOCC_EXTRINSIC_COMPONENT_OF_PLASMA_MEMBRANE	AUD	0.0265361	0.00888105	0.00280858	18	0.229923	brain	PWAS	c5	0.00280858	0.359017609	CDH13,GNA13,CDH6,FER,CDH9,GNAZ,IQGAP1,ANXA2,NUMB,CTNND1,GNG8,ESYT2,PTK2B,LYN,SCRIB,GNG12,GNAQ,SNAP91,NUMA1,AAK1,GNA12,FARP1,OSBPL2
GOMF_AMINO_ACID_BINDING	AUD	-0.0162172	0.00541467	0.00274395	15	0.282166	brain	PWAS	c5	0.00274395	0.359017609	SLC1A1,AARS2,RARS1,YARS2,SHMT1,GCLC,AARS1,DDAH1,CPS1,ASS1,SCLY,THNSL2,KARS1,SRR,DDAH2,GLUD1
GOMF_MOLECULAR_ADAPTOR_ACTIVITY	AUD	0.0133081	0.00436693	0.00230775	49	0.236828	brain	PWAS	c5	0.00230775	0.359017609	SORBS2,SYNPO2,SOD3,MYH9,STX7,SYNE1,BNIP1,VAMP1,STX1A,ISCU,SEPTIN3,SORBS1,AP1G1,HOMER2,STON2,MICAL3,RGS14,SUN2,SGTB,HOMER1,MAP2K1,STX6,AP4E1,FSCN1,PAG1,PEF1,SNAP47,MPP7,IQGAP1,NAPB,NAPA,ADD2,PLCB3,PSMG1,ZZEF1,SARM1,PCNT,MAP2K2,STX2,LGALS3,DLGAP2,MMS19,STX17,CHD1L,ADAM10,RETREG2,DLG1,SEPTIN9,NCK1,COX15,ATP1B3,PAK1,CUL2,NOLC1,STX4,SLC9A3R2,CRK,AP2A2,HIP1R
GOMF_MONOOXYGENASE_ACTIVITY	AUD	0.0198718	0.00704019	0.00476327	12	0.652874	brain	PWAS	c5	0.00476327	0.359017609	MSMO1,MOXD1,PCBD1,JMJD7,MICAL3,COQ6,MICAL1,AKR1C1,AKR1C3,CYP7B1,CYP4F11,CYP4X1,COQ7
GOMF_PROTEIN_MACROMOLECULE_ADAPTOR_ACTIVITY	AUD	0.0139572	0.00497747	0.00504616	34	0.21597	brain	PWAS	c5	0.00504616	0.359017609	SORBS2,SYNPO2,MYH9,STX7,SYNE1,BNIP1,VAMP1,STX1A,SORBS1,AP1G1,HOMER2,STON2,RGS14,SUN2,HOMER1,MAP2K1,STX6,AP4E1,FSCN1,PAG1,PEF1,SNAP47,MPP7,IQGAP1,NAPB,NAPA,ZZEF1,SARM1,MAP2K2,STX2,LGALS3,MMS19,STX17,CHD1L,RETREG2,DUSP19,NCK1,ATP1B3,CUL2,NOLC1,STX4,SLC9A3R2,CRK,AP2A2,HIP1R
GSE10239_MEMORY_VS_KLRG1INT_EFF_CD8_TCELL_UP	AUD	-0.0201458	0.00719954	0.0051387	13	0.476931	brain	PWAS	c7	0.0051387	0.359017609	CAMK1G,PTPN1,SPAG7,CNRIP1,PLCD1,FSCN1,MAP2K2,ESYT2,DIS3L2,UQCR10,COTL1,DDX5,TMEM25,SCLY
GSE1460_CD4_THYMOCYTE_VS_NAIVE_CD4_TCELL_ADULT_BLOOD_UP	AUD	-0.0132384	0.00459232	0.00394251	28	0.528919	brain	PWAS	c7	0.00394251	0.359017609	CD38,MCTP1,ZMPSTE24,IMMT,PDCD4,CD200,RAB8B,AP1G1,EXOG,PLSCR1,CRELD2,MYH10,PTPRK,IDH2,TRAF3,SCRN1,COTL1,QPCT,LDHA,LZTFL1,PLPP3,HDGF,CORO1C,ROBO1,PDIA4,MAPRE1,APMAP,ECHDC1,PLXND1,ABCD3,ASRGL1,IARS2,FAF1
GSE14908_RESTING_VS_HDM_STIM_CD4_TCELL_NONATOPIC_PATIENT_DN	AUD	0.0131597	0.00458619	0.00411233	24	0.112752	brain	PWAS	c7	0.00411233	0.359017609	NDRG1,NAGA,DIAPH1,RASGRP1,ERAP1,IGF2R,LEMD2,ACYP1,CERS4,PSEN1,TAX1BP1,TNKS1BP1,ATP13A2,PPP3CC,LIN7B,ARHGAP1,ACTN2,RMC1,ADI1,TDRD7,UBE3B,NSUN4,RSU1,MYO6,NT5C3A,PAK1,LIME1,SORD
GSE14908_RESTING_VS_HDM_STIM_CD4_TCELL_NONATOPIC_PATIENT_UP	AUD	0.0116933	0.00399789	0.00344605	21	0.107768	brain	PWAS	c7	0.00344605	0.359017609	FAM120B,GAK,ERAP1,SLC25A29,FAM91A1,TMOD3,QPRT,ACTN2,WIPF1,OPA3,MMS19,SEMA4D,STX17,GBA2,HBS1L,TSTD1,NSUN4,PLPP3,MYO6,NT5C3A
GSE15271_CXCR4_POS_VS_NEG_GC_BCELL_DN	AUD	0.0190504	0.00646617	0.00321739	15	0.0714596	brain	PWAS	c7	0.00321739	0.359017609	ANXA6,AMPD3,FNBP1,MICAL1,IQGAP1,EXOC6B,TAX1BP1,LPCAT2,TMX4,STAU1,LYN,TSPO,GBA2,PIK3CD,GGPS1,SMG6,MIA3
GSE15330_HSC_VS_MEGAKARYOCYTE_ERYTHROID_PROGENITOR_UP	AUD	0.0216137	0.00773322	0.00519129	13	0.475606	brain	PWAS	c7	0.00519129	0.359017609	MGST2,SLC14A1,CAND1,LRIG1,APPL2,PLEKHA1,RASGRP1,DCAF6,SLC25A27,EPHX1,ACTN1,TOM1L2,PDK1,SSH2,SIDT1,TDRKH
GSE16385_UNTREATED_VS_12H_ROSIGLITAZONE_TREATED_MACROPHAGE_DN	AUD	0.0232404	0.00780211	0.00289446	13	0.110772	brain	PWAS	c7	0.00289446	0.359017609	ABCG2,PIP5KL1,CRELD2,CCDC124,NUDT12,TOM1,FAM118B,CHGB,LRRC8C,IQSEC1,FDX2,HDGF,STUM,ELMOD1,ASRGL1
GSE17721_4_VS_24H_GARDIQUIMOD_BMDC_UP	AUD	-0.0103554	0.00363622	0.0044016	31	0.167558	brain	PWAS	c7	0.0044016	0.359017609	GM2A,TSPAN15,HACD2,ANXA3,ABCG2,STX1A,FDPS,RAB8B,DBNL,KANK3,GMPPB,NUMB,MLC1,EPB41L2,SRGAP3,SAMM50,LSS,S100A13,MYO5A,COTL1,TBC1D13,ANXA11,DPP7,STXBP6,NAXE,FKBP5,SND1,TEX264,SERPINB1,NT5C3A,CAMKK2,TMEM120B,EEF1AKMT1
GSE17721_CTRL_VS_GARDIQUIMOD_24H_BMDC_DN	AUD	0.0127476	0.00450029	0.00461686	28	0.827574	brain	PWAS	c7	0.00461686	0.359017609	MGST2,NEK1,ANXA5,PTPN1,UBE2O,MX1,TAGLN3,ARHGAP21,TXNDC5,ALG2,PLSCR1,RARS1,CWC27,RIPK2,ALDH7A1,PFKP,SEC23A,HCLS1,GMPPB,PAPLN,FASTKD5,NUDC,RAP2A,SLC7A5,PSMD5,REXO2,MDH2,PON3,NUDCD1,TDRD7,SPTB,ME1,FKBP1A,PSMB9,CFL1,CYBC1,NQO1,AGRN
GSE17974_CTRL_VS_ACT_IL4_AND_ANTI_IL12_6H_CD4_TCELL_DN	AUD	-0.0113581	0.00375074	0.00245999	30	0.325244	brain	PWAS	c7	0.00245999	0.359017609	CD38,GABRB1,CBR1,ALG1,CD200,PPIL1,SDC4,FAHD1,HOMER1,PFAS,STX6,FBXL18,YARS2,GMPPB,GNG8,PSMG1,MRS2,MLEC,PACSIN3,SERAC1,ENDOG,STXBP6,MFSD6,FBLN7,COA7,MECR,RAB27B,RAPH1,TTLL12,PEAK1,BDH1,BCAT1,SORD,ERLIN1
GSE18281_PERIMEDULLARY_CORTICAL_REGION_VS_WHOLE_MEDULLA_THYMUS_UP	AUD	0.016123	0.00571221	0.0047644	22	0.148456	brain	PWAS	c7	0.0047644	0.359017609	IDUA,ALDH9A1,HOMER2,PLEKHA1,PHLDA3,GNPDA1,ITGA2,ERC1,MRPS27,FSCN1,EPHX1,GPD1L,PSEN1,STARD5,AKR1C1,ALDH3A2,SRSF9,CCDC92,DCC,DLGAP2,MTPAP,RTN1,CHD1L,AAK1,CARM1,RIN1,SLC41A3,VCL
GSE19825_NAIVE_VS_IL2RAHIGH_DAY3_EFF_CD8_TCELL_DN	AUD	-0.0114456	0.00396665	0.00390844	31	0.23971	brain	PWAS	c7	0.00390844	0.359017609	LSM6,GARS1,GALT,CYB5R1,CAND2,LPCAT1,IFI30,AS3MT,MSTO1,VPS33B,PGP,ATP13A2,AARS1,VAC14,RNH1,RMDN1,SUCLG2,NMRK1,TRAPPC5,DPP7,SYNJ1,SCLY,DDX18,PCYOX1,SND1,SNX19,EFL1,SLC25A15
GSE19888_CTRL_VS_TCELL_MEMBRANES_ACT_MAST_CELL_PRETREAT_A3R_INH_DN	AUD	-0.0147876	0.00506196	0.00348543	17	0.550624	brain	PWAS	c7	0.00348543	0.359017609	NAAA,APOL2,DCK,CASP9,CCDC32,TRIM25,ADA,STING1,GMPPB,PTK2B,CD274,SEMA4D,TDRD7,TOR1AIP2,TOR1AIP1,OAS1,ADAR,IFIT2,SCLY,CARM1,SERPINB9,HLA-G
GSE20152_SPHK1_KO_VS_HTNFA_OVEREXPRESS_ANKLE_UP	AUD	0.011469	0.0037817	0.00242322	34	0.246701	brain	PWAS	c7	0.00242322	0.359017609	EFHD2,CASP9,RGS12,RASGRF1,SLC7A8,MICAL3,SCIN,RTF2,IMPA1,ACYP1,RDH11,MTRF1L,ASL,RAB15,REPS1,ASPH,INPP5E,YWHAH,ROCK2,LPIN1,EFEMP1,KYAT3,KIF21B,MYH14,YOD1,CCZ1B,AVL9,GNA12,CXADR,TFG,DBT,PPP2R5B
GSE20500_CTRL_VS_RARA_ANTAGONIST_TREATED_CD4_TCELL_DN	AUD	0.0111131	0.00389557	0.00433423	33	0.598159	brain	PWAS	c7	0.00433423	0.359017609	PLCG1,SYNE1,ALDH18A1,PLSCR1,TOR1A,BLVRA,HARS2,ATIC,SHMT1,GATD3,AHSA1,SHPK,RUVBL1,ALDH5A1,REXO2,PIP4K2C,IDH1,POR,TMEM70,CAPG,SCCPDH,TMA7,PSMB9,PTER,BCS1L,TRMT61B,C12orf29,MPI,CAPN5,PSMD9,GLOD4,RPA1,TXNL4A
GSE20715_0H_VS_24H_OZONE_LUNG_DN	AUD	-0.0138653	0.00470159	0.00318742	28	0.187089	brain	PWAS	c7	0.00318742	0.359017609	CPE,DOCK5,SORBS1,LACTB,OXSR1,HOMER2,FABP6,CARMIL1,SOD2,PGS1,SRPRB,SLC15A2,PAPLN,GSN,CTPS1,GDPD1,NUDCD1,SCRIB,ESD,PNP,EPHB2,PDE4B,CDK18,CAPN2,PLXNA2,FKBP5,MERTK,MANF,NASP,SLC7A6,HP,PPP2R5B,ERLIN1,CTSH
GSE21063_3H_VS_16H_ANTI_IGM_STIM_BCELL_UP	AUD	-0.0141007	0.00461226	0.00223394	20	0.394694	brain	PWAS	c7	0.00223394	0.359017609	HSPA4L,HACD2,DDHD1,MPHOSPH6,CCDC85A,CD200,CCDC32,ALDH6A1,CD2AP,CNNM2,NEK4,EML1,GNG8,ERO1A,FUCA2,PDE1C,AMPD2,RINT1,HYI,MAP4,CNDP1,MERTK,GAP43,THEM4,PXK,GANAB,HIF1AN
GSE21360_TERTIARY_VS_QUATERNARY_MEMORY_CD8_TCELL_DN	AUD	0.0130779	0.00437191	0.00277758	23	0.1653	brain	PWAS	c7	0.00277758	0.359017609	JAKMIP1,LIMS1,IGFBP7,TXNRD1,CAT,SRXN1,SLC7A2,PLEKHA1,VCAN,SDC4,HINT1,MRPL54,FSCN1,PRKAR2B,PRKCD,GSTM3,ME1,PDE4B,ICAM1,FAS,TXNDC17,NQO1,VCL,ADK,MRAS
GSE21546_WT_VS_ELK1_KO_ANTI_CD3_STIM_DP_THYMOCYTES_DN	AUD	0.0195348	0.00687409	0.00448594	15	0.7478	brain	PWAS	c7	0.00448594	0.359017609	HADH,STK39,ATIC,AP4E1,MTHFD1,PRKAR2A,DTYMK,UBE3C,HSCB,ACTR3B,RRM1,BCS1L,PPIF,GLO1,DHODH,MRPL9,MRM3
GSE22140_GERMFREE_VS_SPF_MOUSE_CD4_TCELL_DN	AUD	0.0152479	0.00502074	0.00238953	27	0.865389	brain	PWAS	c7	0.00238953	0.359017609	SLC7A11,HSP90B1,TXNRD1,SLC16A7,BIN1,MX1,SLC7A8,BID,STK10,ADA,MPRIP,ANXA2,PDXK,AKR1C3,SFXN3,SERPINB8,ALCAM,S100A4,STX2,LGALS3,PNP,PHLDB1,GNAQ,YWHAH,CAPN2,IFIT2,PPIF,FARP1,RAB5C,NQO1,DGKA,TPD52L2,PLEC
GSE22611_UNSTIM_VS_2H_MDP_STIM_NOD2_TRANSDUCED_HEK293T_CELL_UP	AUD	0.0164673	0.00538593	0.00223223	22	0.450749	brain	PWAS	c7	0.00223223	0.359017609	ACSL1,CBR4,DGKQ,RGS12,UCHL3,HLCS,RRAS2,DGKE,HDHD5,PFAS,INA,TECPR2,SSBP1,EPS8L2,CYP4F11,REPS1,AKR1B1,QRSL1,ASPH,CYB5R3,CHN1,HGH1,IDH3A,THSD7A,FGGY,GYG1
GSE22886_NAIVE_CD4_TCELL_VS_MEMORY_TCELL_DN	AUD	-0.0130896	0.00448319	0.00350365	25	0.748305	brain	PWAS	c7	0.00350365	0.359017609	CPOX,RCHY1,ENOPH1,PDCD4,DCK,ARL6IP5,LRIG1,PBXIP1,TOR1A,MTRR,ISOC1,FPGT,GALK2,NEK4,RWDD1,GPD1L,GIMAP4,RDH11,CISD1,RDX,CMPK1,PNP,ACAP2,CHN1,ADSL,NCK1,UBA2,PRDX1,DIABLO,GLOD4,TPD52L2,CCDC90B,GLUD1,ERLIN1
GSE22886_NAIVE_VS_IGM_MEMORY_BCELL_UP	AUD	-0.0123481	0.00424457	0.00362426	23	0.0912269	brain	PWAS	c7	0.00362426	0.359017609	DOCK5,RASGRF1,CD200,FAM171A1,EXOG,RPAP1,TOMM34,CCP110,TPD52L1,ASAP2,PDE1B,TSFM,KIFBP,RFTN1,TBC1D13,SCG2,SCLY,KCNJ9,WWOX,FARP1,SLC4A8,CYB561
GSE2405_0H_VS_12H_A_PHAGOCYTOPHILUM_STIM_NEUTROPHIL_DN	AUD	-0.0140052	0.00464304	0.00255817	23	0.826776	brain	PWAS	c7	0.00255817	0.359017609	ZMPSTE24,GNB1L,ARVCF,RGS12,NMRAL1,RPAP1,AKAP12,BAIAP3,ALDH7A1,THEMIS,PRKAR2B,OSBPL11,HIBADH,ABAT,TIMM44,FOCAD,L2HGDH,DUT,SQOR,PTER,PLEKHB1,RRM1,TSPAN2,VAT1,SRR,BCAT1
GSE25123_CTRL_VS_IL4_STIM_MACROPHAGE_DN	AUD	0.0148663	0.00531906	0.00519145	24	0.65039	brain	PWAS	c7	0.00519145	0.359017609	LIMS1,ITM2C,AMPD3,LRRFIP1,ARHGAP21,ACAA1,MCCC1,WASHC4,MICAL3,TST,ATIC,DOCK7,PRKAR2B,RAB5A,SLC2A13,ALCAM,ESD,ADCY3,STX17,SESTD1,ITPR1,RPE,DOCK9,UBASH3B,SLC7A6,NXN
GSE25123_CTRL_VS_ROSIGLITAZONE_STIM_MACROPHAGE_DN	AUD	0.0129589	0.00459425	0.00479206	18	0.17902	brain	PWAS	c7	0.00479206	0.359017609	BAALC,NHLRC2,CCDC127,CAMLG,CAST,COLGALT2,APPL1,EPN2,AHNAK2,UQCR10,TMEM70,AKR1B1,NUDCD1,IDH3A,ACP1,TPP2,AAK1,NASP,EPRS1,MRPS31
GSE2585_AIRE_KO_VS_WT_CD80_LOW_MTEC_DN	AUD	0.0109575	0.00353573	0.00194129	38	0.684563	brain	PWAS	c7	0.00194129	0.359017609	MSMO1,RLBP1,COMT,WDR41,SLC30A9,UBE2O,STX7,LMO7,WDSUB1,RAB8B,LGALS1,ADA,IFI30,MYH10,PEF1,IDH2,GCSH,DCAKD,NMT1,PDXK,CAMKK1,GPNMB,ATP23,ARFGEF2,ABHD12,LSS,HRAS,IDH1,SEMA4D,PISD,GALC,MECR,APRT,ARHGAP25,VAPB,MANF,PRKCB,YEATS4,KIAA0513,ALKBH7,SLC39A12,VKORC1
GSE26343_WT_VS_NFAT5_KO_MACROPHAGE_LPS_STIM_DN	AUD	-0.00980088	0.00343806	0.00436232	35	0.281391	brain	PWAS	c7	0.00436232	0.359017609	DOCK5,DNAJC30,NAGA,RAB8B,TMEM230,PIP4K2A,POGLUT3,RBBP9,TECPR2,GALK2,MTMR10,PSEN1,STARD5,LPCAT2,DGLUCY,DENND4C,MICU1,KIFBP,PLPP6,KCTD21,RNH1,MEGF9,GSN,DEPTOR,PNPLA7,USP15,PPOX,PLXNA2,PLPP3,ITGA6,INPP4A,SCLY,ATG7,RMND1,HACL1,SDHAF4,NUDT16,PAK1,PRXL2B,ECHS1
GSE27670_CTRL_VS_BLIMP1_TRANSDUCED_GC_BCELL_UP	AUD	-0.013544	0.00477633	0.00457311	26	0.592331	brain	PWAS	c7	0.00457311	0.359017609	LBP,SPARCL1,CA8,ANXA3,ABCC8,RFK,SUN2,CYSTM1,ARMC10,ATOX1,CTSB,CADPS,CES1,NDRG4,LY6H,FBP1,DPP7,FAAH,RTN4,MELTF,SERPINB1,TMEM43,PLD1,GSTO1,CTSH
GSE29618_PRE_VS_DAY7_FLU_VACCINE_MDC_UP	AUD	-0.0192269	0.00687063	0.00513523	10	0.164122	brain	PWAS	c7	0.00513523	0.359017609	SLC7A11,LBP,TPP1,MTMR10,SLC16A1,TSFM,GBE1,EGFR,ELAPOR1,RCN1,EHD3,PRODH,SCLY,PLD1
GSE32901_TH1_VS_TH17_NEG_CD4_TCELL_DN	AUD	0.0174768	0.00585884	0.00285461	13	0.611256	brain	PWAS	c7	0.00285461	0.359017609	MX1,SWAP70,ACOT11,BID,CES1,ADSS1,DCC,CAPG,GSTM1,ACP1,SVIP,SNF8,NASP,ARL2
GSE36476_CTRL_VS_TSST_ACT_72H_MEMORY_CD4_TCELL_OLD_UP	AUD	0.0210638	0.00702382	0.00270949	19	0.746819	brain	PWAS	c7	0.00270949	0.359017609	TBC1D4,PLEKHA1,RASGRP1,LARS1,TMX4,TRPM3,MADD,BBOX1,CPS1,ADD3,IQSEC1,THUMPD1,PDK1,MCF2L,TBC1D5,DNAJB1,CYB561,INPP5A
GSE37301_MULTIPOTENT_PROGENITOR_VS_PRO_BCELL_DN	AUD	-0.0137086	0.00467797	0.0033847	29	0.26335	brain	PWAS	c7	0.0033847	0.359017609	ATP8A1,GM2A,IGFBP7,NDRG1,ABCA5,SRXN1,CCDC32,SORBS1,EHD4,GGH,CAST,ABLIM3,ERC1,CNNM2,PCK2,RAB5A,CTNND1,PDE1B,RDH11,FUCA2,CPM,LACTB2,LRRC57,SYNJ2,DECR2,PLCL1,FAH,KATNAL1,FAM185A,TMEM43,MLF1,GLUD1
GSE39110_UNTREATED_VS_IL2_TREATED_CD8_TCELL_DAY6_POST_IMMUNIZATION_UP	AUD	0.0278062	0.00954265	0.00356956	13	0.737698	brain	PWAS	c7	0.00356956	0.359017609	EFHD2,PAICS,GOLGA3,DOCK5,TXNDC5,SWAP70,GAS7,LGALS1,GRAMD2B,RRAS,CTSC,LGALS3,ACTN2,RMDN2,RCN1,RPA2,LPIN1,HAAO,SERPINB1,ATP8A2,HID1,CXADR,GLUD1
GSE3982_CTRL_VS_IGE_STIM_MAST_CELL_DN	AUD	0.0142932	0.00481923	0.00301838	25	0.309232	brain	PWAS	c7	0.00301838	0.359017609	ADPGK,RAPGEF2,ACAN,GGCT,MLYCD,RAB8B,MIF,ODR4,DGKE,LNPEP,SDC4,PMM2,DNPH1,GPC5,TPD52,MOBP,DDX5,PDE4B,FKBP5,BCS1L,ARHGAP25,ISOC2,FAS,GPX4,TPD52L2,OSBPL2,CTSH
GSE40274_FOXP3_VS_FOXP3_AND_PBX1_TRANSDUCED_ACTIVATED_CD4_TCELL_UP	AUD	0.0112412	0.00395223	0.00445152	23	0.21203	brain	PWAS	c7	0.00445152	0.359017609	TMEM51,ENOPH1,PPAT,PDE2A,H6PD,GLRX,LGALS1,CERS4,ECI1,PPP2R5A,MTRF1L,CPM,LGALS3,VAMP5,ADO,LCLAT1,TFB1M,PEAK1,SERPINB1,P2RX7,UBASH3B,NQO1,WDR81,RPA1,HLA-DRB1
GSE41867_DAY15_EFFECTOR_VS_DAY30_MEMORY_CD8_TCELL_LCMV_ARMSTRONG_UP	AUD	-0.0182179	0.00620753	0.00333758	21	0.158243	brain	PWAS	c7	0.00333758	0.359017609	RCHY1,NT5DC3,PDE2A,ABCG2,GRAMD2B,SMCR8,SPR,PCYT1A,TRAF3,ME3,SNX30,STAM2,RAPH1,LYRM2,COMTD1,SNX15
GSE5542_IFNA_VS_IFNA_AND_IFNG_TREATED_EPITHELIAL_CELLS_6H_DN	AUD	0.0107428	0.00364624	0.00321625	36	0.340169	brain	PWAS	c7	0.00321625	0.359017609	PLCG1,ACP6,TRAP1,ALDH18A1,B3GLCT,AKR7A2,GSTT2,TMEM245,ADA,NOP56,NUDT12,STX6,IDH2,COX11,CRYZ,PYGB,OPA1,NKIRAS1,ANKMY2,PTK2B,BAG3,OSGEP,SARS1,GSTM1,ADO,PNPT1,MECR,MESD,CORO1C,PDK1,CRACDL,MANF,NIPSNAP2,CXADR,ABCD3,LUZP1,RTCA,MIA3
GSE5589_LPS_VS_LPS_AND_IL6_STIM_MACROPHAGE_45MIN_DN	AUD	-0.0109205	0.00383551	0.00441037	34	0.0957099	brain	PWAS	c7	0.00441037	0.359017609	ENPP6,ETFDH,MRPL1,ENOPH1,RETSAT,LRRC20,TBRG4,AGPAT4,PRKCA,NSUN2,ACOT11,DGKE,IFI30,SGTB,PCYT1A,VPS33B,GRWD1,SLC39A6,TAX1BP3,AK3,VWA8,ERO1A,GMPR,RNH1,RIOX2,GSKIP,CMPK1,ARHGAP39,SARS1,NAP1L4,C9orf64,DLD,PLIN3,MECR,PLPP3,SCLY,TOMM70,GFM1,COMTD1,GSTO1
GSE7852_TREG_VS_TCONV_THYMUS_DN	AUD	-0.0157559	0.00528217	0.00285572	22	0.158753	brain	PWAS	c7	0.00285572	0.359017609	ATP8A1,KCTD8,VAMP1,ALG1,APPL2,FRRS1L,PDLIM4,AP3D1,CARMIL1,VCAN,AP4E1,THEMIS,RABGGTA,PIP4K2A,ZZEF1,CDC37L1,CAP2,CPM,CYP4X1,NAP1L4,EPB41,AAK1,RAB3D,SRR,RHOT2,WDR81,NSF
GSE8921_UNSTIM_VS_TLR1_2_STIM_MONOCYTE_6H_DN	AUD	-0.017207	0.00601232	0.00421036	16	0.694623	brain	PWAS	c7	0.00421036	0.359017609	NANS,MOGS,PLCD1,ACOT11,GLRX,GNPDA1,CCP110,PAG1,RAB5A,DOC2A,VAMP5,PNP,UAP1L1,TDRD7,TMA7,CNTN2,RRM1,ENDOD1,SLC25A19,RTCA,NXN
GSE9601_UNTREATED_VS_PI3K_INHIBITOR_TREATED_HCMV_INF_MONOCYTE_DN	AUD	0.0164603	0.00566651	0.00367442	17	0.713203	brain	PWAS	c7	0.00367442	0.359017609	IDUA,ASAP1,SCP2,HLCS,ITGA2,AP4E1,THEMIS,PTPRK,EXOC6B,SLC16A1,CDC37L1,CPM,ADHFE1,CFL2,RSU1,ERLEC1,LYRM4,HACL1,EIF2B3,LIPA,CYB561,ABCD3
JAK2_DN.V1_DN	AUD	0.0190427	0.00672612	0.004638	15	0.112987	brain	PWAS	c6	0.004638	0.359017609	DOCK5,ETNPPL,MACF1,TMEM245,DGKE,SRA1,FLCN,SLC15A2,HIBADH,MTRF1L,DIP2A,REPS1,OXNAD1,CEP41,TMEM163
PGF_UP.V1_UP	AUD	0.0123367	0.00415715	0.00300143	31	0.175792	brain	PWAS	c6	0.00300143	0.359017609	PPID,NEK1,ABCA8,PPAT,AGL,ACADM,AMPH,RFK,WASHC4,HSD17B4,VCAN,RIPK2,ITGA2,CD2AP,GMFB,RDH11,CRYZ,OPA1,OSBPL8,TSPAN8,MIPEP,UFL1,TMED5,PISD,NRCAM,THSD7A,CFH,LGALS8,STAM2,SLC33A1,PSPH,RECQL
GSE2585_CD80_HIGH_VS_LOW_AIRE_KO_MTEC_DN	AUD	-0.0228527	0.00821732	0.00541851	14	0.425414	brain	PWAS	c7	0.00541851	0.370602266	SPAG7,CORO7,PARS2,PGGT1B,BHMT,TOMM34,SLC22A23,TBC1D17,PREP,DAAM1,SH3GL2,SCG2,FBP1,SCN4B,MERTK
GOBP_LIPOSACCHARIDE_METABOLIC_PROCESS	AUD	0.0170394	0.00616534	0.00571424	12	0.628036	brain	PWAS	c5	0.00571424	0.377065644	GM2A,HEXA,HEXB,NAGA,PRKCD,GLTP,GBA2,SCCPDH,GALC,NEU3,GLB1
GOBP_PHOSPHATIDYLINOSITOL_3_KINASE_SIGNALING	AUD	0.021203	0.00767157	0.00571253	12	0.921411	brain	PWAS	c5	0.00571253	0.377065644	CAT,C1QBP,PLEKHA1,RASGRP1,HCLS1,EGFR,BTN2A2,INPP5E,SEMA4D,PIK3CD,AGT,MYDGF,LIME1
GSE11818_WT_VS_DICER_KO_TREG_UP	AUD	-0.019255	0.00697289	0.00575534	13	0.586717	brain	PWAS	c7	0.00575534	0.377065644	CLGN,PRKN,PDLIM4,FGF1,FLCN,GPC5,NDRG4,ZC2HC1A,GSTM2,CRAT,HSPG2,PRODH,ADPRHL1
GSE25085_FETAL_LIVER_VS_ADULT_BM_SP4_THYMIC_IMPLANT_UP	AUD	-0.0123774	0.00447757	0.00570411	18	0.965876	brain	PWAS	c7	0.00570411	0.377065644	PAICS,NANS,ADSS2,PDCD4,FAM107B,ACP6,SCP2,LSP1,PIP4K2A,GPX1,BBS9,FUCA2,SIRT3,PON3,CAPG,VPS13A,WARS2,PCYOX1,SLC44A2,HACL1,CD109,ERLIN1
GOBP_RIBONUCLEOSIDE_MONOPHOSPHATE_METABOLIC_PROCESS	AUD	0.00934926	0.00340834	0.00608709	36	0.837266	brain	PWAS	c5	0.00608709	0.385671642	PAICS,ADSS2,PPAT,DCK,AMPD3,PRTFDC1,NUDT2,RFK,ADA,ATIC,PFAS,NT5C2,UMPS,GART,AK3,GUK1,ADSS1,CMPK1,PNP,AMPD2,CDA,AK4,GDA,APRT,NT5E,DLG1,ADSL,DHODH,ADK,NT5C1A
GOBP_SPHINGOLIPID_METABOLIC_PROCESS	AUD	0.011943	0.00438022	0.00639943	20	0.0794601	brain	PWAS	c5	0.00639943	0.385671642	NAAA,GM2A,HEXA,HACD2,ABCA8,HEXB,NAGA,CERS1,PRKCD,CERS4,SIRT3,GLTP,ASAH1,GBA2,GALC,PLPP3,NEU3,GLB1,P2RX7,SMPD3
GSE15330_MEGAKARYOCYTE_ERYTHROID_PROGENITOR_VS_PRO_BCELL_DN	AUD	-0.0117924	0.00432491	0.00639857	25	0.356525	brain	PWAS	c7	0.00639857	0.385671642	TYW5,ABCG2,GRHPR,ALDH9A1,RAB8B,TXNDC5,UBAP2,SDHA,LMNB1,SOD2,HAGH,ATOX1,HDDC2,GALK2,GSTZ1,CMPK1,NME7,MDH2,GRK5,UBE3C,AMPD2,GCDH,PHLDB1,GSS,FKBP1A,PSMB9,TOMM70,EPRS1,MMUT,TPD52L2
GSE17721_CPG_VS_GARDIQUIMOD_8H_BMDC_DN	AUD	-0.0139805	0.00510144	0.00613459	28	0.171205	brain	PWAS	c7	0.00613459	0.385671642	ETFDH,ZMPSTE24,AMPD3,SART3,PBXIP1,WIPI1,NSUN2,CANX,CARMIL1,SCAMP1,WDR6,PFKL,TRAF3,ACOT13,CTBS,NUDT14,NDRG4,MAPK3,BAG3,ARHGAP39,PTPA,NAXE,SLK,MESD,DLG1,WBP2,SLC4A8,TXNDC17,PDCD6IP,RASA2
GSE17721_CTRL_VS_GARDIQUIMOD_8H_BMDC_UP	AUD	-0.00801412	0.00294517	0.00650635	40	0.0281483	brain	PWAS	c7	0.00650635	0.385671642	ZMPSTE24,NDUFV3,C1QBP,AKR7A2,DDT,C2CD2L,AMACR,HEBP1,PRKCD,ACOT8,CPT1A,GSTZ1,ALDH3A2,FAM91A1,SLC25A13,ACADS,PYGB,FUCA2,OGFOD2,QRSL1,BPHL,IQSEC1,PRDX3,GALC,CHMP3,LCLAT1,NIT1,NAXE,LANCL1,DUSP19,PCYOX1,HTATIP2,NQO2,SRR,MINDY1,DPCD,EPRS1,ADK,DHX36,MTARC2,ERLIN1
GSE24726_WT_VS_E2_2_KO_PDC_DN	AUD	-0.0124958	0.00456834	0.00623234	32	0.285119	brain	PWAS	c7	0.00623234	0.385671642	SART3,ISCU,ARHGEF37,CRELD2,ISOC1,MRPL54,ATOX1,CNNM2,VPS36,PAG1,PRKCD,TKT,AACS,AARS1,NUDT19,PLGRKT,LSS,HRAS,FAM177A1,TOR1AIP1,SQOR,EMILIN2,ME2,MANF,DNAJB1,UBASH3B,NPEPPS,SCAMP5,ITGAM,COMTD1
GSE32986_UNSTIM_VS_GMCSF_AND_CURDLAN_LOWDOSE_STIM_DC_DN	AUD	-0.0115416	0.00421485	0.00617532	24	0.512977	brain	PWAS	c7	0.00617532	0.385671642	MAN2B2,SENP8,HEXA,PLCG1,IFT27,PBXIP1,FAM171A1,RGS14,SUN2,RCSD1,FLCN,CNNM2,SMCR8,PEPD,DGLUCY,ABAT,VAC14,PLPP6,S100A4,BTN3A3,LRRC8C,UAP1L1,DPP7,EPB41,DOCK9,UBASH3B,PREX1,EHD1
GSE339_EX_VIVO_VS_IN_CULTURE_CD8POS_DC_UP	AUD	-0.0124882	0.00457821	0.00637696	23	0.552061	brain	PWAS	c7	0.00637696	0.385671642	GARS1,DOCK5,SCP2,TMEM230,H1-0,ISOC1,EIF2AK4,FAM91A1,NUDT19,AK3,SURF1,LRPPRC,ASAH1,ECI2,HINT2,LPIN1,PPOX,TPP2,SLK,MAN2C1,DUSP19,ITPR1,PRKCB,UBA2,PXK,MTARC2,GLUD1
GSE45365_WT_VS_IFNAR_KO_BCELL_DN	AUD	-0.0210848	0.0076699	0.0059772	11	0.116397	brain	PWAS	c7	0.0059772	0.385671642	TST,NIPSNAP1,ARMC10,AK5,CNNM2,FLNB,COQ3,CORO1C,VAT1,FGGY
GSE4748_CYANOBACTERIUM_LPSLIKE_VS_LPS_AND_CYANOBACTERIUM_LPSLIKE_STIM_DC_3H_DN	AUD	-0.0279279	0.010261	0.0064938	11	0.146632	brain	PWAS	c7	0.0064938	0.385671642	ANXA3,SRXN1,OSBP2,CYSTM1,PICK1,MAPK3,PTK2B,OMG,FKBP1A,FKBP5,DYSF
GOBP_RIBONUCLEOSIDE_MONOPHOSPHATE_BIOSYNTHETIC_PROCESS	AUD	0.0105516	0.00388607	0.00662265	24	0.447483	brain	PWAS	c5	0.00662265	0.388862015	PAICS,ADSS2,PPAT,DCK,AMPD3,NUDT2,RFK,ADA,ATIC,PFAS,UMPS,GART,ADSS1,CMPK1,AMPD2,CDA,APRT,ADSL,DHODH,ADK
GSE10325_LUPUS_BCELL_VS_LUPUS_MYELOID_UP	AUD	0.0107308	0.00396674	0.00682665	22	0.018114	brain	PWAS	c7	0.00682665	0.397094108	ITM2C,ISCU,ALDH18A1,RRAS2,RASGRP1,ABLIM1,ASNS,HINT1,ATIC,PFAS,PFKM,ACYP1,PPP3CC,HMGN1,REXO2,AKR1B1,TPD52,QRSL1,EHD3,NIT2,RCN2,SIDT1,NOLC1,ADK
GSE17721_CTRL_VS_CPG_12H_BMDC_DN	AUD	-0.0139547	0.00516979	0.00694919	22	0.476517	brain	PWAS	c7	0.00694919	0.400479246	NUB1,MX1,GSDME,EEF1E1,WASHC4,PDLIM4,CDH6,GLRX,SOD2,VCAN,RCSD1,RIPK2,GDE1,PMPCB,PEF1,ACTN1,FLNB,REPS1,PON3,LYN,FKBP1A,LZTFL1,GFPT1,SCLY,SERPINB9,DNAJB1
GSE13762_CTRL_VS_125_VITAMIND_DAY5_DC_UP	AUD	-0.0184231	0.00683723	0.00704886	17	0.757943	brain	PWAS	c7	0.00704886	0.401068336	SPARCL1,ARVCF,PPIH,HOMER2,MTSS2,LY6H,TTC38,GSTM2,NIPSNAP3A,TMCC2,MERTK,SEC24C,DDAH2,TPPP3
GSE9988_ANTI_TREM1_VS_CTRL_TREATED_MONOCYTES_DN	AUD	0.0197467	0.0073335	0.00708829	16	0.0282579	brain	PWAS	c7	0.00708829	0.401068336	RRM2B,ARL6IP5,TOR1A,CD14,GDE1,STX6,WIPI2,CTNND1,PLXNB2,MKRN1,SRSF9,ARHGAP1,DAGLB,GLTP,GIT2,AMPD2,NT5DC2,PIK3CD,HDGF,APMAP
GSE3691_CONVENTIONAL_VS_PLASMACYTOID_DC_SPLEEN_UP	AUD	-0.0121478	0.00452886	0.00731147	25	0.133885	brain	PWAS	c7	0.00731147	0.409969273	CPOX,DDI2,GLRX,AMACR,WIPI2,CTSB,CERS4,SLC15A2,ILVBL,FARP2,RNH1,SCRIB,DNAJA4,SRI,BORCS5,CRLF3,FKBP1A,SLK,RAPH1,SSH2,MYO6,SERPINB1,ALKBH4,SLC25A19,RAB18
GOBP_CELLULAR_RESPONSE_TO_CARBOHYDRATE_STIMULUS	AUD	-0.0160751	0.00602612	0.00764026	15	0.314095	brain	PWAS	c5	0.00764026	0.4108489	PTPRN2,SLC2A5,C2CD2L,BAIAP3,NDUFAF2,PCK2,GPX1,PLCB1,GCLC,ENDOG,FBP1,SRI,ICAM1,PRKCB,ACE,SERPINF1,STX4,HLA-DRB1
GSE13484_12H_VS_3H_YF17D_VACCINE_STIM_PBMC_DN	AUD	0.0187081	0.00700299	0.00755251	18	0.698624	brain	PWAS	c7	0.00755251	0.4108489	MGST2,SLC25A32,RASGRP1,TOR1B,RUFY1,GNAZ,DCAKD,TMX4,CARHSP1,RUVBL1,MTPAP,PITPNB,CNDP2,HBS1L,WARS2,ICAM1,RAB29,CCDC93,MYO6,GSPT1,CLASP2,CCZ1B,ENDOD1,ITGAM,HP,MIA3
GSE20715_WT_VS_TLR4_KO_LUNG_UP	AUD	0.0137038	0.00513192	0.00757821	21	0.904619	brain	PWAS	c7	0.00757821	0.4108489	SOD3,IMMT,CRYAB,GOLGA3,MAP2K1,ITGB2,PRKAR2A,CPT1A,ALDH3A2,GIMAP4,TMOD3,LRRC8C,DDX5,IDH3A,MTMR6,SCFD1,RTN4,FABP1,NT5E,GSPT1,RMND1,TSPAN2,SERPINB1,GLUD1
GSE24634_NAIVE_CD4_TCELL_VS_DAY5_IL4_CONV_TREG_DN	AUD	0.00927357	0.00348115	0.00772322	39	0.298286	brain	PWAS	c7	0.00772322	0.4108489	CD38,SLC25A32,PPA2,IMMT,NUDT6,PPAT,C1QBP,UCHL3,RAB8B,CRELD2,KIF3A,BLVRA,ARL3,SEC23B,IDH2,ILVBL,AHSA1,LONP1,ALDH3A2,PSMG1,LARS2,ACOT13,NARS2,CISD1,IDH1,WARS1,GTDC1,GSS,AVEN,HDGF,DPP3,UGGT1,FAM136A,MANF,GLO1,ACADVL,NDUFAF1,EPRS1,GSTO1,COQ7,ERLIN1
GSE37533_UNTREATED_VS_PIOGLIZATONE_TREATED_CD4_TCELL_FOXP3_TRASDUCED_CD4_TCELL_DN	AUD	-0.00924097	0.00346756	0.00769933	24	0.290913	brain	PWAS	c7	0.00769933	0.4108489	NFXL1,SLC1A1,PTMS,GRHPR,MKRN2,GNA13,PDLIM4,KIF3A,HSD17B4,CAMLG,PIP4K2A,TRPV2,MCEE,NMRK1,HYI,ECI2,APIP,TPMT,PRDX1
GSE40685_NAIVE_CD4_TCELL_VS_FOXP3_KO_TREG_PRECURSOR_UP	AUD	0.0111458	0.00418108	0.00768111	25	0.123336	brain	PWAS	c7	0.00768111	0.4108489	NFXL1,ANXA6,USP14,SV2C,PCMT1,SWAP70,LGALS1,TST,ARSB,ITGA2,PRKAR2A,CRYZ,FOXRED1,RIOX2,S100A4,CTSC,RIDA,CAPG,RMDN2,TIPRL,FKBP1A,MECR,PGM2L1,COX15,KBTBD3,NQO1,EHD1
GOBP_CELLULAR_GLUCOSE_HOMEOSTASIS	AUD	-0.0168225	0.00632367	0.00780839	12	0.519312	brain	PWAS	c5	0.00780839	0.411859486	PTPRN2,ABCC8,C2CD2L,BAIAP3,NDUFAF2,PCK2,GPX1,GCLC,ENDOG,LRRC8A,SRI,ICAM1,ACE,SERPINF1,STX4,HLA-DRB1
GOBP_CELLULAR_RESPONSE_TO_OXYGEN_LEVELS	AUD	0.0146741	0.00553161	0.00798338	18	0.68567	brain	PWAS	c5	0.00798338	0.411980448	MGARP,NDRG1,CBS,VASN,TIGAR,PICK1,ERO1A,DDAH1,ENDOG,ADO,AK4,ROCK2,PDK1,ACAA2,FABP1,ATG7,CHCHD2,FAS,P4HB,BNIP3,NPEPPS,HIF1AN
GSE37301_PRO_BCELL_VS_CD4_TCELL_UP	AUD	0.0124509	0.0046888	0.00792018	21	0.717772	brain	PWAS	c7	0.00792018	0.411980448	PTPN1,DCK,IVD,SNTB1,PLEKHA1,SCIN,ISOC1,IDH2,STARD5,TMEM65,REXO2,ARHGAP39,SCAI,SLC25A40,CEP41,CNDP2,EHD3,IFIT2,PDK1,NT5E,SIDT1,P2RX7,ENDOD1,LIME1
GSE9946_IMMATURE_VS_LISTERIA_INF_MATURE_DC_UP	AUD	-0.0218099	0.00822494	0.00800926	12	0.550611	brain	PWAS	c7	0.00800926	0.411980448	PPFIA2,FAM114A2,CMBL,PLCD3,PDLIM2,GOPC,CHGB,ME1,HSPG2,PLD2,PLD1,SYN2,SMPD3
GSE15930_NAIVE_VS_48H_IN_VITRO_STIM_IFNAB_CD8_TCELL_DN	AUD	0.00832084	0.00315526	0.00836095	36	0.17299	brain	PWAS	c7	0.00836095	0.425481242	CLCN3,ENOPH1,GARS1,DCK,TBRG4,NUP93,ALDH18A1,PGD,TARS1,PLSCR1,LARS1,PMPCB,ARL3,HDDC2,PCK2,SEC23B,GCSH,PFKL,ITPA,GART,PSMG1,DNPH1,PSMD5,CISD1,TFAM,LMAN1,FXN,PITPNB,PGM1,EIF6,ACP1,DPP3,TIMM13,PCYOX1,CUL2,NDUFAF1,BCAT1,VCL,EEF1AKMT1,MRPS31,COQ7
GSE29618_PRE_VS_DAY7_POST_TIV_FLU_VACCINE_BCELL_DN	AUD	0.0123059	0.00466979	0.00840845	29	0.0859761	brain	PWAS	c7	0.00840845	0.425481242	ANXA6,ETFDH,BNIP1,AMPD3,MIF,MICAL3,TOR1B,CANX,TBC1D9B,ALDH7A1,MIA2,PRKCD,GATD3,MTRF1L,HEBP2,MYOF,UQCR10,H1-2,NUDT3,PITPNB,SCFD1,GGPS1,WWOX,CFL1,DNAJB4,RCN2,HSPA1L,TXNL4A,GYG1
GOBP_REGULATION_OF_INFLAMMATORY_RESPONSE	AUD	-0.00861218	0.0032777	0.00860133	37	0.994789	brain	PWAS	c5	0.00860133	0.430675718	MGST2,TNC,LBP,PLCG1,STK39,PDE2A,PDCD4,CD200,DDT,MKRN2,NLRX1,LGALS1,ADA,ITGA2,BCR,SIRPA,STING1,AHSG,PRKCD,GPX1,SHPK,ABHD12,DAGLB,LYN,CASP1,LETMD1,UFL1,SNX6,TREX1,MVK,NT5E,GSTP1,AGT,ACE,GPX4,PSMB4,SERPINF1,HLA-DRB1
GOMF_PDZ_DOMAIN_BINDING	AUD	-0.020551	0.00789667	0.00925488	12	0.14213	brain	PWAS	c5	0.00925488	0.430675718	CLCN3,PLEKHA2,RAPGEF2,PRKN,TBC1D10A,ATP2B4,SNTB1,PLEKHA1,ERC1,MPP3,PSEN1,LIN7B,MAP2K2,SYNJ2,SSTR2,GNG12,DOCK4,CXADR,SRR,NSF
GSE11961_MARGINAL_ZONE_BCELL_VS_GERMINAL_CENTER_BCELL_DAY7_UP	AUD	-0.0104243	0.00398521	0.00890348	31	0.160046	brain	PWAS	c7	0.00890348	0.430675718	HSD17B11,MRPL1,PLCG1,ABCA5,CAT,STX1A,AKR7A2,CPVL,WASHC4,CTNNAL1,GRAMD2B,WIPI2,PCK2,PDXK,PCP4,UROS,MICU1,TENM4,MYOF,RFTN1,PHYHD1,BPHL,RASAL1,PLIN3,TSTD1,DDX18,TNS3,MINDY1,BDH1,FGGY,SLC25A19,NSF
GSE1460_CD4_THYMOCYTE_VS_NAIVE_CD4_TCELL_CORD_BLOOD_UP	AUD	-0.0134342	0.00514219	0.00898701	25	0.462855	brain	PWAS	c7	0.00898701	0.430675718	HEXA,ZMPSTE24,IMMT,ADH5,CD200,RAB8B,EXOG,C2CD2L,TOR1B,TOR1A,SRPRB,CALU,SLC25A13,OSBPL8,NME7,THUMPD1,SCFD1,DLD,NIT1,ADAR,CORO1C,LANCL1,FAM136A,APMAP,IARS2,TPD52L2,RTCA
GSE17721_CPG_VS_GARDIQUIMOD_6H_BMDC_UP	AUD	-0.0133888	0.00510622	0.00874009	22	0.236754	brain	PWAS	c7	0.00874009	0.430675718	PLEKHA2,STK39,CAND1,RRAS2,RARS1,PELO,MOCS2,MRPL54,FSCN1,GMPPB,HIBADH,CES1,EPN2,DEPTOR,PNPT1,FAH,OGFR,PPIF,NT5C3A,TFG,ENDOD1,HLA-B,FN3K,GSTO1,ACADSB
GSE20715_WT_VS_TLR4_KO_6H_OZONE_LUNG_UP	AUD	0.0130089	0.00499988	0.00927226	26	0.086849	brain	PWAS	c7	0.00927226	0.430675718	ANXA6,MYH9,AKT3,GOLGA3,EEF1E1,PRKCA,CZIB,NOPCHAP1,NOP56,NT5C2,EIF2AK4,ATP1B3,PRKAR2A,PTGFRN,PSEN1,EPB41L2,CARHSP1,STAU1,SARDH,MDH2,ADD3,FBXO2,GALM,MTMR6,HSDL2,RRM1,PCYOX1,ATG7,ROBO1,SERPINF1
GSE29949_CD8_NEG_DC_SPLEEN_VS_DC_BRAIN_DN	AUD	-0.0143335	0.00549523	0.00909809	20	0.694242	brain	PWAS	c7	0.00909809	0.430675718	ART3,ADSS2,CD200,FAM172A,SCAMP1,CCT6B,RASA1,FLNB,PLCB1,UBXN2B,PTK2B,OSGEP,PRDX3,PANX1,RAB29,GGPS1,IFIT5,CCS,SLC27A2,LYZ,PPIE
GSE32533_WT_VS_MIR17_OVEREXPRESS_ACT_CD4_TCELL_DN	AUD	0.0102724	0.00393907	0.00911202	33	0.873601	brain	PWAS	c7	0.00911202	0.430675718	HADH,ART3,GABRB1,SYNPO2,ETFDH,STK39,ACADM,WDSUB1,ABLIM3,ARHGEF37,ABCC8,ALDH6A1,PFKM,IQCB1,CES1,CAP2,ARHGEF25,PTPRK,MDH2,VAMP5,DPYSL5,ADHFE1,FXN,PRKG1,CFL2,HHATL,RYR2,TMEM163,ADPRHL1,SVIP,INPP5A,PYGM
GSE33424_CD161_INT_VS_NEG_CD8_TCELL_DN	AUD	0.011932	0.00458369	0.00923731	34	0.36729	brain	PWAS	c7	0.00923731	0.430675718	CNPY4,NDRG1,ANXA5,PDE2A,AGL,AMPD3,TXNDC5,CRELD2,AP3D1,DUSP3,MPRIP,MICAL1,TAX1BP3,RAP2A,MKRN1,ALCAM,MADD,GSN,S100A1,CPM,CSRP2,ADD3,LRRC8C,PISD,CD151,UGGT1,TTYH3,STK24,VAT1,PITPNC1,UBASH3B,TPRG1L,SORD,CTSH,INPP5A
GSE5589_IL6_KO_VS_IL10_KO_LPS_AND_IL10_STIM_MACROPHAGE_45MIN_UP	AUD	-0.0152119	0.00582152	0.00897404	23	0.0853602	brain	PWAS	c7	0.00897404	0.430675718	SLC7A11,ANXA3,PLEKHA1,STON2,CRELD2,RNASET2,CD14,ARL3,CNNM2,FABP3,ATP1B3,TRAF3,LPCAT2,FLNC,ASAP2,TENM4,LRRC8C,ANXA11,GSS,MFSD6,PANX1,RASAL1,SQOR,TMEM163,CRACDL,MCF2L,PRKCB
GSE7852_TREG_VS_TCONV_THYMUS_UP	AUD	0.0149742	0.00571826	0.00882753	22	0.168253	brain	PWAS	c7	0.00882753	0.430675718	CD38,MGARP,RAB8B,PLSCR1,BID,RNPEP,FAM210B,PLCB3,SH3BGRL2,S100A4,LGALS3,PNP,CSRP2,CASP1,ACOT7,OAS1,LCLAT1,PEAK1,HLA-B,PPIE,GSTO1,TPI1
GSE15330_HSC_VS_MEGAKARYOCYTE_ERYTHROID_PROGENITOR_IKAROS_KO_DN	AUD	-0.0111901	0.00431142	0.00944639	26	0.512413	brain	PWAS	c7	0.00944639	0.432341007	GM2A,PLEKHA2,STX1A,ISCU,LACTB,FABP6,RRAS2,PDLIM4,CARMIL1,CAST,IGF2R,HAGH,ECI1,PAG1,PIP4K2A,EPB41L2,SARDH,VPS13C,MSRA,AKR1B1,SYNJ2,PHLDB1,CD274,ADAM10,ITGA6,ACAA2,VAT1,YEATS4,MAPRE1,EEF1AKMT1,HLA-G
GSE3982_MAC_VS_NEUTROPHIL_DN	AUD	0.0149452	0.00575827	0.00944704	20	0.277233	brain	PWAS	c7	0.00944704	0.432341007	ACAN,SLC6A11,LRRFIP1,LPCAT1,TESC,CERS4,PDLIM2,CALCOCO1,REPS1,COTL1,LYN,BTN2A1,GNAQ,PISD,ARHGAP25,SIRPG,PAK1
GOCC_LYSOSOMAL_LUMEN	AUD	0.010778	0.00415782	0.00953558	25	0.416052	brain	PWAS	c5	0.00953558	0.433207664	NAAA,GM2A,MAN2B2,GC,IDUA,HEXA,ACAN,HEXB,TXNDC5,RNASET2,VCAN,ARSB,NCAN,SDC4,IFI30,CTSB,ARSA,ATP13A2,EPDR1,GPC5,ASAH1,GALC,HSPG2,BCAN,GLB1,AGRN,GYG1,GAA
GSE29618_PRE_VS_DAY7_FLU_VACCINE_MDC_DN	AUD	0.0100715	0.00389258	0.00967142	28	0.318773	brain	PWAS	c7	0.00967142	0.436195059	TGOLN2,TBRG4,ECH1,MACF1,ALDH9A1,FABP6,CD14,COQ6,PLXNA1,DCAKD,PLCB3,LARS2,SSBP1,CMPK1,RMDN1,SCRIB,PNP,CYB5R3,ADO,UFL1,IQSEC1,STX17,LDHA,NRDC,RETREG2,FAM136A,TMEM43,ACADVL,DGKA,DARS2,ASPA
GSE45365_NK_CELL_VS_CD8A_DC_UP	AUD	-0.011635	0.00450895	0.00986768	27	0.730648	brain	PWAS	c7	0.00986768	0.438688859	GAK,TMEM51,ARPIN,DCK,FAM171A1,CRELD2,DBNL,NGEF,SIRPA,ATOX1,NT5C2,FSCN1,GPX1,CSTB,CARHSP1,ERO1A,RIC8A,EPS8L2,HEBP2,PIP4K2C,SEC23IP,EML2,IDNK,PDIA3,UGGT1,TTLL12,MANF,HTATIP2,GANAB
GSE7768_OVA_ALONE_VS_OVA_WITH_MPL_IMMUNIZED_MOUSE_WHOLE_SPLEEN_6H_UP	AUD	-0.0134572	0.00521075	0.00980649	23	0.871238	brain	PWAS	c7	0.00980649	0.438688859	ACOX3,GAK,OXR1,TBC1D4,TBC1D10A,LACTB,NLRX1,FNBP1,AP3D1,PFAS,NT5C2,MTMR10,IDH2,CSE1L,SLC25A13,PYGB,C2CD2,KYAT1,CRAT,ACO1,STXBP5,RDH13,SLC41A3,EFL1,OSBPL2,MRPS31
GOBP_ANATOMICAL_STRUCTURE_HOMEOSTASIS	AUD	0.0106954	0.0041654	0.0102385	35	0.640136	brain	PWAS	c5	0.0102385	0.439478786	CD38,CLCN3,SLC1A1,IMMT,AKT3,STK39,PRKN,HEXB,ABCC8,PRKCA,HOMER2,SCGN,LPCAT1,HOMER1,PBLD,PFKM,IQCB1,PSEN1,NKIRAS1,PTK2B,BAG3,SH3GL2,FXN,CFL2,JAM2,OAS1,TUB,HAAO,RAB3D,LYZ,CXADR,FGGY,P2RX7,UBASH3B,PRDX1,VCL,CTSH,GAA
GSE25088_CTRL_VS_ROSIGLITAZONE_STIM_MACROPHAGE_DN	AUD	0.0178576	0.00693393	0.0100128	12	0.344862	brain	PWAS	c7	0.0100128	0.439478786	PDLIM3,SORBS2,MAN2B2,CDS2,ITGA2,D2HGDH,GLS,COX20,HDGF,PLEKHB1,VAT1L,NUDT16,SRR,TFG
GSE43863_NAIVE_VS_TFH_CD4_EFF_TCELL_D6_LCMV_UP	AUD	0.0112794	0.00438816	0.0101575	25	0.208271	brain	PWAS	c7	0.0101575	0.439478786	SRXN1,FDPS,ELP1,DPY19L1,LARS1,ITGA2,NUBP2,ALDH6A1,PFKM,FLNB,MTERF4,RRAS,FAM118B,S100A4,NDRG4,SLC20A2,UBE3C,LRRC8A,C19orf53,NT5DC2,EIF6,MECR,ATG7,MANF,MPI,CPNE1,SLC7A6,PREX1
GSE43863_TH1_VS_TFH_EFFECTOR_CD4_TCELL_UP	AUD	0.0141617	0.00550689	0.0101219	16	0.592296	brain	PWAS	c7	0.0101219	0.439478786	RGMA,PBLD,WDR6,ATP13A2,PLGRKT,DAGLB,DCC,ACTN2,ADHFE1,NIPSNAP3B,SNX6,GLS,MVD,SND1,PPP2R5B
GSE7568_IL4_VS_IL4_AND_DEXAMETHASONE_TREATED_MACROPHAGE_UP	AUD	-0.0131957	0.00513614	0.0101939	22	0.664603	brain	PWAS	c7	0.0101939	0.439478786	IFT27,GARS1,ADD1,ECH1,NMRAL1,PGD,LGALS1,NDUFAF2,PSMG1,DNPH1,GLTP,MIPEP,H1-2,SARS1,PSAT1,DLD,PLPP3,ME2,LANCL2,ENDOD1,BLMH,BCAT1,EPRS1,EHD1,NSF
GSE3982_CENT_MEMORY_CD4_TCELL_VS_TH2_DN	AUD	-0.0090764	0.00354633	0.010486	29	0.733936	brain	PWAS	c7	0.010486	0.447019616	GGCT,MXRA7,CD200,ETHE1,GLRX3,GGH,MCUR1,LGALS1,HDDC2,SEC23B,TKT,GMPPB,GSTZ1,ALDH3A2,FSD1,CTPS1,COQ3,RMDN1,GFUS,C19orf53,ACOT7,PRDX3,GSS,EIF6,WARS2,TIMM13,CHCHD2,PDIA4,GSTP1,NASP,ASPA
GOMF_PHOSPHATIDYLINOSITOL_BINDING	AUD	-0.0110158	0.0043179	0.0107353	49	0.235784	brain	PWAS	c5	0.0107353	0.451462886	CAPG,RLBP1,GSDME,WIPI1,PLCD1,SBF2,APPL2,C2CD2L,SCIN,PHLDA3,SH3PXD2B,VPS36,WIPI2,IQGAP1,ANXA2,TOM1L2,APPL1,ATP13A2,RPH3A,PLCB1,TECPR1,MTSS2,ESYT2,SNX30,GSN,OSBPL8,ACTN2,WDFY1,WASHC2C,SNAP91,PITPNB,SNX6,STXBP6,MYO1B,CHMP3,EPB41,SNX1,SESTD1,CCDC88A,STAM2,ITPR1,PLEKHA5,LANCL2,SNX32,SNX19,GAP43,PITPNC1,PLD2,PLD1,SNX27,GGA3,PXK,OSBPL2,SNX15,HIP1R
GSE22611_UNSTIM_VS_2H_MDP_STIM_NOD2_TRANSDUCED_HEK293T_CELL_DN	AUD	0.0128558	0.00503805	0.0107183	26	0.726762	brain	PWAS	c7	0.0107183	0.451462886	GABRB1,ACOX3,RASGRF1,ELP1,BCR,PMPCB,IMPA1,GATD3,NUDC,CSE1L,MRS2,MTRF1L,PREP,MVD,ITPR1,RAB3D,WBP2,NIPSNAP2,GPN2,SLC9A3R2,TXNL4A
GOBP_NEGATIVE_REGULATION_OF_DEFENSE_RESPONSE	AUD	-0.00891327	0.00350305	0.0109456	28	0.984184	brain	PWAS	c5	0.0109456	0.451830068	PLCG1,C1QBP,CD200,MKRN2,NLRX1,ADA,BCR,SIRPA,PRKCD,GPX1,LYN,USP15,TREX1,MVK,OAS1,ADAR,NT5E,TTLL12,SERPINB9,GSTP1,HLA-B,PSMB4,CRK,SERPINF1,GFER,HLA-G,HLA-A,HLA-DRB1
GOCC_RECYCLING_ENDOSOME	AUD	-0.0134078	0.00528482	0.0111796	32	0.307996	brain	PWAS	c5	0.0111796	0.451830068	MCTP1,CLCN3,SLC1A1,SORCS2,NDRG1,STX7,RABEP1,RAB8B,AP1G1,EHD4,TMEM230,PDLIM4,SCAMP1,ARHGAP44,BAIAP3,STX6,VPS33B,MLC1,VIPAS39,TBC1D17,ARFGEF2,RAP2A,RAB15,MYO5A,RELCH,PACSIN2,CD274,EHD3,RAB29,PDIA3,INPP4A,RAB4B,MELTF,NEU3,AVL9,HLA-B,SNF8,GGA3,SCAMP5,EHD1,HLA-G,HLA-A
GSE17974_1H_VS_72H_UNTREATED_IN_VITRO_CD4_TCELL_UP	AUD	-0.0180908	0.00711114	0.0109589	16	0.179756	brain	PWAS	c7	0.0109589	0.451830068	SLC25A32,ZMPSTE24,ARHGAP21,CAST,SYNM,SMCR8,LYSMD2,TECPR1,TTC19,FAM91A1,DNAJA4,IQSEC1,ITGA6,SLC5A6,ERLEC1
GSE2585_AIRE_KO_VS_WT_CD80_HIGH_MTEC_DN	AUD	0.00945231	0.00372362	0.0111336	42	0.659794	brain	PWAS	c7	0.0111336	0.451830068	HADH,STBD1,CHMP7,TMEM51,PDE2A,SRXN1,CCDC32,VWA5A,WDSUB1,PRKCA,CNRIP1,MCUR1,KIF3A,SUN2,LGALS1,CMBL,MPZL1,MAP1S,MICAL1,AACS,ME3,GPNMB,ATP23,ABHD12,ARHGAP1,SAMM50,LSS,HRAS,ESYT2,MYOF,TMEM120A,BAG3,PISD,GALC,PLCL1,LGALS8,MECR,RSU1,ITGA6,TEX264,NCEH1,GAP43,PAK1,SLC39A12
GSE41867_DAY8_EFFECTOR_VS_DAY30_MEMORY_CD8_TCELL_LCMV_ARMSTRONG_UP	AUD	0.0120585	0.00474939	0.0111184	22	0.178996	brain	PWAS	c7	0.0111184	0.451830068	ADH5,RGS12,TBRG4,BCL2L13,MTRR,LMNB1,HINT1,SDR39U1,RBBP9,NUDC,ZC3HAV1,GUK1,ERO1A,MAP2K2,PREP,RIOX2,UBXN2B,ARL6,FAM177A1,ACP1,ACTR3B,DPP3,MESD,TPD52L2,DARS2,DBT,TXNL4A,FAF1
GSE7460_CTRL_VS_TGFB_TREATED_ACT_TCONV_DN	AUD	0.011359	0.00446688	0.0109925	23	0.769113	brain	PWAS	c7	0.0109925	0.451830068	CD38,CDH13,WDR17,ADPGK,BIN1,LRIG1,MCCC1,TMEM230,ODR4,VCAN,ARSB,RTF2,TAX1BP3,LYN,GPHN,PISD,ACTR3B,SESTD1,NT5E,DOCK4,ENDOD1,CNPY2,EEF1AKMT1
GSE43955_1H_VS_60H_ACT_CD4_TCELL_DN	AUD	-0.0137067	0.0054195	0.0114341	21	0.174955	brain	PWAS	c7	0.0114341	0.459134441	STX7,ERGIC1,PLSCR1,FER,RUFY1,GFRA1,GPX1,PPP2R5A,HRAS,PIP4K2C,ENDOG,MOBP,CRYM,HBS1L,TUB,APRT,FLOT2,HTATIP2,CUL2,BPNT1,DHX36,ERLIN1
ESC_V6.5_UP_LATE.V1_UP	AUD	0.0196415	0.00782079	0.0120235	14	0.500378	brain	PWAS	c6	0.0120235	0.472334515	PDLIM3,NDRG1,HEXA,STX7,FAM107B,H1-0,SLC22A23,PLXNB2,MICU1,NENF,STX2,SCCPDH,CD55,MYO6,LMBRD1,FARP1,CA4,DCXR,GYG1,CTSH
GOMF_STRUCTURAL_CONSTITUENT_OF_CYTOSKELETON	AUD	-0.027002	0.0108031	0.012438	13	0.640483	brain	PWAS	c5	0.012438	0.472334515	SORBS2,CCDC6,LMNB1,CD2AP,INA,SYNM,PLS1,SORBS3,ADD2,TLN2,ADD3,SPTB,EPB41,TUBA8,YEATS4,AGRN,PLEC,HLA-DRB1
GSE17721_PAM3CSK4_VS_CPG_0.5H_BMDC_DN	AUD	-0.0144878	0.00579784	0.0124604	19	0.121894	brain	PWAS	c7	0.0124604	0.472334515	WASHC4,ACSL6,HOMER1,MSTO1,DGUOK,ABAT,DNPH1,CHGB,DNAJA4,CRABP1,THUMPD1,PITPNB,PRDX3,PSMF1,CFH,MECR,RMND1,NT5C3A,TIMM50,SPRYD4,ARL2,ERLIN1,ACADSB,FAIM,CRK
GSE20366_TREG_VS_TCONV_DN	AUD	0.0109858	0.004407	0.0126735	26	0.125249	brain	PWAS	c7	0.0126735	0.472334515	DOCK5,NUB1,PPM1K,DGKE,ARSB,ALDH7A1,PLCXD3,PAG1,SPR,NMT1,GCLC,DENND4C,SLC39A6,RPL13,LGALS3,ANKMY2,ADO,SCRN3,DMAC2L,EHD3,MECR,PLPP3,MYO6,ACSS1,PITPNC1,HLA-A
GSE2128_C57BL6_VS_NOD_THYMOCYTE_MIMETOPE_NEGATIVE_SELECTION_UP	AUD	-0.01665	0.00663272	0.0120637	18	0.36846	brain	PWAS	c7	0.0120637	0.472334515	SYNPO2,SORCS2,GRHPR,F13A1,HOMER2,SNTB1,NIPSNAP1,CHCHD6,FABP3,CADPS,PLCD3,AKR1C3,NAGK,CAP2,ASPHD1,GSTM4,SCG2,CNN3,CNTN2,RAP1GAP,SUSD5,ACY3,EXOC6
GSE21927_SPLEEN_VS_BONE_MARROW_MONOCYTE_BALBC_UP	AUD	-0.00968469	0.00387014	0.012335	27	0.1514	brain	PWAS	c7	0.012335	0.472334515	PHYHIP,SYNE1,ACP6,RASGRF1,CD200,CLASP1,FAM171A1,CDS2,PLSCR1,TMEM245,NCAM1,IGF2R,INA,FARP2,RAP2A,S100A13,PTK2B,RFTN1,SCG2,GSTM3,TIPRL,CSDC2,RAB3B,PGM2L1,BRSK1,PLD2,DDAH2
GSE2405_S_AUREUS_VS_A_PHAGOCYTOPHILUM_NEUTROPHIL_UP	AUD	-0.0119973	0.00477224	0.011938	27	0.189431	brain	PWAS	c7	0.011938	0.472334515	GM2A,IGFBP7,TMEM51,ITM2C,ANXA3,STX7,TBC1D4,SWAP70,TRIM25,PDLIM4,SH3PXD2B,STING1,SLC22A23,AFDN,ATP1B3,TRAF3,PCP4,STAT6,COTL1,LY6H,CAPG,GDA,CD82,ECM1,MCF2L,SERPINB1,CACNB3,CNN2,HLA-B,MTARC1,CTSH,HLA-G,HLA-DRB1
GSE26488_HDAC7_KO_VS_VP16_TRANSGENIC_HDAC7_KO_DOUBLE_POSITIVE_THYMOCYTE_UP	AUD	0.0116743	0.00467916	0.0125975	19	0.439795	brain	PWAS	c7	0.0125975	0.472334515	ANXA5,RGS12,B3GLCT,RAB8B,MCCC1,NLN,EARS2,EML1,SAMD4A,RHPN2,CACNA2D3,GPC5,NKIRAS1,GPHN,LRRC8C,PGM1,HHATL,RBP1,MERTK
GSE41176_UNSTIM_VS_ANTI_IGM_STIM_BCELL_6H_DN	AUD	0.0143265	0.00571601	0.0121975	23	0.0782202	brain	PWAS	c7	0.0121975	0.472334515	SLC30A9,ATP8A1,PCMT1,SCIN,HARS2,ADA,ATG4B,ZC3HAV1,TTC19,PLPP6,CPS1,CPNE3,NMRK1,CASP1,ATXN3,ADAM10,GGPS1,ACAA2,ARHGAP25,MYO6,YOD1,SERPINB9,GLS2,CUL2,AP2A2,THRAP3
GSE41176_UNSTIM_VS_ANTI_IGM_STIM_BCELL_6H_UP	AUD	0.00977514	0.00391328	0.0124916	29	0.445599	brain	PWAS	c7	0.0124916	0.472334515	CPOX,MAN2B2,HACD2,TMEM230,ELP1,FAM114A2,HSD17B4,FAM172A,ARSB,IDH2,ALDH3A2,CRYZ,GSN,CTSC,IDH1,SUCLG2,SCRN3,NT5DC2,ADI1,GTDC1,SLC25A40,PRDX3,RTN1,TYK2,NRDC,RRM1,UGGT1,SND1,RPE,TBC1D5,TNS3,COX15,FGGY,RPA1,ACADSB,CTSH
GSE42021_TREG_PLN_VS_CD24LO_TREG_THYMUS_UP	AUD	0.00992426	0.00397794	0.0126019	33	0.0976919	brain	PWAS	c7	0.0126019	0.472334515	CPE,PDLIM3,DCAF6,OXR1,ARL6IP5,RFK,AMZ2,MCUR1,MOCS2,SIRPA,AP4E1,AFDN,PRKAR2B,PRKAR2A,TMX4,BBS9,TTC19,GMFB,OSBPL8,OLA1,NME7,ASAH1,NT5DC2,INPP5E,ACO1,ME1,AVEN,ACP1,PLXNA2,CYBRD1,LMCD1,TBC1D5,PEAK1,ABHD11,GAP43,IARS2
GSE9960_GRAM_NEG_VS_GRAM_POS_SEPSIS_PBMC_UP	AUD	0.0219461	0.00875005	0.0121379	13	0.498391	brain	PWAS	c7	0.0121379	0.472334515	NDRG1,ADPGK,RAPGEF2,RASGRP1,ADA,AS3MT,PEF1,NMT1,EPS8L2,NUDCD1,AK4,ICAM1,HDGF,F3,PDCD6IP,AGRN
GSE18791_CTRL_VS_NEWCASTLE_VIRUS_DC_14H_UP	AUD	0.00903912	0.00362964	0.0127614	37	0.142736	brain	PWAS	c7	0.0127614	0.472779486	NUDT6,IFT27,PCYOX1L,COQ9,MCUR1,HMBS,ELP1,AP3D1,FAM172A,MTX3,NINJ2,PRKAR2A,EPRS1,GATD3,TRPV2,COX11,ABAT,TSFM,FOXRED1,MADD,SAMM50,ASL,ALAD,TFAM,GIT2,ANKMY2,UBXN2B,DNAJC11,SCRIB,PACSIN2,ADD3,MRI1,ACOT7,GBA2,SLC25A12,BCS1L,PCYOX1,C12orf29,SARS2,AP2A2
GSE7459_UNTREATED_VS_IL6_TREATED_ACT_CD4_TCELL_UP	AUD	-0.0151033	0.00608564	0.0130722	13	0.301635	brain	PWAS	c7	0.0130722	0.481428241	DDHD1,PPM1K,NUDCD3,ABLIM3,SGTB,CNNM2,TTC5,EML1,PPP3CC,EFR3A,WDFY1,DDX5,GALC,CRLF3,GFPT1,UGGT1,SCLY,PLEKHA5,CACNB3,ELMOD1
GOCC_CYTOPLASMIC_SIDE_OF_PLASMA_MEMBRANE	AUD	0.0149393	0.00603062	0.0132403	20	0.457714	brain	PWAS	c5	0.0132403	0.484750748	GM2A,MYH9,C2CD2L,GNA13,FER,GNAZ,CHMP4A,IQGAP1,GNG8,TRAF3,MTSS2,MAP2K2,ESYT2,PTK2B,LYN,GNG12,GNAQ,SPTB,ACP1,DLG1,GNA12,FARP1,DIABLO,OSBPL2,AP2A2
GOBP_POSITIVE_REGULATION_OF_TRANSLATION	AUD	-0.0168894	0.00684717	0.0136392	12	0.240106	brain	PWAS	c5	0.0136392	0.48508789	GUF1,C1QBP,ITGA2,MRPS27,EIF2AK4,PLXNB2,SAMD4A,PTK2B,EIF6,RMND1,NCK1,PLD1,UPF3A,DHX36
GSE14386_UNTREATED_VS_IFNA_TREATED_ACT_PBMC_MS_PATIENT_UP	AUD	0.0179129	0.00725562	0.0135557	14	0.63796	brain	PWAS	c7	0.0135557	0.48508789	SORCS2,SEC14L2,DISP2,PCYOX1L,AS3MT,SLC22A23,ACYP1,SPR,SULT4A1,DIP2A,ERICH5,HHATL,DHODH,SLC41A3,PLCH2,TPPP3
GSE19198_CTRL_VS_IL21_TREATED_TCELL_6H_UP	AUD	-0.00858421	0.00347379	0.0134684	34	0.797457	brain	PWAS	c7	0.0134684	0.48508789	PARL,SLC16A7,PDCD4,CBR3,SYNE1,SUCLG1,TRAP1,MIF,EHD4,FNBP1,BLVRA,RCSD1,EMB,STING1,PFKP,PFKM,NME1,TRAF3,PDLIM2,DGLUCY,UROS,RUVBL1,CUL9,DNPH1,PTPA,SRI,SFXN4,SNX6,EMILIN2,CLIP2,SLC25A12,GALK1,EHD1,ARL2
GSE22935_WT_VS_MYD88_KO_MACROPHAGE_24H_MBOVIS_BCG_STIM_DN	AUD	-0.0139767	0.00566403	0.0136011	22	0.655068	brain	PWAS	c7	0.0136011	0.48508789	PDLIM5,TNC,FAM107B,VASN,LACTB,OXSR1,FNBP1,STK10,HSD17B4,LPCAT1,DOCK7,FLNB,SH3BGRL2,ALAD,RIOX2,H1-2,MAP4,RBMXL1,MECR,NFU1,HNMT,DNAJB4,GNA12,PLXND1,RAB3GAP2,PRXL2B,SCAMP5,THRAP3
GSE30971_CTRL_VS_LPS_STIM_MACROPHAGE_WBP7_HET_4H_DN	AUD	-0.0110006	0.00444628	0.0133567	31	0.897263	brain	PWAS	c7	0.0133567	0.48508789	PARL,NFXL1,MACF1,MNDA,RASA1,PIP4K2A,IDH2,PTGFRN,CPT1A,LPCAT2,UROS,MLEC,FOXRED1,ABHD12,S100A4,CALCOCO1,ADI1,PON2,CCS,MERTK,ABHD11,KIAA0513,DNAJB1,ABCD3,CRYL1,DDAH2,ABHD6,PAK1,GLUD1,AP2A2,THRAP3
GSE360_L_MAJOR_VS_B_MALAYI_LOW_DOSE_MAC_DN	AUD	0.0091476	0.00371319	0.0137571	25	0.637764	brain	PWAS	c7	0.0137571	0.486501082	GAK,PMVK,PCMT1,CPVL,PGAM2,PMPCB,PCK2,GATD3,ITPA,LYRM9,DNPH1,GFUS,NUDT3,BAG5,TOR1AIP1,ACP1,LANCL1,C2orf72,RAB4B,FARP1,KIAA0513,MAPRE1,CPNE1,RTCA,MRAS,PYGM
GOBP_NEGATIVE_REGULATION_OF_DNA_BINDING_TRANSCRIPTION_FACTOR_ACTIVITY	AUD	-0.0169343	0.00689096	0.013992	11	0.362112	brain	PWAS	c5	0.013992	0.490541102	WFS1,CAT,CD200,EIF2AK4,TAX1BP1,TRAF3,USP7,UFL1,SRI,ANXA4,FAF1
GOBP_NEGATIVE_REGULATION_OF_IMMUNE_RESPONSE	AUD	-0.0108119	0.00440638	0.0141395	24	0.97602	brain	PWAS	c5	0.0141395	0.490541102	PLCG1,WDR41,MKRN2,NLRX1,FER,BCR,SMCR8,GPX1,STAT6,LGALS3,LYN,USP15,CD55,TREX1,OAS1,ADAR,TTLL12,SERPINB9,HLA-B,PSMB4,GFER,CRK,HLA-G,HLA-A,HLA-DRB1
GSE14415_INDUCED_TREG_VS_FOXP3_KO_INDUCED_TREG_IL2_CULTURE_UP	AUD	-0.0121804	0.00496468	0.0141511	30	0.758734	brain	PWAS	c7	0.0141511	0.490541102	CD38,HSPA4L,CLGN,MX1,MPHOSPH6,SV2C,RFK,EHD4,GGH,PLSCR1,CRELD2,H1-0,MICAL1,CARHSP1,RAP2A,AK3,ALCAM,H1-2,PNP,PANX1,PON2,SLK,PGM2L1,ANXA4,TMEM163,CCDC88A,TSPAN2,HTATIP2,TXNDC17,ITGAM
GSE39152_BRAIN_VS_SPLEEN_CD103_NEG_MEMORY_CD8_TCELL_DN	AUD	0.0115732	0.00471894	0.0141866	24	0.14689	brain	PWAS	c7	0.0141866	0.490541102	TXNRD1,TBCA,PTPN1,ETFB,PLSCR1,GDAP1,RARS1,LYSMD2,PLGRKT,RNH1,MDH2,BAG3,CASP1,RCN1,SRI,FXN,CFL2,EIF6,TOR1AIP2,OAS1,ICAM1,MFF,TIMM13,MIX23,SLC33A1,RAB5C,CA4,FAS,NOLC1,COQ7
GOBP_ENDOTHELIAL_CELL_MIGRATION	AUD	-0.0146045	0.00597486	0.0145122	21	0.0775792	brain	PWAS	c5	0.0145122	0.495154525	CDH13,PLCG1,MYH9,AKT3,ANXA3,PRKCA,ATP2B4,HRG,GPX1,RRAS,PTK2B,GFUS,DNAJA4,SCG2,ROCK2,PIK3CD,LGALS8,PLPP3,ROBO1,AGT,GIPC1,PLXND1,SERPINF1,MIA3
GOCC_BLOOD_MICROPARTICLE	AUD	0.0158875	0.00649587	0.0144539	13	0.26767	brain	PWAS	c5	0.0144539	0.495154525	EIF2A,GC,ANXA5,F13A1,AHSG,HRG,GSN,HBG2,PON1,CFHR1,CFH,AGT,HSPA1L,HP
GSE26488_CTRL_VS_PEPTIDE_INJECTION_HDAC7_DELTAP_TG_OT2_THYMOCYTE_UP	AUD	-0.0096793	0.00396814	0.0147178	29	0.128366	brain	PWAS	c7	0.0147178	0.495154525	CA8,SUCLG1,LMO7,PPA1,MX1,FAM171A1,PTGR1,IGF2R,PEPD,CES1,NUDT19,TXN,LGALS3,IDH1,COTL1,GSTM5,RCN1,SCG2,FBP1,RTN1,FABP1,ALPL,HTATIP2,PDIA4,CYB561,REEP6
GSE29618_PDC_VS_MDC_DAY7_FLU_VACCINE_DN	AUD	0.0127811	0.00523836	0.014691	31	0.581994	brain	PWAS	c7	0.014691	0.495154525	LIMS1,EFHD2,ANXA5,DOCK5,PPA1,MNDA,GDI2,GAS7,LGALS1,TST,VCAN,IFI30,SIRPA,ITGB2,ACTN1,ANXA2,PPM1F,EPB41L2,ALDH3A2,RNH1,MEGF9,S100A4,LGALS3,C2CD2,COTL1,AKR1B1,QPCT,ASAH1,CASP1,LDHA,RTN1,LIMK1,PPIF,CNN2,PAK1,CTSH,TPI1
GSE360_CTRL_VS_B_MALAYI_LOW_DOSE_DC_DN	AUD	0.0122958	0.00503753	0.0146534	28	0.113169	brain	PWAS	c7	0.0146534	0.495154525	LBP,RLBP1,ADSS2,RABEP1,MICAL3,GNA13,KIF3A,MPZL1,NT5C2,HRG,CDC42BPA,PRKAR2A,SLC16A1,MTSS2,QPRT,QPCT,UBE3B,MPZ,HDGF,SLK,INPP4A,PDE1A,RAP1GAP,OGFR,SUSD5,FARP1,PHGDH,PYGM
GOBP_POSITIVE_REGULATION_OF_ENDOCYTOSIS	AUD	0.0248496	0.0102885	0.0157228	12	0.495893	brain	PWAS	c5	0.0157228	0.505071313	BIN1,APPL2,TOR1A,CD14,PICK1,ITGA2,ANXA2,SGIP1,APPL1,PPP3CC,SYNJ1,ANO6,ATAD1,CD151,TBC1D5
GOBP_REGULATION_OF_SMALL_GTPASE_MEDIATED_SIGNAL_TRANSDUCTION	AUD	0.0153038	0.00633408	0.0156874	31	0.348725	brain	PWAS	c5	0.0156874	0.505071313	TGM2,RASGRF1,ARHGAP21,SWAP70,RASGRP1,GNA13,ARHGAP44,BCR,RASGRF2,CD2AP,NGEF,RASA1,IQSEC3,FGD4,KALRN,SRGAP3,DENND4C,ARFGEF2,ARHGAP1,MADD,EPS8L2,RDX,GIT2,ARHGEF25,RIT2,ARHGEF12,ARHGAP39,CHN1,IQSEC1,EPHB2,FBP1,SCAI,RASAL1,ARHGAP25,KANK2,ROBO1,RASA2,PREX1,CRK
GOMF_SYMPORTER_ACTIVITY	AUD	0.0155467	0.00643081	0.0156261	16	0.16264	brain	PWAS	c5	0.0156261	0.505071313	SLC1A1,SLC16A7,SLC6A11,SLC6A7,SLC15A2,SLC2A13,SLC16A1,SLC24A2,SLC20A2,SLC1A4,SLC17A6,SLC6A17,SLC25A22,SLC5A6,SLC33A1,SLC4A8,SLC13A5
GSE12366_GC_BCELL_VS_PLASMA_CELL_DN	AUD	-0.0122944	0.00506453	0.0152011	23	0.480532	brain	PWAS	c7	0.0152011	0.505071313	CD38,NFXL1,ITM2C,LRPAP1,TARS3,ISCU,PI16,AP3D1,AMACR,SRPRB,AARS1,ABHD12,RDX,QPCT,CASP1,CRYM,CD55,HSPG2,TPP2,INPP4A,WWOX,ACE,CNPY2,MIA3
GSE21927_SPLEEN_VS_BONE_MARROW_MONOCYTE_BALBC_DN	AUD	-0.011352	0.00469269	0.01556	28	0.178089	brain	PWAS	c7	0.01556	0.505071313	MCTP1,JAKMIP1,VAMP1,RGS14,GLRX,COA1,BLVRA,TESC,DUSP3,AFDN,EEFSEC,PCYT1A,PGP,SERPINB8,NUDT19,MGLL,SAMM50,TXN,DDAH1,MSRA,HYI,FXN,COA7,TMEM163,INPP4A,OPALIN,GLB1,ECHDC1,ITGAM
GSE22443_NAIVE_VS_ACT_AND_IL2_TREATED_CD8_TCELL_UP	AUD	-0.0119018	0.0049044	0.0152341	24	0.644076	brain	PWAS	c7	0.0152341	0.505071313	SPARCL1,ALDH1A3,CA8,PTPN1,PDCD4,FAM171A1,PLSCR1,SCIN,PDLIM4,ASNS,GCLC,CISD1,SURF1,NDRG4,ARL6,DDX5,SRI,ENTPD2,MYO1B,DNAJB4,AGT,DNAJB1,CYB561,PLD1,HLA-B,PXK,MLF1
GSE26030_UNSTIM_VS_RESTIM_TH17_DAY5_POST_POLARIZATION_UP	AUD	-0.00987529	0.00409294	0.0158322	19	0.166928	brain	PWAS	c7	0.0158322	0.505071313	GM2A,HEXA,MOGS,GSTT2,MCUR1,RASGRP1,GPD1L,ECI1,PEPD,NAPB,GTPBP10,SLC39A6,CUL9,PON3,COTL1,RMDN2,DNAJA4,GALM,PDE4B,NUMA1,CRLF3,SQOR,SLC44A2,TSPAN2,ABHD11,PPP1R12C
GSE27241_WT_VS_RORGT_KO_TH17_POLARIZED_CD4_TCELL_DN	AUD	-0.00754929	0.00312011	0.0155392	38	0.925547	brain	PWAS	c7	0.0155392	0.505071313	MSMO1,IFT27,RNF141,FDPS,MKRN2,N6AMT1,NUDCD2,NIPSNAP1,ACAT2,SCAMP1,HAGH,ISOC1,ADCK1,SNAP47,HIBADH,ILVBL,LHPP,HINT3,NUDT14,OLA1,KHK,OSGEP,TSPO,SLC25A24,CAB39L,DECR2,GSS,MVK,ECHDC1,DUT,PLIN3,HMGCL,HACL1,GSTP1,COX15,CRYL1,ARL2
GSE27786_LSK_VS_CD4_TCELL_DN	AUD	-0.0145027	0.00602336	0.0160512	22	0.36564	brain	PWAS	c7	0.0160512	0.505071313	PLEKHA2,CBR1,LSP1,GLRX,STING1,MIA2,UNC45A,AGPAT3,BBS9,ALDH3A2,PPP2R5A,GLTP,DAAM1,AKR1B1,DNAJA4,CAPN2,DPP6,CHCHD2,PREX1,MIA3
GSE28737_WT_VS_BCL6_KO_MARGINAL_ZONE_BCELL_UP	AUD	0.0214896	0.00892657	0.0160675	13	0.483737	brain	PWAS	c7	0.0160675	0.505071313	TRIM2,TSPAN15,TMEM51,ARPIN,ITM2C,PBXIP1,PIP5KL1,MGLL,SFXN5,NMT1,MTSS2,ACOT13,ARHGAP39,TSPO,MVK,LMCD1,MANF,GAP43
GSE360_CTRL_VS_B_MALAYI_LOW_DOSE_DC_UP	AUD	-0.0112711	0.00465676	0.0155041	25	0.884393	brain	PWAS	c7	0.0155041	0.505071313	CD38,TNC,PDE2A,TBC1D4,DNM3,CAND1,ALDH1B1,AKR7A2,CYB5R1,CD2AP,WIPI2,CTSB,GSTZ1,MYOF,GBE1,THUMPD1,PGM1,CFH,PON2,IFIT5,STIM1,AVL9,CTSZ,PLCH2
GSE37533_PPARG1_FOXP3_VS_FOXP3_TRANSDUCED_CD4_TCELL_DN	AUD	-0.0103336	0.00428367	0.0158511	26	0.997131	brain	PWAS	c7	0.0158511	0.505071313	APOL2,CBR3,PPA1,MX1,EHD4,WASHC4,PLSCR1,BCL2L13,RIPK2,IFI30,NAPA,ZC3HAV1,GMPR,BTN3A3,WARS1,CASP1,TDRD7,USP15,TREX1,PSMB9,OAS1,SQOR,LGALS8,ADAR,IFIT2,IFIT5,OGFR,HLA-B,HLA-G,HLA-A
GSE41867_NAIVE_VS_DAY6_LCMV_EFFECTOR_CD8_TCELL_DN	AUD	0.0110102	0.00457058	0.0159998	31	0.327031	brain	PWAS	c7	0.0159998	0.505071313	ART3,ACSL1,HSD17B11,MYH9,PDE2A,RNF141,SEPTIN3,LDAH,RFK,SWAP70,RASGRP1,FAM172A,LNPEP,GRAMD2B,SLC25A27,SFXN5,D2HGDH,SNX30,CPM,RELCH,STX17,GLS,KIF21B,SLK,ARHGAP25,RAB4B,OPALIN,VAT1,SMG6,ENDOD1,TPRG1L
GSE360_DC_VS_MAC_B_MALAYI_LOW_DOSE_UP	AUD	0.00879867	0.00365894	0.0161855	34	0.362025	brain	PWAS	c7	0.0161855	0.506223879	ANXA6,PPID,BNIP1,LIAS,ALDH1B1,ALDH9A1,DIAPH1,DECR1,PFKM,ACOT8,GART,RPH3A,GYS1,RDH11,MLEC,SAMM50,PEX6,STAT6,PCM1,IDH3A,DMAC2L,EIF6,EFNB3,CLIP2,KIF21B,PRODH,OGFR,RPE,SLC33A1,FARP1,GANAB,NPEPPS,ITGAM,ETFA
CTIP_DN.V1_DN	AUD	-0.0139162	0.00585238	0.0174128	16	0.905599	brain	PWAS	c6	0.0174128	0.506314138	RASGRF1,AMPH,NAA80,HIBADH,NRIP2,OXNAD1,PYCR3,CYBRD1,MYH14,SERPINB9,DDAH2
GOBP_CELLULAR_RESPONSE_TO_HYDROGEN_PEROXIDE	AUD	0.0132974	0.0055422	0.0164262	14	0.77462	brain	PWAS	c5	0.0164262	0.506314138	CAT,TRAP1,PLEKHA1,SIRPA,PRKCD,TXN,STAT6,ENDOG,FXN,FABP1,PPIF,BNIP3,SMPD3,NQO1,PAWR
GOBP_MEMBRANE_INVAGINATION	AUD	0.0252616	0.0106418	0.0176059	10	0.206153	brain	PWAS	c5	0.0176059	0.506314138	CLCN3,MYH9,APPL2,ITGA2,ARHGAP12,CHMP4A,ITGB2,GSN,ANO6,ARHGAP25,ALKBH4,ITGAM
GOBP_REGULATION_OF_BODY_FLUID_LEVELS	AUD	0.010076	0.00427286	0.0183667	42	0.769853	brain	PWAS	c5	0.0183667	0.506314138	SLC7A11,WFS1,DGKQ,ANXA5,MYH9,STK39,F13A1,ENPP4,PRKCA,PLSCR1,DGKE,GNA13,ADA,ITGA2,DGKG,HRG,ACTN1,ANXA2,PRKCD,UMPS,VPS33B,NME1,LNPK,ABAT,AK3,CYP4F11,TSPAN8,LMAN1,DGKB,AKR1B1,LYN,EPHB2,ENTPD2,GNAQ,PRKG1,EMILIN2,ANO6,APRT,MERTK,GNA12,F3,UBASH3B,DGKA,VCL,VKORC1,PLEC
GOBP_REGULATION_OF_WNT_SIGNALING_PATHWAY	AUD	0.0205921	0.0086313	0.0170447	15	0.788845	brain	PWAS	c5	0.0170447	0.506314138	PRKN,MACF1,PBXIP1,USP47,TPBG,MCC,PSEN1,CTNND1,TAX1BP3,RUVBL1,LRP4,GSKIP,GPC5,EGFR,GNAQ,PLPP3,WWOX,NXN
GOCC_SPECIFIC_GRANULE_MEMBRANE	AUD	-0.021191	0.00892298	0.017555	15	0.032338	brain	PWAS	c5	0.017555	0.506314138	ATP8A1,VAMP1,SLC2A5,STK10,SCAMP1,ITGB2,TOM1,MLEC,ADAM10,ANO6,SLC44A2,SLC27A2,RAB37,PLD1,ITGAM
GOMF_METAL_CLUSTER_BINDING	AUD	0.0128942	0.00545856	0.0181671	19	0.844418	brain	PWAS	c5	0.0181671	0.506314138	ETFDH,ELP3,CISD2,PPAT,LIAS,ISCU,GLRX5,GLRX3,NUBP2,ISCA2,AIFM3,ABAT,CISD1,ACO1,FXN,NUBPL,FDX2,NFU1,MOCS1,FECH,DPH1
GSE11961_PLASMA_CELL_DAY7_VS_GERMINAL_CENTER_BCELL_DAY40_DN	AUD	-0.0101714	0.00429462	0.0178654	31	0.742915	brain	PWAS	c7	0.0178654	0.506314138	SENP8,PDE2A,H6PD,ALDH18A1,N6AMT1,ACOT11,PHLDA3,THG1L,TST,SGTB,PPM1F,NAGK,ABAT,MICU1,GMFB,LYRM9,DCPS,HINT3,OGFOD2,VPS13C,TMED5,ASS1,GSS,THOP1,GALK1,DNAJB1,SRR,TMEM43,SLC25A15
GSE12845_PRE_GC_VS_DARKZONE_GC_TONSIL_BCELL_DN	AUD	0.0085168	0.00356092	0.0167687	29	0.876382	brain	PWAS	c7	0.0167687	0.506314138	PDK2,TBC1D1,STX7,GLRX5,CZIB,AMZ2,TMEM230,TOR1A,COA1,NNT,PEF1,OSBPL11,ALDH2,USP7,NENF,GUK1,UQCR10,QPCT,SARS1,C19orf53,PDHX,STXBP6,GLS,NAXD,RETREG2,GSTP1,FAS,SNF8,PDCD6IP,NDUFAF1
GSE19401_RETINOIC_ACID_VS_RETINOIC_ACID_AND_PAM2CSK4_STIM_FOLLICULAR_DC_UP	AUD	-0.0131929	0.00552712	0.0169894	16	0.565185	brain	PWAS	c7	0.0169894	0.506314138	SLC25A32,ABCG2,RASGRF1,CD200,TRIM25,RASA1,ATG4B,SERPINB8,GMFB,PYGB,MTRF1L,NDRG4,ACTN2,CD82,ME1,SNAP91,GLS,RASAL1,NIT1,GFPT1,RIN1,CWF19L1
GSE19825_NAIVE_VS_DAY3_EFF_CD8_TCELL_UP	AUD	-0.0137571	0.0058208	0.0181065	21	0.606779	brain	PWAS	c7	0.0181065	0.506314138	LBP,SPARCL1,SLC2A5,IGSF21,ADD2,EPN2,NRIP2,EPDR1,STMN4,DEPTOR,MOBP,GSTM1,AIF1L,TPMT,PLCL1,CSDC2,ACE,CRYL1,HPCA,DPYSL4
GSE20366_EX_VIVO_VS_DEC205_CONVERSION_NAIVE_CD4_TCELL_UP	AUD	0.0103952	0.00436124	0.0171465	22	0.498797	brain	PWAS	c7	0.0171465	0.506314138	SNX25,IDUA,CORO2A,PPM1K,IVD,APPL2,RASGRP1,BAIAP3,ALDH7A1,SLC15A2,LYSMD2,SRGAP3,D2HGDH,NCOA7,RIOX2,ACTN2,ASAH1,RMDN2,LETMD1,RCN1,LZTFL1,FKBP5,MVD,SERPINB1,P2RX7
GSE20715_0H_VS_6H_OZONE_TLR4_KO_LUNG_DN	AUD	-0.0113837	0.00475363	0.0166325	26	0.792812	brain	PWAS	c7	0.0166325	0.506314138	ABCF3,RAB24,LBP,STK39,DOCK5,CCDC85A,THNSL1,OXSR1,ALG2,HAGH,FLCN,GFRA1,RAB5A,CES1,EPN2,GPNMB,RHPN2,RMDN1,BAG3,ASPH,SCRIB,MTHFR,DNAJA4,DDX5,MTMR6,INPP5E,DLD,ACSS1,F3,DHX36,HP,CTSH
GSE21063_CTRL_VS_ANTI_IGM_STIM_BCELL_NFATC1_KO_3H_DN	AUD	-0.0212511	0.00898031	0.0179614	12	0.384316	brain	PWAS	c7	0.0179614	0.506314138	PDLIM5,ATP8A1,DDI2,AGPAT4,HOMER1,FAM210B,MPP7,HOOK1,PPP2R5C,HECTD4,KCTD21,BTN3A3,WIPF1,PDE4B,FAM234A,EHD3,RAPH1,LUZP1,MIA3,CRK
GSE23308_WT_VS_MINERALCORTICOID_REC_KO_MACROPHAGE_UP	AUD	0.00660201	0.00279564	0.0181991	40	0.214248	brain	PWAS	c7	0.0181991	0.506314138	ETFDH,ELP3,MMAA,COMT,ADSS2,SLC16A7,LRPAP1,ACADM,H6PD,NAGA,WDSUB1,SDHA,FAHD1,RBBP9,TTC5,OSGEP,PDXK,TRPV2,ATP13A2,ALDH2,NAGK,D2HGDH,RAP2A,MAPK3,AKR1B1,QPCT,ASPH,BPHL,GBA2,ACP1,EPB41,NAXE,ANXA4,INPP4A,ERLEC1,ACAA2,CPNE1,CD109,RPA1,SNX15,MAP6
GSE2770_IL12_VS_IL4_TREATED_ACT_CD4_TCELL_48H_UP	AUD	0.0139556	0.00582924	0.0166628	21	0.933665	brain	PWAS	c7	0.0166628	0.506314138	ETFDH,ITM2C,GOLGA3,ENPP4,ARHGAP21,ALDH9A1,TOR1B,CANX,NNT,PFKM,EXOC6B,APPL1,LGALS3,PON1,TMEM70,NDUFAF7,SCCPDH,HBS1L,SND1,RAB3D,SLC33A1,SARS2,PHGDH,ADK,SLC7A6
GSE28449_WT_VS_LRF_KO_GERMINAL_CENTER_BCELL_UP	AUD	-0.01715	0.00718979	0.017064	11	0.69654	brain	PWAS	c7	0.017064	0.506314138	VCAN,CTSB,MLC1,GTPBP10,TAX1BP3,SERPINB8,PNP,DHRS7,NRCAM,DOCK4,SERPINB9,ENTPD3
GSE29618_BCELL_VS_MONOCYTE_UP	AUD	0.0149673	0.00634805	0.0183848	12	0.0561422	brain	PWAS	c7	0.0183848	0.506314138	ATP8A1,CHMP7,RABEP1,SWAP70,RRAS2,RASGRP1,ABLIM1,PPP3CC,ADD2,TPD52,QRSL1,ARHGAP25,NT5E
GSE33374_CD8_ALPHAALPHA_VS_ALPHABETA_CD161_HIGH_TCELL_UP	AUD	0.0147592	0.0062245	0.017733	17	0.164839	brain	PWAS	c7	0.017733	0.506314138	IMMT,GGT5,FGF1,NCAM1,VCAN,LIG3,ATOX1,NAA80,PDXK,COL18A1,DAGLB,SHD,PTPRK,ACTN2,ATP13A1,GSTM3,GNAQ,DHODH,SLC25A19,EHD1
GSE339_CD4POS_VS_CD4CD8DN_DC_IN_CULTURE_UP	AUD	0.00979273	0.00413768	0.0179466	23	0.78109	brain	PWAS	c7	0.0179466	0.506314138	IGFBP7,IDUA,RLBP1,DDHD1,USP14,PHLDA3,FER,BHMT,TPP1,PNPO,PLGRKT,GBE1,ACTN2,H1-3,CFL2,GALC,PNPT1,ADAM10,TYK2,RETREG2,TAMM41,DCUN1D2,CTSZ,LYSMD1,GAP43,MRPS31
GSE360_L_DONOVANI_VS_L_MAJOR_MAC_UP	AUD	0.0107142	0.00448438	0.0168838	26	0.0527421	brain	PWAS	c7	0.0168838	0.506314138	RCHY1,SOD3,PTPRN2,LSM6,COMT,SYN3,CPVL,PPIH,GDI2,FABP6,PGAM2,RARS1,MDH2,MTMR6,PRDX3,EFEMP1,ATXN3,TOR1AIP1,MRE11,ACP1,COX20,PRODH,STIM1,HNMT,PPIF,FARP1,PDHB,PAK1,GLOD4,SORD
GSE36888_UNTREATED_VS_IL2_TREATED_TCELL_2H_UP	AUD	-0.0156878	0.00660287	0.0175058	15	0.238622	brain	PWAS	c7	0.0175058	0.506314138	NAAA,WASHC4,JPH1,MGLL,PAG1,RRAS,FAM91A1,GOPC,CTSC,ANKMY2,ARHGEF12,DNAJA4,PPP1R16A,TRAPPC4,LPIN1,SLC25A12,EML4,NDUFAF5,SLC44A2,UBASH3B
GSE37534_UNTREATED_VS_ROSIGLITAZONE_TREATED_CD4_TCELL_PPARG1_AND_FOXP3_TRASDUCED_DN	AUD	0.0123362	0.00518752	0.0174041	23	0.326714	brain	PWAS	c7	0.0174041	0.506314138	MX1,SWAP70,PLSCR1,BCL2L13,TRIM25,GNA13,ERAP2,RIPK2,SMYD5,LYN,VAMP5,WARS1,RINT1,AK4,STX17,TDRD7,TREX1,PSMB9,ICAM1,LGALS8,SLK,IFIT2,ITGA6,RETREG2,OGFR,RPE
GSE3982_BCELL_VS_EFF_MEMORY_CD4_TCELL_UP	AUD	0.00975767	0.00406317	0.0163284	28	0.495131	brain	PWAS	c7	0.0163284	0.506314138	PTPRN2,CAT,STX7,NUP93,CD200,SLC2A5,FDPS,MICAL3,RUFY1,TST,MICAL1,EPHX1,LLGL1,EPB41L2,TMEM70,ADO,IQSEC1,CHD1L,OAS1,CLIP2,ITPR1,NT5E,TNS3,NASP,NDUFAF1,ADK,ECHS1,INPP5A
GSE5589_LPS_AND_IL10_VS_LPS_AND_IL6_STIM_MACROPHAGE_45MIN_UP	AUD	-0.00776382	0.00325544	0.0170848	32	0.622227	brain	PWAS	c7	0.0170848	0.506314138	RELL1,TBC1D10A,APPL2,CTSB,SNAP47,PIP4K2A,EIF2AK4,MTMR10,VPS33B,PEPD,SORBS3,TMX4,MCEE,DENND4C,NENF,ACADS,ASL,CALCOCO1,RIDA,LRRC57,TTC38,GSTM5,DIP2B,CDC42BPB,SQOR,PPOX,APRT,DOCK4,C3orf33,TEX264,TRIM65,SDHAF4
GSE7460_TCONV_VS_TREG_THYMUS_UP	AUD	-0.0125977	0.00529244	0.0172978	24	0.440995	brain	PWAS	c7	0.0172978	0.506314138	ANXA6,APOL2,VAMP1,PDLIM4,AP3D1,VCAN,AP4E1,THEMIS,ERICH3,PIP4K2A,CAP2,CPM,CYP4X1,NAP1L4,LRRC8A,EPB41,BCAN,AAK1,PITPNC1,PXK,RHOT2,NSF
GSE9006_TYPE_1_VS_TYPE_2_DIABETES_PBMC_AT_DX_UP	AUD	-0.0148601	0.00630232	0.0183798	16	0.573161	brain	PWAS	c7	0.0183798	0.506314138	ABCF3,ANXA6,HDHD5,PEF1,TKT,RWDD1,PDLIM2,RALY,SRSF9,SLC7A5,HRAS,GSN,COPS7B,GFUS,ATP13A1,GCDH,SLC25A22,CCS,PDIA3,CFL1,PDIA4,CNN2,SNF8,OSBPL2
DCA_UP.V1_DN	AUD	-0.0143898	0.00612877	0.0188794	15	0.807021	brain	PWAS	c6	0.0188794	0.507954881	MCTP1,PDK2,POGLUT1,ABCA5,ETNPPL,C2CD2L,SHMT1,NUMB,LIN7B,GMPR,POR,PLA2G4C,GPT,TDRD7
GOBP_REGULATION_OF_CANONICAL_WNT_SIGNALING_PATHWAY	AUD	0.0247751	0.0105809	0.0192072	10	0.512218	brain	PWAS	c5	0.0192072	0.507954881	PRKN,USP47,TPBG,MCC,PSEN1,CTNND1,RUVBL1,LRP4,GSKIP,GPC5,EGFR,GNAQ
GOCC_NEURON_PROJECTION_TERMINUS	AUD	0.0189132	0.00806068	0.0189585	17	0.785561	brain	PWAS	c5	0.0189585	0.507954881	CLCN3,SLC1A1,SCRG1,CPLX1,BIN1,TPBG,AP3D1,SCGN,ITGA2,MICAL1,RAB5A,UNC13C,SYNJ1,AAK1,PRKCB,SLC4A8,SYT1,TPRG1L,SNCG
GSE10211_UV_INACT_SENDAI_VS_LIVE_SENDAI_VIRUS_TRACHEAL_EPITHELIAL_CELLS_UP	AUD	0.0110732	0.00471925	0.0189558	20	0.654981	brain	PWAS	c7	0.0189558	0.507954881	ATP8A1,JAKMIP1,CLYBL,TBC1D1,TBRG4,MACF1,GRAMD2B,CD2AP,EMB,TECPR2,ACYP1,IDH2,NUMB,PEPD,DAAM1,NMRK1,STX17,RSU1,FLOT2,TTYH3,SIDT1,MRM3
GSE12845_PRE_GC_VS_DARKZONE_GC_TONSIL_BCELL_UP	AUD	-0.00900748	0.00384377	0.0191091	27	0.859574	brain	PWAS	c7	0.0191091	0.507954881	POGLUT1,GAK,SLC16A7,MACF1,CD200,STK10,RNASET2,CD14,LARS1,PCK2,CTSB,IQSEC3,CACNA2D2,GPX1,DGLUCY,GPNMB,MAPK3,PTPRK,BTN3A3,CASP1,RAB29,KIF21B,APRT,LYZ,SIDT1,PLXND1,HLA-A
GSE15659_CD45RA_NEG_CD4_TCELL_VS_NONSUPPRESSIVE_TCELL_DN	AUD	-0.0139021	0.00591198	0.0186971	18	0.847649	brain	PWAS	c7	0.0186971	0.507954881	TBC1D4,RNF141,RAB8B,STING1,RASA1,PDLIM2,GFUS,WARS1,PPP1R16A,SNAP91,PRDX3,RTN4,PNPT1,TPMT,PRODH,SSH2,PLD2,SARS2,PLIN4,SYN2
GSE2405_HEAT_KILLED_LYSATE_VS_LIVE_A_PHAGOCYTOPHILUM_STIM_NEUTROPHIL_24H_DN	AUD	-0.00886143	0.00376651	0.0186382	30	0.649783	brain	PWAS	c7	0.0186382	0.507954881	CCDC25,RGS12,LRPAP1,ERGIC1,CD200,PGD,CYB5R1,RPAP1,CDS2,SH3PXD2B,THG1L,MBLAC2,DUSP3,CPNE2,COG7,VWA8,ALAD,COPS7B,PTPRK,SLC20A2,TIMM44,RINT1,MTAP,EFEMP1,FAM234A,GSS,NRCAM,AVEN,PTER,KATNAL1,VAT1,SRR,CYB561,BCAT1,EEF1AKMT1
GSE2770_UNTREATED_VS_IL12_TREATED_ACT_CD4_TCELL_6H_UP	AUD	0.0122678	0.00523923	0.0192051	22	0.307758	brain	PWAS	c7	0.0192051	0.507954881	CBR4,ARPIN,SLC14A1,PTPN1,ABHD10,ALDH18A1,EEF1E1,N6AMT1,RASGRP1,ASNS,LARS1,PCK2,MIA2,PLXNB2,IAH1,ZC3HAV1,AARS1,COQ5,SLC7A5,SLC1A4,SARS1,PITPNB,FNDC3A,MFSD6,PSMB9,ICAM1,TMEM163,INPP4A,PSPH,NIPSNAP2,PHGDH,UPF3A
GSE30962_PRIMARY_VS_SECONDARY_CHRONIC_LCMV_INF_CD8_TCELL_DN	AUD	0.0139714	0.00594119	0.0186921	26	0.609559	brain	PWAS	c7	0.0186921	0.507954881	NDRG1,PLCG1,AGPAT4,CNRIP1,GGH,ODR4,RASGRP1,GLRX,IGF2R,BCR,AHSG,SRGAP3,SFXN3,EPDR1,PLPP6,CAPG,ASAH1,MOBP,RCN1,PISD,TMEM163,FLOT2,HID1,UBASH3B,CD109
GSE3982_MAST_CELL_VS_BCELL_UP	AUD	-0.0103165	0.00440793	0.0192605	30	0.129988	brain	PWAS	c7	0.0192605	0.507954881	CORO2A,STX1A,F13A1,SORBS1,FAM171A1,AKAP12,LMNB1,FSCN1,CACNA2D2,GPD1L,CALU,ERO1A,GSN,QPRT,OLA1,IDH1,REPS1,DEPTOR,TTC38,ADI1,FBP1,SCCPDH,CHMP3,HNMT,LANCL2,SLC27A2,APMAP,ABHD6,SLC25A15,HP
GOMF_HISTONE_BINDING	AUD	-0.0182391	0.00780141	0.019391	11	0.211934	brain	PWAS	c5	0.019391	0.509238751	NPM2,PTMS,SART3,JMJD7,GRWD1,ZZEF1,NAP1L4,USP15,TTLL12,CARM1,PRKCB,YEATS4,NASP
GSE2128_CTRL_VS_MIMETOPE_NEGATIVE_SELECTION_DP_THYMOCYTE_C57BL6_DN	AUD	-0.0115411	0.00494328	0.0195588	25	0.329736	brain	PWAS	c7	0.0195588	0.510202027	RCHY1,TBCA,IRAG1,NUP93,CYB5R1,TOR1B,FNBP1,DBN1,ERC1,CHCHD6,AGPAT3,ATP23,GLTP,NUDT14,GOT2,CPNE3,TMEM70,OXNAD1,PRORP,TMEM25,C9orf64,STX17,PSMB9,CHD1L,CAPN2,GGPS1,PACS1,HLA-B,PAWR,HLA-G
GSE27786_LIN_NEG_VS_NEUTROPHIL_UP	AUD	-0.0103239	0.00442609	0.0196736	27	0.327215	brain	PWAS	c7	0.0196736	0.510202027	CBR4,PLCG1,GNB1L,COA6,ENPP4,COQ9,FAM171A1,PGGT1B,RARS1,H1-0,AMACR,NUDT12,LLGL1,SHMT1,LONP1,TTC19,DAAM1,PLEKHA6,SARS1,DNAJA4,ADI1,AK4,BORCS5,DMAC2L,PSMF1,NDUFAF5,C12orf29,P4HB,PDHB
GSE6092_UNSTIM_VS_IFNG_STIM_AND_B_BURGDORFERI_INF_ENDOTHELIAL_CELL_DN	AUD	-0.0126853	0.00543525	0.0196014	22	0.650578	brain	PWAS	c7	0.0196014	0.510202027	NECAB2,SLC2A5,SEPTIN3,PCYOX1L,DNM1,MTMR10,ABCB8,DNPH1,LRPPRC,PDE1C,PLEKHA6,FAM131B,GSTM2,STXBP6,CNTN2,PRODH,VAT1L,PDCD6IP,ERLIN1,GAA
GSE41867_DAY6_VS_DAY8_LCMV_CLONE13_EFFECTOR_CD8_TCELL_UP	AUD	-0.0102512	0.00439788	0.0197568	29	0.285202	brain	PWAS	c7	0.0197568	0.510233706	HADH,RGS12,CASP9,PTMS,PPM1K,ETFB,ENPP4,SLC2A8,FER,ATOX1,SNAP47,DNAL1,ACOT8,LPCAT2,STX2,NDRG4,RMDN1,GSTM4,C9orf64,HSPG2,PSMB9,NIT1,RAB29,SLC25A22,SCLY,LMCD1,FLOT2,NCEH1,CRYL1,FECH,HLA-B,PAK1,MTARC2
GSE14350_IL2RB_KO_VS_WT_TREG_UP	AUD	0.0103967	0.00446505	0.0198879	29	0.068442	brain	PWAS	c7	0.0198879	0.510558531	TGM2,EFHD2,PCBD1,CZIB,PDLIM4,GLRX,ARSB,NT5C2,GRWD1,LONP1,VTA1,EFR3A,SHD,SYNJ2,DNAJC11,TSPO,CRTAC1,ADCY3,WDFY1,PNPLA7,FOCAD,TOR1AIP1,PDK1,NFU1,SLC5A6,MYO6,TBC1D5,DHODH,MMUT
GSE17721_CTRL_VS_PAM3CSK4_8H_BMDC_DN	AUD	-0.0159908	0.00687332	0.0199918	18	0.0863403	brain	PWAS	c7	0.0199918	0.510558531	PTPRN2,POGLUT1,TBCA,SRXN1,FAM81A,VAC14,USP47,ASNS,SOD2,LIG3,SRSF9,DOC2A,REPS1,ELAPOR1,GPSM1,TDRD7,PDE4B,BAG5,GCA,FKBP1A,SQOR,PDE1A,PACS1,RASA2
GSE28737_WT_VS_BCL6_HET_MARGINAL_ZONE_BCELL_UP	AUD	-0.0113108	0.00486416	0.0200536	20	0.259435	brain	PWAS	c7	0.0200536	0.510558531	MAN2B2,ABCA5,OXR1,IRAG1,FAM210B,MDP1,COG7,NTPCR,ATG4B,NUDT14,DEPTOR,DHRS7,RTN1,FAM234A,MECR,BCS1L,THNSL2,TERF2IP,ACSS1,ISLR2,SELENBP1,CWF19L1
GSE39820_CTRL_VS_TGFBETA1_IL6_IL23A_CD4_TCELL_DN	AUD	-0.0157782	0.00678771	0.0200975	14	0.350562	brain	PWAS	c7	0.0200975	0.510558531	TXNDC5,GALT,EHD4,TPBG,WIPI2,PCK2,NOP9,SDR39U1,CERS4,EEFSEC,STARD5,CPT1A,IBA57,GRK5,SARS1,KYAT1,DNAJA4,PC,FABP1,TSPAN2,LUZP1,GFER
GOCC_SARCOLEMMA	AUD	0.0143682	0.0061924	0.0203246	17	0.737443	brain	PWAS	c5	0.0203246	0.513424787	STBD1,BIN1,SLC2A5,ABCC8,ATP2B4,SNTB1,SYNM,ANXA2,PSEN1,MLIP,FLNC,RDX,AHNAK2,CACNA2D1,SRI,ACP1,RYR2,CORO1C,DYSF,DLG1,CACNB3,VCL,PLEC
GSE19374_UNINF_VS_LISTERIA_INFECTED_MACROPHAGE_DN	AUD	0.0164837	0.00711167	0.0204578	16	0.0370659	brain	PWAS	c7	0.0204578	0.513424787	TMEM51,TARS1,PPIP5K2,STK10,GLRX,LNPEP,NEK4,KANK3,TOM1,GYS1,ERO1A,TMOD3,CMPK1,PTK2B,QPCT,CRAT,CRYM,HDGF,DOCK4,SMG6,GPN2,PPP2R5B,AP2A2
GSE20715_WT_VS_TLR4_KO_LUNG_DN	AUD	-0.0107423	0.00463409	0.0204434	25	0.462347	brain	PWAS	c7	0.0204434	0.513424787	CPOX,TRIM2,MLYCD,SYNE1,RMDN3,ACAA1,PHLDA3,LSP1,CYSTM1,HIBADH,VIPAS39,USP7,TBC1D17,ICA1,NME7,DEPTOR,VAMP5,SCRIB,SARS1,ENDOG,ACOT7,LCMT1,EIF6,PRODH,MAN2C1,CCDC88A,MERTK,MYH14,ACSS1,MINDY1,HP,NXN
CYCLIN_D1_UP.V1_UP	AUD	-0.0107008	0.00472758	0.0236059	21	0.32162	brain	PWAS	c6	0.0236059	0.514298381	PDE2A,BIN1,PTMS,RASGRF1,EMC1,GGT5,CPT2,TRIM25,ABLIM1,HAGH,NAA80,ALDH3A2,PDE1B,RRAS,S100B,GPT,TTLL12,HSPG2,GLB1,CA4,FDXR
GOBP_ENDOPLASMIC_RETICULUM_ORGANIZATION	AUD	0.0131901	0.00581627	0.0233421	15	0.67127	brain	PWAS	c5	0.0233421	0.514298381	GAK,TMEM33,BNIP1,EMC1,TOR1B,CAMLG,LNPK,ATL3,ESYT2,LMAN1,TOR1AIP2,RTN4,RETREG2,VAPB,REEP6,RAB3GAP2,MIA3,RAB18
GOBP_IRON_SULFUR_CLUSTER_ASSEMBLY	AUD	0.0114794	0.00506998	0.023562	14	0.677127	brain	PWAS	c5	0.023562	0.514298381	ISCU,GLRX5,GLRX3,NUBP2,ISCA2,IBA57,MMS19,FXN,NUBPL,FDX2,HSCB,BOLA1,NFU1,LYRM4
GOBP_NEGATIVE_REGULATION_OF_CELL_GROWTH	AUD	-0.0192634	0.00839234	0.0217129	11	0.437388	brain	PWAS	c5	0.0217129	0.514298381	CRYAB,PI16,FLCN,HRG,DCC,DIP2B,CDA,FBP1,SEMA4D,CRLF3,RTN4,TOMM70,AGT
GOBP_NEGATIVE_REGULATION_OF_GROWTH	AUD	-0.0193289	0.00841604	0.0216375	11	0.439518	brain	PWAS	c5	0.0216375	0.514298381	CRYAB,PI16,FLCN,HRG,DCC,DIP2B,CDA,FBP1,SEMA4D,FXN,RTN4,PNPT1,CRLF3,TOMM70,AGT,CXADR
GOBP_RESPONSE_TO_OXYGEN_LEVELS	AUD	0.00860036	0.00379245	0.0233438	40	0.747344	brain	PWAS	c5	0.0233438	0.514298381	CD38,MGARP,SLC1A1,SOD3,NDRG1,HSP90B1,CBS,CRYAB,CAT,VASN,SLC2A8,TIGAR,PICK1,SOD2,ADA,ITGA2,LONP1,ABAT,SLC7A5,ERO1A,ALAD,DDAH1,PTK2B,MTHFR,ENDOG,ADO,AK4,ROCK2,SCFD1,RYR2,CAPN2,PDK1,ACAA2,FABP1,ITPR1,ATG7,ADSL,CHCHD2,FAS,ACE,P4HB,BNIP3,NPEPPS,SLC39A12,HIF1AN
GOBP_VESICLE_MEDIATED_TRANSPORT_TO_THE_PLASMA_MEMBRANE	AUD	-0.0150916	0.00662993	0.0228293	25	0.437939	brain	PWAS	c5	0.0228293	0.514298381	SLC1A1,GCC2,CPLX1,RABEP1,MACF1,RAB8B,EHD4,ARHGAP44,ARL3,STX6,LLGL1,EXOC6B,ARFGEF2,ARHGAP1,GOPC,SNX30,NDRG4,ACTN2,VAMP5,SCRIB,ACAP2,WASHC2C,STXBP6,EHD3,CCDC93,SNX27,SNF8,GGA3,EXOC6,EHD1,NSF
GOCC_ENDOPLASMIC_RETICULUM_PROTEIN_CONTAINING_COMPLEX	AUD	-0.0135403	0.0059123	0.0220105	18	0.998035	brain	PWAS	c5	0.0220105	0.514298381	HSP90B1,HSD17B12,EMC1,CAMLG,SRPRB,MLEC,ABCB9,RINT1,TREX1,FKBP1A,PDIA3,P4HB,GANAB,HLA-A,FAF1
GSE11864_CSF1_IFNG_VS_CSF1_IFNG_PAM3CYS_IN_MAC_DN	AUD	0.0151705	0.00661971	0.0219217	18	0.0920192	brain	PWAS	c7	0.0219217	0.514298381	GARS1,CTNNAL1,STK10,NCAM1,MGLL,IAH1,NME7,TMEM120A,PNP,CSRP2,TMEM25,FSD1L,PISD,CD55,MYO1B,NRCAM,MB21D2,LYRM4,SERPINB1,EHD1,CCDC90B
GSE14308_TH1_VS_NATURAL_TREG_DN	AUD	-0.0123859	0.00547917	0.0237876	17	0.516225	brain	PWAS	c7	0.0237876	0.514298381	PLCG1,FHIP2B,PDE2A,PPP2R2A,LRRC20,HLCS,LSP1,FAM172A,COQ6,OSBPL11,HIBADH,STARD5,CALU,ASAP2,ARFGEF2,STAU1,CYB5R3,DNAJA4,DDX5,TDRD7,DMAC2L,ALDH4A1,C2orf76
GSE15735_2H_VS_12H_HDAC_INHIBITOR_TREATED_CD4_TCELL_DN	AUD	-0.0110993	0.00486906	0.0226337	24	0.357841	brain	PWAS	c7	0.0226337	0.514298381	ANXA3,DCK,AKR7A2,PPFIA4,GDI2,LSP1,ISOC1,TKT,STARD5,TAX1BP3,TATDN3,GSN,STX2,CYB5R3,XPNPEP1,SEMA4D,GNAQ,CORO1C,GFPT1,RALB,FLOT2,LRRC40,CTSZ,TFG,TMEM120B,AGRN,PREX1,ERLIN1
GSE16385_MONOCYTE_VS_12H_ROSIGLITAZONE_IL4_TREATED_MACROPHAGE_DN	AUD	0.0112721	0.00498784	0.0238265	21	0.183587	brain	PWAS	c7	0.0238265	0.514298381	GM2A,GAK,DGKQ,ALDH18A1,ACAA1,LMNB1,LIG3,TTC5,EXOC6B,STARD5,NCOA7,SRSF9,CMPK1,CAPG,ASS1,DECR2,FAAH,LYRM4,SIDT1,PAK1,BPNT1
GSE16385_ROSIGLITAZONE_VS_UNTREATED_IFNG_TNF_STIM_MACROPHAGE_UP	AUD	0.0136238	0.00597617	0.022626	15	0.530281	brain	PWAS	c7	0.022626	0.514298381	CD38,KCTD8,ANXA5,RBP7,CPVL,TOR1B,IFI30,NUDT12,CMC2,GCSH,ATP13A2,SH3BGRL2,TXN,CPM,RMC1,PDE4B,MYO1B,PSMB9,OAS1,SQOR,UGGT1,DOCK4,SLC44A2,STK24,SMIM12
GSE17812_WT_VS_THPOK_KO_MEMORY_CD8_TCELL_DN	AUD	-0.00946407	0.00418941	0.0238805	22	0.726363	brain	PWAS	c7	0.0238805	0.514298381	PAICS,WDR41,TBC1D4,ISCU,HSD17B12,ARHGAP21,PTGR1,C11orf54,BID,CARMIL1,DECR1,IQGAP1,GPX1,LPCAT2,ASAP2,IAH1,TAX1BP3,SEMA4D,GFPT1,UGGT1,ACTR1B,ITPR1,LANCL2,PRKCB,SLC4A8,CACNB3,ERLIN1
GSE18791_UNSTIM_VS_NEWCATSLE_VIRUS_DC_1H_DN	AUD	-0.0128857	0.00557982	0.0209247	19	0.411087	brain	PWAS	c7	0.0209247	0.514298381	BNIP1,COA1,MTX3,SLC25A27,AK5,DGKG,COG7,CADPS,DHRS7B,OPA1,ALAD,MEGF9,SMIM8,SLC20A2,GSTM5,HSPA12A,TOR1AIP1,SQOR,SNX1,SRR,SPRYD4,GFM1,MIA3
GSE1925_3H_VS_24H_IFNG_STIM_IFNG_PRIMED_MACROPHAGE_DN	AUD	-0.0111943	0.00494848	0.0236873	23	0.634549	brain	PWAS	c7	0.0236873	0.514298381	RELL1,SPAG7,MIF,SCP2,NID2,ISCA2,DHRS4,DHRS1,LLGL1,PCYT1A,PGP,HIBADH,ILVBL,GCLC,UROS,GSN,PDE1C,AUH,DNAJB1,CHMP3,PPIF,PITPNC1,CRYL1,VPS4A,CRK
GSE1925_CTRL_VS_3H_IFNG_STIM_IFNG_PRIMED_MACROPHAGE_UP	AUD	-0.00874478	0.00383553	0.0226113	31	0.491375	brain	PWAS	c7	0.0226113	0.514298381	NUB1,ABCG2,H6PD,PGD,LPCAT1,TKT,ACADS,TXN,DHRS7,AUH,GCA,LZTFL1,SAT2,IFIT2,MYH14,PTPMT1,LMBRD1,GSTP1,P4HB,REEP6,HPCA
GSE21360_PRIMARY_VS_SECONDARY_MEMORY_CD8_TCELL_DN	AUD	0.0131409	0.00577819	0.0229525	18	0.0668386	brain	PWAS	c7	0.0229525	0.514298381	IGFBP7,DOCK5,BNIP1,CORO7,SV2C,AP1G1,HARS2,ALDH6A1,ATOX1,TIMM44,CERS4,ATP1B3,TOM1,ALAD,CCDC92,KYAT1,TRAPPC4,NTM,BCS1L,RETREG2,PDE1A,AGT,GLS2
GSE21546_SAP1A_KO_VS_SAP1A_KO_AND_ELK1_KO_ANTI_CD3_STIM_DP_THYMOCYTES_UP	AUD	0.00765724	0.00337825	0.0234127	38	0.0468395	brain	PWAS	c7	0.0234127	0.514298381	CPOX,ATP8A1,NEK1,LIAS,ADD1,AGPAT4,GLRX5,DPY19L1,SDHA,MRPL54,FAM210B,AK5,ALG11,SLC22A23,DHRS4,SIK3,HEBP1,MTHFD1,ADD2,EPDR1,CENPV,ALAD,CISD1,PIP4K2C,DAAM1,GDPD1,XPNPEP1,LRRC8C,PLA2G4C,STX17,EHD3,ACP1,NMNAT3,PLXNA2,LMCD1,MYO1D,ACSS1,BDH1,PITPNC1,FECH,NQO1,EXOC6
GSE21670_STAT3_KO_VS_WT_CD4_TCELL_TGFB_IL6_TREATED_UP	AUD	0.0105223	0.00455546	0.0208982	28	0.764643	brain	PWAS	c7	0.0208982	0.514298381	MSMO1,ANXA6,EFHD2,SLC30A9,CAT,NIF3L1,HLCS,RNPEP,GCAT,NIPSNAP1,IFI30,NLN,GRAMD2B,SDR39U1,PPP2R5C,TKT,PRKAR2A,VPS33B,FAM91A1,ALAD,RIOX2,SERAC1,AMPD2,ADD3,USP15,CNDP2,RAB29,CFL1,AVL9,GLO1,GPN2,RAB3GAP2,MMUT,GLUD1
GSE21774_CD62L_POS_CD56_BRIGHT_VS_CD62L_NEG_CD56_DIM_NK_CELL_UP	AUD	-0.01052	0.00458039	0.0216335	20	0.178054	brain	PWAS	c7	0.0216335	0.514298381	MGST2,ANXA3,PALD1,F13A1,ARHGEF37,PI16,ABLIM1,TIGAR,RAB3C,CD14,STING1,ANXA2,UMPS,STARD5,DGLUCY,GPNMB,ABHD12,IDH1,EGFR,CNN3,FKBP1A,RAPH1,ALPL,LUZP1,PLCH2,PHGDH
GSE22935_UNSTIM_VS_12H_MBOVIS_BCG_STIM_MACROPHAGE_UP	AUD	0.00718947	0.00316111	0.0229448	48	0.157943	brain	PWAS	c7	0.0229448	0.514298381	HSPA4L,ETFDH,ACOX3,GAK,ANXA5,COMT,ADSS2,TMEM33,RELL1,SDHA,GNPDA1,FAHD1,SNAP47,RBBP9,MTMR10,PCYT1A,PSEN1,NTPCR,TRPV2,NUDC,NAPA,MTERF4,D2HGDH,ACOT13,PYGB,MYOF,ASPH,RMC1,WDFY1,GALM,PGM1,BOLA1,ANXA4,WWOX,RECQL,NDUFAF1,RPA1,SCAMP5,SNX15
GSE25088_CTRL_VS_ROSIGLITAZONE_STIM_STAT6_KO_MACROPHAGE_DN	AUD	0.0122901	0.00540973	0.0230957	19	0.105184	brain	PWAS	c7	0.0230957	0.514298381	GM2A,CLYBL,PALD1,STX1A,MIF,CD2AP,STX6,WIPI2,TRAF3,CHMP1A,MYOF,OGFOD2,CPNE3,TMEM70,PTPA,GBA2,UBE3B,PSMB9,SLC25A22,SLC5A6,RCN2,YEATS4,PPP1R12C,GANAB
GSE25088_ROSIGLITAZONE_VS_IL4_AND_ROSIGLITAZONE_STIM_STAT6_KO_MACROPHAGE_DAY10_DN	AUD	-0.0103837	0.00451636	0.0214971	24	0.238348	brain	PWAS	c7	0.0214971	0.514298381	MCTP1,TGM2,LIMS1,TXNRD1,APOL2,CYSTM1,SOD2,MAP2K1,FLCN,SLC2A13,CALU,TXN,EML2,AK4,FBP1,PSMB9,SQOR,COX20,PLPP3,MB21D2,DDX18,CCDC93,SND1,PDIA4,UBA2,TFG,PSMB4,GSTO1
GSE27241_WT_VS_RORGT_KO_TH17_POLARIZED_CD4_TCELL_TREATED_WITH_DIGOXIN_DN	AUD	-0.0143455	0.00619512	0.0205793	24	0.398349	brain	PWAS	c7	0.0205793	0.514298381	SLC7A11,CAMK1G,BIN1,LRIG1,AKAP12,LSP1,RGS14,GRAMD2B,PVR,PFKP,PIP4K2A,VPS33B,AGPAT3,NAPA,CAMKK1,ALCAM,PREP,MYOF,STAT6,RFTN1,EVI5L,SQOR,SCN4B,FKBP5,TSPAN2,SLC27A2,CACNB3,FN3K
GSE2770_IL12_VS_TGFB_AND_IL12_TREATED_ACT_CD4_TCELL_2H_DN	AUD	0.0152261	0.00671238	0.023307	16	0.886547	brain	PWAS	c7	0.023307	0.514298381	SORBS2,RLBP1,PPP2R2A,VWA5A,STON2,PFKP,SEC23B,SMYD5,PTGFRN,TAX1BP1,PLCB3,SAMD4A,SLC7A5,PON1,QRSL1,STX17,TDRD7,SNPH,PDIA3,TTYH3,TPPP3
GSE2770_TGFB_AND_IL4_ACT_VS_ACT_CD4_TCELL_2H_UP	AUD	0.0133867	0.00584937	0.0221042	17	0.187583	brain	PWAS	c7	0.0221042	0.514298381	TXNRD1,HACD2,ADSS2,AKR7A3,PRKCA,GCAT,CUTA,EPRS1,DNAL1,ILVBL,PRDX5,RPL13,GLTP,CMPK1,TMA7,AAK1,UGGT1,ACAA2,SVIP,RCN2,F3,HLA-B,ACADSB
GSE2770_TGFB_AND_IL4_ACT_VS_ACT_CD4_TCELL_6H_UP	AUD	-0.00804805	0.00348434	0.0209006	36	0.262578	brain	PWAS	c7	0.0209006	0.514298381	HSD17B11,PPA2,CBR3,SPAG7,PLEKHM2,ACP6,EOGT,FAM171A1,SUN2,MPRIP,WDR6,EPRS1,USP7,PPP2R5A,AK3,DCPS,DNPH1,HEBP2,CMPK1,ESD,DPP7,YWHAH,SCCPDH,PANX1,PLEKHB1,STIM1,HDHD2,NFU1,ACE,ULK3,SLC25A15
GSE27786_BCELL_VS_NKTCELL_UP	AUD	-0.0112402	0.00495119	0.0231956	25	0.92617	brain	PWAS	c7	0.0231956	0.514298381	ABCA5,RRM2B,CAT,ETHE1,PPIH,TRNT1,C2CD2L,STARD5,CARHSP1,RDH11,MYO5A,PTK2B,PDE4B,HSPA12A,ADAM10,DUT,PLEKHB1,RMND1,LANCL2,YEATS4,ACSS1,ACE,PANK4
GSE27786_CD4_VS_CD8_TCELL_DN	AUD	0.00841516	0.00369639	0.0228106	40	0.558468	brain	PWAS	c7	0.0228106	0.514298381	QDPR,IGFBP7,NUDT6,PDE2A,GOLGA3,RABEP1,NUP93,MIF,APPL2,N6AMT1,TIGAR,ELAC2,BAIAP3,NOP56,ARL3,THEMIS,AFDN,RABGGTA,MSTO1,GRWD1,DCAKD,PPP3CC,CISD1,HBG2,STX2,CCDC91,THUMPD1,CNDP2,RBMXL1,MECR,FARSB,TAMM41,PRKCB,ACSS1,DHODH,RASA2,PANK4,SNX15
GSE27786_LIN_NEG_VS_MONO_MAC_UP	AUD	-0.00842866	0.0036597	0.0212732	27	0.396565	brain	PWAS	c7	0.0212732	0.514298381	IFT27,RGS12,LIAS,TBRG4,MPHOSPH6,THNSL1,AKR7A2,GSTT2,PRKCA,FAM172A,NIPSNAP1,AMACR,WIPI2,EARS2,PFKL,DTYMK,HRAS,RDX,UQCR10,TMEM70,CYB5R3,DNAJA4,ECI2,ADI1,MTAP,USP15,PDK1,RMND1,ALKBH7,IARS2
GSE32423_IL7_VS_IL4_MEMORY_CD8_TCELL_DN	AUD	0.00980112	0.00429172	0.0223877	28	0.658713	brain	PWAS	c7	0.0223877	0.514298381	ACOX3,GGT5,RASGRP1,RNPEP,DBNL,PFKM,NUMB,NTPCR,NME1,PPP3CC,SRGAP3,SARS1,XPNPEP1,ATP5PO,IDNK,GLIPR2,CNDP2,AVEN,RBP1,TAMM41,PSPH,APMAP,DHODH,SNF8,PSMD9,MAP6
GSE32901_TH17_EMRICHED_VS_TH17_NEG_CD4_TCELL_DN	AUD	-0.013263	0.00586083	0.0236362	24	0.577422	brain	PWAS	c7	0.0236362	0.514298381	PDLIM5,CISD2,PDE2A,FAM107B,ABCG2,ECH1,PPFIBP1,SNTB1,KIF3A,GRAMD2B,HCLS1,DENND4C,TOM1,DIP2A,ABCB9,PNPLA7,SCAI,ROCK2,AP5M1,PANX1,RTN4,ACAA2,SLC27A2,ACSS1,DNAJB1,TMEM43
GSE360_CTRL_VS_T_GONDII_MAC_DN	AUD	-0.0109812	0.00485928	0.0238314	25	0.582672	brain	PWAS	c7	0.0238314	0.514298381	SLC14A1,H6PD,FAM171A1,HARS1,SCGN,TOMM34,FPGT,MTHFD1,FLNB,ME3,RALY,RUVBL1,RIOX2,ABCB9,PLEKHA6,UBE3C,LETMD1,PHLDB1,PGM1,CRLF3,CNTN2,SLC5A6,MCF2L,RCN2,BCAT1,ERLIN1,PYGM
GSE37301_HEMATOPOIETIC_STEM_CELL_VS_PRO_BCELL_UP	AUD	0.0188654	0.00830672	0.0231411	16	0.549975	brain	PWAS	c7	0.0231411	0.514298381	CPE,BIN1,LRRC20,H6PD,HSD17B4,PELO,CTNND1,SBF1,TMX4,COL18A1,CACNA2D3,PON3,TIPRL,SSH1,HBS1L,GLS,SYNJ1,ICAM1,LMCD1,CCZ1B,SMG6,SERPINF1,HIF1AN,GYG1
GSE43863_DAY6_EFF_VS_DAY150_MEM_LY6C_INT_CXCR5POS_CD4_TCELL_UP	AUD	-0.0149756	0.00661548	0.0235911	23	0.144866	brain	PWAS	c7	0.0235911	0.514298381	RCHY1,PLCG1,CPNE8,PDE2A,TBC1D4,STK10,SUN2,CTSB,EPHX1,PCYT1A,CSTB,TNKS1BP1,TECPR1,SFXN3,ABAT,SNX30,PTK2B,SARS1,EPHB2,LZTFL1,PLD2,RAB3GAP2,VCL
GSE43863_NAIVE_VS_LY6C_INT_CXCR5POS_CD4_EFF_TCELL_D6_LCMV_UP	AUD	0.00917365	0.00400764	0.0220771	22	0.273148	brain	PWAS	c7	0.0220771	0.514298381	TMA16,MACROD2,HSD17B11,ABCA8,OXR1,TBC1D4,LMO7,DDHD1,THNSL1,ISCA2,CCT6B,ALDH3A2,ABHD12,CYP4X1,QRSL1,SLC25A40,GALC,KYAT3,C2orf76,RMND1,YOD1,STXBP5,LXN,ADK
GSE45881_CXCR6HI_VS_CXCR1LO_COLONIC_LAMINA_PROPRIA_UP	AUD	0.0131673	0.00581851	0.0236356	22	0.65294	brain	PWAS	c7	0.0236356	0.514298381	IDUA,ADSS2,MACF1,CPVL,APPL2,RASGRP1,RARS1,ZZEF1,MKRN1,ERO1A,LMAN1,H1-2,RINT1,IQSEC1,INPP5E,VPS13A,SYNJ1,TPP2,LGALS8,KIF21B,AAK1,DGKA,GFER,MIA3,THRAP3
GSE6259_FLT3L_INDUCED_DEC205_POS_DC_VS_CD8_TCELL_DN	AUD	-0.0123374	0.00543885	0.0233056	24	0.862205	brain	PWAS	c7	0.0233056	0.514298381	EFHD2,RAPGEF2,PPA1,NMRAL1,EHD4,TRIM25,CWC27,FSCN1,PRKCD,SMCR8,GMPPB,CSTB,ZC3HAV1,FOXRED1,LGALS3,ATP13A1,TSPO,WARS1,CD274,TDRD7,EIF6,TOR1AIP2,PSMB9,ICAM1,SLC25A22,ANXA4,SND1,OGFR,SERPINB9,CTSZ,CACNB3
GSE9650_GP33_VS_GP276_LCMV_SPECIFIC_EXHAUSTED_CD8_TCELL_UP	AUD	-0.0110828	0.00486401	0.0226944	23	0.0516778	brain	PWAS	c7	0.0226944	0.514298381	HSPA4L,TGM2,ANXA3,CANX,CMBL,ADA,RASGRF2,DOCK7,SLC15A2,GMPPB,CADPS,TNKS1BP1,ATP13A2,CPS1,COTL1,KHK,TRAPPC5,DPP7,EFNB3,CFH,STIM1,CARM1,SLC4A8,ACADVL,SARS2,COMTD1
RPS14_DN.V1_DN	AUD	-0.00865975	0.00378911	0.0222877	26	0.330852	brain	PWAS	c6	0.0222877	0.514298381	GUF1,TGM2,CBS,LRRC20,TBRG4,NID2,ASNS,MYH10,SHMT1,ADD2,LARS2,ALAD,TLN2,BAG3,MIPEP,GCDH,DNAJA4,HGH1,MTPAP,PSAT1,SPTB,CNN3,EPB41,PC,CYBRD1,RAP1GAP,KANK2,ISOC2,DOCK9,SRR,BCAT1
GOMF_ORGANIC_ACID_BINDING	AUD	-0.00915866	0.00405882	0.0240404	24	0.4738	brain	PWAS	c5	0.0240404	0.515956723	SLC1A1,SCP2,HLCS,MCCC1,AARS2,RARS1,IGF2R,FABP3,YARS2,SHMT1,GCLC,UROS,AARS1,DDAH1,HBG1,HBG2,OGFOD2,CPS1,CRABP1,ASS1,PC,SCLY,FABP1,THNSL2,SRR,DDAH2,DBT,GLUD1
GSE21063_3H_VS_16H_ANTI_IGM_STIM_NFATC1_KOBCELL_UP	AUD	0.0107997	0.00479207	0.0242182	28	0.574497	brain	PWAS	c7	0.0242182	0.517986518	CPNE8,PDE2A,RELL1,HEXB,TXNDC5,HOMER2,ASNS,NCAM1,RUFY1,H1-0,GCAT,GNAZ,FGD4,PDXK,PLCB3,D2HGDH,CAP2,OSBPL8,POR,FBXO2,LRRC8A,GDA,ADAM10,RAB29,CAPN2,DDAH2,CNPY2,LXN,BCAT1,CNTN3
GSE26928_EFF_MEM_VS_CENTR_MEM_CD4_TCELL_DN	AUD	-0.0136165	0.00604625	0.024319	17	0.526432	brain	PWAS	c7	0.024319	0.518361151	TRIM2,AKT3,RABEP1,NIF3L1,SNTB1,AKAP12,FAM172A,H1-0,ACTN1,SLC15A2,LYRM9,OXNAD1,GLS,ITGA6,RCN2,NIPSNAP2,GANAB,MTARC2
GOBP_RENAL_SYSTEM_PROCESS	AUD	-0.0161165	0.00717954	0.0247819	12	0.138994	brain	PWAS	c5	0.0247819	0.522605839	WFS1,RRM2B,ABCG2,BCR,SLC15A2,AKR1C3,RHPN2,GSN,PON3,AKR1B1,AGT,ACE
GOCC_PERIKARYON	AUD	-0.0215467	0.00966908	0.0258528	11	0.576494	brain	PWAS	c5	0.0258528	0.522605839	SLC1A1,SORCS2,CPLX1,CRYAB,DBNL,ENDOG,DIP2B,ASS1,MYO1D,GAP43,HPCA,DHX36
GSE14350_IL2RB_KO_VS_WT_TREG_DN	AUD	0.010617	0.00475045	0.0254209	27	0.492616	brain	PWAS	c7	0.0254209	0.522605839	HADH,CD38,NDRG1,F13A1,ARHGAP21,SWAP70,AP3D1,H1-0,SDC4,AS3MT,EPHX1,ANXA2,SRGAP3,ICA1,ALCAM,S100A4,LGALS3,REPS1,PON3,CSRP2,PHYHD1,FAM234A,LCLAT1,ECM1,ANXA4,RAPH1,NT5E,BCAS1,CHCHD2,SELENBP1,GSTO1
GSE17721_CTRL_VS_LPS_2H_BMDC_UP	AUD	-0.00782091	0.00350671	0.0257298	33	0.299239	brain	PWAS	c7	0.0257298	0.522605839	PLEKHA2,ELP3,MLYCD,LIAS,HEXB,COA6,PGD,GALT,CPT2,COQ9,CYB5R1,MOCS2,IFI30,TAX1BP3,ACADS,SMIM8,GNPAT,PNPLA7,NUDT3,TSTD1,NAXE,FLOT2,HTATIP2,PLD1,GPX4,HP,ERLIN1,FAF1
GSE17721_CTRL_VS_POLYIC_6H_BMDC_UP	AUD	0.0104713	0.0046798	0.0252509	21	0.595711	brain	PWAS	c7	0.0252509	0.522605839	MAN2B2,ECH1,PGD,CUTA,HEBP1,PDXK,PLXNB2,PDLIM2,AKR1C3,NAGK,SFXN3,ALDH3A2,TAX1BP3,FAM91A1,SIRT3,RNH1,QRSL1,ARHGAP39,RPA2,IQSEC1,GALC,HAAO,RETREG2,ECHDC1
GSE17721_POLYIC_VS_CPG_2H_BMDC_DN	AUD	-0.00855402	0.00383616	0.0257582	28	0.857049	brain	PWAS	c7	0.0257582	0.522605839	SLC7A11,MACROD2,TGM2,HSD17B11,SPARCL1,ADSS2,UBE2O,PPP2R2A,HSD17B12,CD200,ARHGAP21,RAB8B,HAGH,PGS1,DGLUCY,ABCB8,ADHFE1,GSTM5,XPNPEP1,GNAQ,CD82,DNAJB4,NCK1,CAMKK2,HLA-DRB1
GSE18791_CTRL_VS_NEWCASTLE_VIRUS_DC_12H_UP	AUD	0.00772413	0.00343699	0.0246176	32	0.361677	brain	PWAS	c7	0.0246176	0.522605839	NUDT6,PPAT,MLYCD,IVD,HLCS,COQ9,NUDCD2,FAM172A,MTX3,MBLAC2,UMPS,TRPV2,PLPP6,RIC8A,ASL,TFAM,SERAC1,DNAJC11,ENDOG,MMS19,NAXD,BCS1L,STAM2,PCYOX1,HNMT,TEX264,C12orf29,STXBP5,ULK3,AKR1A1,TPRG1L,TXNL4A,AP2A2
GSE18893_TCONV_VS_TREG_2H_TNF_STIM_UP	AUD	-0.0140284	0.0062749	0.0253754	18	0.372163	brain	PWAS	c7	0.0253754	0.522605839	ABCA5,ENOPH1,NOPCHAP1,HOMER2,CRELD2,IFI30,NGEF,ALG11,GPD1L,NMT1,PLXNB2,SLC16A1,TAX1BP3,PON3,GFUS,TMEM25,MYO1B,CDK18,TUBA8,SLC5A6,MANF,BDH1,VKORC1
GSE19941_IL10_KO_VS_IL10_KO_AND_NFKBP50_KO_LPS_AND_IL10_STIM_MACROPHAGE_UP	AUD	-0.0116365	0.00519917	0.0252112	21	0.681207	brain	PWAS	c7	0.0252112	0.522605839	PDLIM5,CPOX,PTPRN2,DDI2,PGS1,GPX1,CSTB,EPB41L2,SFXN3,FAM91A1,ARFGEF2,PREP,MYOF,MYO5A,CRAT,CNDP2,WDR37,CAPN2,SLK,SLC44A2,CLASP2,ENDOD1,GAMT,GANAB
GSE21033_CTRL_VS_POLYIC_STIM_DC_6H_UP	AUD	0.0105496	0.0046996	0.0247826	17	0.66651	brain	PWAS	c7	0.0247826	0.522605839	ART3,ANXA5,AKT3,KCNN3,PPFIBP1,ODR4,SIRPA,RTF2,CMC2,NUMB,USP7,DLGAP2,PLA2G4C,ATXN3,SYNJ1,WDR37,NT5E,SLC27A2,SLC25A15
GSE21063_CTRL_VS_ANTI_IGM_STIM_BCELL_8H_DN	AUD	-0.0125976	0.00564847	0.0257299	17	0.111517	brain	PWAS	c7	0.0257299	0.522605839	TMEM51,TAPBPL,ISCU,FAM98C,THBS4,AMACR,THEMIS,HOOK1,SMYD5,LYSMD2,PGP,PLXNB2,AKR1C3,MSRA,ATP13A1,EFEMP1,SNX1,PDIA4,SLC4A8,BDH1,FECH
GSE23568_ID3_KO_VS_WT_CD8_TCELL_DN	AUD	-0.0118494	0.00530644	0.0255476	26	0.449996	brain	PWAS	c7	0.0255476	0.522605839	GM2A,SLC16A7,MX1,ARHGAP21,IFI30,CD2AP,EIF2AK4,IQGAP1,PRKCD,PDXK,NAPB,PPP3CC,ALDH2,CARHSP1,CTSC,TMOD3,MYO5A,PDE1C,LYN,TPD52,TRAPPC5,DPP7,CNN3,SERPINB1,CTSZ,RAB5C,PXK,VCL,CTSH,INPP5A,HIP1R,HLA-DRB1
GSE25088_IL4_VS_IL4_AND_ROSIGLITAZONE_STIM_STAT6_KO_MACROPHAGE_DAY10_UP	AUD	0.0108082	0.00485047	0.0258616	25	0.969289	brain	PWAS	c7	0.0258616	0.522605839	NAAA,TBC1D1,DOCK5,LRRFIP1,ATP2B4,CPVL,TRIM25,WIPI2,MPP7,HCLS1,TMX4,GIMAP4,TMEM65,MEGF9,CTSC,CALCOCO1,COTL1,TSPO,ELAPOR1,ADD3,CDA,GNAQ,PRDX3,LCLAT1,ARHGAP25,RAB3D,PACS1,DHTKD1,NUDT5,EXOC6
GSE2770_TGFB_AND_IL4_VS_IL12_TREATED_ACT_CD4_TCELL_48H_DN	AUD	-0.0101477	0.00455134	0.0257743	21	0.964326	brain	PWAS	c7	0.0257743	0.522605839	CBR3,EPHX2,TOR1A,SUN2,SOD2,SCAMP1,MRPL54,SYNM,LYSMD2,ECI1,ARHGAP1,CTPS1,GBE1,BAG3,NAP1L4,ADCY3,FNDC3A,LGALS8,ADAR,ACAA2,LANCL2,PPIF,PITPNC1,TXNDC17
GSE369_IFNG_KO_VS_WT_LIVER_UP	AUD	-0.0141465	0.00632771	0.0253749	15	0.488002	brain	PWAS	c7	0.0253749	0.522605839	COA6,NLRX1,RNASET2,BCR,EPHX1,NUAK1,HIBADH,SRGAP3,PDE1B,MKRN1,SNX30,GSKIP,GIT2,CD82,NUMA1,KATNAL1,SSH2,SRR,MINDY1,PANK4
GSE7568_IL4_TGFB_DEXAMETHASONE_VS_IL4_TGFB_TREATED_MACROPHAGE_UP	AUD	-0.00971314	0.00434281	0.0253125	27	0.959976	brain	PWAS	c7	0.0253125	0.522605839	GUF1,NT5DC3,HSD17B12,CLASP1,OXSR1,CTNNAL1,RARS1,ELAC2,PFKP,WIPI2,GCSH,SHMT1,GRWD1,AHSA1,PREP,GDPD1,PYCR3,WARS1,PDHX,PRDX3,GFPT1,SND1,PPIE,BCAT1,MRM3,MRPS31,ERLIN1
GSE8685_IL2_STARVED_VS_IL21_ACT_IL2_STARVED_CD4_TCELL_UP	AUD	0.00858713	0.00385682	0.0259821	25	0.16199	brain	PWAS	c7	0.0259821	0.523341717	MGST2,ADSS2,AGL,ADCY9,PPFIBP1,ALG2,BCR,CPNE2,PCK2,MPP7,PLXNB2,PLCB1,LHPP,UROS,SSBP1,CRYZ,ALCAM,DNPH1,SNX30,LRPPRC,TPD52,ARL6,ACAP2,ASS1,MRE11,ACP1,ANO6,CDK18,TDRKH,PXK,NQO1,NOLC1,GLOD4,CCDC90B
GSE21546_UNSTIM_VS_ANTI_CD3_STIM_SAP1A_KO_AND_ELK1_KO_DP_THYMOCYTES_UP	AUD	-0.0130155	0.00586518	0.0264783	13	0.934821	brain	PWAS	c7	0.0264783	0.524843755	PPM1K,SIRT5,PLSCR1,TRIM25,ARL3,NAPA,MTERF4,GMPR,MYOF,SLC17A6,TDRD7,OAS1,COA7,CNTN2,ADAR,IFIT5,HNMT
GSE22886_NAIVE_VS_MEMORY_TCELL_DN	AUD	-0.0110459	0.00497247	0.026323	23	0.746043	brain	PWAS	c7	0.026323	0.524843755	LIMS1,CBR3,LRIG1,PBXIP1,EHD4,RASGRP1,MTRR,ALCAM,ERO1A,HEBP2,TMOD3,CMPK1,CAPG,ACAP2,CHN1,LDHA,TPMT,PDIA3,SEPTIN9,LMBRD1,DOCK9,GLOD4,UPF3A,SNX15
GSE23114_PERITONEAL_CAVITY_B1A_BCELL_VS_SPLEEN_BCELL_IN_SLE2C1_MOUSE_DN	AUD	-0.00946363	0.00425582	0.0261693	27	0.454881	brain	PWAS	c7	0.0261693	0.524843755	ACSL1,SORBS2,HTT,CD200,UBAP2,FAM171A1,SNTB1,ANKRD16,GAS7,TESC,FSCN1,NINJ2,NTPCR,SLC16A1,NUDT19,TXN,PPTC7,BTN2A2,EPM2A,JAM2,DUT,RBMXL1,TOMM70,DOCK9,BCAT1,DPCD,PLEC
GSE23925_DARK_ZONE_VS_NAIVE_BCELL_DN	AUD	0.0157032	0.00707258	0.0263992	18	0.271862	brain	PWAS	c7	0.0263992	0.524843755	PTPN1,ISCU,NCAN,HCLS1,LONP1,NCOA7,CDA,AUH,SEMA4D,EFEMP1,TMA7,PIK3CD,SLC5A6,C2orf88,ACTR1B,DNAJB1,HPCAL4
GSE27786_BCELL_VS_CD4_TCELL_DN	AUD	0.0180037	0.00809943	0.0262274	12	0.755427	brain	PWAS	c7	0.0262274	0.524843755	MSMO1,MGST2,ANXA6,PTMS,PLSCR1,HSD17B4,CTNND1,TMX4,PON1,ARHGAP39,FBXO6,FOCAD,UBE3B,STIM1,PDK1,ATP8A2,SIDT1,PPP1R12C,GLUD1
GOBP_HEMOSTASIS	AUD	0.0113687	0.00513685	0.0268866	33	0.342828	brain	PWAS	c5	0.0268866	0.527642536	SLC7A11,DGKQ,ANXA5,MYH9,F13A1,ENPP4,PRKCA,PLSCR1,DGKE,GNA13,ITGA2,DGKG,HRG,ACTN1,ANXA2,PRKCD,VPS33B,LNPK,ABAT,AK3,CYP4F11,TSPAN8,LMAN1,DGKB,LYN,EPHB2,ENTPD2,GNAQ,PRKG1,EMILIN2,ANO6,MERTK,GNA12,F3,UBASH3B,DGKA,VCL,VKORC1
GOBP_REGULATION_OF_PHOSPHATIDYLINOSITOL_3_KINASE_SIGNALING	AUD	0.017838	0.00806378	0.0269586	10	0.96114	brain	PWAS	c5	0.0269586	0.527642536	CAT,RASGRP1,HCLS1,EGFR,BTN2A2,INPP5E,SEMA4D,AGT,MYDGF,LIME1
GSE27786_LIN_NEG_VS_MONO_MAC_DN	AUD	-0.00947495	0.00428089	0.0268759	24	0.147292	brain	PWAS	c7	0.0268759	0.527642536	PDLIM5,MSMO1,NDUFA6,CORO7,WIPI1,GAS7,STK10,GNPDA1,ATOX1,HRG,PRKCD,PRKAR2A,CSTB,TNKS1BP1,MCEE,ZC3HAV1,GALM,SRI,SEMA4D,SLC25A24,NRDC,TUBA8,FMNL2,SLC44A2,NCK1,CXADR,UPF3A,EHD1,AP2A2
GSE40274_CTRL_VS_FOXP3_AND_XBP1_TRANSDUCED_ACTIVATED_CD4_TCELL_UP	AUD	-0.013968	0.00631035	0.0268632	16	0.367489	brain	PWAS	c7	0.0268632	0.527642536	PAICS,C1QBP,VAC14,XYLB,ELAC2,NUBP2,PGP,NOP56,PFKP,NME1,NUDC,AHSA1,DNPH1,MRI1,ACOT7,DPP7,OMG,SLC5A6,THOP1,RAB18
GOMF_INTRAMOLECULAR_OXIDOREDUCTASE_ACTIVITY	AUD	-0.00890819	0.00403581	0.027294	17	0.339156	brain	PWAS	c5	0.027294	0.527857053	ENOPH1,ECH1,MIF,DDTL,DDT,TXNDC5,CRELD2,GNPDA1,ECI1,MRI1,TMX3,HYI,ECI2,PDIA3,PDIA4,MPI,P4HB,ECHS1,TPI1
GSE12366_PLASMA_CELL_VS_MEMORY_BCELL_UP	AUD	-0.00984847	0.00446223	0.0273088	21	0.857036	brain	PWAS	c7	0.0273088	0.527857053	RAPGEF2,TARS3,LRIG1,ALG2,PI16,AP3D1,SEC23B,RAB5A,GMPPB,STARD5,MCEE,ABHD12,TPD52,EVI5L,PSAT1,TPP2,CCDC88A,C2orf88,DYSF,TP53I3,VAT1,GSTP1,CYB561,MYDGF,CNPY2,PHGDH
GSE18893_CTRL_VS_TNF_TREATED_TCONV_24H_DN	AUD	-0.0129228	0.0058536	0.0272681	14	0.74344	brain	PWAS	c7	0.0272681	0.527857053	MCTP1,GM2A,HEXA,PRKN,ASAP1,USP47,ERC1,ATOX1,ACOT8,LRRC8C,AUH,DPP7,PDE4B,FAH,PON2,PPP1R12C,EXOC6
GSE7460_WT_VS_FOXP3_HET_ACT_TCONV_UP	AUD	-0.00788264	0.00357049	0.027264	26	0.464794	brain	PWAS	c7	0.027264	0.527857053	NAAA,ADPGK,IRAG1,ETHE1,WDSUB1,FAM81A,APPL2,ANKRD16,GDAP1,PDLIM4,ALDH6A1,WIPI2,EPHX1,CACNA2D2,DGLUCY,KCTD21,NUDT14,QPRT,TSPO,BPHL,SQOR,RYR2,PGM2L1,CD151,ACAA2,SSH2,PLEC
GSE9988_ANTI_TREM1_AND_LPS_VS_CTRL_TREATED_MONOCYTES_DN	AUD	0.0163507	0.00741456	0.0274389	17	0.0860229	brain	PWAS	c7	0.0274389	0.528729763	ARL6IP5,GDI2,TOR1A,STX6,WIPI2,OSBPL11,CTNND1,PLXNB2,STAU1,MKRN1,SRSF9,ARHGAP1,MADD,DAGLB,GLTP,GIT2,NAP1L4,NT5DC2,AP5M1,PLIN3,PIK3CD,GNA12,STK24,APMAP,NPEPPS
GSE2197_CPG_DNA_VS_UNTREATED_IN_DC_DN	AUD	0.00811902	0.00368871	0.0277325	31	0.153048	brain	PWAS	c7	0.0277325	0.532737901	HADH,PPA2,ENOPH1,LIAS,DDI2,ALDH18A1,SLC2A8,PPIH,RPAP1,C11orf54,PHLDA3,FAM172A,MICAL1,HEBP1,TECPR2,TTC5,MIA2,GCSH,D2HGDH,AK3,MGST1,CMPK1,GRK5,QRSL1,SARS1,ADI1,INPP5E,GBA2,SCCPDH,NUMA1,DMAC2L,CORO1C,RMND1,BDH1,ABCD3,DPH1,EEF1AKMT1
GOBP_RESPONSE_TO_OSMOTIC_STRESS	AUD	-0.0221357	0.0100786	0.02807	13	0.249875	brain	PWAS	c5	0.02807	0.533083702	STK39,OXSR1,RCSD1,ITGA2,MLC1,MICU1,AKR1B1,PTK2B,TSPO,CASP1,LRRC8A,LRRC8C,FBP1,NOLC1,SORD
GSE17186_NAIVE_VS_CD21LOW_TRANSITIONAL_BCELL_UP	AUD	-0.0115896	0.00527763	0.0280931	20	0.717713	brain	PWAS	c7	0.0280931	0.533083702	TXNRD1,PTPN1,SUCLG1,PHLDA3,GNPDA1,NUBP2,EMB,STING1,NOP9,CTSB,PGS1,AGPAT3,TRAF3,RNH1,ARHGAP39,LRRC8C,AUH,SEMA4D,GSS,ICAM1,COA7,MANF,CTSZ,GPX4,MYDGF,PSMD9
GSE17721_LPS_VS_PAM3CSK4_24H_BMDC_UP	AUD	0.00961909	0.0043768	0.0279673	27	0.305758	brain	PWAS	c7	0.0279673	0.533083702	TMEM33,DDHD1,VWA5A,RAB23,ODR4,RAB5A,ITPA,DENND4C,ATL3,VTA1,PSMD5,MDH2,ARL6,CASP1,C11orf96,SCFD1,EIF6,TYK2,DNAJB4,AVL9,CTSZ,STK24,ACY3,MRPL9,GFER,EXOC6,COMTD1
GSE21927_SPLEEN_C57BL6_VS_4T1_TUMOR_BALBC_MONOCYTES_DN	AUD	-0.012017	0.00546553	0.0279004	13	0.969799	brain	PWAS	c7	0.0279004	0.533083702	PPP2R2A,MX1,EHD4,PLSCR1,CD2AP,NAPA,DGLUCY,HMGN1,MKRN1,LRP4,BTN3A3,TDRD7,USP15,SNX6,FNDC3A,TREX1,CNDP2,OAS1,ADAR,IFIT2,IFIT5,HLA-G
GSE15330_MEGAKARYOCYTE_ERYTHROID_VS_GRANULOCYTE_MONOCYTE_PROGENITOR_DN	AUD	-0.0105479	0.00480852	0.0282653	28	0.626104	brain	PWAS	c7	0.0282653	0.534721055	LBP,NT5DC3,ANXA3,RELL1,MPHOSPH6,KCNN3,ARHGAP21,ALDH9A1,GSTT2,GNPDA1,ADA,NUBP2,BCR,CERS4,CSTB,AGPAT3,SRGAP3,TAX1BP3,CAMKK1,HRAS,RIOX2,AMPD2,LRRC8C,ECI2,SQOR,RALB,TEX264,NUDT5,DPCD,RAB18,CRK
GOBP_CELLULAR_MODIFIED_AMINO_ACID_METABOLIC_PROCESS	AUD	-0.00555736	0.00253516	0.0283716	59	0.691245	brain	PWAS	c5	0.0283716	0.534930304	SLC7A11,MGST2,SLC1A1,SLC25A32,ACADM,ARL6IP5,ETHE1,PCYOX1L,ALDH9A1,GSTT2B,GSTT2,GGT5,CPT2,GGH,PLSCR1,MTRR,SOD2,BHMT,HAGH,ATIC,ALDH7A1,CTSB,MTHFD1,SHMT1,GPX1,GART,CPT1A,GSTZ1,CPT1C,ABHD12,SARDH,BBOX1,OSBPL8,GOT2,IDH1,POR,GSTM4,GSTM2,GSTM1,GSTM3,GSTM5,MTHFR,KYAT1,PANK2,CRAT,ASS1,CRYM,GSS,ALDH4A1,PRODH,PCYOX1,GSTP1,GLO1,FOLH1,GPX4,GAMT,GSTO1,OPLAH
GSE17721_POLYIC_VS_CPG_1H_BMDC_UP	AUD	0.00948557	0.00433158	0.0285342	27	0.474758	brain	PWAS	c7	0.0285342	0.534930304	NAAA,RLBP1,SEPTIN3,ALDH1B1,SNTB1,ODR4,LMNB1,IGF2R,NUBP2,RASA1,TRPV2,RALY,SSBP1,GLTP,TSPAN8,OGFOD2,ATP13A1,C9orf64,PISD,DUT,NIT1,RAB3D,TEX264,NUDT16,PPP1R12C,MRPL9,NDUFAF1,MRPS31
GSE43955_10H_VS_30H_ACT_CD4_TCELL_WITH_TGFB_IL6_DN	AUD	0.0104336	0.00476353	0.0285013	18	0.465357	brain	PWAS	c7	0.0285013	0.534930304	KCNQ2,CAT,SORBS1,CDS2,MCUR1,KIF3A,CANX,SRPRB,FLNB,TAX1BP1,PCP4,ALCAM,S100A4,ABCB9,AKR1B1,GSTM5,ACO1,ACP1,TPP2,CYBC1,NQO1,VKORC1
GOBP_MICROTUBULE_POLYMERIZATION	AUD	0.0146754	0.00670959	0.0287257	11	0.122613	brain	PWAS	c5	0.0287257	0.535295679	CLASP1,EML2,GBA2,NUMA1,CLASP2,MAPRE1,PAK1,TBCD,SLC39A12,TPPP3,ARL2
GOCC_COATED_VESICLE_MEMBRANE	AUD	0.011514	0.00526406	0.028721	21	0.174763	brain	PWAS	c5	0.028721	0.535295679	TGOLN2,SLC2A8,AP1G1,DBNL,IGF2R,PEF1,SEC23B,SEC23A,SGIP1,RAB5A,EPN2,LMAN1,EGFR,SEC23IP,SH3GL2,STX17,MYO6,SYT1,SEC24C,REEP6,HLA-B,AP2A2,HLA-G,HLA-A,HIP1R,HLA-DRB1
GOBP_DEVELOPMENTAL_MATURATION	AUD	-0.0166376	0.00763732	0.029372	19	0.418299	brain	PWAS	c5	0.029372	0.536424254	CLCN3,AP1G1,NSUN2,AP3D1,PICK1,IGSF21,BAIAP3,FAM210B,FARP2,UNC13C,AKR1B1,PTK2B,SEMA4D,TDRD7,NRCAM,DLD,CNTN2,BCAN,SNX19,TDRKH,AGRN
GOBP_POSITIVE_REGULATION_OF_DNA_BINDING_TRANSCRIPTION_FACTOR_ACTIVITY	AUD	-0.0127239	0.00585688	0.0298205	14	0.324666	brain	PWAS	c5	0.0298205	0.536424254	ANXA3,CAT,CD200,TRIM25,FER,RIPK2,ERC1,STING1,RWDD1,HCLS1,PRDX3,PLPP3,TERF2IP,FLOT2,PRKCB,AGT,PPP2R5B
GOCC_EARLY_ENDOSOME_MEMBRANE	AUD	-0.0113924	0.00524398	0.0298205	30	0.737468	brain	PWAS	c5	0.0298205	0.536424254	CLCN3,SLC1A1,SORCS2,STX7,RABEP1,DNAJC13,EHD4,WASHC4,APPL2,PDLIM4,RUFY1,BAIAP3,LLGL1,RAB5A,APPL1,PSEN1,VPS33B,GPNMB,VAC14,SNX30,EGFR,WASHC2C,CD274,SNX6,SNX1,TMEM163,INPP4A,STAM2,NEU3,RAB5C,SNX19,SNX27,HLA-B,GGA3,EHD1,HLA-G,HLA-A
GSE17721_CTRL_VS_CPG_24H_BMDC_UP	AUD	-0.00998762	0.00458657	0.0294373	31	0.314539	brain	PWAS	c7	0.0294373	0.536424254	MAN2B2,HEXA,EFHD2,HEXB,ADD1,DNAJC30,ISCU,DNM3,ABHD10,LRP1B,HOMER2,ACSL6,GRAMD2B,BAIAP3,ARL3,CHCHD6,GALK2,ACOT8,DENND4C,FUCA2,IDH1,LY6H,ACTN2,DIP2B,LETMD1,BPHL,DDX5,L2HGDH,EPB41,MAN2C1,KIAA0513,DCXR,GAMT,VWA7
GSE17721_LPS_VS_GARDIQUIMOD_0.5H_BMDC_DN	AUD	0.00940009	0.00431009	0.0291873	30	0.832562	brain	PWAS	c7	0.0291873	0.536424254	SCRG1,EFHD2,TBRG4,EPHX2,RAB8B,CCDC6,ALG2,ELP1,BCL2L13,SLC22A23,IQGAP1,STARD5,ELP2,USP7,MKRN1,CTPS1,OGFOD2,TSPO,NUDT3,FBLN7,LCLAT1,HHATL,IFIT2,HAAO,WBP2,RAB5C,PRDX1,SYN2,SNX15
GSE21927_SPLENIC_C26GM_TUMOROUS_VS_BONE_MARROW_MONOCYTES_UP	AUD	0.0132874	0.00610851	0.0296135	18	0.389286	brain	PWAS	c7	0.0296135	0.536424254	MAPK10,CLCN3,SART3,SYN3,PBXIP1,ARSB,AK5,TOM1L2,NUMB,FLNC,DDAH1,UNC13C,CACNA2D1,LACTB2,TUB,RAB3D,RAB5C,AGT,SNX27,SCAMP5
GSE22886_UNSTIM_VS_IL2_STIM_NKCELL_UP	AUD	-0.0112607	0.00516926	0.0293759	21	0.14318	brain	PWAS	c7	0.0293759	0.536424254	GM2A,GCC2,PDCD4,SLC6A11,CASP9,PBXIP1,SDHA,RNASET2,NIPSNAP1,SIK3,VIPAS39,DGLUCY,ME3,MKRN1,PCNT,STAT6,C2CD2,BTN3A3,HYI,NUMA1,CCS,CRACDL,ARHGAP25,SIDT1
GSE32128_INOS_DEPENDENT_VS_INOS_INDEPENDENT_ACTIVATED_TCELL_UP	AUD	0.0086848	0.00399463	0.029696	35	0.396881	brain	PWAS	c7	0.029696	0.536424254	NAAA,ANXA5,DOCK5,SLC2A8,DNM1,CCDC6,PLCD1,MCCC1,GNA13,SDC4,DHRS1,SEC23A,MTMR10,ANXA2,CSTB,ADSS1,NDRG4,IDH1,AKR1B1,CYB5R3,FAM131B,TBC1D13,GSTM3,HBS1L,STAM2,WBP2,VAT1,DNAJB1,SRR,HLA-B,GAA,SMIM12
GSE32986_GMCSF_VS_GMCSF_AND_CURDLAN_LOWDOSE_STIM_DC_UP	AUD	0.00732603	0.0033654	0.0294905	34	0.197478	brain	PWAS	c7	0.0294905	0.536424254	CPOX,PLEKHA2,TXNRD1,ANXA5,RAPGEF2,NANS,STK39,FDPS,RAB8B,TARS1,ATOX1,PFKP,PCK2,COLGALT2,TKT,PDE1B,NCOA7,DNPH1,S100A4,CTSC,IDH1,TMEM120A,ZC2HC1A,CD82,PRDX3,CORO1C,MVD,ANXA4,PLEKHA5,PPIF,GLB1,P2RX7,AKR1A1,NQO1
GSE3920_UNTREATED_VS_IFNA_TREATED_FIBROBLAST_UP	AUD	-0.0208929	0.00956495	0.028939	13	0.163476	brain	PWAS	c7	0.028939	0.536424254	NDRG1,PPP2R2A,SV2C,PHLDA3,SIK3,TRAF3,TOM1,TTC19,SLC17A6,CD274,ICAM1,CLIP2,CXADR,SLC25A19,RASA2
GSE9316_CD4_TCELL_BALBC_VS_TH17_ENRI_CD4_TCELL_SKG_PMA_IONO_STIM_FR4NEG_DN	AUD	-0.0120758	0.00555618	0.0297503	20	0.245102	brain	PWAS	c7	0.0297503	0.536424254	PLCG1,ENOPH1,LACTB,IGF2R,ALDH6A1,MAP2K1,BAIAP3,AMACR,ARL3,ITGB2,CACNA2D1,SERAC1,WIPF1,RCN1,DDX5,ALDH4A1,CFH,RTN4,STAM2,RCN2,ACSS1,IARS2,PAWR,FAIM,CRK
GSE9509_LPS_VS_LPS_AND_IL10_STIM_IL10_KO_MACROPHAGE_10MIN_DN	AUD	0.00708619	0.00324987	0.0292241	32	0.451756	brain	PWAS	c7	0.0292241	0.536424254	ABCF3,FAM120B,MMAA,COMT,BNIP1,CASP9,GFM2,TAPBPL,CPT2,CYB5R1,TMEM230,GNPDA1,IGF2R,STING1,NMT1,FASTKD5,NAGK,PLCB3,TBC1D17,COQ5,FOXRED1,SURF1,STX2,DIP2B,GBA2,YWHAH,MRE11,TYK2,TFB1M,BCS1L,NDUFAF5,CTSZ,CACNB3,CYBC1,NUDT5,EPRS1,OSBPL2,AGRN,EEF1AKMT1
GSE10273_HIGH_IL7_VS_HIGH_IL7_AND_IRF4_IN_IRF4_8_NULL_PRE_BCELL_UP	AUD	-0.00811017	0.00374998	0.0305624	23	0.814236	brain	PWAS	c7	0.0305624	0.539874697	TMA16,ISCU,NUP93,SLC2A5,NMRAL1,GSTT2,SDC4,ELAC2,ISOC1,CCP110,PCK2,TIMM9,UROS,CSE1L,SLC7A5,IBA57,CTPS1,NME7,MIPEP,TPD52,ADI1,PRKG1,HIBCH,HDGF,THOP1,ADSL,BDH1,GFM1,NOLC1,GSTO1,ARL2,ERLIN1
GSE13173_UNTREATED_VS_IL12_TREATED_ACT_CD8_TCELL_DN	AUD	-0.0137376	0.00634867	0.0304759	17	0.387774	brain	PWAS	c7	0.0304759	0.539874697	HACD2,ADSS2,SBF2,GNA13,ARHGAP12,EIF2AK4,POGLUT3,HOOK1,NEK4,VPS33B,MRGPRF,MFSD6,TPMT,SESTD1,TERF2IP,TBC1D5,SLC33A1,CUL2,NPEPPS
GSE17721_0.5H_VS_12H_POLYIC_BMDC_DN	AUD	-0.0118086	0.00545089	0.030284	25	0.25386	brain	PWAS	c7	0.030284	0.539874697	WFS1,SLC2A5,USP47,WASHC4,TRIM25,VCAN,RIPK2,HOMER1,GDE1,NGEF,FLCN,FABP3,PEF1,GMPPB,FASTKD5,CPT1A,PPP2R5A,STAU1,RHPN2,ATP13A1,ESD,PHLDB1,NIPSNAP3A,TDRD7,ME1,GCA,TYK2,GSPT1,SERPINB9,DNAJB1,VCL
GSE17721_CPG_VS_GARDIQUIMOD_0.5H_BMDC_DN	AUD	-0.0111816	0.00515947	0.0302189	25	0.218397	brain	PWAS	c7	0.0302189	0.539874697	IRAG1,VAMP1,ADD1,DNAJC30,ALG2,HOMER2,C2CD2L,RGS14,PELO,DNM1,DGKG,TKT,TRAF3,TIMM9,PDE1B,GYS1,OSGEP,RTN1,MPZ,RETREG2,SLC27A2,B3GAT3,CUL2,SELENBP1,AGRN,PPP2R5B,MAP6
GSE17721_CTRL_VS_CPG_0.5H_BMDC_UP	AUD	-0.00815759	0.00376342	0.0301891	30	0.313432	brain	PWAS	c7	0.0301891	0.539874697	HEXA,DOCK5,ADD1,ETHE1,HLCS,TRNT1,C11orf54,PLEKHA1,DGKE,DGKG,UBQLN4,MTHFD1,TKT,LLGL1,TRAF3,TTC19,EFR3A,PIP4K2C,BAG3,PPP2R2A,TPD52,QRSL1,ASAH1,MTHFR,WDFY1,PNPLA7,RTN1,GCA,RRM1,ITGA6,HNMT,PITPNC1,CPNE1,AGRN,SLC25A15
GSE22886_NAIVE_CD4_TCELL_VS_12H_ACT_TH2_UP	AUD	-0.0130379	0.00603054	0.0306195	16	0.607683	brain	PWAS	c7	0.0306195	0.539874697	ATP8A1,RGS12,BIN1,ISYNA1,HEBP1,SORBS3,CUL9,IQSEC1,DDX5,SNX6,SNPH,LZTFL1,PPOX,STIM1,DLG1,SIRPG,MCF2L,VAT1,FAIM2,RHOT2,AP2A2
GSE25088_IL4_VS_IL4_AND_ROSIGLITAZONE_STIM_MACROPHAGE_DAY10_DN	AUD	-0.0101967	0.00471612	0.0306105	29	0.0775977	brain	PWAS	c7	0.0306105	0.539874697	PDLIM5,NAAA,GARS1,HTT,HEXB,TRAP1,SLC2A8,FAM171A1,DBN1,AFDN,ITGB2,PRKAR2A,PLXNB2,AHSA1,TAX1BP3,SLC25A13,PYGB,RIC8A,STX2,MDH2,DEPTOR,NDUFAF7,CYB5R3,MTMR6,CLIP2,CFH,ANXA4,PLEKHA5,VAPB,CFL1,GPX4,GSTO1,ERLIN1
GOBP_LIPID_LOCALIZATION	AUD	-0.00625755	0.00293102	0.0327659	57	0.199892	brain	PWAS	c5	0.0327659	0.540941543	ATP8A1,GM2A,ACSL1,HEXA,APOL2,ABCA8,ABCA5,PRKN,HEXB,ABCG2,LDAH,MIF,SCP2,CPT2,CDS2,C2CD2L,PLSCR1,OSBP2,FTO,FABP3,PIP4K2A,ANXA2,RFT1,PRKCD,OSBPL11,STARD5,CPT1A,AKR1C1,CES1,ESYT2,OSBPL8,GLTP,VPS13C,GOT2,RELCH,PON1,SERAC1,TSPO,PLA2G4C,CRABP1,VPS13A,PISD,PITPNB,RBP1,ANO6,PLIN3,NAXE,FABP1,PLSCR4,SLC27A2,AGT,ACE,PITPNC1,P2RX7,ABCD3,ALKBH7,EPRS1,VPS4A,OSBPL2,EHD1
GOBP_LOCOMOTORY_BEHAVIOR	AUD	0.0128671	0.00597498	0.0312794	17	0.656135	brain	PWAS	c5	0.0312794	0.540941543	CLCN3,SLC1A1,HEXA,ALDH1A3,ZMPSTE24,OXR1,PRKN,HEXB,SOD2,CHL1,CSTB,PDE1B,ABAT,ABHD12,ASL,FXN,VPS13A,EFNB3,CNTN2,GAA,SNCG
GOBP_MICROTUBULE_BASED_MOVEMENT	AUD	-0.0103275	0.00483658	0.0327369	25	0.527744	brain	PWAS	c5	0.0327369	0.540941543	MGARP,IFT27,HTT,ARHGAP21,ATP2B4,RASGRP1,KIF3A,AP3D1,MAP1S,ARL3,BORCS7,STAU1,OPA1,LRPPRC,BAG3,PCM1,ADCY3,VPS13A,BORCS5,MAP4,LZTFL1,KIF21B,TUB,RAB27B,FLOT2,DPCD,RHOT2,SORD,BLOC1S2
GOBP_NUCLEOSIDE_MONOPHOSPHATE_BIOSYNTHETIC_PROCESS	AUD	0.0080702	0.00377138	0.0323665	25	0.665379	brain	PWAS	c5	0.0323665	0.540941543	PAICS,ADSS2,PPAT,DCK,AMPD3,NUDT2,RFK,ADA,ATIC,PFAS,SHMT1,UMPS,GART,DGUOK,ADSS1,CMPK1,AMPD2,CDA,DUT,APRT,ADSL,DHODH,ADK
GOBP_TYPE_I_INTERFERON_PRODUCTION	AUD	-0.0158714	0.00738957	0.031729	10	0.815563	brain	PWAS	c5	0.031729	0.540941543	NLRX1,CD14,RIPK2,SIRPA,STING1,TRAF3,ZC3HAV1,TREX1,OAS1,TOMM70,DHX36
GOCC_CYTOPLASMIC_SIDE_OF_MEMBRANE	AUD	0.0118228	0.00548472	0.0311159	26	0.418263	brain	PWAS	c5	0.0311159	0.540941543	GM2A,MYH9,PTPN1,C2CD2L,GNA13,FER,GNAZ,BORCS7,CHMP4A,IQGAP1,RAB5A,GNG8,TRAF3,MTSS2,MAP2K2,ESYT2,PTK2B,LYN,GNG12,GNAQ,SPTB,BORCS5,FKBP1A,ACP1,DLG1,GNA12,FARP1,DIABLO,OSBPL2,BLOC1S2,AP2A2
GOCC_TRANSFERASE_COMPLEX_TRANSFERRING_PHOSPHORUS_CONTAINING_GROUPS	AUD	0.0137219	0.00641817	0.0325179	14	0.0339399	brain	PWAS	c5	0.0325179	0.540941543	VAC14,RPAP1,ERC1,STING1,PFKP,PRKAR2B,PFKM,SMCR8,PRKAR2A,PFKL,TRAF3,MMS19,PIK3CD,MYO6
GSE11057_NAIVE_CD4_VS_PBMC_CD4_TCELL_UP	AUD	0.00995498	0.00464317	0.0320325	22	0.329506	brain	PWAS	c7	0.0320325	0.540941543	BIN1,TBRG4,PCYOX1L,CAND2,TMEM245,ABLIM1,AK5,PITRM1,TECPR1,MTERF4,SARDH,BAG3,SYNJ2,THUMPD1,SNPH,PIK3CD,PLEKHB1,ADSL,C12orf29,DNAJB1
GSE11864_CSF1_VS_CSF1_IFNG_IN_MAC_UP	AUD	0.00930752	0.0043344	0.0317648	26	0.363278	brain	PWAS	c7	0.0317648	0.540941543	PARL,CNPY4,NDRG1,GSDME,VWA5A,SWAP70,SLC7A8,CPNE2,PTGFRN,POR,DEPTOR,ADHFE1,EPHB2,VPS13A,FAM234A,LZTFL1,RBP1,MB21D2,C2orf76,MERTK,CCDC93,RAB3D,PEAK1,NQO2,LMBRD1,FARP1,APMAP,CD109,AP2A2
GSE12003_4D_VS_8D_CULTURE_MIR223_KO_BM_PROGENITOR_DN	AUD	-0.011991	0.0055732	0.0314335	22	0.256525	brain	PWAS	c7	0.0314335	0.540941543	ACSF2,TBC1D4,VAMP1,WIPI1,PPIL1,LMNB1,TBC1D9B,HDHD5,GRAMD2B,TESC,IDH2,RFT1,TAX1BP1,COTL1,SYNJ2,FBXO6,LPIN1,FAM234A,KIF21B,TTLL12,FARP1,SLC4A8,PITPNC1,TMEM43,ENDOD1,SLC25A19,BPNT1,PANK4,OPLAH
GSE12366_NAIVE_VS_MEMORY_BCELL_UP	AUD	-0.0126126	0.00588429	0.0320777	13	0.574269	brain	PWAS	c7	0.0320777	0.540941543	PLEKHA2,DDHD1,CD200,EHD4,PLEKHA1,LARS1,NUDT12,HECTD4,TFAM,PTPRK,RFTN1,PNPLA7,GCA,DPP6,MCF2L,PEAK1,SLC25A15
GSE1460_DP_THYMOCYTE_VS_NAIVE_CD4_TCELL_CORD_BLOOD_DN	AUD	0.00772076	0.00359006	0.0315083	25	0.237846	brain	PWAS	c7	0.0315083	0.540941543	ATP8A1,BIN1,AMPH,ETHE1,PCYOX1L,SLC2A11,NUDT2,STK10,GCAT,ERAP1,SIK3,ACTN1,BTN2A2,BTN2A1,ASAH1,SLC17A6,SEMA4D,PDE4B,SEPTIN9,GNA12,MINDY1,ASAP3
GSE15330_LYMPHOID_MULTIPOTENT_VS_MEGAKARYOCYTE_ERYTHROID_PROGENITOR_UP	AUD	-0.00791786	0.00370125	0.0324162	33	0.841891	brain	PWAS	c7	0.0324162	0.540941543	ELP3,IFT27,C1QBP,ACP6,RMDN3,ETFB,FAM81A,USP47,DGKE,FNBP1,SDHA,NNT,PMPCB,LYSMD2,HIBADH,DGLUCY,VTA1,SSBP1,FOXRED1,STAT6,TMEM70,RIDA,QPCT,TIMM44,IDH3A,SCFD1,EHD3,COX20,AGT,BDH1,COX15,MMUT,PSMB4,COMTD1,DBT,PAWR,FAIM
GSE15659_TREG_VS_TCONV_UP	AUD	0.0162204	0.0075276	0.0311784	15	0.264786	brain	PWAS	c7	0.0311784	0.540941543	SYNPO2,ITM2C,RABEP1,SH3PXD2B,ARHGAP12,SLC2A13,PCP4,MADD,GDPD1,NTM,MTPAP,RTN4,FMNL2,ROBO1,GNA12,EPRS1,MRM3,RPA1
GSE16266_CTRL_VS_HEATSHOCK_AND_LPS_STIM_MEF_UP	AUD	0.0107417	0.0050303	0.0327287	17	0.196669	brain	PWAS	c7	0.0327287	0.540941543	EFHD2,HACD2,NDUFV3,CSTB,GLRX3,COA6,DDT,SEC23B,GATD3,TMEM160,RAP2A,ERO1A,TXN,S100A4,CISD1,AKR1B1,DNAJA4,ACP1,RAB29,COX20,NFU1,RPA1
GSE17974_0.5H_VS_72H_IL4_AND_ANTI_IL12_ACT_CD4_TCELL_UP	AUD	0.0196077	0.00918162	0.0327171	12	0.412142	brain	PWAS	c7	0.0327171	0.540941543	ADPGK,CHMP7,RAPGEF2,FHIP2B,SYNM,SMCR8,LYSMD2,AKR1C1,ZZEF1,TTC19,CENPV,REPS1,ASAH1,IQSEC1,MTMR6,TPP2,ITGA6,PLXND1,UBASH3B
GSE20500_CTRL_VS_RARA_ANTAGONIST_TREATED_CD4_TCELL_UP	AUD	-0.0133841	0.00625036	0.0322471	22	0.605242	brain	PWAS	c7	0.0322471	0.540941543	MSMO1,HTT,PRKCA,C2CD2L,MICAL3,RGS14,ACAT2,FBXL18,COLGALT2,PDLIM2,RRAS,TBC1D17,MTRF1L,PACSIN2,ADCY3,SNX6,CDC42BPB,KIF21B,SLC25A22,CORO1C,CNN2,SYN2,AP2A2
GSE21063_WT_VS_NFATC1_KO_8H_ANTI_IGM_STIM_BCELL_UP	AUD	-0.008735	0.00405688	0.0313082	29	0.251878	brain	PWAS	c7	0.0313082	0.540941543	CPOX,GM2A,TMA16,GPRIN3,CBR3,LRRC20,FARS2,GGH,TARS1,SDC4,TESC,MTHFD1,DTYMK,AARS1,ACOT13,DCPS,LACTB2,NUP210,SRI,AUH,PSAT1,THOP1,SLC27A2,PRKCB,YEATS4,BDH1,RTCA,FAF1
GSE21360_NAIVE_VS_QUATERNARY_MEMORY_CD8_TCELL_UP	AUD	0.0104796	0.00487683	0.0316461	20	0.26049	brain	PWAS	c7	0.0316461	0.540941543	CD38,SLC25A32,TMEM33,LIAS,MX1,EHD4,PLSCR1,TRIM25,FER,LNPEP,HOMER1,SERPINB8,ARFGEF2,MRS2,TMED5,TRAPPC4,IDH3A,TDRD7,GLS,SYNJ1,OAS1,ACP1,ADAR,IFIT2,IFIT5,SRR,CRK
GSE2197_IMMUNOSUPPRESSIVE_DNA_VS_UNTREATED_IN_DC_UP	AUD	0.0121612	0.00563961	0.0310537	23	0.606293	brain	PWAS	c7	0.0310537	0.540941543	PPA1,DDHD1,ARHGEF37,PMVK,ENPP4,CCDC6,ACAA1,RNPEP,GLRX,FAM172A,RARS1,GRAMD2B,MAP2K1,SEC23B,GMPPB,PCYT1A,TMED8,PCP4,TXN,DAAM1,ADHFE1,GTDC1,PDE4B,GLS,CRLF3,ICAM1,ANXA4,RCN2,COX15
GSE23398_WT_VS_IL2_KO_CD4_TCELL_SCURFY_MOUSE_UP	AUD	-0.00928856	0.00434527	0.0325473	32	0.883282	brain	PWAS	c7	0.0325473	0.540941543	KCTD8,PPA1,HSD17B12,GSDME,TMEM230,MOCS2,CTSB,ANXA2,EEFSEC,AHSA1,AARS1,CSE1L,NUDT19,DGKB,POR,ANXA11,HGH1,ADCY3,CEP41,CHD1L,BCAN,MESD,ANXA4,SERPINB9,HLA-B,AGRN,PAWR,HLA-G,HLA-DRB1
GSE24634_TEFF_VS_TCONV_DAY7_IN_CULTURE_UP	AUD	-0.0124193	0.00575857	0.0310321	18	0.774767	brain	PWAS	c7	0.0310321	0.540941543	CD38,STK39,GGH,THG1L,MYH10,IDH2,SHMT1,VIPAS39,DTYMK,DCPS,CTPS1,OLA1,CAPN2,SLC27A2,SIRPG,FECH,PHGDH,FAF1
GSE27786_BCELL_VS_CD8_TCELL_UP	AUD	-0.0111216	0.00520909	0.0327574	15	0.290465	brain	PWAS	c7	0.0327574	0.540941543	RAB24,CORO7,ALDH9A1,TXNDC5,PPIH,DBNL,RUFY1,TPP1,GPX1,TRAF3,STARD5,TMOD3,TPD52,TOR1AIP1,SCLY,ARHGAP25,TNS3,LMBRD1,YEATS4,SLC25A19,EXOC6,SORD
GSE8621_UNSTIM_VS_LPS_PRIMED_AND_LPS_STIM_MACROPHAGE_DN	AUD	-0.0112296	0.00524891	0.0324018	22	0.886421	brain	PWAS	c7	0.0324018	0.540941543	MGST2,PLEKHA2,PDE2A,C1QBP,PALD1,PRKCA,TRIM25,STK10,HARS1,PIP4K2A,SHMT1,AACS,PCP4,USP7,OPA1,HGH1,GPSM1,CNN3,POMGNT2,PLCL1,CCDC93,ITPR1,SLC27A2,PRKCB,TRIM65,UPF3A,PREX1,AP2A2
GOBP_MEMBRANE_DOCKING	AUD	0.0157852	0.00745536	0.0342348	20	0.327864	brain	PWAS	c5	0.0342348	0.543203127	STX7,STX1A,RAB8B,RAB3C,STX6,EXOC6B,RAB7A,ESYT2,STX2,RAB15,UNC13C,NDRG4,STX17,SNPH,ICAM1,RAB3B,RALB,RAB3D,VAPB,SYT1,STX4,EXOC6
GOBP_ORGAN_GROWTH	AUD	-0.0185326	0.00872296	0.0336221	10	0.253415	brain	PWAS	c5	0.0336221	0.543203127	PDLIM5,SORBS2,ANXA6,ZMPSTE24,PI16,TENM4,NDRG4,POR,FXN,ECM1,TOMM70,ADPRHL1,AGT,CXADR,SMPD3
GOBP_POST_GOLGI_VESICLE_MEDIATED_TRANSPORT	AUD	-0.0124861	0.00586093	0.0331389	26	0.330466	brain	PWAS	c5	0.0331389	0.543203127	GCC2,GAK,RABEP1,MACF1,CORO7,AP1G1,WIPI1,AP3D1,SCAMP1,ARL3,LLGL1,EXOC6B,ARFGEF2,GOPC,VPS13C,MYO5A,VAMP5,CCDC91,VPS13A,SCFD1,STXBP6,MYO1B,EHD3,CCDC93,GGA3,EXOC6,NSF
GOBP_SERINE_FAMILY_AMINO_ACID_METABOLIC_PROCESS	AUD	-0.00961403	0.00451695	0.033301	12	0.569044	brain	PWAS	c5	0.033301	0.543203127	SLC7A11,CBS,TST,MTHFD1,GCSH,SHMT1,GART,GCLC,RIDA,PSAT1,SCLY,THNSL2,PSPH,SRR,PHGDH
GOMF_CALCIUM_ION_TRANSMEMBRANE_TRANSPORTER_ACTIVITY	AUD	0.0154585	0.00728529	0.033848	13	0.357887	brain	PWAS	c5	0.033848	0.543203127	ANXA6,ATP2B4,ANXA2,CACNA2D2,PSEN1,TRPV2,TRPM3,SLC24A2,CACNA2D3,CACNA2D1,PANX1,RYR2,ITPR1,CACNB3
GOMF_LIPID_TRANSPORTER_ACTIVITY	AUD	-0.0123964	0.00586829	0.0346484	17	0.0356926	brain	PWAS	c5	0.0346484	0.543203127	ATP8A1,GM2A,ABCA8,ABCA5,C2CD2L,PLSCR1,OSBP2,RFT1,OSBPL11,STARD5,OSBPL8,GLTP,TSPO,PITPNB,ANO6,FABP1,PLSCR4,SLC27A2,ATP8A2,PITPNC1,ABCD3,OSBPL2
GSE13411_IGM_VS_SWITCHED_MEMORY_BCELL_DN	AUD	0.00807656	0.00382147	0.0345608	30	0.231631	brain	PWAS	c7	0.0345608	0.543203127	CAT,DNAJC13,F13A1,STK10,VCAN,SDR39U1,ALDH2,PPP2R5A,KIFBP,DHRS7B,DAAM1,LGALS3,CMPK1,IDH1,CPNE3,MEAK7,BTN2A2,DDX5,CD55,GALC,SCFD1,SQOR,NAXD,GFPT1,NFU1,NT5E,SERPINB1,VCL,SLC7A6,ERLIN1,FAF1,HLA-DRB1
GSE1460_DP_THYMOCYTE_VS_NAIVE_CD4_TCELL_CORD_BLOOD_UP	AUD	0.00933602	0.00440443	0.0340322	29	0.160215	brain	PWAS	c7	0.0340322	0.543203127	HADH,CD38,CLGN,TXNRD1,CORO2A,GOLGA3,GGH,C2CD2L,DGKE,TOR1A,ATIC,PELO,NUDC,KIFBP,IDH1,FOCAD,DMAC2L,SCFD1,HBS1L,AVEN,NRDC,PLPP3,HDGF,FARP1,CXADR,UBA2,PLXND1,PDCD6IP,DHTKD1,TXNL4A
GSE15659_CD45RA_NEG_CD4_TCELL_VS_RESTING_TREG_DN	AUD	-0.0115187	0.00542981	0.03389	15	0.901812	brain	PWAS	c7	0.03389	0.543203127	RRM2B,TBC1D4,RNF141,TBC1D10A,SEPTIN3,VASN,SLC6A7,UMPS,USP7,TLN2,TMEM70,SUCLG2,SNAP91,TPMT,TTLL12,SSH2,TOMM70,SARS2,SYN2
GSE15735_CTRL_VS_HDAC_INHIBITOR_TREATED_CD4_TCELL_2H_UP	AUD	-0.00890585	0.00420174	0.0340431	35	0.529028	brain	PWAS	c7	0.0340431	0.543203127	AKT3,RNF141,NMRAL1,ARHGAP21,CNRIP1,SWAP70,EHD4,ALG2,RUFY1,RIPK2,MPRIP,PRKCD,ATP13A2,TMED8,MICU1,ALCAM,ABHD12,RNH1,CTSC,MGST1,ADSS1,CAPG,DPP7,ACSF3,GNAQ,TDRD7,ACTR3B,PLPP3,PRKCB,SLC25A19,CAPN5,EXOC6
GSE17301_CTRL_VS_48H_ACD3_ACD28_STIM_CD8_TCELL_UP	AUD	0.00976931	0.00462266	0.0345709	25	0.0402202	brain	PWAS	c7	0.0345709	0.543203127	HSP90B1,TBC1D1,ITM2C,ALDH18A1,PGD,DPY19L1,HARS2,HINT1,WDR6,TRPV2,GYS1,PCNT,S100B,ANXA11,ECI2,GTDC1,HAAO,RETREG2,DYSF,MCF2L,DCXR,ABHD6,SLC41A3,NPEPPS,ADK,LIME1,FAIM
GSE22601_DOUBLE_NEGATIVE_VS_DOUBLE_POSITIVE_THYMOCYTE_DN	AUD	0.0102281	0.0048318	0.0342748	29	0.753721	brain	PWAS	c7	0.0342748	0.543203127	CPE,TGM2,TBC1D1,PDE2A,PPA1,PPM1K,TBRG4,RFK,GMPPB,PRKAR2A,UNC45A,IAH1,GIMAP4,GLTP,PPTC7,CPM,DAAM1,RELCH,CASP1,IDH3A,PLIN3,CAPN2,UGGT1,MPI,UBASH3B,DGKA,EXOC6,RAB18,CRK,INPP5A
GSE22886_NAIVE_TCELL_VS_DC_UP	AUD	0.0137961	0.00652134	0.0343849	16	0.547673	brain	PWAS	c7	0.0343849	0.543203127	SLC16A7,ADD3,PDCD4,BIN1,PBXIP1,ALDH18A1,GALT,RASGRP1,ABLIM1,COX11,PPP3CC,SEMA4D,INPP4A,RCN2,SIDT1,DOCK9,RASA2,DGKA,LIME1
GSE23568_ID3_TRANSDUCED_VS_ID3_KO_CD8_TCELL_UP	AUD	0.00811949	0.00384192	0.0345671	26	0.933624	brain	PWAS	c7	0.0345671	0.543203127	LBP,NANS,ITM2C,CBR1,DOCK5,WDSUB1,FDPS,COQ9,PDLIM4,IGF2R,ISYNA1,PFKP,ACTN1,ANXA2,UNC45A,S100A4,ABCB9,ATP13A1,AUH,LPIN1,STIM1,ITGA6,MYO6,TEX264,FAS,GLO1,LXN,DGKA,ADK,AGRN,PLEC
GSE2770_IL12_AND_TGFB_ACT_VS_ACT_CD4_TCELL_2H_DN	AUD	-0.00881834	0.00417225	0.0345522	30	0.740206	brain	PWAS	c7	0.0345522	0.543203127	MGST2,ACSF2,IGFBP7,ETFB,CCDC6,AMZ2,SNTB1,ELAC2,PRKAR2B,MPP7,POGLUT3,TKT,GPD1L,NAPB,RPH3A,TMX4,UROS,ALAD,NAPRT,VAMP5,NUDT3,PSMB9,EPB41,SND1,ENDOD1,CRYL1,DDAH2,EPRS1,MTARC1,SULT1A1,FAF1
GSE2770_TGFB_AND_IL4_VS_IL12_TREATED_ACT_CD4_TCELL_6H_UP	AUD	0.0113925	0.00539125	0.0345881	27	0.127409	brain	PWAS	c7	0.0345881	0.543203127	PLCG1,MYH9,ARL6IP5,RASGRP1,TRIM25,AP3D1,SUN2,RIPK2,PAG1,SEC23B,ACTN1,IQGAP1,ARSA,GIMAP4,ZZEF1,PDE1B,MLEC,MADD,GIT2,DIP2B,WIPF1,PDE4B,ECM1,LGALS8,RSU1,AAK1,C2orf88,FLOT2,PEAK1,AKR1A1,PAK1
GSE37533_PPARG2_FOXP3_VS_FOXP3_TRANSDUCED_CD4_TCELL_DN	AUD	-0.00873053	0.00413076	0.0345545	26	0.998985	brain	PWAS	c7	0.0345545	0.543203127	ART3,APOL2,CBR3,MX1,PLSCR1,BCL2L13,RIPK2,IFI30,TYMP,STARD5,NAPA,GMPR,BTN3A3,WARS1,CASP1,TDRD7,TREX1,PSMB9,OAS1,SQOR,LGALS8,ADAR,IFIT2,IFIT5,OGFR,HLA-B,HLA-A
GSE37534_PIOGLITAZONE_VS_ROSIGLITAZONE_TREATED_CD4_TCELL_PPARG1_FOXP3_TRANSDUCED_UP	AUD	-0.00963311	0.00455237	0.0343394	22	0.113598	brain	PWAS	c7	0.0343394	0.543203127	EIF2A,GM2A,RAB24,HSP90B1,ARPIN,NDUFV3,COA6,CPT2,CLASP1,BID,SRA1,ALDH6A1,HOOK1,GCSH,STARD5,AACS,RRAS,NUDT19,CDC37L1,COPS7B,TMEM120A,OXNAD1,TPD52,SCRIB,IQSEC1,PDE4B,GFPT1,VAPB,GLO1,PSMD9
GSE37605_FOXP3_FUSION_GFP_VS_IRES_GFP_TREG_NOD_DN	AUD	0.0125475	0.00590874	0.0337081	18	0.697123	brain	PWAS	c7	0.0337081	0.543203127	PDLIM5,UBAP2,PLCD1,ARSB,ITGA2,THEMIS,MRS2,AHNAK2,LGALS3,TMOD3,ACAP2,AVEN,CAPN2,ROBO1,PACS1,PITPNC1
GSE8685_IL2_ACT_IL2_STARVED_VS_IL21_ACT_IL2_STARVED_CD4_TCELL_DN	AUD	-0.019572	0.00922594	0.0338874	11	0.838669	brain	PWAS	c7	0.0338874	0.543203127	ENOPH1,VAMP1,MACF1,IGLON5,SLC2A5,DPY19L1,PAG1,IQSEC3,IDH2,MYOF,DAAM1,PNPLA7,CRLF3,PITPNC1,CD109
GSE29618_BCELL_VS_PDC_UP	AUD	0.0130731	0.00619665	0.0348844	15	0.387604	brain	PWAS	c7	0.0348844	0.545528909	PLEKHA2,CHMP7,MACF1,RAB8B,SWAP70,RRAS2,ABLIM1,ADD2,TPD52,QRSL1,CD55,RAB29,PDK1,ARHGAP25,NT5E
GOBP_ERAD_PATHWAY	AUD	-0.0157881	0.00748864	0.0350079	13	0.496747	brain	PWAS	c5	0.0350079	0.546088144	WFS1,CLGN,HSP90B1,PRKN,USP14,TRIM25,TOR1A,CANX,SGTB,FBXO2,FBXO6,ATXN3,UGGT1,ERLEC1,SVIP,YOD1,ERLIN1,FAF1
ESC_J1_UP_LATE.V1_UP	AUD	0.0130261	0.00619228	0.0354126	21	0.537592	brain	PWAS	c6	0.0354126	0.54781522	CRYAB,LMO7,PCBD1,NAGA,SLC22A23,PLXNB2,TAX1BP3,GSN,S100A1,CTSC,GNG12,TDRD7,CD55,ADAM10,LAMA1,MYO6,TEX264,LMBRD1,FARP1,CA4,F3,LXN,GYG1,CTSH
GOBP_NEGATIVE_REGULATION_OF_RESPONSE_TO_EXTERNAL_STIMULUS	AUD	-0.00659341	0.00313459	0.0354279	43	0.870074	brain	PWAS	c5	0.0354279	0.54781522	PLCG1,C1QBP,RGMA,CD200,ABCC8,MIF,DDT,CLASP1,MKRN2,NLRX1,ADA,BCR,SIRPA,DUSP3,HRG,ANXA2,PRKCD,GPX1,ABAT,NENF,TSPAN8,LYN,SEMA4D,USP15,PRKG1,TREX1,MVK,OAS1,ADAR,NT5E,TTLL12,ROBO1,CLASP2,SERPINB9,GSTP1,UBASH3B,HLA-B,PSMB4,CD109,CRK,SERPINF1,GFER,HLA-G,HLA-A,HLA-DRB1
GOBP_REGULATION_OF_PROTEIN_BINDING	AUD	-0.011555	0.00549731	0.0355587	25	0.242696	brain	PWAS	c5	0.0355587	0.54781522	RAPGEF2,LRPAP1,RGMA,PRKN,ADD1,RIPK2,STING1,ANXA2,PRKCD,PSEN1,ADD2,DHRS7B,MAPK3,CFHR1,PLCL1,FKBP1A,EPB41,IFIT2,RALB,CTSZ,MAPRE1,ACE,PLXND1,UBASH3B,CRK,HIP1R
GSE14908_ATOPIC_VS_NONATOPIC_PATIENT_RESTING_CD4_TCELL_DN	AUD	0.00719781	0.00342213	0.0354385	42	0.149772	brain	PWAS	c7	0.0354385	0.54781522	WFS1,GNB1L,PTPN1,TMEM33,ANXA3,BNIP1,GLRX3,COA6,ALDH9A1,TXNDC5,CLASP1,CYB5R1,C15orf40,TRAPPC4,C2CD2L,NSUN2,ELP1,RNPEP,VPS36,IMPA1,CSTB,CALU,SLC39A6,SSBP1,SAMM50,LSS,ALAD,CPNE3,PYCR3,GSTM3,ACO1,CHD1L,LANCL2,LRRC40,PSPH,BDH1,MPI,DHODH,NASP,GLOD4,NXN,RTCA
GSE39820_TGFBETA1_VS_TGFBETA3_IN_IL6_TREATED_CD4_TCELL_UP	AUD	0.00955793	0.00454643	0.0355277	33	0.420863	brain	PWAS	c7	0.0355277	0.54781522	SYNPO2,NT5DC3,C2orf69,AKT3,DCK,STX1A,CORO7,CDS2,GDI2,ACOT11,ELP1,NADK2,ACAT2,HOMER1,BCR,FTO,IQGAP1,SLC39A6,NRIP2,SLC16A1,FAM91A1,RIC8A,CPNE3,ADO,DDX5,CHORDC1,FAM234A,MFF,SLC33A1,THUMPD3,MAPRE1
GOBP_REGULATION_OF_MICROTUBULE_BASED_PROCESS	AUD	0.0109779	0.00524727	0.0364274	25	0.301211	brain	PWAS	c5	0.0364274	0.557708631	CHMP7,MACF1,CLASP1,DIAPH1,MAP1S,CHMP4A,CHMP1A,FSD1,STMN4,EML2,PHLDB1,GBA2,ROCK2,BORCS5,CHORDC1,NUMA1,CHMP3,CLASP2,MAPRE1,PDCD6IP,PAK1,TBCD,SLC39A12,ARL2,MAP6
GSE12003_4D_VS_8D_CULTURE_BM_PROGENITOR_DN	AUD	-0.0162709	0.0077763	0.0364054	12	0.705818	brain	PWAS	c7	0.0364054	0.557708631	PNMA2,DISP2,LACTB,PPIH,GGH,SDHA,PGAM2,SGTB,UBE3C,FOCAD,SLK,RTN4,YEATS4
GSE17721_0.5H_VS_8H_LPS_BMDC_UP	AUD	-0.00768636	0.00367478	0.0364697	34	0.481364	brain	PWAS	c7	0.0364697	0.557708631	CDH13,ZMPSTE24,PALD1,NUP93,AKR7A2,PPIH,GNPDA1,IFI30,PAG1,PIP4K2A,GALK2,PEPD,CPT1A,SORBS3,ELP2,CENPV,ACOT13,ACADS,DCPS,HEBP2,CISD1,MAPK3,ARHGAP39,DIP2B,C19orf53,GPT,IDH3A,COA7,NAXE,UGGT1,DUSP19,PACS1,HTATIP2,NQO2,SRR,DCXR,TPD52L2,OSBPL2,MAP6,TXNL4A,FAF1
GOBP_FATTY_ACID_CATABOLIC_PROCESS	AUD	-0.00574046	0.00274876	0.0367631	40	0.459939	brain	PWAS	c5	0.0367631	0.560120531	HADH,ETFDH,ACOX3,BDH2,MLYCD,ACADM,ECH1,IVD,ETFB,SCP2,CPT2,ACAA1,HSD17B4,ACAT2,DECR1,AMACR,PCK2,ECI1,ACOT8,CPT1A,ILVBL,MCEE,CPT1C,NUDT19,ACADS,GCDH,ECI2,CRAT,AUH,DECR2,FAAH,ACAA2,FABP1,HACL1,SLC27A2,ECHDC1,ABCD3,ACADVL,ACOX2,ECHS1,ETFA
GOCC_DISTAL_AXON	AUD	0.0108361	0.00519019	0.0368152	38	0.273049	brain	PWAS	c5	0.0368152	0.560120531	CLCN3,SLC1A1,CPLX1,BIN1,RASGRF1,TPBG,TOR1A,DBN1,AP3D1,SCGN,ITGA2,NGEF,DOCK7,MICAL1,FSCN1,IQGAP1,RAB5A,PSEN1,TRPV2,CTNND1,SLC2A13,ERC2,UNC13C,MYO5A,DCC,STMN4,PTK2B,SYNJ1,KIF21B,AAK1,MYH14,BRSK1,CFL1,PRKCB,SLC4A8,CXADR,GAP43,EXOC6,TPRG1L,SNCG
GSE44649_NAIVE_VS_ACTIVATED_CD8_TCELL_UP	AUD	-0.00742098	0.00355599	0.0368974	38	0.138074	brain	PWAS	c7	0.0368974	0.560120531	TXNRD1,STX7,RNF141,ACP6,LDAH,DDT,CPT2,CCDC6,TMEM230,TMEM245,CAMLG,HINT1,WIPI2,PCK2,WDR6,NTPCR,TSFM,VAC14,DCPS,PEX6,SIRT3,TSPO,XPNPEP1,SCG2,RTN1,MVD,LANCL1,FARSB,HTATIP2,SEPTIN9,PSPH,ACSS1,LYSMD1,GLO1,LYRM2,AKR1A1,CAPN5,EEF1AKMT1
GSE32423_IL7_VS_IL7_IL4_MEMORY_CD8_TCELL_DN	AUD	0.00804575	0.00385957	0.0371035	27	0.578164	brain	PWAS	c7	0.0371035	0.561878793	SYN3,PLCD1,HMBS,MAP1S,STX6,PFKM,PNPO,PPP3CC,SRGAP3,MRS2,DNPH1,SARS1,TRAPPC5,GLIPR2,SEMA4D,PSAT1,TAMM41,ADSL,P2RX7,NUDT5,PAK1,PHGDH,SORD,TXNL4A
GOBP_INORGANIC_ANION_TRANSPORT	AUD	0.0176257	0.00847214	0.037486	15	0.087252	brain	PWAS	c5	0.037486	0.562878512	GABRB1,CLCN3,SLC1A1,SLC20A2,SLC1A4,TSPO,ANO5,SLC17A6,LRRC8A,LRRC8C,ANO6,CLCC1,SLC5A6,PCYOX1,TTYH3,SLC4A8
GSE23505_UNTREATED_VS_4DAY_IL6_IL1_TGFB_TREATED_CD4_TCELL_UP	AUD	0.00929583	0.004467	0.0374339	17	0.388723	brain	PWAS	c7	0.0374339	0.562878512	HSPA4L,TRIM2,IDUA,PCMT1,PLSCR1,ERAP1,ACTN1,TTC19,VAMP5,GTDC1,PNPT1,HBS1L,MFSD6,ADAM10,RASAL1,ITGA6,PLEKHA5,LRRC40,TSPAN2,NQO1,BCAT1,EHD1
GSE2770_TGFB_AND_IL4_ACT_VS_ACT_CD4_TCELL_6H_DN	AUD	-0.00950028	0.00456974	0.0376217	23	0.506223	brain	PWAS	c7	0.0376217	0.562878512	DDI2,HSD17B12,EMC1,WASHC4,HOMER1,ARL3,WIPI2,RAB7A,PLS1,MRS2,COQ5,TFAM,PIP4K2C,COPS7B,SMIM8,MIPEP,SERAC1,PACSIN2,SSH1,SYNJ1,DLD,DUSP23,TMEM120B,LUZP1,DBT,CCDC90B
GSE35825_IFNA_VS_IFNG_STIM_MACROPHAGE_UP	AUD	0.0130176	0.00625892	0.0375395	17	0.188063	brain	PWAS	c7	0.0375395	0.562878512	ACSL1,MX1,TPBG,SLC7A2,RASGRP1,PVR,OTUD7A,PFKL,VTA1,DAAM1,REPS1,ADHFE1,FBXO2,TREX1,TOR1AIP2,IFIT2,NT5C3A,BNIP3,EHD1
GSE37319_WT_VS_RC3H1_KO_CD44LOW_CD8_TCELL_UP	AUD	-0.0104985	0.00504375	0.0373889	17	0.530869	brain	PWAS	c7	0.0373889	0.562878512	MPHOSPH6,AKAP12,GDAP1,PDLIM4,NIPSNAP1,MRPS27,GDE1,STING1,EARS2,STARD5,UROS,DCC,ADD3,PDE1A,ACSS1,FGGY,HLA-A
GOBP_SYNAPTIC_TRANSMISSION_GLUTAMATERGIC	AUD	0.021907	0.0105492	0.0378334	12	0.288655	brain	PWAS	c5	0.0378334	0.563231893	CLCN3,PRKN,FRRS1L,HOMER1,PSEN1,NAPB,NAPA,UNC13C,PTK2B,SLC1A4,SLC17A6,GRID1,ATAD1,SYT1,TPRG1L
GSE16450_CTRL_VS_IFNA_12H_STIM_IMMATURE_NEURON_CELL_LINE_DN	AUD	0.0111864	0.00538906	0.0379168	14	0.0119316	brain	PWAS	c7	0.0379168	0.563231893	CTNNAL1,TIGAR,PHLDA3,SDC4,NUBP2,DUSP3,PFKP,TMEM120A,CSRP2,AK4,FDXR,BNIP3,TBCD,ASPA,COQ7,TPI1
GSE22045_TREG_VS_TCONV_UP	AUD	-0.0132397	0.00637475	0.0378111	17	0.501397	brain	PWAS	c7	0.0378111	0.563231893	ABCG2,STX1A,ABHD11,NAGA,ALDH9A1,SDC4,NLN,STX6,DAAM1,ZC2HC1A,TTC38,ME1,CDC42BPB,MFSD6,PPIF,HTATIP2,PPP1R12C
GSE14350_IL2RB_KO_VS_WT_TEFF_DN	AUD	-0.014632	0.00706005	0.038218	20	0.399829	brain	PWAS	c7	0.038218	0.564136281	HSP90B1,CORO2A,SEPTIN3,USP14,SV2C,RRAS2,KIF3A,ASNS,VCAN,TSEN15,ACOT4,AGPAT3,AKR1C3,GCLC,SLC16A1,ALCAM,GNG12,FOCAD,CHORDC1,L2HGDH,ADAM10,TOMM70,TTLL12,MANF,PSPH,PLXND1,MRPS31
GSE2585_CTEC_VS_THYMIC_DC_DN	AUD	-0.00907725	0.00438055	0.0382496	25	0.0610422	brain	PWAS	c7	0.0382496	0.564136281	ANXA6,IGFBP7,ITM2C,SLC30A9,ABHD10,ETHE1,ENPP4,MIF,C11orf54,RASGRP1,PI16,NIPSNAP1,GNAZ,EPHX1,NINJ2,PFKL,HIBADH,EPN2,SERPINB8,IDH1,CRPPA,TMEM70,CFH,APRT,MANF,RIN1,WBP2,NUDT5,VKORC1
GSE37416_CTRL_VS_12H_F_TULARENSIS_LVS_NEUTROPHIL_DN	AUD	-0.0130505	0.00629649	0.0382041	21	0.0958629	brain	PWAS	c7	0.0382041	0.564136281	NFXL1,MGARP,SBF2,AMPD3,TBC1D10A,RAB8B,OXSR1,CYSTM1,MAP2K1,DUSP3,PDXK,LONP1,AKAP10,GYS1,GUK1,ERO1A,OPA3,SQOR,ICAM1,COX20,LGALS8,PDK1,TERF2IP,P4HB,TPI1
GSE3720_VD1_VS_VD2_GAMMADELTA_TCELL_WITH_LPS_STIM_UP	AUD	0.00779386	0.00376348	0.0383662	32	0.906334	brain	PWAS	c7	0.0383662	0.564518271	MGST2,TMA16,PPA2,SENP8,TMEM51,NUDT6,RGS12,C1QBP,TBC1D4,MIF,OXSR1,WASHC4,ERAP1,SOD2,TESC,STX6,RASA1,ACYP1,ICA1L,TIMM9,SLC25A13,PPTC7,RIT2,ARHGAP39,SCCPDH,TOR1AIP2,NMNAT3,MAN2C1,PDK1,SESTD1,PEX5L,RPA1
GSE6259_33D1_POS_VS_DEC205_POS_SPLENIC_DC_DN	AUD	-0.0105753	0.00511101	0.0385348	16	0.0367764	brain	PWAS	c7	0.0385348	0.565661781	TMEM51,CA8,ABCG2,ADCY9,FAM171A1,PHLDA3,RARS1,ARL3,GPX1,ALCAM,RFTN1,BAG3,SYNJ2,SLC1A4,PACSIN2,SARS1,SSH1,SQOR,HMGCL,PPIF,TNS3,CTSZ,MYDGF,CD109
GOMF_HYDROLASE_ACTIVITY_HYDROLYZING_O_GLYCOSYL_COMPOUNDS	AUD	0.00810892	0.00392356	0.0387601	20	0.144724	brain	PWAS	c5	0.0387601	0.566248759	GM2A,MAN2B2,IDUA,HEXA,AGL,HEXB,ABHD10,NAGA,MOGS,MYORG,FUCA2,CTBS,GBE1,GBA2,GALC,MAN2C1,NEU3,GLB1,LYZ,GANAB,GAA
GSE13547_WT_VS_ZFX_KO_BCELL_ANTI_IGM_STIM_2H_UP	AUD	-0.0127691	0.00617786	0.0387427	21	0.374551	brain	PWAS	c7	0.0387427	0.566248759	EIF2A,ETFDH,MRPL1,IMMT,ADSS2,PPAT,C1QBP,HSD17B12,GGH,RRAS2,DPY19L1,HARS1,RARS1,EMB,ANXA2,LRPPRC,PDHX,DLD,RRM1,FKBP5,ACAA2,MIX23,SERPINB9,UBA2,TIMM50,EPRS1,TPI1
GSE15659_CD45RA_NEG_CD4_TCELL_VS_ACTIVATED_TREG_UP	AUD	0.00997762	0.00483139	0.0389073	19	0.923818	brain	PWAS	c7	0.0389073	0.566248759	ARPIN,RMDN3,ADCY9,GCAT,GFRA1,CES1,BBOX1,CPNE3,ENTPD2,AVEN,ACTR3B,BOLA1,CCS,ERLEC1,ALKBH7,ENTPD3,AGRN,ANKRD45,FAIM
GSE20715_0H_VS_48H_OZONE_TLR4_KO_LUNG_DN	AUD	-0.0104388	0.00505554	0.0389387	30	0.163837	brain	PWAS	c7	0.0389387	0.566248759	MSMO1,TNC,LBP,HSP90B1,PTPN1,UCHL3,PPA1,MIF,EEF1E1,ALG2,HOMER2,RRAS2,CD14,SOD2,ISYNA1,HINT1,SEC23A,ACTN1,TRAF3,AACS,LGALS3,ESD,ACOT7,LDHA,EIF6,NRCAM,MVD,MANF,RIN1,DNAJB1,F3,BPNT1,ERLIN1,CTSH
GSE23925_LIGHT_ZONE_VS_NAIVE_BCELL_DN	AUD	-0.00864829	0.00419216	0.0391156	31	0.833508	brain	PWAS	c7	0.0391156	0.567495325	GUF1,PAICS,ADSS2,STK39,DGKE,HARS2,HDHD5,SLC25A27,FLCN,ERICH3,GCSH,SLC16A1,ERC2,DAGLB,FUCA2,SIRT3,RIOX2,TFAM,GCDH,HGH1,DPP7,TIMM21,LGALS8,MESD,LANCL1,RTN4,TTLL12,SLC44A2,NEU3,ALKBH4,NUDT16,COX15,AP2A2
GSE14000_TRANSLATED_RNA_VS_MRNA_DC_DN	AUD	-0.0108936	0.00528699	0.0393553	14	0.364541	brain	PWAS	c7	0.0393553	0.568323404	IGLON5,BID,GDE1,DUSP3,RWDD1,UROS,GUK1,SURF1,COX20,DUSP23,NAXE,GPX4,HPCA,EPRS1,SMIM12
GSE32034_LY6C_HIGH_VS_LOW_ROSIGLIZATONE_TREATED_MONOCYTE_DN	AUD	-0.0115506	0.00560445	0.0393066	16	0.492314	brain	PWAS	c7	0.0393066	0.568323404	NDRG1,TXNRD1,CA8,PTPN1,CAND1,PLSCR1,SCIN,SRA1,VCAN,IFI30,LIN7B,RNH1,NDRG4,CFHR1,CYB5R3,GNAQ,RASAL1,LGALS8,RAB4B,KARS1,PPIF,PDIA4,ABCD3,EHD1,ERLIN1
GOBP_EXTERNAL_ENCAPSULATING_STRUCTURE_ORGANIZATION	AUD	-0.0128472	0.00625184	0.0398843	23	0.85469	brain	PWAS	c5	0.0398843	0.568393626	HSD17B12,PBXIP1,CLASP1,NID2,SH3PXD2B,FSCN1,COLGALT2,ANXA2,PAPLN,VPS33B,VIPAS39,COL18A1,ERO1A,RIC8A,GSN,CAPG,SERAC1,PHLDB1,ADAM10,LAMA1,MELTF,CLASP2,AGT
GOBP_GOLGI_TO_PLASMA_MEMBRANE_TRANSPORT	AUD	-0.0167532	0.00814265	0.0396416	14	0.430101	brain	PWAS	c5	0.0396416	0.568393626	GCC2,RABEP1,MACF1,ARL3,LLGL1,EXOC6B,ARFGEF2,GOPC,VAMP5,STXBP6,CCDC93,GGA3,EXOC6,NSF
GOBP_POSITIVE_REGULATION_OF_PROTEIN_BINDING	AUD	-0.0152395	0.00741689	0.0399081	14	0.34279	brain	PWAS	c5	0.0399081	0.568393626	RAPGEF2,PRKN,ADD1,RIPK2,STING1,ANXA2,PSEN1,ADD2,PLCL1,FKBP1A,EPB41,RALB,MAPRE1,ACE,PLXND1,HIP1R
GSE32034_UNTREATED_VS_ROSIGLIZATONE_TREATED_LY6C_HIGH_MONOCYTE_UP	AUD	0.0118315	0.00575809	0.0399016	21	0.0870232	brain	PWAS	c7	0.0399016	0.568393626	TXNRD1,CA8,RAB8B,DIAPH1,VCAN,PEF1,FLNB,PPP3CC,AARS1,H1-2,ESD,FXN,TYK2,PLXNA2,PDK1,MERTK,RAB4B,SLC44A2,SEPTIN9,MINDY1,GPX4,NOLC1,NSF
GSE3920_UNTREATED_VS_IFNA_TREATED_FIBROBLAST_DN	AUD	0.00649894	0.00316183	0.0398368	39	0.630545	brain	PWAS	c7	0.0398368	0.568393626	MCTP1,C12orf73,TMEM51,LRPAP1,SUCLG1,C1QBP,GFM2,GSDME,IVD,TBC1D9B,CWC27,ERAP1,MPZL1,FTO,RTF2,ALG11,PFKP,CDC42BPA,EXOC6B,UMPS,ATG4B,MRS2,PREP,GOPC,GRK5,PCM1,HGH1,GNAQ,TYK2,GSPT1,PLD1,GPX4,ASRGL1,CWF19L1
GSE7852_LN_VS_THYMUS_TCONV_DN	AUD	0.010312	0.00501551	0.0397805	21	0.26602	brain	PWAS	c7	0.0397805	0.568393626	NDRG1,WDSUB1,RRAS2,DBNL,NNT,VCAN,ALDH7A1,PFKP,PRKAR2B,TTC5,IQGAP1,PTGFRN,ALDH5A1,ABHD12,CAP2,TXN,CTSC,SSTR2,ATP13A1,C19orf53,LZTFL1,RRM1,C2orf76,RAB3D,VCL
GSE10325_MYELOID_VS_LUPUS_MYELOID_UP	AUD	-0.0118325	0.00578279	0.0407408	13	0.326584	brain	PWAS	c7	0.0407408	0.577609884	UBE2O,HLCS,ACOT11,NCAM1,IQSEC3,LYRM9,SARM1,MLEC,CYP4F11,SYNJ2,KYAT1,HYI,KCNJ9,RAP1GAP
GSE28726_NAIVE_CD4_TCELL_VS_NAIVE_VA24NEG_NKTCELL_UP	AUD	-0.00797566	0.0038971	0.0407008	31	0.490895	brain	PWAS	c7	0.0407008	0.577609884	PAICS,COMT,MIF,EEF1E1,ASNS,ATOX1,PCK2,MTHFD1,GALK2,GPX1,PCYT1A,PDXK,ECI1,NME1,PSMG1,AARS1,GNPAT,PNP,ACOT7,PRDX3,LDHA,MRE11,PSMB9,NIT1,THOP1,HMGCL,SLC27A2,GALK1,GSTP1,BDH1,PRDX1,BCAT1,PHGDH,SORD,TPI1
GOCC_FILOPODIUM	AUD	0.0203308	0.0099834	0.0417044	11	0.0798744	brain	PWAS	c5	0.0417044	0.578302475	FSCN1,FGD4,RDX,MYO5A,ACTN2,MYO1B,RAPH1,MYO6,FARP1,CXADR,GAP43,HLA-G
GSE1460_CORD_VS_ADULT_BLOOD_NAIVE_CD4_TCELL_UP	AUD	0.00935287	0.00458742	0.0414691	23	0.585063	brain	PWAS	c7	0.0414691	0.578302475	GM2A,GAK,PAICS,GGCT,TMEM33,RGS12,IVD,EEF1E1,EHD4,PLSCR1,BID,RNASET2,ERAP1,IMPA1,PEF1,OSBPL11,SCRN1,ATG4B,DAAM1,VPS13C,GBE1,H1-2,XPNPEP1,UFL1,EML2,EHD3,RYR2,RPE,YOD1,DNAJB4,AGRN
GSE17186_MEMORY_VS_CD21LOW_TRANSITIONAL_BCELL_UP	AUD	-0.00704041	0.00344915	0.0412309	37	0.823591	brain	PWAS	c7	0.0412309	0.578302475	NDRG1,HEXA,WDR41,GARS1,ANXA3,SYNE1,PTMS,ENPP4,MOGS,C11orf54,ACOT11,NHLRC2,LARS1,SCAMP1,ELAC2,PIP4K2A,EEFSEC,RAB7A,HCLS1,PSEN1,CTNND1,EPB41L2,DGLUCY,PDE1B,KCTD21,KHK,GNAQ,PSMB9,TMCC2,SLK,SNX1,PDIA3,RTN4,SLC33A1,LRRC40,RCN2,SERPINB9,PDCD6IP
GSE18791_CTRL_VS_NEWCASTLE_VIRUS_DC_10H_UP	AUD	0.00758298	0.00371016	0.0409688	24	0.820831	brain	PWAS	c7	0.0409688	0.578302475	NUDT6,THNSL1,COQ9,ELP1,ARL3,PLXNA1,UMPS,DNAL1,FASTKD5,MCEE,CAMKK1,HRAS,ASL,DAAM1,DNAJC11,PNP,ENDOG,GBA2,TIMM21,NAXD,TEX264,C12orf29,BLMH
GSE24142_ADULT_VS_FETAL_DN3_THYMOCYTE_UP	AUD	-0.00996602	0.00489415	0.0417188	27	0.823106	brain	PWAS	c7	0.0417188	0.578302475	ABCG2,SUN2,LARS1,ISOC1,TESC,NT5C2,DGKG,PCK2,PIP4K2A,ANXA2,SHMT1,SRGAP3,DENND4C,ICA1,CDC37L1,ALCAM,CUL9,QPCT,SYNJ2,CASP1,RCN1,ADCY3,LPIN1,L2HGDH,DMAC2L,SQOR,EHD3,ANXA4,NT5C3A,PITPNC1,HLA-B,RAB3GAP2
GSE25123_WT_VS_PPARG_KO_MACROPHAGE_DN	AUD	-0.00732189	0.00358752	0.0412577	33	0.596735	brain	PWAS	c7	0.0412577	0.578302475	PPA1,MPHOSPH6,LACTB,GGT5,GDI2,TARS1,ISCA2,HINT1,ARMC10,ATP1B3,AGPAT3,ITPA,NME1,GIMAP4,PSMG1,FUCA2,CTSC,VAMP5,WARS1,FBP1,TIPRL,PRDX3,CNDP2,FKBP1A,LGALS8,CTSZ,F3,GPX4,NASP,PSMB4,ITGAM,EXOC6,TXNL4A,ERLIN1
GSE3203_WT_VS_IFNAR1_KO_INFLUENZA_INFECTED_LN_BCELL_UP	AUD	-0.0127074	0.00623025	0.0413874	19	0.167486	brain	PWAS	c7	0.0413874	0.578302475	NDRG1,MRPL1,USP14,LRIG1,EPHX2,RPAP1,IGSF21,FBXL18,PAG1,SYNM,PNP,C9orf64,EHD3,MANF,VAT1L,MINDY1,RASA2,WDR81,RPA1
GSE32164_RESTING_DIFFERENTIATED_VS_CMYC_INHIBITED_MACROPHAGE_DN	AUD	0.00935599	0.00459349	0.0416708	20	0.531157	brain	PWAS	c7	0.0416708	0.578302475	NANS,ITM2C,PDCD4,GLRX,STX6,PFKP,MKRN1,HRAS,S100A4,REPS1,CD82,CNDP2,ICAM1,FAS,IFIT2,STIM1,MYO6,SLC33A1,HTATIP2,ASRGL1
GSE36009_WT_VS_NLRP10_KO_DC_DN	AUD	0.01447	0.00710595	0.0417181	17	0.155129	brain	PWAS	c7	0.0417181	0.578302475	PLEKHM2,SRXN1,H6PD,SWAP70,PLSCR1,GRAMD2B,LIG3,SEC23B,PRKCD,HCLS1,DCAKD,TRAF3,SERPINB8,MADD,GIT2,SEC23IP,EIF6,RBMXL1,HMGCL,WDR81
GSE3982_NEUTROPHIL_VS_BCELL_DN	AUD	0.00799116	0.00391506	0.0412374	31	0.612228	brain	PWAS	c7	0.0412374	0.578302475	HEXA,GOLGA3,DCK,LRIG1,AKR7A2,GALT,RPAP1,TARS1,RARS1,ERAP1,HDHD5,MOCS2,HINT1,APPL1,STARD5,VIPAS39,RPL13,CRYZ,PCNT,REXO2,C2CD2,PTPRK,AKR1B1,ATP13A1,PNP,UBE3C,KYAT1,ADI1,DMAC2L,PSMF1,AVEN,RAB29,PTER,RRM1,DPP3,NFU1,TRMT61B,FAM136A,RCN2,NOLC1
GOBP_PYRIMIDINE_NUCLEOBASE_METABOLIC_PROCESS	AUD	0.0130044	0.0063916	0.0418897	12	0.486582	brain	PWAS	c5	0.0418897	0.579381095	ALDH6A1,UMPS,TYMP,CTPS1,CPS1,CMPK1,DPYSL5,CDA,DHODH,DPYSL4
GOBP_REGULATION_OF_RESPONSE_TO_CYTOKINE_STIMULUS	AUD	-0.0106834	0.00527383	0.0427911	12	0.568049	brain	PWAS	c5	0.0427911	0.579543701	PTPN1,PRKN,RIPK2,STING1,NKIRAS1,CASP1,TREX1,TTLL12,OAS1,ECM1,ADAR,ROBO1,GSTP1,CPNE1
GOMF_PHOSPHORIC_DIESTER_HYDROLASE_ACTIVITY	AUD	-0.0162425	0.00799759	0.0422621	18	0.279693	brain	PWAS	c5	0.0422621	0.579543701	ENPP6,PLCG1,PDE2A,PLCD1,PDE4C,GDE1,PLCXD3,PLCD3,PLCB1,PLCB3,PDE1B,GDPD1,PDE1C,PDE4B,PLCL1,PDIA3,PDE1A,PLD2,PLD1,PLCH2
GSE11961_MEMORY_BCELL_DAY7_VS_GERMINAL_CENTER_BCELL_DAY7_DN	AUD	-0.0095093	0.00468662	0.042455	27	0.532235	brain	PWAS	c7	0.042455	0.579543701	SLC16A7,RGS12,TBC1D4,ABCG2,GGT5,GGH,AKAP12,GDAP1,STK10,SDC4,SIRPA,PCYT1A,GART,BBS9,PTK2B,CASP1,DNAJA4,EFEMP1,RASAL1,SQOR,LGALS8,IFIT2,SLC44A2,DNAJB4,AGRN,PREX1,MTARC1
GSE14308_TH1_VS_NAIVE_CD4_TCELL_UP	AUD	-0.00651631	0.00321008	0.0423614	34	0.57931	brain	PWAS	c7	0.0423614	0.579543701	MRPL1,ABCA8,CAT,APIP,RETSAT,HSD17B12,MPHOSPH6,USP47,C11orf54,FAM172A,TST,BORCS7,SDR39U1,RWDD1,RAB5A,HCLS1,PCYT1A,ECI1,LONP1,ATG4B,HDHD3,LMAN1,ZC2HC1A,WARS1,DPP7,FOCAD,PITPNB,SEPTIN9,FDXR,TXNDC17,LUZP1,PSMB4,SERPINF1
GSE15659_NONSUPPRESSIVE_TCELL_VS_ACTIVATED_TREG_DN	AUD	-0.0130113	0.00642123	0.042735	18	0.939818	brain	PWAS	c7	0.042735	0.579543701	TBC1D4,RNF141,SART3,SEPTIN3,RAB8B,RASA1,SEC23B,PSEN1,PTK2B,GFUS,SUCLG2,TDRD7,SNAP91,TREX1,TPMT,TOR1AIP1,RRM1,RTN4,SYN2,TPI1
GSE21546_WT_VS_ELK1_KO_DP_THYMOCYTES_DN	AUD	-0.0109853	0.00542392	0.0428326	17	0.659791	brain	PWAS	c7	0.0428326	0.579543701	RELL1,ADCY9,SDHA,GDE1,PIP4K2A,PDLIM2,CAMKK1,CTBS,CCDC92,GCDH,FOCAD,USP15,HTATIP2,FAIM2,CRYL1,ASRGL1,FAF1
GSE29615_CTRL_VS_LAIV_FLU_VACCINE_PBMC_DN	AUD	-0.0121501	0.00598324	0.0422869	13	0.365382	brain	PWAS	c7	0.0422869	0.579543701	TRIM2,MRPL1,IFT27,TARS1,FGF1,FTO,STING1,S100B,H1-3,PON2,CRACDL,ATP8A2,SLC4A8,PRDX1,DARS2,RTCA
GSE6259_DEC205_POS_DC_VS_CD8_TCELL_DN	AUD	-0.0135528	0.00669133	0.0428241	16	0.846242	brain	PWAS	c7	0.0428241	0.579543701	PLCG1,DOCK5,CARMIL1,BHMT,MPP3,GFRA1,NRIP2,DAAM1,GLIPR2,LPIN1,SYNJ1,MELTF,VAT1,ACY3,ACE,CAPN5,VCL
GSE6269_HEALTHY_VS_STAPH_PNEUMO_INF_PBMC_UP	AUD	0.0104846	0.00515707	0.0420479	27	0.21982	brain	PWAS	c7	0.0420479	0.579543701	NEK1,POGLUT1,AKT3,BIN1,IVD,PBXIP1,FNBP1,SUN2,ADA,MOCS2,MTHFD1,ACYP1,SBF1,AHSA1,MADD,OGFOD2,MIPEP,BTN3A3,PRORP,TRAPPC4,EPM2A,NUMA1,PSMB9,TFB1M,ARHGAP25,ADSL,SEC24C,NASP,PDHB,EFL1,MIA3,HIF1AN
STK33_DN	AUD	-0.00679247	0.00335175	0.0427087	43	0.594761	brain	PWAS	c6	0.0427087	0.579543701	ART3,SLC25A32,CA8,BDH2,ANXA3,PNMA2,PALD1,PCBD1,ACP6,F13A1,RASGRP1,NHLRC2,ABLIM1,ASNS,MBLAC2,CAST,MPRIP,TPD52L1,PFKM,PLS1,LPCAT2,PLPP6,ALCAM,ASL,DDAH1,VPS13C,BTN3A3,HGH1,CDA,ADCY3,UAP1L1,FBLN7,CARS2,SCLY,PCYOX1,TSPAN2,VAT1L,PSPH,FDXR,PLXND1,ENDOD1,AKR1A1,BPNT1,ACOX2,VCL,MTARC2,MTARC1,PAWR
GOBP_FATTY_ACID_METABOLIC_PROCESS	AUD	-0.00387735	0.00191529	0.0429271	100	0.231587	brain	PWAS	c5	0.0429271	0.579562409	HADH,NAAA,MSMO1,PDK2,ACSF2,ETFDH,ACSL1,ACOX3,CBR4,HACD2,ADH5,BDH2,MLYCD,CBR1,LIAS,ACADM,ECH1,HSD17B12,IVD,ETFB,MIF,GGT5,SCP2,CPT2,PTGR1,ACAA1,APPL2,ACOT11,ACSL6,HSD17B4,MBLAC2,ACAT2,DECR1,AMACR,FABP3,EPHX1,GPX1,ACOT1,ACOT2,ACOT4,ECI1,ACOT8,PTGR2,CPT1A,AKR1C1,AKR1C3,CES1,ILVBL,CYP4F11,MCEE,AACS,ALDH3A2,CPT1C,NUDT19,ACADS,ACSS1,ABHD12,DAGLB,POR,AKR1B1,GNPAT,GSTM4,GSTM2,GSTM1,ASAH1,PLA2G4C,GCDH,ACOT7,PANK2,ECI2,CRAT,AUH,ACSF3,DECR2,TREX1,EIF6,FAAH,MECR,PDK1,FABP1,THNSL2,HACL1,SLC27A2,GSTP1,ECHDC1,THEM4,ABCD3,ACADVL,ALKBH7,GPX4,CRYL1,ABHD6,MMUT,PRXL2B,ACOX2,ECHS1,ERLIN1,ACADSB,ETFA
GSE34156_UNTREATED_VS_6H_NOD2_AND_TLR1_TLR2_LIGAND_TREATED_MONOCYTE_UP	AUD	0.0127576	0.00630768	0.0431196	15	0.0362835	brain	PWAS	c7	0.0431196	0.579646632	RCHY1,HSP90B1,ANXA5,AKT3,DOCK5,BNIP1,RABEP1,PTMS,SART3,APPL2,PAG1,SIK3,RBBP9,NRIP2,FAM118B,HSPA12A,PDIA3,MYDGF,EPRS1,CNTN3
GSE4748_CYANOBACTERIUM_LPSLIKE_VS_LPS_AND_CYANOBACTERIUM_LPSLIKE_STIM_DC_3H_UP	AUD	0.00865822	0.0042794	0.0430494	19	0.550513	brain	PWAS	c7	0.0430494	0.579646632	SNX25,MACROD2,HTT,TBRG4,CD200,LRIG1,SLC2A11,PLEKHA1,CCDC127,AKR1C3,AARS1,PTPRK,RFTN1,QRSL1,ADO,CHD1L,SIDT1,UBA2,THEM4
GSE40274_CTRL_VS_FOXP3_AND_LEF1_TRANSDUCED_ACTIVATED_CD4_TCELL_UP	AUD	0.00969684	0.00479665	0.0432192	23	0.981453	brain	PWAS	c7	0.0432192	0.579733407	FAM120B,SYNE1,LMO7,PPFIBP1,GDAP1,HOMER1,PLCD3,CES1,AACS,SFXN3,QPRT,MVK,JAM2,APRT,FABP1,NT5E,ATP8A2,F3,BCAT1,ITGAM
GSE9037_WT_VS_IRAK4_KO_LPS_1H_STIM_BMDM_DN	AUD	-0.0113722	0.00562962	0.043376	21	0.748937	brain	PWAS	c7	0.043376	0.580585428	GABRB1,ARVCF,AKT3,IRAG1,TAGLN3,SLC2A8,CRELD2,SUN2,THBS4,ISOC1,AFDN,PCK2,MPP7,AHSA1,PPP2R5A,S100A1,NUDT14,SCRN3,DCUN1D2,ACE
GOBP_NEGATIVE_REGULATION_OF_CYTOKINE_PRODUCTION	AUD	-0.0106353	0.00527042	0.0435999	11	0.734275	brain	PWAS	c5	0.0435999	0.581762744	LBP,PDCD4,C1QBP,CD200,APPL2,HOMER2,NLRX1,CD2AP,SIRPA,GPNMB,BTN2A2,TSPO,SARS1,EPHB2,CD274,OAS1,ANXA4,MERTK,SERPINB1,GSTP1,HLA-DRB1
GSE27786_CD4_TCELL_VS_NEUTROPHIL_DN	AUD	-0.0122508	0.0060725	0.0436509	18	0.159399	brain	PWAS	c7	0.0436509	0.581762744	SPARCL1,BDH2,PBXIP1,USP47,ACSL6,NNT,GDE1,PAG1,RAB7A,STARD5,VTA1,PCP4,PPP2R5A,CTBS,DEPTOR,IQSEC1,PNPLA7,ROCK2,PRKG1,PPOX,NCK1,CRK
GOBP_NEGATIVE_REGULATION_OF_INFLAMMATORY_RESPONSE	AUD	-0.00803596	0.00399005	0.0440093	17	0.962718	brain	PWAS	c5	0.0440093	0.58403813	PLCG1,CD200,MKRN2,NLRX1,ADA,BCR,SIRPA,PRKCD,GPX1,LYN,MVK,NT5E,GSTP1,PSMB4,SERPINF1,HLA-DRB1
GSE17721_PAM3CSK4_VS_CPG_1H_BMDC_UP	AUD	-0.00852664	0.00423232	0.0439413	28	0.283786	brain	PWAS	c7	0.0439413	0.58403813	PAICS,TANGO2,GARS1,NIF3L1,STK10,FTO,SNAP47,SEC23B,GMPPB,PGP,PNPO,CPT1A,CENPV,NUDT19,PIP4K2C,TSPAN8,NKIRAS1,NUDCD1,CCDC91,C9orf64,PNPT1,NIT1,RBMXL1,TFB1M,DUSP19,DLG1,RECQL,MRPL9,RAB3GAP2
GOBP_UBIQUITIN_DEPENDENT_ERAD_PATHWAY	AUD	-0.0151453	0.00758041	0.0457218	13	0.256129	brain	PWAS	c5	0.0457218	0.585562252	WFS1,CLGN,HSP90B1,USP14,TRIM25,CANX,SGTB,FBXO2,FBXO6,ERLEC1,SVIP,YOD1,ERLIN1,FAF1
GOMF_HYDROLASE_ACTIVITY_ACTING_ON_GLYCOSYL_BONDS	AUD	0.00725105	0.00363668	0.0461667	27	0.810581	brain	PWAS	c5	0.0461667	0.585562252	CD38,GM2A,MAN2B2,MACROD2,IDUA,HEXA,AGL,HEXB,ABHD10,NAGA,MOGS,MYORG,SARM1,FUCA2,DNPH1,CTBS,GBE1,GBA2,GALC,MAN2C1,ADPRHL1,NEU3,GLB1,LYZ,GANAB,GAA
GSE12707_AT16L1_HYPOMORPH_VS_WT_THYMUS_UP	AUD	0.00903972	0.00452356	0.0456772	26	0.218752	brain	PWAS	c7	0.0456772	0.585562252	TSPAN15,ZMPSTE24,LIAS,SEC14L3,AMPH,PGD,CD14,FTO,CSE1L,RAP2A,ACTN2,ACSF3,CHORDC1,LCLAT1,ACP1,MECR,PLPP3,SNX1,RAB27B,THNSL2,GAP43,NASP
GSE13547_CTRL_VS_ANTI_IGM_STIM_BCELL_12H_UP	AUD	-0.0119946	0.00601936	0.0462975	14	0.549469	brain	PWAS	c7	0.0462975	0.585562252	CPOX,TXNRD1,CORO2A,PTGR1,LSP1,LMNB1,ANXA2,CPT1A,CALU,MYO5A,DUT,RRM1,FKBP5,ANXA4,SLC44A2,ITGAM
GSE16385_UNTREATED_VS_12H_ROSIGLITAZONE_IL4_TREATED_MACROPHAGE_DN	AUD	0.0111248	0.00553005	0.0442514	12	0.438029	brain	PWAS	c7	0.0442514	0.585562252	QDPR,IGLON5,SEPTIN3,MCCC1,FRRS1L,ERICH3,COG7,APPL1,NME2,GNAQ,ACP1,AAK1,RAPH1,DOCK4,ATP8A2,THEM4
GSE17186_MEMORY_VS_NAIVE_BCELL_DN	AUD	-0.00828471	0.00413709	0.0452264	31	0.681799	brain	PWAS	c7	0.0452264	0.585562252	ACSL1,PTMS,AKR7A2,LACTB,SCP2,RNPEP,LSP1,H1-0,NADK2,RASGRF2,TKT,KANK3,PRKAR2A,TAX1BP3,RRAS,MKRN1,LGALS3,MYO5A,NDUFAF7,SLC25A24,TMCC2,RAB29,RTN4,LRRC40,SLC27A2,RAB37,ACE,LUZP1,BLOC1S2,HLA-DRB1
GSE17721_0.5H_VS_8H_PAM3CSK4_BMDC_UP	AUD	-0.00730794	0.00365978	0.045844	38	0.652904	brain	PWAS	c7	0.045844	0.585562252	HSP90B1,GLRX3,COA6,MIF,COQ9,EHD4,C2CD2L,FNBP1,DECR1,HAGH,ARL3,RASA1,RABGGTA,GALK2,LYSMD2,PNPO,TMEM160,CPT1A,AHSA1,GYS1,S100A1,REXO2,MDH2,RIDA,MGMT,ATP5PO,UAP1L1,PNPLA7,IDNK,PTPA,TMA7,NIT1,RAP1GAP,SERPINB1,BDH1,PDHB,INPP5A
GSE17721_LPS_VS_POLYIC_16H_BMDC_DN	AUD	-0.00830521	0.00413813	0.0447503	28	0.60857	brain	PWAS	c7	0.0447503	0.585562252	PLEKHA2,TANGO2,NUB1,YWHAH,SYN3,RAB8B,PPFIA4,SBF2,SLC7A8,TRIM25,LGALS1,RTF2,GMPPB,NAA80,NPEPPS,CHMP1A,TAX1BP3,NDRG4,ATP13A1,TBC1D13,PHYHD1,GLIPR2,USP15,NAXE,RTN4,SLC44A2,VAPB,SERPINB1,AVL9,TXNDC17,SNF8,BCAT1
GSE17721_PAM3CSK4_VS_GADIQUIMOD_16H_BMDC_UP	AUD	-0.00753519	0.00377443	0.045893	34	0.158748	brain	PWAS	c7	0.045893	0.585562252	ACSL1,BAALC,ZMPSTE24,SYNE1,SUSD2,TOR1A,CD14,LGALS1,NIPSNAP1,NSF,STX6,STING1,PAG1,PIP4K2A,ACTN1,SHMT1,RWDD1,SLC25A29,DGLUCY,SFXN3,AAMDC,HINT3,RIC8A,COTL1,UBE3C,HINT2,ICAM1,NIT1,PRODH,SNX19,NPEPPS,VCL
GSE19825_NAIVE_VS_DAY3_EFF_CD8_TCELL_DN	AUD	0.00732911	0.00365012	0.0446526	30	0.296061	brain	PWAS	c7	0.0446526	0.585562252	ANXA6,PLEKHA2,NANS,GARS1,HTT,PGM2,BID,BLVRA,LGALS1,IFI30,MICAL1,CTSB,ANXA2,WDR6,PGP,DCPS,VWA8,SURF1,MAPK3,XPNPEP1,TBC1D13,RPA2,FXN,ACP1,RETREG2,DUSP19,RTCA,PLEC
GSE22589_HIV_VS_HIV_AND_SIV_INFECTED_DC_UP	AUD	-0.00897645	0.00449524	0.0458385	22	0.655604	brain	PWAS	c7	0.0458385	0.585562252	NANS,ENPP4,USP47,PGGT1B,RNASET2,BAIAP3,SHMT1,SCRN2,VTA1,L3HYPDH,CAPG,DPYSL5,PRORP,PANK2,PDE4B,TREX1,CRLF3,MAN2C1,DUSP19,BDH1,RHOT2
GSE24574_BCL6_HIGH_TFH_VS_TFH_CD4_TCELL_DN	AUD	0.0187084	0.00933052	0.0449551	12	0.742234	brain	PWAS	c7	0.0449551	0.585562252	MAN2B2,TRIM2,MYH9,SYNE1,PLCD1,ABLIM1,TPP1,TAX1BP1,SORBS3,RPL13,ADD3,DDX5,PDE4B,NUMA1,CAPN2,LGALS8,ITGA6,MCF2L,DGKA
GSE2770_IL4_ACT_VS_ACT_CD4_TCELL_2H_UP	AUD	-0.00644563	0.00322725	0.0457978	41	0.230713	brain	PWAS	c7	0.0457978	0.585562252	GUF1,GM2A,ADH5,C2orf69,MPHOSPH6,ARHGAP21,SCP2,ACAA1,CDS2,CCDC124,AMACR,FAM210B,VPS36,HDDC2,NDUFB9,PEF1,GMPPB,PGP,SCRN2,TMEM160,TSFM,AK3,GUK1,COPS7B,NME7,C9orf64,ACO1,TMA7,TIMM21,CARS2,MFF,NIT2,RALB,PRKCB,PRXL2B,NSF
GSE27786_LIN_NEG_VS_ERYTHROBLAST_UP	AUD	-0.0072504	0.00363384	0.0460163	30	0.204167	brain	PWAS	c7	0.0460163	0.585562252	GM2A,ETFDH,IFT27,PDE2A,LDAH,AMZ2,PLSCR1,NIPSNAP1,MOCS2,NOP56,ITGB2,PRKCD,PTGR2,ATP13A2,MCEE,LONP1,PLPP6,EFR3A,FUCA2,TMEM70,LYN,PNPLA7,C9orf64,TYK2,CORO1C,NCK1,PSMB4,TPD52L2,RTCA,GYG1
GSE28726_NAIVE_VS_ACTIVATED_VA24NEG_NKTCELL_DN	AUD	0.00892984	0.00446405	0.045458	26	0.125631	brain	PWAS	c7	0.045458	0.585562252	GRHPR,LRIG1,ACAA1,TBC1D9B,SIRPA,CDC42BPA,CADPS,STARD5,SORBS3,SLC25A13,SULT4A1,ASL,SARDH,MAPK3,DCC,PLA2G4C,TREX1,PLXNA2,MVD,C2orf72,MYO6,WWOX,MCF2L,FLOT2,DNAJB1,BDH1,DGKA,SERPINF1,PYGM
GSE37301_HEMATOPOIETIC_STEM_CELL_VS_COMMON_LYMPHOID_PROGENITOR_UP	AUD	0.0108207	0.00538817	0.0446179	19	0.643752	brain	PWAS	c7	0.0446179	0.585562252	ETFDH,CNPY4,TSPAN15,TMEM51,NUDT6,RMDN3,PPIH,GLRX,RTF2,AHSG,NINJ2,PLCB1,SAMD4A,FSD1,DOC2A,CASP1,UGGT1,ROBO1,MYDGF,CRYL1,VKORC1,THRAP3
GSE37301_MULTIPOTENT_PROGENITOR_VS_COMMON_LYMPHOID_PROGENITOR_DN	AUD	-0.00658637	0.00328409	0.0449057	38	0.171874	brain	PWAS	c7	0.0449057	0.585562252	ART3,STBD1,SPARCL1,IFT27,ECH1,CPT2,SBF2,FAM114A2,BLVRA,LMNB1,HINT1,ARMC10,AMACR,RTF2,DOCK7,PEF1,ACTN1,DTYMK,TSFM,ACADS,DCPS,MAPK3,SYNJ2,GSTM5,ASAH1,SRI,HSDL2,LDHA,GSS,CRLF3,ICAM1,MECR,GLB1,SERPINB9,GPN2,NUDT5,RPA1,GSTO1,THRAP3
GSE40493_BCL6_KO_VS_WT_TREG_UP	AUD	-0.00884996	0.00440179	0.0443743	31	0.278954	brain	PWAS	c7	0.0443743	0.585562252	NFXL1,GUF1,PPID,TBC1D1,PDE2A,GOLGA3,USP47,NUDT2,NSUN2,FNBP1,RWDD1,APPL1,GCLC,TATDN3,OPA1,KCTD21,LMAN1,PTK2B,DNAJC11,DHRS7,ROCK2,ATXN3,ADAM10,DLD,KATNAL1,NCK1,GIPC1,TFG,GFM1
GSE41867_NAIVE_VS_DAY6_LCMV_EFFECTOR_CD8_TCELL_UP	AUD	0.0109729	0.00545937	0.0444389	28	0.495799	brain	PWAS	c7	0.0444389	0.585562252	HSD17B11,PDCD4,DOCK5,ENPP4,SWAP70,TMEM230,RASGRP1,TRIM25,RGS14,TBC1D9B,LPCAT1,ITGB2,LLGL1,ACOT8,LGALS3,UBXN2B,QPCT,PNP,ACAP2,LCMT1,IDNK,PSMB9,RAB29,IFIT2,ITGA6,ARHGAP25,SLC44A2,SDHAF4,UBASH3B,AKR1A1,AGRN
GSE43957_UNTREATED_VS_NACL_TREATED_ANTI_CD3_CD28_STIM_CD4_TCELL_UP	AUD	-0.00920577	0.0045994	0.0453366	23	0.896334	brain	PWAS	c7	0.0453366	0.585562252	PNKD,TBRG4,ABCC8,DIAPH1,LSP1,PDLIM4,RUFY1,CANX,FAHD1,HOMER1,ALDH7A1,ADCK1,GART,NAPB,THUMPD1,MYO1B,NRCAM,APRT,ACTR1B,MELTF,SERPINB1,HLA-B,CRK
GSE44649_NAIVE_VS_ACTIVATED_CD8_TCELL_MIR155_KO_DN	AUD	0.0120078	0.00602463	0.0462475	18	0.291067	brain	PWAS	c7	0.0462475	0.585562252	SLC14A1,TRNT1,GNA13,PRKAR2B,DENND4C,KIFBP,MYO5A,SUCLG2,PRORP,TMED5,MTMR6,CD274,SCAI,HSDL2,SLC25A40,PGM3,AP5M1,GCA,CCDC88A,RPE,TSPAN2,HACL1,DHODH
GSE8621_UNSTIM_VS_LPS_STIM_MACROPHAGE_DN	AUD	-0.010506	0.00527436	0.0463821	21	0.210484	brain	PWAS	c7	0.0463821	0.585562252	SORCS2,GAK,TBC1D4,HEXB,NDUFA6,SRA1,OSBPL11,NMT1,AGPAT3,TRAF3,PPP2R5A,SAMM50,CPM,DHRS7,DNAJA4,NUP210,TMA7,TPP2,FAAH,AAK1,RMND1,PSPH,MIA3
GSE9037_CTRL_VS_LPS_4H_STIM_IRAK4_KO_BMDM_UP	AUD	-0.00994807	0.00498699	0.0460641	30	0.700014	brain	PWAS	c7	0.0460641	0.585562252	ACSF2,LBP,ACOX3,OXR1,PTMS,GSDME,CORO7,EMC1,ALG2,ARFGEF2,MLEC,PCNT,SNX30,PTK2B,DEPTOR,LRRC57,TPD52,ADI1,FAM234A,CNDP2,HIBCH,EPB41,SLK,MELTF,TTYH3,STXBP5,RAB5C,VAT1,NUDT16,GIPC1,RAB3GAP2,SLC9A3R2
RAF_UP.V1_DN	AUD	0.0107986	0.0054191	0.0462944	26	0.868251	brain	PWAS	c6	0.0462944	0.585562252	CPE,SLC1A1,PDCD4,LRIG1,CCDC6,SLC7A2,RASGRP1,CTNNAL1,GDAP1,ABLIM1,FTO,ARL3,GFRA1,PLS1,EPB41L2,PLCB1,SLC16A1,ABAT,ALCAM,MEGF9,BAG3,ELAPOR1,CRABP1,AK4,GALC,MYO1B,ROBO1,SIDT1,SELENBP1
GSE32423_MEMORY_VS_NAIVE_CD8_TCELL_DN	AUD	-0.0117299	0.00589154	0.0464838	17	0.143896	brain	PWAS	c7	0.0464838	0.585658241	ATP8A1,SORCS2,NDRG1,ALDH1B1,LACTB,EPHX1,MPP7,APPL1,ALDH2,MEGF9,GSN,CTSC,GBE1,QPCT,CNN3,LZTFL1,ADAR,RETREG2,LANCL2,CLASP2,PITPNC1,TMEM120B,AGRN
GSE22935_UNSTIM_VS_48H_MBOVIS_BCG_STIM_MACROPHAGE_UP	AUD	0.0064702	0.00325262	0.0466766	31	0.201326	brain	PWAS	c7	0.0466766	0.58689931	NAAA,MGST2,SORCS2,ALDH1A3,GSTT2,TMEM230,IMPA1,MSTO1,CAMKK1,SERPINB8,RRAS,SARDH,MDH2,ESD,GSTM3,AK4,THTPA,MMAB,LZTFL1,MESD,NT5E,SVIP,P2RX7,GPX4,DIABLO,SELENBP1
GOBP_GOLGI_VESICLE_TRANSPORT	AUD	0.00849192	0.0042728	0.0468739	41	0.069165	brain	PWAS	c5	0.0468739	0.588191842	GCC2,GAK,HTT,ERGIC1,BNIP1,RABEP1,MACF1,CORO7,RAB8B,AP1G1,WIPI1,AP3D1,PICK1,SCAMP1,ARL3,STX6,PEF1,COG7,SEC23B,SEC23A,MIA2,LLGL1,EXOC6B,NAPA,ATL3,ARFGEF2,GOPC,VPS13C,MYO5A,LMAN1,SEC23IP,VAMP5,TRAPPC5,CCDC91,RINT1,TMED5,TRAPPC4,STX17,VPS13A,PITPNB,SCFD1,STXBP6,MYO1B,SNX1,EHD3,RAB29,PLPP3,CCDC93,VAPB,TFG,SEC24C,GGA3,EXOC6,MIA3,NSF
GOBP_ANATOMICAL_STRUCTURE_MATURATION	AUD	-0.019356	0.00982512	0.0488327	11	0.642842	brain	PWAS	c5	0.0488327	0.588406366	NSUN2,PICK1,FAM210B,FARP2,AKR1B1,PTK2B,SEMA4D,TDRD7,NRCAM,DLD,CNTN2,TDRKH,AGRN
GOMF_SNARE_BINDING	AUD	0.0140733	0.00711535	0.0479426	19	0.121795	brain	PWAS	c5	0.0479426	0.588406366	CPLX1,STX7,VAMP1,STX1A,BAIAP3,STX6,SNAP47,NAPB,NAPA,STX2,UNC13C,STX17,SNAP91,SCFD1,SNPH,STXBP5,SYT1,SEC24C,STX4,NSF
GSE10094_LCMV_VS_LISTERIA_IND_EFF_CD4_TCELL_DN	AUD	-0.012767	0.00644165	0.0474844	14	0.135067	brain	PWAS	c7	0.0474844	0.588406366	CA8,PTMS,IGLON5,WIPI1,FAM171A1,IQSEC3,PCYT1A,GNG8,TMEM160,MGST1,NUDT14,UBXN2B,ROBO1,CXADR
GSE14308_TH1_VS_TH17_UP	AUD	0.00842775	0.00427266	0.0485544	23	0.741698	brain	PWAS	c7	0.0485544	0.588406366	NAAA,TMEM51,HSD17B12,PCMT1,NEK4,RWDD1,DCAKD,ATP23,RAP2A,MRS2,CCDC92,WARS1,IDH3A,MFSD6,ACTR3B,CAPN2,LGALS8,BCAN,MESD,DCUN1D2,RPE,MRM3,PHGDH,COQ7,HLA-G
GSE15930_NAIVE_VS_48H_IN_VITRO_STIM_CD8_TCELL_UP	AUD	0.0103502	0.00525158	0.0487384	19	0.404655	brain	PWAS	c7	0.0487384	0.588406366	SLC7A11,IDUA,SRXN1,DIAPH1,PLCD1,HOMER2,CTNNAL1,CD14,NGEF,MTMR10,ARSA,TMED8,PDE1B,AKR1B1,SH3GL2,GSTM1,AUH,PDE4B,ALPL,PLEKHA5,PACS1,NQO1,AGRN,CNTN3
GSE17721_0.5H_VS_12H_PAM3CSK4_BMDC_UP	AUD	-0.00745348	0.00377346	0.0482411	35	0.664325	brain	PWAS	c7	0.0482411	0.588406366	PDLIM5,ACSF2,ELP3,PALD1,GLRX3,ALDH18A1,SBF2,EHD4,FNBP1,DECR1,MTHFD1,HIBADH,DGLUCY,SLC7A5,DCPS,RNH1,IDH1,SMIM8,MGMT,DPYSL5,MMS19,PNPLA7,HINT2,LIMK1,INPP4A,SERPINB1,KIAA0513,RECQL,BDH1,COX15,OSBPL2,MTARC2
GSE17721_CTRL_VS_PAM3CSK4_1H_BMDC_UP	AUD	0.00841698	0.00426121	0.0482391	22	0.486924	brain	PWAS	c7	0.0482391	0.588406366	PARL,CDH13,RAB8B,TRIM25,STK10,TPP1,RABGGTA,NOP9,HCLS1,PDXK,NAPA,VIPAS39,SIRT3,S100A1,ANKMY2,QRSL1,SERAC1,ASAH1,IDH3A,NRCAM,DUT,KYAT3,RPE,THEM4,CTSH
GSE19772_HCMV_INFL_VS_HCMV_INF_MONOCYTES_AND_PI3K_INHIBITION_UP	AUD	0.0110073	0.00555839	0.0476687	16	0.200953	brain	PWAS	c7	0.0476687	0.588406366	IMMT,ANXA3,PNKD,CDS2,ADA,INA,FASTKD5,PLXNB2,PTPRK,NAP1L4,GSTM3,RBP1,CD151,CCDC93,DHODH,GAMT,SORD,DPYSL4
GSE22611_NOD2_VS_CTRL_TRANSDUCED_HEK293T_CELL_DN	AUD	-0.0117798	0.00597604	0.0487045	20	0.456396	brain	PWAS	c7	0.0487045	0.588406366	RNF141,MNDA,SLC7A2,RGS14,TST,TKT,GRWD1,AKR1C3,TMX4,S100A4,COTL1,AMPD2,DHRS7,CDA,PANK2,LDHA,MERTK,THOP1,DDAH2,MIA3,PLEC
GSE25123_WT_VS_PPARG_KO_MACROPHAGE_IL4_AND_ROSIGLITAZONE_STIM_DN	AUD	0.016398	0.0082782	0.0476071	15	0.198891	brain	PWAS	c7	0.0476071	0.588406366	CPNE8,SLC2A13,LRRFIP1,MICAL3,DGKE,EMB,RASA1,SMCR8,COL18A1,MTPAP,PGM2L1,RPE,PEAK1,TCP11L1,PLCH2,SLC7A6
GSE26030_UNSTIM_VS_RESTIM_TH1_DAY15_POST_POLARIZATION_UP	AUD	-0.0091807	0.00464433	0.0480694	26	0.921219	brain	PWAS	c7	0.0480694	0.588406366	TGM2,OXR1,RRM2B,AGPAT4,NID2,PHLDA3,IGF2R,PIP4K2A,GPX1,LPCAT2,RRAS,PIP4K2C,PTK2B,ARHGAP39,CYB5R3,LRRC8C,HGH1,TMED5,NIPSNAP3A,LDHA,RTN1,DLG1,SLC44A2,STK24,MAPRE1,ACSS1,HLA-B,ETFA,HLA-DRB1
GSE2706_2H_VS_8H_R848_STIM_DC_DN	AUD	0.0113012	0.00570585	0.0476317	19	0.465976	brain	PWAS	c7	0.0476317	0.588406366	SLC7A11,TBC1D4,NOPCHAP1,LMNB1,ASNS,ADA,GNG8,CES1,TXN,RDX,RIT2,WARS1,SH3GL2,NIPSNAP3B,FSD1L,PSAT1,TDRD7,USP15,PNPT1,ARHGAP25,DOCK4,TNS3,NT5C3A
GSE3203_INFLUENZA_INF_VS_IFNB_TREATED_LN_BCELL_UP	AUD	-0.00958217	0.00483037	0.0472856	19	0.486118	brain	PWAS	c7	0.0472856	0.588406366	MCTP1,HACD2,GOLGA3,RASGRF1,LACTB,CRELD2,EPHX1,IQGAP1,MCEE,DDAH1,LDHD,LCMT1,PSMB9,TUBA8,HDHD2,MANF,PLD1,ENDOD1,SLC39A12,PSMB4,CD109
GSE36009_WT_VS_NLRP10_KO_DC_UP	AUD	-0.00983265	0.00498091	0.0483742	19	0.350356	brain	PWAS	c7	0.0483742	0.588406366	NFXL1,TAPBPL,ENPP4,PPFIA4,PPIP5K2,PAG1,CPT1A,SIRT3,NDRG4,NKIRAS1,ZC2HC1A,CASP1,TDRD7,FNDC3A,CAB39L,CRLF3,TOR1AIP2,SYNJ1,KYAT3,ADAR,MB21D2,TOMM70,OGFR
GSE36527_CD69_NEG_VS_POS_TREG_CD62L_LOS_KLRG1_NEG_UP	AUD	-0.0137385	0.00695269	0.0481543	16	0.849634	brain	PWAS	c7	0.0481543	0.588406366	PPA1,MX1,TRIM25,RIPK2,MAP2K1,ISOC1,GMPPB,LYSMD2,EFR3A,MYOF,CD274,TDRD7,PNPT1,TOR1AIP2,TOR1AIP1,PSMB9,OAS1,ICAM1,RAB29,LGALS8,ADAR,IFIT2,LIPA,OGFR,MAP6
GSE37301_COMMON_LYMPHOID_PROGENITOR_VS_RAG2_KO_NK_CELL_DN	AUD	-0.00859268	0.00433786	0.0476073	29	0.245063	brain	PWAS	c7	0.0476073	0.588406366	CPE,SLC2A5,FAM171A1,SWAP70,CDC42BPA,FPGT,KALRN,PLXNB2,ZC3HAV1,PDE1B,ARFGEF2,EFR3A,MKRN1,GRK5,ACAP2,MOBP,PHLDB1,PDHX,PITPNB,UBE3B,CLIP2,SCLY,DYSF,PEAK1,LYZ,DOCK9,CUL2,BPNT1,TBCD,ADK,TPPP3,MTARC2
GSE37301_MULTIPOTENT_PROGENITOR_VS_LYMPHOID_PRIMED_MPP_DN	AUD	0.0101394	0.00512892	0.0480533	22	0.277715	brain	PWAS	c7	0.0480533	0.588406366	CLYBL,STK39,FAM107B,SRXN1,SUSD2,SCP2,PPFIBP1,AKAP12,ASNS,EMB,ANXA2,DENND4C,PLCB3,ICA1,ALCAM,STX2,ACOT7,IDH3A,MFSD6,MYO6,PLSCR4,FAM185A,VCL,EHD1,HIP1R
GSE45365_NK_CELL_VS_BCELL_MCMV_INFECTION_UP	AUD	0.00854185	0.00432978	0.0485169	34	0.68924	brain	PWAS	c7	0.0485169	0.588406366	WFS1,HEXA,CAT,HEXB,GLRX5,NAGA,PCMT1,CCDC6,CYB5R1,GAS7,RNASET2,TST,DECR1,ALDH6A1,MPRIP,HDDC2,OSBPL11,GPD1L,PDXK,ATP13A2,PDLIM2,SFXN3,MLEC,S100A4,REXO2,PCM1,CASP1,LGALS8,PLPP3,SEPTIN9,LMBRD1
GSE46606_UNSTIM_VS_CD40L_IL2_IL5_1DAY_STIMULATED_IRF4_KO_BCELL_DN	AUD	-0.0193721	0.00978597	0.0477513	11	0.908536	brain	PWAS	c7	0.0477513	0.588406366	PTPN1,FAM107B,LRIG1,ABLIM1,RASA1,CACNA2D2,LYSMD2,ALDH2,ZC2HC1A,PDE4B,SSH1,CLIP2,SLC5A6,ITPR1,TSPAN2,GNA12,PITPNC1,LUZP1
GSE46606_UNSTIM_VS_CD40L_IL2_IL5_1DAY_STIMULATED_IRF4_KO_BCELL_UP	AUD	-0.00729015	0.00370121	0.0488763	33	0.791207	brain	PWAS	c7	0.0488763	0.588406366	PAICS,UCHL3,VAMP1,F13A1,DIAPH1,SLC7A8,PDLIM4,RNASET2,HDHD5,HOMER1,RABGGTA,NME1,NAGK,DENND4C,TIMM9,PMM2,PLPP6,DCPS,NARS2,VWA8,MYOF,CISD1,ASPH,ATP13A1,TTC38,LRRC8C,FKBP1A,DUSP23,PTER,DDX18,FARSB,TTLL12,EEF1AKMT1
GSE6092_B_BURGDOFERI_VS_B_BURGDORFERI_AND_IFNG_STIM_ENDOTHELIAL_CELL_DN	AUD	-0.0094589	0.00479708	0.0486322	27	0.707702	brain	PWAS	c7	0.0486322	0.588406366	DDHD1,HSD17B12,RMDN3,SLC7A2,RRAS2,CD14,RIPK2,MAP2K1,PRKCD,APPL1,STARD5,VTA1,GPHN,TMED5,ECI2,CD274,TDRD7,PLCL1,GCA,LZTFL1,HDGF,FMNL2,MOCS1,NCK1,F3,AGRN
GOCC_SARCOPLASM	AUD	-0.0113688	0.00578409	0.0493527	16	0.795209	brain	PWAS	c5	0.0493527	0.591348225	BAALC,HSP90B1,AGL,IRAG1,JPH1,THBS4,CALU,GSN,S100A1,CACNA2D1,ASPH,GSTM2,SRI,FKBP1A,RYR2,STIM1,ITPR1,MANF,PLEC
GSE25147_UNSTIM_VS_HELIOBACTER_PYLORI_LPS_STIM_MKN45_CELL_UP	AUD	-0.0158865	0.00808441	0.0494057	10	0.628669	brain	PWAS	c7	0.0494057	0.591348225	HEXA,TBCA,MPHOSPH6,EFNA3,GGH,HMBS,LYSMD2,DENND4C,DGUOK,NUDT19,DCPS,SARS1,ACO1,AVEN,EFNB3,HSCB,PRDX1,ENTPD3
GSE46606_IRF4_KO_VS_WT_CD40L_IL2_IL5_3DAY_STIMULATED_BCELL_UP	AUD	-0.00676868	0.00344165	0.0492184	33	0.95129	brain	PWAS	c7	0.0492184	0.591348225	MSMO1,TGM2,ACOX3,ABCA5,BDH2,PTPN1,TBRG4,HSD17B12,CD200,CCDC6,CTNNAL1,MPZL1,RIPK2,AFDN,PFKP,PITRM1,FABP3,ASAP2,AK3,TPD52,ACOT7,CD274,FBP1,AUH,VPS13A,PGM1,LDHA,PRODH,FAS,C3orf18,EFL1
GOBP_GERM_CELL_DEVELOPMENT	AUD	-0.014324	0.00729479	0.0495778	17	0.441573	brain	PWAS	c5	0.0495778	0.59226915	NPM2,HEXB,NSUN2,OSBP2,FER,HOOK1,SBF1,STAU1,PTK2B,PANK2,TDRD7,FNDC3A,PANX1,JAM2,DLD,TDRKH
GOBP_POSITIVE_REGULATION_OF_AUTOPHAGY	AUD	-0.0112076	0.00571634	0.0499217	21	0.736485	brain	PWAS	c5	0.0499217	0.594096866	HTT,PRKN,WIPI1,CERS1,RIPK2,FLCN,STING1,PIP4K2A,SMCR8,TOM1,SNX30,PIP4K2C,MAPK3,BAG3,ELAPOR1,ENDOG,UFL1,GPSM1,EPM2A,DEPDC5,RALB,SVIP,TRIM65,CAMKK2,BNIP3,RAB3GAP2
GOBP_REGULATION_OF_MICROTUBULE_CYTOSKELETON_ORGANIZATION	AUD	0.0110589	0.00563856	0.0498433	18	0.256426	brain	PWAS	c5	0.0498433	0.594096866	CHMP7,CLASP1,MAP1S,CHMP4A,CHMP1A,FSD1,STMN4,EML2,PHLDB1,GBA2,NUMA1,CHMP3,CLASP2,MAPRE1,PDCD6IP,PAK1,TBCD,SLC39A12,ARL2,MAP6
GSE37301_LYMPHOID_PRIMED_MPP_VS_GRAN_MONO_PROGENITOR_UP	AUD	0.00908469	0.00463768	0.050126	24	0.478911	brain	PWAS	c7	0.050126	0.59538974	NT5DC3,PAICS,ZMPSTE24,PPAT,UCHL3,EMC1,NCAN,SDC4,DGKG,SRPRB,TRAF3,OPA1,RIOX2,TFAM,AHNAK2,MMS19,IDH3A,FXN,PISD,ICAM1,TRMT61B,NT5E,LANCL2,C12orf29
GSE27786_LIN_NEG_VS_CD4_TCELL_UP	AUD	-0.00855051	0.00436821	0.0502959	23	0.31995	brain	PWAS	c7	0.0502959	0.59626987	CLYBL,NSUN2,ELAC2,ISCA2,NOP56,AFDN,HEBP1,IDH2,GCSH,GRWD1,NTPCR,MRS2,SRSF9,HRAS,OLA1,PTPRK,PON1,ECI2,THSD7A,SQOR,SLC25A22,TTLL12,FAM185A,TFG,P4HB,REEP6,CUL2,DIABLO,PPIE
GOBP_MYELOID_LEUKOCYTE_DIFFERENTIATION	AUD	0.0167202	0.00855752	0.0507173	14	0.420075	brain	PWAS	c5	0.0507173	0.597698573	MYH9,PRKCA,TESC,ANXA2,HCLS1,PSEN1,FARP2,PDE1B,DHRS7B,LYN,PIK3CD,TSPAN2,GLO1,UBASH3B,CD109,HLA-DRB1
GSE17721_LPS_VS_PAM3CSK4_2H_BMDC_DN	AUD	-0.00817493	0.00418896	0.0509926	22	0.505003	brain	PWAS	c7	0.0509926	0.597698573	ART3,SYNPO2,TMA16,PLCG1,GARS1,UBE2O,PRKN,COA6,FAM81A,WIPI1,INA,RASA1,ACOT1,TBC1D17,HBG2,SMIM8,SSTR2,SLC17A6,EFEMP1,HIBCH,PPOX,CORO1C,WWOX,SLC7A6
GSE26030_UNSTIM_VS_RESTIM_TH17_DAY15_POST_POLARIZATION_UP	AUD	-0.00933875	0.00478527	0.0509904	23	0.206232	brain	PWAS	c7	0.0509904	0.597698573	CLGN,IMMT,TBC1D1,RELL1,ADD1,LYPLAL1,OXSR1,GDE1,DUSP3,CPNE2,MPRIP,SNAP47,FLNB,CALU,DTYMK,SLC16A1,TAX1BP3,MRS2,FUCA2,S100A4,TLN2,IDH1,NRCAM,GCA,PANX1,SLC4A8,ASRGL1
GSE37416_12H_VS_48H_F_TULARENSIS_LVS_NEUTROPHIL_UP	AUD	0.0146761	0.00750997	0.0506761	15	0.194627	brain	PWAS	c7	0.0506761	0.597698573	MYH9,ERGIC1,SRXN1,MX1,ATP2B4,ACAA1,HARS2,SIRPA,STX6,OSBPL11,LYSMD2,TMX4,GIMAP4,TOR1AIP1,INPP4A,SERPINB1,SERPINB9,MAPRE1
GSE3982_EOSINOPHIL_VS_EFF_MEMORY_CD4_TCELL_DN	AUD	0.0106274	0.00544349	0.0509	19	0.884422	brain	PWAS	c7	0.0509	0.597698573	ADH5,CAND1,NIPSNAP1,GNPDA1,ISYNA1,PFAS,FTO,APPL1,COX11,RUVBL1,PREP,OLA1,PON3,ACTN2,SUCLG2,HGH1,MMS19,CHD1L,CAPN2,GALK1,DOCK9,TDRKH,ENDOD1,AKR1A1,NQO1,NOLC1,IARS2,RAB3GAP2,RPA1,ADK,CTSH
GSE7548_NAIVE_VS_DAY28_PCC_IMMUNIZATION_CD4_TCELL_DN	AUD	-0.00957539	0.00490191	0.0507724	16	0.897762	brain	PWAS	c7	0.0507724	0.597698573	ARVCF,SPAG7,SLC6A7,SYNM,ECI1,GART,MTERF4,BBOX1,SARS1,FAM131B,TTLL12,HDGF,RALB,AKR1A1,ACOX2,ADIRF
GSE5503_MLN_DC_VS_PLN_DC_ACTIVATED_ALLOGENIC_TCELL_DN	AUD	-0.0102052	0.00523417	0.051208	21	0.871058	brain	PWAS	c7	0.051208	0.599095098	MGST2,CLCN3,PLEKHA2,PLCG1,FHIP2B,PDE2A,C1QBP,PRKCA,TRIM25,STK10,HARS1,SDC4,GRAMD2B,FLCN,STING1,PIP4K2A,SHMT1,ZC3HAV1,AACS,USP7,OPA1,HGH1,GPSM1,SEMA4D,SCCPDH,POMGNT2,CRACDL,C2orf88,CCDC93,ITPR1,PRKCB,PEAK1,ANKRD45,AP2A2
GOBP_POSITIVE_REGULATION_OF_DEFENSE_RESPONSE	AUD	-0.0136894	0.00702742	0.0514143	14	0.114677	brain	PWAS	c5	0.0514143	0.600264006	MGST2,LBP,PDE2A,PDCD4,AP1G1,DDT,MNDA,RASGRP1,PLSCR1,LGALS1,RIPK2,ITGA2,PVR,STING1,CTSC,MAPK3,LYN,CASP1,EMILIN2,TOMM70,KARS1,AGT,ACE,PAK1,HLA-G
GOCC_INTRINSIC_COMPONENT_OF_ORGANELLE_MEMBRANE	AUD	-0.00580541	0.00298129	0.0515008	69	0.384881	brain	PWAS	c5	0.0515008	0.600264006	ETFDH,WFS1,MGARP,C12orf73,HACD2,ZMPSTE24,VAMP5,IMMT,TMEM33,ERGIC1,BNIP1,STX1A,EMC1,SV2C,MCUR1,BID,TMEM70,GDAP1,COA1,RAB3C,SUN2,CAMLG,MTX3,CANX,SCAMP1,LEMD2,STX6,STING1,CHCHD6,ADCK1,SFXN5,RAB5A,SCO2,COX11,ATP13A2,CPT1A,LNPK,SFXN3,CPT1C,MICU1,PLPP6,SAMM50,ESYT2,ABCB9,DNAJC11,ATP13A1,SLC17A6,LRRC8A,SLC6A17,PIGBOS1,PISD,SFXN4,L2HGDH,RTN1,PPOX,RAB3B,STIM1,PDIA3,RAB27B,MFF,TMEM163,RTN4,TOMM70,SLC27A2,TMEM43,P2RX7,HLA-B,SLC25A19,BNIP3,RHOT2,HLA-G,HLA-A,HLA-DRB1
GOBP_SUBSTRATE_ADHESION_DEPENDENT_CELL_SPREADING	AUD	-0.0197104	0.0101429	0.0519836	10	0.834617	brain	PWAS	c5	0.0519836	0.60363046	LIMS1,DOCK5,C1QBP,FER,CARMIL1,MEGF9,WASHC2C,CORO1C,MERTK,MELTF,PEAK1,P4HB,PREX1,CRK
GSE22886_IGM_MEMORY_BCELL_VS_BM_PLASMA_CELL_DN	AUD	-0.00736299	0.0037878	0.051911	34	0.178753	brain	PWAS	c7	0.051911	0.60363046	GM2A,RAPGEF2,HEXB,TAPBPL,WIPI1,CYB5R1,EHD4,GDE1,AMACR,COG7,SEC23B,IDH2,SRPRB,GMPPB,PDXK,ARSA,ABCB8,PMM2,NENF,RALY,SLC7A5,SURF1,ABCB9,QPCT,DHRS7,TMED5,FAH,CLCC1,PDIA3,MVD,PDIA4,ACADVL,AKR1A1,CNPY2,SCAMP5,LIME1,VKORC1,MRPS31
GSE23114_WT_VS_SLE2C1_MOUSE_SPLEEN_B1A_BCELL_DN	AUD	0.0076572	0.00394653	0.0523508	29	0.24164	brain	PWAS	c7	0.0523508	0.605634534	NAAA,BIN1,SEC14L2,PLCD1,ACAA1,MICAL3,SUN2,TBC1D9B,ADA,ALDH6A1,ERC1,SIRPA,PFKL,ITGB2,ECI1,ARSA,S100A1,MAPK3,VAMP5,PLA2G4C,TREX1,HDGF,MVD,MYO6,WWOX,FLOT2,PPIF,DNAJB1,DGKA,SERPINF1,PYGM
GSE2405_HEAT_KILLED_VS_LIVE_A_PHAGOCYTOPHILUM_STIM_NEUTROPHIL_24H_DN	AUD	-0.0106438	0.00548386	0.0522675	18	0.735555	brain	PWAS	c7	0.0522675	0.605634534	PDE2A,SPAG7,SUSD2,TMEM132E,TKT,PDXK,PGP,UROS,RUVBL1,UAP1L1,SNAP91,RMND1,RIN1,VAT1L,RAB5C,MRM3,SNX15
GOCC_ACTIN_BASED_CELL_PROJECTION	AUD	0.014981	0.00772561	0.0524845	14	0.122589	brain	PWAS	c5	0.0524845	0.606054783	TBC1D10A,HOMER2,SLC7A8,FSCN1,FGD4,PLS1,SLC7A5,EPS8L2,RDX,MYO5A,ACTN2,MYO1B,RAPH1,MYO6,WWOX,MYO1D,DOCK4,FARP1,CXADR,GAP43,DCXR,HLA-G
GSE41978_WT_VS_ID2_KO_KLRG1_LOW_EFFECTOR_CD8_TCELL_UP	AUD	-0.0119126	0.00614868	0.0526937	21	0.12133	brain	PWAS	c7	0.0526937	0.607343683	CPOX,BAALC,TYW5,ARVCF,AKT3,PIP5KL1,HOMER2,THBS4,ISCA2,NINJ2,HEBP1,ACTN1,CTNND1,CAMKK1,CPNE3,SH3GL2,C11orf96,CLIP2,CDK18,RAB3B,ANXA4,PCYOX1,CXADR
GSE17721_CTRL_VS_PAM3CSK4_0.5H_BMDC_UP	AUD	-0.00746329	0.00385512	0.0528743	27	0.109558	brain	PWAS	c7	0.0528743	0.607476155	PLEKHA2,CHMP7,PDE2A,AGL,ADD1,CCDC6,NSUN2,RIMOC1,GCSH,UMPS,PFKL,ABAT,NMRK1,SH3GL2,HSDL2,USP15,ME1,DLD,SCLY,KARS1,FLOT2,YEATS4,ECHDC1,NDUFAF1,ERLIN1
GSE3720_VD1_VS_VD2_GAMMADELTA_TCELL_WITH_PMA_STIM_UP	AUD	-0.00943356	0.00487538	0.052998	19	0.345141	brain	PWAS	c7	0.052998	0.607476155	MGST2,TMA16,DCK,C1QBP,TBC1D4,KIF3A,ISOC1,STING1,NEK4,NME1,GSKIP,CISD1,REXO2,CRPPA,TPD52,ARHGAP39,MTAP,GNAQ,SCCPDH,CHORDC1,TOR1AIP2,SQOR,LCLAT1,PDK1,AGT,RPA1,ERLIN1
GSE4984_UNTREATED_VS_VEHICLE_CTRL_TREATED_DC_DN	AUD	-0.00682773	0.00352863	0.0529962	31	0.0709115	brain	PWAS	c7	0.0529962	0.607476155	CCDC25,RELL1,SART3,MPHOSPH6,CD200,CANX,LARS1,PMPCB,FBXL18,IMPA1,HOOK1,AACS,CPT1C,ZC2HC1A,NUDCD1,BAG3,PACSIN2,ECI2,ICAM1,ACTR3B,TMCC2,KYAT3,PON2,HMGCL,SLC4A8,ENDOD1,LXN,GLOD4,SLC7A6,MLF1,ETFA,TPI1
GOBP_CENTRAL_NERVOUS_SYSTEM_NEURON_DIFFERENTIATION	AUD	0.0154589	0.00800013	0.0533188	10	0.916499	brain	PWAS	c5	0.0533188	0.6100298	GABRB1,RAPGEF2,PLXNA1,PSEN1,KIFBP,DCC,EPHB2,GBA2,CNTN2,FAIM2
GSE37416_0H_VS_6H_F_TULARENSIS_LVS_NEUTROPHIL_DN	AUD	0.0147006	0.00761691	0.0536068	15	0.334282	brain	PWAS	c7	0.0536068	0.612199492	EFNA3,OXSR1,BID,SRA1,SOD2,HDHD5,MAP2K1,STX6,CHMP4A,IDH2,RAB5A,TOM1,GUK1,MADD,BORCS5,PDE4B,ICAM1,PDK1,DOCK4,RAB5C,DIABLO,STX4
ESC_J1_UP_EARLY.V1_DN	AUD	0.0119725	0.00624231	0.0551171	17	0.596849	brain	PWAS	c6	0.0551171	0.61264833	ANXA5,CORO2A,ANXA3,DNAJC30,VWA5A,NINJ2,VPS33B,FAM118B,DPYSL5,BAG5,TREX1,MVK,NSUN4,LAMA1,RECQL,GAP43,CRYL1,REEP6,MRAS
GOBP_ACTIVATION_OF_PROTEIN_KINASE_ACTIVITY	AUD	0.0142572	0.00742422	0.0548125	18	0.465843	brain	PWAS	c5	0.0548125	0.61264833	SLC1A1,DGKQ,FGF1,MAP2K1,PRKCD,MADD,TXN,OSBPL8,EGFR,PTK2B,CCDC88A,DUSP19,DLG1,AGT,CAMKK2
GOBP_THIOESTER_METABOLIC_PROCESS	AUD	-0.0069129	0.00360866	0.0554107	29	0.899665	brain	PWAS	c5	0.0554107	0.61264833	PDK2,ACSF2,ACSL1,HACD2,MLYCD,SUCLG1,HSD17B12,PMVK,ACOT11,ACSL6,HSD17B4,ACOT1,ACOT2,ACOT4,ACOT8,MCEE,NUDT19,DIP2A,SUCLG2,GCDH,ACOT7,ACSF3,PDHX,MVK,DLD,MVD,PDK1,ACSS1,PDHB
GSE11386_NAIVE_VS_MEMORY_BCELL_UP	AUD	-0.00961784	0.00500946	0.0548662	22	0.828255	brain	PWAS	c7	0.0548662	0.61264833	ZMPSTE24,ADD1,ECH1,HSD17B12,GGH,GLRX,BLVRA,LGALS1,ITGB2,GALK2,APPL1,GOPC,PACSIN2,RMDN2,IDH3A,GSS,PGM2L1,RRM1,TSPAN2,CFL1,SERPINB9,BLMH,GFM1,DPCD,EPRS1
GSE17721_PAM3CSK4_VS_GADIQUIMOD_1H_BMDC_DN	AUD	0.0072426	0.00375602	0.0538225	32	0.551281	brain	PWAS	c7	0.0538225	0.61264833	ANXA6,HSP90B1,TMEM51,CBR3,C1QBP,ACADM,MPHOSPH6,EEF1E1,TRIM25,NUDCD2,CANX,DECR1,PPP2R5C,HCLS1,PSEN1,CTNND1,PTGR2,GMFB,RIOX2,GLTP,NKIRAS1,CPNE3,SERAC1,ASAH1,IDH3A,YWHAH,CFL2,GALC,TOR1AIP2,NQO2,BDH1,MRPL9,BPNT1,ASPA,DBT,GYG1
GSE19198_CTRL_VS_IL21_TREATED_TCELL_24H_UP	AUD	-0.00917995	0.00477447	0.0545155	26	0.643538	brain	PWAS	c7	0.0545155	0.61264833	TMA16,TGM2,AKT3,GARS1,CD200,H6PD,RAB8B,SUSD2,SLC7A2,AKAP12,RARS1,LARS1,SOD2,BCR,STING1,WIPI2,TAX1BP1,PDE4B,TREX1,ICAM1,NSUN4,FKBP5,ANXA4,MERTK,TOMM70,WWOX,SERPINB9,NOLC1
GSE19512_NAUTRAL_VS_INDUCED_TREG_UP	AUD	-0.0137985	0.00720029	0.0553175	17	0.459822	brain	PWAS	c7	0.0553175	0.61264833	CLGN,PHYHIP,ARVCF,PGD,COQ9,NID2,CNNM2,AHSG,CAP2,PRORP,CRAT,ENTPD2,MVK,RAB27B,HPCA,INPP5A
GSE20754_WT_VS_TCF1_KO_MEMORY_CD8_TCELL_DN	AUD	-0.00690645	0.00360096	0.055118	27	0.763644	brain	PWAS	c7	0.055118	0.61264833	CPOX,CISD2,C1QBP,FAM107B,RNF141,ENPP4,MOGS,TOR1A,NUDCD2,AMACR,DOCK7,PRKAR2B,SNAP47,ACTN1,PNPO,PDLIM2,DGLUCY,BBS9,LYRM9,HDHD3,NUP210,RTN1,PANX1,AVEN,C12orf29,NCEH1,STK24,UBASH3B,SLC9A3R2,NXN
GSE22886_NAIVE_VS_IGG_IGA_MEMORY_BCELL_UP	AUD	-0.0149289	0.00779338	0.0554179	13	0.779427	brain	PWAS	c7	0.0554179	0.61264833	SV2C,PPFIBP1,EXOG,EHD4,PLEKHA1,CCP110,HEBP1,RAB15,TBC1D13,TPMT,SERPINB9
GSE24634_TEFF_VS_TCONV_DAY10_IN_CULTURE_UP	AUD	-0.00949424	0.00494409	0.0548175	22	0.125193	brain	PWAS	c7	0.0548175	0.61264833	TNC,SLC25A32,GGH,RASGRP1,FNBP1,THBS4,LGALS1,ELAC2,MICAL1,CHMP4A,NINJ2,PSMD5,CTPS1,NME7,COQ3,GRK5,C19orf53,PGM1,MRE11,CAPN2,SCLY,SIRPG,PHGDH
GSE26351_WNT_VS_BMP_PATHWAY_STIM_HEMATOPOIETIC_PROGENITORS_DN	AUD	0.00810264	0.00421264	0.0544287	32	0.319377	brain	PWAS	c7	0.0544287	0.61264833	ELP3,ARVCF,GSDME,PCMT1,ODR4,GNA13,ALDH7A1,SMCR8,EXOC6B,CTNND1,ELP2,PCP4,KIFBP,TMEM65,MADD,AAMDC,STX2,REPS1,ASPH,PCM1,ENDOG,TMED5,MMS19,TIMM21,MESD,FARP1,LUZP1
GSE30971_WBP7_HET_VS_KO_MACROPHAGE_UP	AUD	-0.00820719	0.00427945	0.0551344	20	0.0403437	brain	PWAS	c7	0.0551344	0.61264833	CPOX,NFXL1,MGARP,RELL1,LACTB,SIRT5,C11orf54,GNA13,CD14,VCAN,EML1,SORBS3,ZC3HAV1,RAP2A,LRP4,MADD,GSKIP,MDH2,TPD52,CORO1C,SCLY,RAP1GAP,SNX32,NCEH1,CA4,P4HB,EPRS1,ACOX2,HP,NXN
GSE32255_WT_VS_JMJD2D_KNOCKDOWN_4H_LPS_STIM_DC_UP	AUD	-0.0154965	0.00805854	0.0544814	13	0.685973	brain	PWAS	c7	0.0544814	0.61264833	PDLIM5,EXOG,PDLIM4,PAG1,TECPR2,SYNM,TECPR1,GSN,RINT1,HOGA1,CNN3,MFSD6,PDK1,PRKCB,BDH1
GSE360_DC_VS_MAC_L_MAJOR_UP	AUD	-0.0101386	0.00528532	0.0550791	21	0.154735	brain	PWAS	c7	0.0550791	0.61264833	PDLIM3,IMMT,COMT,ANXA3,SV2C,CLASP1,DBN1,NIPSNAP1,HAGH,TECPR2,PFKL,TFAM,PTPRK,MDH2,MTMR6,CRAT,AUH,GLS,NRDC,PRODH,HTATIP2,FARP1,MAPRE1,ABCD3,PEBP1
GSE37533_PPARG1_FOXP3_VS_PPARG2_FOXP3_TRANSDUCED_CD4_TCELL_UP	AUD	0.0181595	0.00946017	0.0549123	10	0.292106	brain	PWAS	c7	0.0549123	0.61264833	PAICS,FHIP2B,MLYCD,COQ9,BID,GCSH,CPNE7,FAM118B,AMPD2,PPP1R16A,OPA3,BCS1L,DUSP19,THUMPD3
GSE3982_MAC_VS_BASOPHIL_DN	AUD	0.0133856	0.00698542	0.055338	16	0.21273	brain	PWAS	c7	0.055338	0.61264833	PDLIM3,NDRG1,GALT,CZIB,ATP2B4,RUFY1,H1-0,WDR6,PLCB1,USP15,CD55,KIF21B,ADAR,FAM136A,MANF,SIRPG,HSPA1L,VCL,SMPD3,MIA3
GSE46025_WT_VS_FOXO1_KO_KLRG1_LOW_CD8_EFFECTOR_TCELL_DN	AUD	0.0135391	0.00706531	0.0553288	16	0.449011	brain	PWAS	c7	0.0553288	0.61264833	ACADM,KCNN3,RFK,TMEM230,PLEKHA1,MBLAC2,FTO,IMPA1,PTGR2,GSKIP,UNC13C,MYO5A,WIPF1,SCAI,ANO6,TOMM70,CLASP2
TGFB_UP.V1_DN	AUD	0.0134357	0.00696998	0.0538977	11	0.176217	brain	PWAS	c6	0.0538977	0.61264833	NUDT6,MLYCD,RASGRF1,GIT2,ANKMY2,HSPG2,TMCC2,PLXNA2,IFIT2,CXADR,NPEPPS
GOBP_REGULATION_OF_PROTEIN_CONTAINING_COMPLEX_DISASSEMBLY	AUD	-0.0137224	0.00717218	0.0557124	20	0.844087	brain	PWAS	c5	0.0557124	0.614812017	ZMPSTE24,ADD1,CLASP1,SWAP70,SCIN,LMOD1,CARMIL1,MAP1S,UBQLN4,SMCR8,ADD2,TECPR1,TOM1,GSN,RDX,TMOD3,ACTN2,CAPG,ASPH,ADD3,WASHC2C,SPTB,CFL2,GSPT1,CLASP2,BNIP3
GOBP_REGULATION_OF_MICROTUBULE_POLYMERIZATION_OR_DEPOLYMERIZATION	AUD	0.0118254	0.00618431	0.0558556	11	0.188346	brain	PWAS	c5	0.0558556	0.615301335	CLASP1,MAP1S,STMN4,EML2,GBA2,NUMA1,CLASP2,MAPRE1,PAK1,TBCD,SLC39A12,ARL2
GOBP_PROTEIN_LOCALIZATION_TO_NUCLEUS	AUD	0.0141119	0.00739038	0.056198	19	0.138309	brain	PWAS	c5	0.056198	0.616002868	SYNE1,NUP93,APPL2,RAB23,TOR1B,TOR1A,LMNB1,SUN2,CD2AP,FLCN,PRKCD,HCLS1,APPL1,PSEN1,ATP13A2,CSE1L,TXN,OSBPL8,BAG3,TOR1AIP2,TOR1AIP1,HDGF,AGT,NOLC1,ARL2
GOMF_OXIDOREDUCTASE_ACTIVITY_ACTING_ON_PEROXIDE_AS_ACCEPTOR	AUD	-0.00927497	0.00485532	0.0560985	14	0.867173	brain	PWAS	c5	0.0560985	0.616002868	MGST2,TXNRD1,CAT,GPX1,GSTZ1,PRDX5,HBG1,HBG2,MGST1,GSTM2,PRDX3,GSTP1,TXNDC17,GPX4,PRDX1
GSE27670_CTRL_VS_BLIMP1_TRANSDUCED_GC_BCELL_DN	AUD	-0.00807701	0.00423023	0.0562162	30	0.277364	brain	PWAS	c7	0.0562162	0.616002868	CPE,ADSS2,LMO7,CD200,FAM171A1,PPIH,SCIN,SOD2,CPT1A,TIMM9,RRAS,NUDT19,ALCAM,CTPS1,CHGB,SYNJ2,SLC1A4,RCN1,RPA2,USP15,CFL2,MYO1B,DLD,GGPS1,MYO6,PLEKHA5,MYO1D,PACS1,DNAJB4,SERPINB9,CYB561,TXNDC17,EPRS1,PAWR
GOBP_LIPID_OXIDATION	AUD	-0.00576062	0.0030223	0.0566454	39	0.12639	brain	PWAS	c5	0.0566454	0.616465438	HADH,ETFDH,ACOX3,ADH5,BDH2,MLYCD,ACADM,ECH1,IVD,ETFB,SCP2,CPT2,ACAA1,APPL2,HSD17B4,ACAT2,DECR1,AMACR,FABP3,ECI1,ACOT8,CPT1A,ILVBL,CPT1C,ACADS,POR,GCDH,ECI2,CRAT,AUH,DECR2,ACAA2,FABP1,HACL1,SLC27A2,ECHDC1,ABCD3,ACADVL,ACOX2,ECHS1,ETFA
GSE17721_LPS_VS_GARDIQUIMOD_12H_BMDC_DN	AUD	-0.00717142	0.00375885	0.0564073	33	0.327253	brain	PWAS	c7	0.0564073	0.616465438	GAK,ADPGK,NT5DC3,ANXA5,ZMPSTE24,GARS1,PALD1,HSD17B12,EEF1E1,PTGR1,GLRX,CARMIL1,HINT1,PCK2,FGD4,IDH2,CSTB,SLC25A29,NAPA,CHMP1A,SLC16A1,RRAS,AARS1,RIOX2,LACTB2,SYNJ2,DHRS7,UAP1L1,PNPLA7,SQOR,PON2,APRT,SERPINB1,MINDY1,RASA2,BPNT1,HP,SNX15
GSE20500_CTRL_VS_RETINOIC_ACID_TREATED_CD4_TCELL_DN	AUD	0.00847571	0.00444694	0.0566546	21	0.305004	brain	PWAS	c7	0.0566546	0.616465438	SLC25A32,TMEM51,ITM2C,MX1,GDAP1,RTF2,SEC23B,CMC2,TYMP,SORBS3,GSN,MFSD6,MYO1B,SLK,MYO6,LMCD1,MELTF,PPIF,FAS,ACE,ITGAM,COQ7,CTSH
GSE33374_CD8_ALPHAALPHA_VS_ALPHABETA_CD161_HIGH_TCELL_DN	AUD	0.00693987	0.00363835	0.0564662	31	0.628392	brain	PWAS	c7	0.0564662	0.616465438	ITM2C,DIAPH1,SUN2,ACAT2,DECR1,LEMD2,STX6,PFKP,ITGB2,DENND4C,LONP1,GIMAP4,PMM2,REPS1,ACTN2,IDNK,GLIPR2,CD82,CNDP2,PSMB9,FAS,IFIT2,STIM1,MYO6,SEPTIN9,P2RX7,PSMD9,ASRGL1,HLA-A
GSE22886_NAIVE_CD4_TCELL_VS_NKCELL_UP	AUD	-0.00940603	0.00494195	0.0570009	19	0.625183	brain	PWAS	c7	0.0570009	0.619151137	CHMP7,CBR3,PLEKHM2,TBC1D4,PBXIP1,PRKCA,FAM171A1,FABP6,OSBP2,RGS14,SMYD5,TOM1,PCP4,TTC19,HDHD3,BAG3,HBS1L,PLEKHB1,TFB1M,MCF2L,SIRPG,DNAJB1,CNN2,GAMT,DGKA
ESC_V6.5_UP_EARLY.V1_UP	AUD	-0.0131953	0.00697701	0.0585896	13	0.278727	brain	PWAS	c6	0.0585896	0.619273231	F13A1,LRIG1,GSTT2,SGTB,OTUD7A,PCP4,DOC2A,DEPTOR,WIPF1,CRAT,FBP1,PSMB9,STIM1,CA4,ACSS1
GOMF_PASSIVE_TRANSMEMBRANE_TRANSPORTER_ACTIVITY	AUD	0.00753996	0.00398854	0.0587036	36	0.174613	brain	PWAS	c5	0.0587036	0.619273231	GABRB1,ANXA6,KCNQ2,CLCN3,SLC1A1,SLC14A1,KCNN3,ABCC8,ANXA2,CACNA2D2,PSEN1,TRPV2,TRPM3,SLC24A2,CACNA2D1,TMEM120A,PTK2B,SLC1A4,ANO5,SLC17A6,LRRC8A,LRRC8C,ATP5PO,PANX1,GRID1,ANO6,RYR2,CLCC1,SCN4B,KCNJ9,ITPR1,PEX5L,TTYH3,CACNB3,P2RX7,TMEM120B
GSE11924_TFH_VS_TH2_CD4_TCELL_DN	AUD	0.00722532	0.00382078	0.0586165	21	0.452588	brain	PWAS	c7	0.0586165	0.619273231	BNIP1,PCMT1,MKRN2,PPIL1,CANX,IFI30,DOCK7,GMPPB,MCEE,MRS2,ARHGEF25,PRORP,RCN1,GALC,MECR,RSU1,APRT,GFPT1,RTN4,TAMM41,RPE,GAP43,BLMH,DPYSL4
GSE16385_ROSIGLITAZONE_IFNG_TNF_VS_IL4_STIM_MACROPHAGE_UP	AUD	0.00940884	0.00494949	0.0573058	19	0.886226	brain	PWAS	c7	0.0573058	0.619273231	GABRB1,DGKQ,SRA1,GRAMD2B,CHL1,FASTKD5,ASAP2,TTC19,AAMDC,HMGCLL1,CTPS1,ADO,CD274,GDA,C2orf88,DUSP19,DNAJB1
GSE16386_IL4_VS_IL4_AND_ROSIGLITAZONE_STIM_MACROPHAGE_6H_UP	AUD	-0.00686177	0.00360961	0.0573055	26	0.284047	brain	PWAS	c7	0.0573055	0.619273231	COMT,GARS1,CBR1,ACP6,HSD17B12,CPT2,ACAA1,PPIH,TARS1,NT5C3B,BORCS7,WIPI2,PAG1,IDH2,MRPL10,CALU,AARS1,MRS2,IBA57,OLA1,GNPAT,GSTM4,GSTM3,RINT1,PTPA,GBA2,MECR,PRODH,RCN2,BDH1,TIMM50,CUL2
GSE19888_CTRL_VS_A3R_ACTIVATION_MAST_CELL_DN	AUD	-0.0217374	0.0114861	0.0584243	10	0.170315	brain	PWAS	c7	0.0584243	0.619273231	PDCD4,CMBL,GDE1,MYH10,SEC23A,LYSMD2,AKR1C3,TSPAN8,NDRG4,SLC17A6,C2orf88,TERF2IP,ADPRHL1,RCN2,NCK1
GSE20500_RETINOIC_ACID_VS_RARA_ANTAGONIST_TREATED_CD4_TCELL_DN	AUD	0.0116867	0.00615736	0.0576957	17	0.66833	brain	PWAS	c7	0.0576957	0.619273231	GAK,EFHD2,ODR4,ACYP1,CMC2,PSEN1,FASTKD5,MTSS2,STAU1,CALCOCO1,SCG2,ME1,ATXN3,EIF6,GLS,WDR37,CLIP2,NRDC,CAPN2,PPIF,ENDOD1
GSE22196_HEALTHY_VS_OBESE_MOUSE_SKIN_GAMMADELTA_TCELL_DN	AUD	0.00770386	0.00405888	0.0576926	27	0.51636	brain	PWAS	c7	0.0576926	0.619273231	LIMS1,TXNRD1,PLCG1,COMT,ANXA3,BIN1,AMPD3,PCBD1,F13A1,MPHOSPH6,USP14,BID,LGALS1,ADA,PDXK,ITPA,PPM1F,SFXN3,SERPINB8,SLC7A5,ALCAM,S100A4,PNP,ATP5PO,PHLDB1,YWHAH,CAPN2,VAPB,PPIF,NQO1,TPD52L2,CRK,PLEC
GSE22229_RENAL_TRANSPLANT_VS_HEALTHY_PBMC_UP	AUD	0.00725312	0.00383222	0.0584021	27	0.179185	brain	PWAS	c7	0.0584021	0.619273231	CD38,ENPP6,SNX25,BIN1,F13A1,NUP93,COA6,ALDH1B1,GSTT2,PTGR1,PPIH,RCSD1,SDC4,TMEM132E,CMC2,SLC16A1,HMGCLL1,PREP,MEGF9,CTSC,PNP,CSRP2,ACP1,RBMXL1,ACY3,ENDOD1,GFM1,BCAT1,NPEPPS,COQ7
GSE29164_CD8_TCELL_VS_CD8_TCELL_AND_IL12_TREATED_MELANOMA_DAY7_DN	AUD	-0.00956373	0.00504786	0.0581443	20	0.485194	brain	PWAS	c7	0.0581443	0.619273231	CD38,HSP90B1,NANS,ANXA3,MOXD1,EHD4,GGH,ADA,GMPPB,NME1,MRPL10,AKR1C1,TMEM70,SLC1A4,PSAT1,LDHA,FNDC3A,FARSB,MANF,PDIA4,MYDGF
GSE32986_CURDLAN_LOWDOSE_VS_GMCSF_AND_CURDLAN_LOWDOSE_STIM_DC_DN	AUD	-0.00880396	0.00465688	0.0586877	26	0.465983	brain	PWAS	c7	0.0586877	0.619273231	RABEP1,PPA1,RMDN3,FDPS,NSUN2,CRELD2,PGS1,RWDD1,AACS,PSMG1,LSS,CTPS1,AMPD2,MTAP,NUDT3,F3,CNN3,EIF6,EMILIN2,RBMXL1,GSPT1,SEPTIN9,PDIA4,DIABLO,EPRS1,DGKA,SLC7A6,EHD1
GSE32986_UNSTIM_VS_GMCSF_STIM_DC_UP	AUD	-0.00872635	0.00459869	0.0577524	20	0.0963441	brain	PWAS	c7	0.0577524	0.619273231	CHMP7,EPHX2,SGTB,LEMD2,AK5,MPP7,TOM1L2,CENPV,PLPP6,VWA8,DIP2B,LETMD1,GCDH,FBP1,PLCL1,PDK1,CCDC88A,MINDY1,RASA2
GSE36078_WT_VS_IL1R_KO_LUNG_DC_AFTER_AD5_T425A_HEXON_INF_UP	AUD	0.011093	0.00585782	0.0582638	18	0.0739186	brain	PWAS	c7	0.0582638	0.619273231	ANXA6,CORO2A,EEF1E1,SWAP70,RNPEP,CDH9,LGALS1,NT5C3B,ITGA2,PRKAR2B,PRKAR2A,PCYT1A,RAP2A,AK3,ALCAM,S100A4,LMAN1,CAPG,LRRC8A,TIPRL,AVEN,ACAA2,HAAO,PPP1R14C,DPH1
GSE39556_CD8A_DC_VS_NK_CELL_MOUSE_3H_POST_POLYIC_INJ_DN	AUD	0.00958147	0.00505026	0.0577985	23	0.132678	brain	PWAS	c7	0.0577985	0.619273231	STX7,F13A1,ARL6IP5,PBXIP1,GAS7,CAND2,ABLIM1,IMPA1,PSEN1,RGS6,STAT6,IDH1,ASAH1,DHRS7,CD55,GALC,GLS,TOR1AIP1,GCA,OAS1,ITPR1,TERF2IP,DOCK4,PRKCB,LYZ,DOCK9,SERPINF1,SLC7A6,MIA3,PLEC
GSE3982_EOSINOPHIL_VS_TH1_UP	AUD	0.0113989	0.00602776	0.0586159	23	0.223131	brain	PWAS	c7	0.0586159	0.619273231	MAN2B2,SCRG1,ADPGK,LRRFIP1,HLCS,WIPI1,GAS7,NHLRC2,LMOD1,HARS2,THBS4,PGS1,PRKAR2A,PDLIM2,OSBPL8,LPIN1,CD55,ARHGAP25,TBC1D5,VCL,OSBPL2,DBT,NXN
GSE41867_DAY6_EFFECTOR_VS_DAY30_MEMORY_CD8_TCELL_LCMV_ARMSTRONG_DN	AUD	0.0176563	0.00932239	0.0582298	14	0.507893	brain	PWAS	c7	0.0582298	0.619273231	MYH9,ARPIN,PDE2A,PDCD4,NUB1,WIPI2,TTC5,IQGAP1,SFXN5,GNAQ,INPP4A,ACAA2,EML4,VAT1,SMG6,ENDOD1,TPRG1L
GSE7348_UNSTIM_VS_LPS_STIM_MACROPHAGE_DN	AUD	0.0102781	0.00542061	0.0579452	16	0.265558	brain	PWAS	c7	0.0579452	0.619273231	ACSL1,AMPD3,DDHD1,DNM3,TPBG,RASGRP1,PLSCR1,SOD2,RIPK2,FLNB,ZC3HAV1,REPS1,ADHFE1,ICAM1,NCK1,NT5C3A,FAS
GOBP_CYTOSOLIC_TRANSPORT	AUD	-0.00999823	0.0053017	0.0593146	29	0.571717	brain	PWAS	c5	0.0593146	0.619419581	GCC2,GAK,UBE2O,PPFIA2,PRKN,DNAJC13,TBC1D10A,CORO7,AP1G1,WIPI1,ERC1,MAP2K1,BAIAP3,STX6,PIP4K2A,HOOK1,RAB5A,CES1,USP7,TBC1D17,MAP2K2,RDX,VPS13C,MAPK3,LMAN1,CCDC91,WASHC2C,VPS13A,SNX6,CHMP3,EHD3,RAB29,SNX1,MYO1D,TBC1D5,SNX32,SNF8
GSE21546_UNSTIM_VS_ANTI_CD3_STIM_DP_THYMOCYTES_UP	AUD	-0.0105966	0.0056118	0.0589906	28	0.6396	brain	PWAS	c7	0.0589906	0.619419581	TRIM2,ARL6IP5,ATP2B4,CAMLG,PELO,RASA1,NUAK1,ANXA2,ICA1L,EXOC6B,CADPS,NAPB,NCOA7,PLPP6,MKRN1,DAAM1,RAB15,MYO5A,GDPD1,SSTR2,NMRK1,FSD1L,EHD3,COX20,ATAD1,PGM2L1,RAB27B,RAB4B,LMBRD1,SYT1,ELMOD1
GSE26030_TH1_VS_TH17_RESTIMULATED_DAY5_POST_POLARIZATION_DN	AUD	0.00643187	0.00340476	0.0588811	38	0.223319	brain	PWAS	c7	0.0588811	0.619419581	ACSL1,TGM2,ABCA5,FHIP2B,ADCY9,ALDH18A1,SCP2,C2CD2L,CDH6,MTRR,CCDC127,CWC27,GNPDA1,BCR,ATIC,COX11,PPP3CC,D2HGDH,COQ5,ACADS,ABHD12,TXN,VPS13C,ANKMY2,BAG3,VAMP5,SCRIB,CYB5R3,AMPD2,ASAH1,RINT1,GTDC1,CD82,CEP41,LCLAT1,ANO6,SEPTIN9,GLB1,DNAJB1,MINDY1,PRDX1
GSE29949_MICROGLIA_BRAIN_VS_MONOCYTE_BONE_MARROW_UP	AUD	0.00898156	0.00476181	0.0592723	20	0.756903	brain	PWAS	c7	0.0592723	0.619419581	TBC1D1,HTT,PRKCA,ATP2B4,CAND2,GNAZ,NAA80,PRKAR2A,PDXK,SLC7A5,MADD,CALCOCO1,GSTM3,SCCPDH,TTLL12,PLCL1,ABCD3,GPX4
GSE7400_CTRL_VS_CSF3_IN_VIVO_TREATED_PBMC_DN	AUD	-0.00887454	0.00470549	0.0592954	25	0.118324	brain	PWAS	c7	0.0592954	0.619419581	RCHY1,LRPAP1,AMPD3,LACTB,ACAA1,CYSTM1,SRA1,TESC,ATOX1,SLC22A23,PEF1,PGS1,PRDX5,MICU1,TLN2,S100A4,GLTP,GIT2,MSRA,TSPO,ADAM10,SQOR,ALPL,CFL1,SLC27A2,DDAH2,NDUFAF1,PSMD9,VKORC1,GSTO1,GYG1,OPLAH
GSE7509_UNSTIM_VS_FCGRIIB_STIM_DC_DN	AUD	0.00950232	0.00503531	0.0591417	24	0.494119	brain	PWAS	c7	0.0591417	0.619419581	CORO2A,AMPD3,VWA5A,THEMIS,TRPV2,CPT1A,GIMAP4,MGST1,OSBPL8,TSPO,CASP1,SCFD1,PSMB9,ICAM1,IFIT2,ANXA4,SERPINB9,CTSH
GSE42724_NAIVE_VS_B1_BCELL_UP	AUD	0.0141322	0.00750476	0.0596874	15	0.429948	brain	PWAS	c7	0.0596874	0.622268639	ALDH1A3,RAPGEF2,GOLGA3,PPP2R2A,PPA1,PPM1K,SLC7A8,VCAN,PLCB3,SH3BGRL2,ZC2HC1A,PNP,WARS1,CASP1,GTDC1,PDE4B,GLS,CRLF3,WDR37,GAP43,UBASH3B,DGKA
GOBP_CANONICAL_WNT_SIGNALING_PATHWAY	AUD	0.0183571	0.00980593	0.0612006	11	0.532497	brain	PWAS	c5	0.0612006	0.622627338	PRKN,USP47,TPBG,MCC,RAB5A,PSEN1,CTNND1,RUVBL1,LRP4,GSKIP,GPC5,EGFR,GNAQ,PLPP3
GOBP_PYRIMIDINE_RIBONUCLEOTIDE_BIOSYNTHETIC_PROCESS	AUD	0.0122374	0.00652956	0.0609102	12	0.181532	brain	PWAS	c5	0.0609102	0.622627338	DCK,AK5,UMPS,NME1,NME2,CTPS1,CMPK1,NME7,CDA,DHODH
GOBP_REGULATION_OF_SIGNALING_RECEPTOR_ACTIVITY	AUD	-0.0162875	0.0086896	0.0608793	17	0.864082	brain	PWAS	c5	0.0608793	0.622627338	LRPAP1,RASGRF1,CNRIP1,HOMER1,RASGRF2,PRKCD,RWDD1,PSEN1,PTK2B,LY6H,DLGAP2,EPHB2,SNX6,PPP2R5B
GOBP_TISSUE_MIGRATION	AUD	-0.0086346	0.00460153	0.0605919	34	0.323629	brain	PWAS	c5	0.0605919	0.622627338	CDH13,PLCG1,MYH9,AKT3,ANXA3,DOCK5,MACF1,PRKCA,CLASP1,ATP2B4,MCC,ARSB,ITGA2,HRG,GPX1,PPM1F,RRAS,PTK2B,GFUS,DNAJA4,IQSEC1,SCG2,GLIPR2,ROCK2,PIK3CD,LGALS8,PLPP3,CORO1C,RTN4,KANK2,ROBO1,CLASP2,AGT,GIPC1,PLXND1,SERPINF1,MIA3,CTSH
GSE15930_NAIVE_VS_48H_IN_VITRO_STIM_IFNAB_CD8_TCELL_UP	AUD	0.00906476	0.00484061	0.0611167	17	0.438203	brain	PWAS	c7	0.0611167	0.622627338	SLC7A11,CAT,NAGA,MYORG,NGEF,MPP3,ARSA,TMED8,PDE1B,STX2,ARHGEF25,HINT2,RETREG2,CCDC93,PLEKHA5,DNAJB4,STK24,NQO1
GSE16385_UNTREATED_VS_12H_ROSIGLITAZONE_IL4_TREATED_MACROPHAGE_UP	AUD	0.010288	0.00547167	0.0600756	19	0.756537	brain	PWAS	c7	0.0600756	0.622627338	DGKQ,ANXA5,AKT3,RBP7,ALG2,ANKRD16,LMNB1,TTC5,SLC16A1,ICA1,LETMD1,MRI1,RMC1,SEMA4D,EPB41,PDIA3,CFL1,SEPTIN9,STK24,RAB5C,RAB37,GPX4
GSE17186_MEMORY_VS_NAIVE_BCELL_UP	AUD	0.00786563	0.00419324	0.060684	25	0.13449	brain	PWAS	c7	0.060684	0.622627338	LBP,ELP3,CBR1,PIP5KL1,HARS2,GRAMD2B,ATIC,SDR39U1,PAG1,ACTN1,GDPGP1,DENND4C,PPP2R5A,ESYT2,CPM,ENDOG,ADI1,SFXN4,PGM2L1,CCS,SLC5A6,THNSL2,NT5E,TTLL12,TEX264,BDH1,MRM3
GSE17721_CTRL_VS_PAM3CSK4_6H_BMDC_DN	AUD	0.0107636	0.00575903	0.0616225	23	0.508135	brain	PWAS	c7	0.0616225	0.622627338	CD38,ANXA5,PTPN1,PRKN,SRXN1,EEF1E1,WASHC4,ASNS,HARS1,SCAMP1,RIPK2,FSCN1,ACTN1,FLNB,NUDC,ATL3,PACSIN3,QPCT,ESD,PITPNB,BAG5,FKBP1A,SQOR,EHD3,LMCD1,NOLC1
GSE17721_LPS_VS_CPG_6H_BMDC_UP	AUD	0.0135075	0.00721325	0.0611237	20	0.837804	brain	PWAS	c7	0.0611237	0.622627338	TGM2,AKT3,STK39,GAS7,GNA13,DBNL,RARS1,PMPCB,RASA1,PFKP,APPL1,FLNB,ATL3,RDH11,SH3BGRL2,TMEM70,WARS1,TBC1D13,LRRC8C,RCN1,IQSEC1,PHLDB1,SERPINB1,DNAJB1,RTCA,HLA-G
GSE18791_UNSTIM_VS_NEWCATSLE_VIRUS_DC_10H_DN	AUD	0.00881096	0.00471355	0.0615833	15	0.526992	brain	PWAS	c7	0.0615833	0.622627338	CD38,SYNPO2,MX1,PLSCR1,TOR1B,LYSMD2,STARD5,ZC3HAV1,SARDH,WARS1,CSRP2,GSTM3,PDE4B,PNPT1,ADAR,FAS,IFIT2,IFIT5,NT5C3A
GSE21774_CD62L_POS_CD56_DIM_VS_CD62L_NEG_CD56_DIM_NK_CELL_DN	AUD	-0.00765931	0.00407344	0.0600663	24	0.13699	brain	PWAS	c7	0.0600663	0.622627338	MGST2,ANXA3,MXRA7,STX7,DNAJC30,TBRG4,H6PD,CPVL,SNTB1,PI16,GLRX,CD14,NECAB1,GFRA1,SHMT1,MRGPRF,HRAS,IDH1,TSPO,SAT2,COA7,BCAS1,MYDGF,PHGDH,HP,ERLIN1
GSE21927_SPLEEN_MONOCYTE_VS_GMCSF_GCSF_BONE_MARROW_UP	AUD	0.00877181	0.00466138	0.0598624	19	0.337806	brain	PWAS	c7	0.0598624	0.622627338	CLGN,TSPAN15,NDUFV3,TAPBPL,C15orf40,AKAP12,ARSB,NUDT12,RASA1,PLXNA1,UMPS,VIPAS39,USP7,RFTN1,SLC1A4,MMUT,MRAS
GSE22935_UNSTIM_VS_12H_MBOVIS_BCG_STIM_MYD88_KO_MACROPHAGE_DN	AUD	-0.00669967	0.00357551	0.0609631	31	0.786389	brain	PWAS	c7	0.0609631	0.622627338	GCC2,ENPP4,COQ9,CAND2,NNT,RCSD1,HDDC3,PNPO,PEPD,CPT1A,PDLIM2,NAGK,LHPP,NUDT19,RIOX2,NME7,DEPTOR,VAMP5,ENDOG,ADI1,SCCPDH,CEP41,CHD1L,CARS2,MB21D2,CRACDL,TTLL12,SVIP,FAM185A,SRR,MMUT,MTARC2
GSE30083_SP3_VS_SP4_THYMOCYTE_DN	AUD	0.00735207	0.00393171	0.0614916	31	0.280152	brain	PWAS	c7	0.0614916	0.622627338	CD38,GM2A,CORO2A,RRM2B,GDI2,SDC4,NLN,EPHX1,PRKCD,CERS4,PEPD,D2HGDH,ALCAM,ERO1A,DAAM1,CASP1,RCN1,DNAJA4,INPP5E,TDRD7,SCFD1,FAM234A,OAS1,FAAH,NT5E,TBC1D5,SIDT1,UBASH3B,HLA-B
GSE36078_UNTREATED_VS_AD5_INF_IL1R_KO_MOUSE_LUNG_DC_UP	AUD	0.00650772	0.00347123	0.0608262	30	0.841611	brain	PWAS	c7	0.0608262	0.622627338	ART3,FAM120B,MGARP,HSD17B11,TBC1D4,DECR1,ISCA2,CD2AP,TESC,PFKM,ICA1L,DNAL1,RUVBL1,CALCOCO1,VPS13C,QPRT,MEAK7,ARHGAP39,SERAC1,OSGEP,SLC1A4,CCDC91,BPHL,BAG5,MECR,OPALIN,C3orf33,P2RX7,STX4
GSE39152_SPLEEN_CD103_NEG_VS_BRAIN_CD103_POS_MEMORY_CD8_TCELL_DN	AUD	-0.00820785	0.00439051	0.0615602	23	0.0349265	brain	PWAS	c7	0.0615602	0.622627338	MAPK10,ALDH1A3,CA8,RELL1,PNKD,AMPD3,SART3,TBC1D10A,LRIG1,ADCY9,EFNA3,TOMM34,PEF1,NUDC,MCEE,DENND4C,CACNA2D1,ARHGAP39,RGS6,SCG2,MVK,RASAL1,KYAT3,EPB41,ACE,ERLIN1
GSE3982_CTRL_VS_PMA_STIM_EOSINOPHIL_DN	AUD	0.0139929	0.00745447	0.0605024	14	0.999954	brain	PWAS	c7	0.0605024	0.622627338	BNIP1,SYN3,EFNA3,DGKE,LARS1,NAPA,TMEM70,PNP,RTN1,MYO1B,NDUFAF5,GSPT1,DNAJB1,CUL2,STX4
GSE3982_DC_VS_MAC_DN	AUD	0.00849016	0.00451697	0.0601606	25	0.498231	brain	PWAS	c7	0.0601606	0.622627338	TIPRL,PNMA2,SLC2A5,GDAP1,FAM114A2,LNPEP,BAIAP3,NUMB,AKR1C3,CES1,ERC2,RDX,ASPHD1,NME7,PNP,GNG12,MTPAP,ADAM10,COA7,ITGA6,STUM,MYO6,NT5E,MYO1D,CXADR,BCAT1,MLF1
GSE45365_HEALTHY_VS_MCMV_INFECTION_CD11B_DC_DN	AUD	-0.0108915	0.00581886	0.0612398	14	0.769598	brain	PWAS	c7	0.0612398	0.622627338	CRYAB,PTGR1,GGH,LMBRD2,MGLL,GSTM5,PSAT1,STXBP6,SUSD5,F3
GOBP_FATTY_ACYL_COA_METABOLIC_PROCESS	AUD	-0.0102105	0.00546761	0.0618383	12	0.930728	brain	PWAS	c5	0.0618383	0.622785727	ACSL1,HACD2,HSD17B12,ACSL6,HSD17B4,NUDT19,GCDH,ACOT7,ACSF3
GOCC_EARLY_ENDOSOME	AUD	-0.00765279	0.00409709	0.0617812	56	0.290484	brain	PWAS	c5	0.0617812	0.622785727	CLCN3,SLC1A1,SORCS2,PTPN1,HTT,STX7,RABEP1,DNAJC13,VAC14,AP1G1,EHD4,WASHC4,APPL2,TMEM230,PDLIM4,AP3D1,DBNL,RUFY1,PICK1,LNPEP,MAP2K1,BAIAP3,STX6,ANXA2,LLGL1,RAB5A,APPL1,PSEN1,NUMB,VPS33B,MLC1,SLC2A13,VIPAS39,CHMP1A,GPNMB,MAP2K2,SNX30,ABCB9,MYO5A,MAPK3,EGFR,RFTN1,PACSIN2,ASAH1,SH3GL2,WDFY1,WASHC2C,CD274,PRDX3,SNX6,MYO1B,CHMP3,EHD3,RAB29,SNX1,TMEM163,INPP4A,STAM2,CCDC93,MELTF,MYO1D,NEU3,SERPINB1,RAB5C,SNX19,SNX27,HLA-B,GGA3,VPS4A,EHD1,SNX15,HLA-G,HLA-A
GSE4590_SMALL_VS_VPREB_POS_LARGE_PRE_BCELL_DN	AUD	0.00872823	0.00467573	0.0619419	19	0.422037	brain	PWAS	c7	0.0619419	0.622821301	PDLIM5,SNX25,BAALC,ANXA5,MYORG,ABLIM1,ARSB,GRAMD2B,ITGB2,AGPAT3,GIMAP4,ARHGEF12,FBP1,HHATL,CLIP2,MVD,PSPH,ATP8A2,INPP5A
GOBP_TRANSITION_METAL_ION_TRANSPORT	AUD	-0.0144026	0.0077185	0.0620439	12	0.937226	brain	PWAS	c5	0.0620439	0.622840699	SLC1A1,SLC30A9,ISCU,ATOX1,HRG,SLC39A6,ARHGAP1,ATP13A1,TMEM163,CYBRD1,MELTF,SLC39A12
GOBP_AMP_METABOLIC_PROCESS	AUD	0.00714281	0.0038364	0.0626238	23	0.647681	brain	PWAS	c5	0.0626238	0.623025331	PAICS,ADSS2,PPAT,AMPD3,NUDT2,ADA,ATIC,PFAS,GART,AK3,ADSS1,AMPD2,AK4,APRT,NT5E,ADSL,ADK,NT5C1A
GOBP_CELLULAR_RESPONSE_TO_REACTIVE_OXYGEN_SPECIES	AUD	0.00860738	0.0046303	0.0630381	25	0.460026	brain	PWAS	c5	0.0630381	0.623025331	PDK2,SOD3,CAT,TRAP1,PLEKHA1,FER,SOD2,SIRPA,PRKCD,AKR1C3,PRDX5,TXN,STAT6,MAPK3,PTPRK,EGFR,ENDOG,FXN,PRDX3,TREX1,CCS,FABP1,PPIF,CAMKK2,PRDX1,BNIP3,SMPD3,NQO1,PAWR
GOBP_CELL_CELL_SIGNALING_BY_WNT	AUD	0.0137845	0.00742506	0.063384	19	0.808539	brain	PWAS	c5	0.063384	0.623025331	CPE,PRKN,MACF1,PBXIP1,USP47,TPBG,MCC,RAB5A,PSEN1,CTNND1,TAX1BP3,RUVBL1,LRP4,GSKIP,CALCOCO1,GPC5,DAAM1,EGFR,GRK5,ARL6,GNAQ,PLPP3,MESD,WWOX,NXN
GOBP_PURINE_DEOXYRIBONUCLEOTIDE_METABOLIC_PROCESS	AUD	0.0163362	0.00879801	0.0633383	12	0.722567	brain	PWAS	c5	0.0633383	0.623025331	DCK,ADA,AK5,NT5C2,DGUOK,GUK1,PNP,GDA,NUDT16,ADK,NT5C1A
GOMF_BETA_CATENIN_BINDING	AUD	0.0195565	0.010525	0.0631553	10	0.263423	brain	PWAS	c5	0.0631553	0.623025331	PRKN,CD2AP,PSEN1,NUMB,CTNND1,TAX1BP3,GSKIP,CALCOCO1,PTPRK,CARM1,CXADR,VCL,SLC9A3R2
GSE16522_MEMORY_VS_NAIVE_ANTI_CD3CD28_STIM_CD8_TCELL_UP	AUD	0.00805173	0.00433334	0.0631566	29	0.0703891	brain	PWAS	c7	0.0631566	0.623025331	CORO2A,TBCA,ANXA3,ADD1,IVD,TBC1D9B,H1-0,ARSB,THEMIS,MPP7,ANXA2,TRPV2,TMX4,BBS9,MICU1,CTBS,ABCB9,ADSS1,COTL1,ZC2HC1A,RMDN2,LPIN1,AP5M1,WARS2,ARHGAP25,RALB,DNAJB4,SERPINB9,SIDT1,ALKBH7,VPS4A,GLUD1,HLA-A,NSF
GSE17186_NAIVE_VS_CD21HIGH_TRANSITIONAL_BCELL_CORD_BLOOD_UP	AUD	-0.00875404	0.00471082	0.063129	24	0.133678	brain	PWAS	c7	0.063129	0.623025331	HADH,MGST2,RCHY1,CBR1,BIN1,ADD1,MIF,RFK,EXOG,RASGRP1,PARS2,IGF2R,RIMOC1,EARS2,COX11,TOM1,AACS,RUVBL1,TSPO,CAB39L,ACTR3B,HACL1,NCK1,SIDT1,LYRM2,SLC25A19,PHGDH,SLC25A15
GSE17721_CTRL_VS_LPS_1H_BMDC_UP	AUD	0.00738295	0.00397163	0.0630383	26	0.633617	brain	PWAS	c7	0.0630383	0.623025331	HADH,MAPK10,MAN2B2,OXR1,PTMS,TBRG4,ALDH18A1,GALT,OXSR1,ALG2,NUDCD3,ERAP1,ARMC10,PFKP,IQGAP1,OSBPL11,FASTKD5,RAP2A,CDC37L1,SIRT3,HIP1R,OGFOD2,SRI,CRLF3,CAPN2,RETREG2,RAB4B,CYBC1,OSBPL2,VKORC1,MLF1,CRK
GSE17721_PAM3CSK4_VS_GADIQUIMOD_2H_BMDC_UP	AUD	-0.0119972	0.00646537	0.0635088	17	0.808056	brain	PWAS	c7	0.0635088	0.623025331	NDRG1,CRYAB,FAM107B,FAM81A,PLSCR1,SLC22A23,HDHD3,TPMT,FAH,CAPN2,SERPINB9,FTSJ3,LYSMD1,SYT1,RASA2,PHGDH,SLC7A6,EHD1
GSE2405_HEAT_KILLED_VS_LIVE_A_PHAGOCYTOPHILUM_STIM_NEUTROPHIL_9H_DN	AUD	-0.00844719	0.00455662	0.063764	23	0.644685	brain	PWAS	c7	0.063764	0.623025331	CPNE8,ADCY9,SCAMP1,CCP110,NUDT12,DOCK7,DGKG,NUAK1,DNAL1,ATP13A2,CES1,DENND4C,NUDT19,RAP2A,TENM4,LSS,PREP,FAM221A,CSRP2,POMGNT2,NRCAM,PIK3CD,PTER,SESTD1,ANKRD29,F3,BCAT1,ERLIN1,NXN
GSE27786_ERYTHROBLAST_VS_MONO_MAC_UP	AUD	-0.00753263	0.00405129	0.0629822	23	0.284348	brain	PWAS	c7	0.0629822	0.623025331	DCK,NMRAL1,BLVRA,LLGL1,CTNND1,ME3,CARHSP1,STAU1,PCNT,DAAM1,PDE1C,SLC1A4,PANK2,APIP,SAT2,SCLY,LANCL2,ECHDC1,TIMM50,WDR81
GSE3720_UNSTIM_VS_LPS_STIM_VD1_GAMMADELTA_TCELL_UP	AUD	0.00937419	0.00502904	0.0623202	20	0.202495	brain	PWAS	c7	0.0623202	0.623025331	ANXA6,ADSS2,RRM2B,PDCD4,SWAP70,STK10,IGF2R,GRAMD2B,MICAL1,ANXA2,PGS1,PPP2R5A,S100A13,KYAT1,DDX5,PDE4B,CRLF3,ATAD1,C2orf76,DCUN1D2,TEX264,SIDT1,ACSS1,ALKBH7,MTARC2,HLA-A
GSE411_100MIN_VS_400MIN_IL6_STIM_SOCS3_KO_MACROPHAGE_DN	AUD	0.00621518	0.00335078	0.0636181	40	0.0648194	brain	PWAS	c7	0.0636181	0.623025331	FAM120B,WFS1,PLCG1,NUDT6,ALG1,PBXIP1,RFK,MCCC1,ALG2,LSP1,HSD17B4,CAST,ARSB,GRAMD2B,MDP1,GDPGP1,IQGAP1,GPX1,ATE1,PLGRKT,CTSC,CALCOCO1,CPM,STAT6,LYN,DIP2B,DHRS7,IQSEC1,MMS19,PISD,UBE3B,CRLF3,TEX264,RAB37,GLO1
GSE4984_UNTREATED_VS_VEHICLE_CTRL_TREATED_DC_UP	AUD	0.0088387	0.0047486	0.0626982	14	0.719819	brain	PWAS	c7	0.0626982	0.623025331	ACOX3,TSPAN15,MLYCD,MYORG,MCCC1,CD2AP,TOM1L2,SNX30,ATXN3,NT5E,ACSS1,ULK3
GSE5589_LPS_AND_IL10_VS_LPS_AND_IL6_STIM_IL10_KO_MACROPHAGE_45MIN_UP	AUD	-0.00662462	0.00355412	0.0623323	25	0.475845	brain	PWAS	c7	0.0623323	0.623025331	CD38,MGST2,SOD3,WDR17,CD200,ETHE1,DDT,C11orf54,SDC4,NLN,HAGH,HEBP1,TECPR2,ANXA2,GPX1,STARD5,CPT1A,TMEM65,SAMD4A,ABHD12,HINT3,IQSEC1,ADCY3,SRI,CD82,RAB29,PON2,ACAA2,SNX27,GSTO1,ASPA
GSE7831_CPG_VS_INFLUENZA_STIM_PDC_4H_DN	AUD	-0.0089075	0.00480474	0.0637535	18	0.258751	brain	PWAS	c7	0.0637535	0.623025331	LSM6,NANS,PNKD,SYN3,KCNN3,PPIH,N6AMT1,MTRR,IFI30,CUTA,SHMT1,GPX1,HECTD4,CES1,DTYMK,MICU1,NUDT14,SCRIB,FXN,SERPINB1,SOGA3,PDCD6IP,SLC39A12
GSE8835_CD4_VS_CD8_TCELL_CLL_PATIENT_DN	AUD	-0.00731501	0.00394126	0.0634527	26	0.885615	brain	PWAS	c7	0.0634527	0.623025331	MSMO1,ZMPSTE24,ANXA3,CBR3,CNRIP1,GAS7,MDP1,NUAK1,ACYP1,NTPCR,LPCAT2,BBS9,CAMKK1,PDE1B,SERPINB8,TENM4,GDPD1,CRPPA,DEPTOR,KHK,FBP1,TIMM21,PTER,CRACDL,SULT1A1,OPLAH,HLA-DRB1
GOBP_NEGATIVE_REGULATION_OF_INNATE_IMMUNE_RESPONSE	AUD	-0.0119788	0.00648489	0.0647195	13	0.522889	brain	PWAS	c5	0.0647195	0.62308099	NLRX1,USP15,TREX1,TTLL12,OAS1,ADAR,SERPINB9,HLA-B,GFER,CRK,HLA-G,HLA-A
GOBP_NEGATIVE_REGULATION_OF_RESPONSE_TO_BIOTIC_STIMULUS	AUD	-0.011993	0.0064908	0.064647	13	0.52376	brain	PWAS	c5	0.064647	0.62308099	C1QBP,NLRX1,USP15,TREX1,TTLL12,OAS1,ADAR,SERPINB9,HLA-B,GFER,CRK,HLA-G,HLA-A
GOBP_REGULATION_OF_FATTY_ACID_METABOLIC_PROCESS	AUD	-0.0128061	0.00692665	0.0644848	11	0.0377478	brain	PWAS	c5	0.0644848	0.62308099	PDK2,MLYCD,APPL2,FABP3,CPT1A,PANK2,TREX1,EIF6,PDK1,FABP1,ACADVL,ERLIN1
GSE10239_NAIVE_VS_MEMORY_CD8_TCELL_DN	AUD	-0.00794124	0.00430152	0.0648709	17	0.707477	brain	PWAS	c7	0.0648709	0.62308099	SPAG7,PPFIA4,PLCD1,S100A13,UQCR10,CASP1,ACOT7,APIP,JAM2,FAH,COX20,MB21D2,SCLY,RAP1GAP,SUSD5,HLA-A
GSE17721_LPS_VS_POLYIC_12H_BMDC_UP	AUD	0.00777535	0.00420271	0.064302	25	0.791643	brain	PWAS	c7	0.064302	0.62308099	CAT,CAND1,MOGS,PTGR1,IGF2R,GCLC,CTBS,PPTC7,GSTM1,PDE4B,GSS,BOLA1,CLCC1,MECR,PON2,RETREG2,ATG7,CHCHD2,BDH1,MYDGF,SPRYD4,ASRGL1,EPRS1,PDF,ECHS1
GSE21678_WT_VS_FOXO1_FOXO3_KO_TREG_UP	AUD	-0.0114189	0.00618326	0.0647847	16	0.468258	brain	PWAS	c7	0.0647847	0.62308099	NANS,GPRIN3,DNM3,CD200,USP14,ASAP1,AP1G1,USP47,EHD4,LMNB1,SDC4,CCT6B,PRKAR2B,RAB5A,ERO1A,GSN,GPHN,LRRC8C,FSD1L,LPIN1,HBS1L,MB21D2,SSH2,INPP5A
GSE22601_IMMATURE_CD4_SINGLE_POSITIVE_VS_CD4_SINGLE_POSITIVE_THYMOCYTE_UP	AUD	0.00852404	0.00460955	0.0644273	24	0.12536	brain	PWAS	c7	0.0644273	0.62308099	FAM120B,ANXA5,ECH1,VWA5A,RFK,RRAS2,DBNL,VPS36,ACTN1,PRKAR2A,GATD3,TRPV2,PPP2R5A,MRS2,CTSC,HSDL2,ECM1,RAB4B,DCUN1D2,FGGY,CNN2,TPRG1L
GSE24142_ADULT_VS_FETAL_DN3_THYMOCYTE_DN	AUD	0.00782723	0.00423093	0.0643135	34	0.745157	brain	PWAS	c7	0.0643135	0.62308099	PDLIM5,CA8,ARVCF,STK39,ERGIC1,LMO7,LYPLAL1,AMPH,FDPS,EPHX2,EEF1E1,ACAA1,BID,PGAM2,ASNS,SCAMP1,NLN,CERS4,FLNB,DCAKD,GIMAP4,CENPV,SH3BGRL2,SRSF9,FAM118B,CAPG,CRTAC1,C9orf64,CD82,HAAO,SIDT1,CYB561,SNF8,PAWR
GSE34156_TLR1_TLR2_LIGAND_VS_NOD2_AND_TLR1_TLR2_LIGAND_24H_TREATED_MONOCYTE_DN	AUD	-0.0110325	0.00596385	0.0643277	14	0.931763	brain	PWAS	c7	0.0643277	0.62308099	PLEKHA2,RELL1,EMC1,DIAPH1,PFAS,PIP4K2A,STARD5,LNPK,DGKB,ARL6,SQOR,PRDX1,GFM1,TPPP3,CTSH,HLA-DRB1
GSE3994_WT_VS_PAC1_KO_ACTIVATED_MAST_CELL_UP	AUD	0.0126481	0.0068404	0.0644529	19	0.144106	brain	PWAS	c7	0.0644529	0.62308099	TMEM51,MYH9,TBC1D4,STX1A,ALDH18A1,GMFB,SH3BGRL2,REXO2,C2CD2,CPNE3,PANK2,AIF1L,CNN3,HSPA12A,PSMB9,PGM2L1,KCNJ9,TSPAN2,SYN2
GSE9988_LOW_LPS_VS_VEHICLE_TREATED_MONOCYTE_DN	AUD	-0.0114255	0.00617746	0.0643784	14	0.453435	brain	PWAS	c7	0.0643784	0.62308099	RGS12,ARL6IP5,SDHA,IFI30,STX6,WIPI2,CTSB,GPX1,PGP,PLXNB2,SRSF9,DAGLB,GIT2,NT5DC2,DEPDC5,TIMM21,STK24,CTSH
GOBP_RESPONSE_TO_FATTY_ACID	AUD	0.0164291	0.00890609	0.0650805	12	0.756213	brain	PWAS	c5	0.0650805	0.62413102	ACSL1,CAT,CPT1A,AKR1C1,AKR1C3,PLCB1,ALAD,CPS1,PON1,GNPAT,ASS1
GSE25085_FETAL_BM_VS_ADULT_BM_SP4_THYMIC_IMPLANT_UP	AUD	-0.00855498	0.0046403	0.0652377	31	0.884643	brain	PWAS	c7	0.0652377	0.624676069	PPA1,TAPBPL,HSD17B12,GSDME,RMDN3,ENPP4,TMEM230,GLRX,SDC4,NOP56,PDXK,TRAF3,AHSA1,AKAP10,FOXRED1,H1-2,ADCY3,SEMA4D,TDRD7,CD82,PDE4B,PNPT1,SYNJ1,PLXNA2,IFIT2,LIPA,DDX18,OGFR,SERPINB9,NT5C3A,HLA-B,PAWR
GSE17721_LPS_VS_POLYIC_8H_BMDC_UP	AUD	0.0072904	0.00395781	0.0654711	26	0.562889	brain	PWAS	c7	0.0654711	0.625947967	HSP90B1,SYNE1,BNIP1,SOD2,ADA,ELAC2,NGEF,SEC23B,PSEN1,PPP3CC,HRAS,COQ3,AMPD2,SLC6A17,IDNK,CFL2,GSS,EIF6,BOLA1,KYAT3,ACTR1B,THUMPD3,GPN2,TMEM120B,OSBPL2,GFER
GSE15930_STIM_VS_STIM_AND_IL12_48H_CD8_T_CELL_DN	AUD	-0.00714799	0.00388257	0.0656145	37	0.824699	brain	PWAS	c7	0.0656145	0.626356822	CPOX,SLC7A11,ACSL1,STX7,RFK,NID2,GGH,CDS2,GNPDA1,PGS1,LYSMD2,TAX1BP1,ATP13A2,GIMAP4,LSS,SIRT3,HRAS,ALAD,S100A1,CISD1,SURF1,ABCB9,LGALS3,TMOD3,PTPRK,MMS19,LDHA,FAH,SQOR,SLK,PLEKHA5,SLC27A2,SERPINB9,ACE,CACNB3,GPN2,EHD1
GSE41867_NAIVE_VS_DAY8_LCMV_EFFECTOR_CD8_TCELL_DN	AUD	0.0104969	0.00570442	0.0657479	27	0.424833	brain	PWAS	c7	0.0657479	0.626669111	PDK2,HSD17B11,PDE2A,PDCD4,NUB1,CORO7,CDS2,LNPEP,RCSD1,GRAMD2B,WIPI2,NUMB,ARSA,RELCH,INPP5E,SCAI,GNAQ,GLS,KIF21B,SLK,RAB4B,SLC44A2,AVL9,VAT1,SMG6,TPRG1L
GOBP_CELL_SUBSTRATE_ADHESION	AUD	-0.00837621	0.00456067	0.0662665	41	0.963666	brain	PWAS	c5	0.0662665	0.628000656	CDH13,LIMS1,PLEKHA2,DOCK5,PPFIA2,C1QBP,MACF1,HSD17B12,SORBS1,CLASP1,NID2,FER,CARMIL1,SDC4,ITGA2,BCR,DUSP3,RASA1,HRG,ITGB2,ACTN1,PPM1F,SORBS3,EPDR1,RRAS,MEGF9,PTPRK,PTK2B,GFUS,ACTN2,WASHC2C,ROCK2,SLK,RSU1,CORO1C,ITGA6,MERTK,MELTF,PEAK1,CLASP2,P4HB,TBCD,VCL,ITGAM,PREX1,ARL2,CRK
GOBP_MICROTUBULE_POLYMERIZATION_OR_DEPOLYMERIZATION	AUD	0.0110818	0.00602929	0.0660644	13	0.122317	brain	PWAS	c5	0.0660644	0.628000656	CRYAB,CLASP1,MAP1S,STMN4,EML2,GBA2,NUMA1,CLASP2,MAPRE1,PAK1,TBCD,SLC39A12,TPPP3,ARL2
GOBP_REGULATION_OF_CELL_MORPHOGENESIS_INVOLVED_IN_DIFFERENTIATION	AUD	-0.0161816	0.00881489	0.0664005	12	0.899119	brain	PWAS	c5	0.0664005	0.628000656	LIMS1,DOCK5,C1QBP,DBN1,DBNL,CARMIL1,EPHB2,WASHC2C,CNTN2,CORO1C,MELTF,P4HB,PREX1,DHX36,CRK
GOMF_TRNA_BINDING	AUD	-0.00856653	0.00466363	0.0662276	21	0.191581	brain	PWAS	c5	0.0662276	0.628000656	EIF2A,ELP3,TYW5,FARS2,TRNT1,TARS1,NSUN2,AARS2,ELP1,THG1L,RARS1,MRPS27,EIF2AK4,EARS2,YARS2,EEFSEC,AARS1,SARS1,IFIT5,KARS1,THUMPD3,SARS2,IARS2,DARS2
GSE4142_NAIVE_VS_GC_BCELL_UP	AUD	0.00990661	0.00539845	0.066493	18	0.883666	brain	PWAS	c7	0.066493	0.628000656	RAB24,MYH9,TBC1D4,UCHL3,CDS2,RASA1,ITGB2,CTNND1,EPB41L2,FARP2,MYOF,SARDH,RAB3B,SESTD1,SSH2,NT5E,TSPAN2,ULK3,TDRKH,SNF8,VCL,ANKRD45,EEF1AKMT1
GSE46606_UNSTIM_VS_CD40L_IL2_IL5_DAY1_STIMULATED_BCELL_UP	AUD	0.00908862	0.00495098	0.0663991	24	0.676059	brain	PWAS	c7	0.0663991	0.628000656	CLCN3,HSD17B11,CBR4,CAT,KCNN3,SIRT5,GLRX,CARMIL1,AKR1C3,PLCB1,PLGRKT,SURF1,UNC13C,PTK2B,ADD3,LETMD1,CHN1,HSDL2,GALC,PCYOX1,HMGCL,NIPSNAP2,TNS3,LIPA,ACADSB
GOBP_MONOCARBOXYLIC_ACID_CATABOLIC_PROCESS	AUD	-0.00482062	0.00262892	0.0666996	48	0.451887	brain	PWAS	c5	0.0666996	0.628529042	HADH,ETFDH,ACOX3,BDH2,MLYCD,ACADM,ECH1,IVD,ETFB,PGD,SCP2,CPT2,ACAA1,XYLB,HSD17B4,ACAT2,DECR1,AMACR,PCK2,ECI1,ACOT8,CPT1A,ILVBL,CYP4F11,MCEE,CPT1C,NUDT19,ACADS,PON3,LDHD,GCDH,CRABP1,ECI2,IDNK,CRAT,AUH,DECR2,FAH,FAAH,FABP1,HACL1,SLC27A2,ECHDC1,ABCD3,ACADVL,DCXR,CRYL1,AKR1A1,ACOX2,SORD,ECHS1,ETFA
GSE19888_ADENOSINE_A3R_ACT_VS_TCELL_MEMBRANES_ACT_AND_A3R_INH_PRETREAT_IN_MAST_CELL_DN	AUD	-0.0153974	0.00840152	0.0668482	15	0.533924	brain	PWAS	c7	0.0668482	0.628529042	FHIP2B,RGS12,PNKD,VAMP1,MIF,RPAP1,ANKRD16,SUN2,SLC25A27,CAMKK1,MKRN1,H1-2,HDGF,RTN4,PCYOX1,SLC44A2,RIN1,NPEPPS,PLCH2,CD109,NXN
GSE43955_10H_VS_30H_ACT_CD4_TCELL_UP	AUD	0.00801106	0.00437125	0.0668519	31	0.335777	brain	PWAS	c7	0.0668519	0.628529042	ANXA5,ENOPH1,TANGO2,CAT,PPA1,EFNA3,RFK,AMZ2,SNTB1,BCL2L13,TUBA8,GLRX,NUDCD2,SRA1,STX6,PRKCD,OSBPL11,FLNB,LYSMD2,PCYT1A,NUMB,CES1,STAU1,NKIRAS1,REPS1,PLPP3,IFIT2,INPP4A,MYO6,ALPL,LANCL2,CACNB3,ABCD3,CTSH,HLA-DRB1
KAECH_DAY15_EFF_VS_MEMORY_CD8_TCELL_UP	AUD	0.00851679	0.00465122	0.0670876	26	0.466294	brain	PWAS	c7	0.0670876	0.629600718	CD38,DOCK5,SORBS1,SWAP70,CMBL,ADCK1,IMPA1,ANXA2,CMC2,PLXNB2,ALDH2,CARHSP1,RALY,AK3,ALCAM,LGALS3,LACTB2,IDH3A,ENTPD2,CLCC1,MECR,RSU1,ANXA4,CCDC93,PRKCB,RECQL,LXN,HP,HLA-DRB1
KAECH_DAY8_EFF_VS_DAY15_EFF_CD8_TCELL_DN	AUD	0.00739625	0.00404046	0.0671682	24	0.112136	brain	PWAS	c7	0.0671682	0.629600718	HSD17B11,IDUA,RRM2B,SBF2,RNF141,ALG2,PLEKHA1,SUN2,TOMM34,MPP3,ACYP1,PLXNB2,LONP1,D2HGDH,RALY,NKIRAS1,H1-2,GNG12,PISD,PDE4B,NIT2,VKORC1,INPP5A
CRX_NRL_DN.V1_DN	AUD	-0.0106065	0.0058727	0.0709077	21	0.821802	brain	PWAS	c6	0.0709077	0.630857218	TNC,GSDME,RBP7,SDC4,RASGRF2,TESC,HEBP1,SLC25A13,RIOX2,CTBS,ASPH,PNP,PTER,PDIA3,RAB27B,RASA2,PYGM,PLEC
GOBP_CELL_REDOX_HOMEOSTASIS	AUD	0.00807184	0.00442497	0.0681287	13	0.162959	brain	PWAS	c5	0.0681287	0.630857218	TXNRD1,GLRX5,GLRX3,GPX1,GCLC,PRDX5,ERO1A,TXN,PRDX3,DLD,BOLA1,PRDX1,NQO1
GOBP_DNA_RECOMBINATION	AUD	-0.0130488	0.00716408	0.0685429	14	0.12349	brain	PWAS	c5	0.0685429	0.630857218	SWAP70,H1-0,LIG3,UBQLN4,RUVBL1,STAT6,H1-2,H1-3,ENDOG,RPA2,MMS19,TREX1,MRE11,TERF2IP,YEATS4,RECQL,RPA1
GOBP_MONOCARBOXYLIC_ACID_BIOSYNTHETIC_PROCESS	AUD	-0.00651062	0.00358442	0.0693143	32	0.0836826	brain	PWAS	c5	0.0693143	0.630857218	CBR4,ALDH1A3,HACD2,MLYCD,CBR1,LIAS,HSD17B12,MIF,SCP2,AMACR,ACOT4,ACOT8,AKR1C3,CES1,DAGLB,GSTM4,GSTM2,GSTM1,ACOT7,ACSF3,DECR2,EIF6,RBP1,MECR,THNSL2,SLC27A2,GSTP1,ACSS1,SRR,ABCD3,ACADVL,GPX4,GAMT,PRXL2B,OSBPL2,ERLIN1
GOBP_NEGATIVE_REGULATION_OF_NERVOUS_SYSTEM_DEVELOPMENT	AUD	0.0163156	0.00905838	0.071677	12	0.662414	brain	PWAS	c5	0.071677	0.630857218	RAPGEF2,ABCC8,APPL2,PSEN1,LRP4,DCC,DPYSL5,TSPO,PCM1,DIP2B,EPHB2,SEMA4D,YWHAH,EFNB3,RTN4
GOBP_NUCLEOSIDE_BISPHOSPHATE_METABOLIC_PROCESS	AUD	-0.00597855	0.00335386	0.0746534	35	0.65324	brain	PWAS	c5	0.0746534	0.630857218	PDK2,ACSF2,ACSL1,HACD2,MLYCD,SUCLG1,HSD17B12,PMVK,ACOT11,ACSL6,HSD17B4,ACOT1,ACOT2,ACOT4,DCAKD,ACOT8,MCEE,NUDT19,DIP2A,SUCLG2,GCDH,ACOT7,PANK2,ACSF3,PDHX,MVK,DLD,MVD,PDK1,ACSS1,PDHB,BPNT1,PANK4,SULT1A2,SULT1A1
GOBP_NUCLEOSIDE_MONOPHOSPHATE_METABOLIC_PROCESS	AUD	0.00586962	0.00328831	0.0742621	41	0.416223	brain	PWAS	c5	0.0742621	0.630857218	PAICS,ADSS2,PPAT,DCK,AMPD3,PRTFDC1,NUDT2,RFK,ADA,ATIC,PFAS,AK5,NT5C2,SHMT1,UMPS,TYMP,GART,DTYMK,DGUOK,AK3,GUK1,DNPH1,ADSS1,CMPK1,PNP,AMPD2,CDA,AK4,GDA,DUT,APRT,NT5E,DLG1,ADSL,DHODH,ADK,NT5C1A
GOBP_POSITIVE_REGULATION_OF_MACROAUTOPHAGY	AUD	-0.0119594	0.0065855	0.0693682	16	0.921684	brain	PWAS	c5	0.0693682	0.630857218	HTT,WIPI1,CERS1,RIPK2,STING1,PIP4K2A,SMCR8,TOM1,SNX30,PIP4K2C,MAPK3,BAG3,ELAPOR1,GPSM1,EPM2A,RALB,BNIP3,RAB3GAP2
GOBP_PROTEIN_LOCALIZATION_TO_MITOCHONDRION	AUD	0.00946758	0.00527479	0.0726739	19	0.427212	brain	PWAS	c5	0.0726739	0.630857218	PARL,MGARP,PRKN,BID,GDAP1,TOMM34,ABLIM3,PMPCB,PITRM1,NMT1,TIMM9,MTERF4,SAMM50,LMAN1,BAG3,MIPEP,TSPO,TIMM44,TIMM21,MFF,BCS1L,TIMM13,TOMM70,TIMM50,HSPA1L,NPEPPS
GOBP_REGULATION_OF_INTRINSIC_APOPTOTIC_SIGNALING_PATHWAY	AUD	-0.00930601	0.00515499	0.0710366	19	0.825287	brain	PWAS	c5	0.0710366	0.630857218	PARL,WFS1,PTPN1,RRM2B,PRKN,GSDME,TRAP1,MIF,USP47,BID,SOD2,ARMC10,FLCN,GPX1,OPA1,BAG5,PTPMT1,PPIF,NCK1,P4HB
GOBP_REGULATION_OF_LIPID_BIOSYNTHETIC_PROCESS	AUD	-0.011244	0.00615923	0.0679171	18	0.213118	brain	PWAS	c5	0.0679171	0.630857218	IGFBP7,DGKQ,SEC14L2,H6PD,SORBS1,LPCAT1,FABP3,PRKCD,AKR1C3,CES1,SIRT3,IDH1,POR,TSPO,ASAH1,LPIN1,TREX1,EIF6,CAPN2,ACADVL,ABHD6,ERLIN1
GOBP_REGULATION_OF_MACROAUTOPHAGY	AUD	-0.00957247	0.00536771	0.0745306	22	0.604919	brain	PWAS	c5	0.0745306	0.630857218	HTT,WIPI1,TIGAR,CERS1,RIPK2,STING1,CHMP4A,UBQLN4,PIP4K2A,SMCR8,ATP13A2,TECPR1,TOM1,SNX30,PIP4K2C,VPS13C,MAPK3,BAG3,ELAPOR1,GPSM1,EPM2A,SNX6,SCFD1,RALB,SNX32,BNIP3,RAB3GAP2
GOBP_RIBONUCLEOSIDE_DIPHOSPHATE_METABOLIC_PROCESS	AUD	0.00641016	0.00354063	0.070225	35	0.27507	brain	PWAS	c5	0.070225	0.630857218	ADPGK,RRM2B,TIGAR,PGAM2,FLCN,AK5,PFKP,PFKM,UMPS,PSEN1,PFKL,AK3,GUK1,CMPK1,AK4,FBP1,ENTPD2,PGM1,LDHA,TREX1,EIF6,RRM1,NT5E,DLG1,GALK1,DHODH,P2RX7,DHTKD1,NUDT5,ARL2,TPI1
GOBP_SENSORY_PERCEPTION_OF_LIGHT_STIMULUS	AUD	0.0123601	0.00688598	0.0726586	14	0.817803	brain	PWAS	c5	0.0726586	0.630857218	WFS1,RLBP1,ABLIM1,RABGGTA,BBS9,COL18A1,RDH11,CRYZ,OPA1,SLC24A2,ARL6,OPA3,EML2,EFEMP1,ATP8A2,REEP6
GOBP_VESICLE_DOCKING	AUD	0.014864	0.00820566	0.0700736	17	0.129762	brain	PWAS	c5	0.0700736	0.630857218	STX7,STX1A,RAB8B,RAB3C,STX6,EXOC6B,STX2,RAB15,UNC13C,NDRG4,STX17,SNPH,RAB3B,RALB,RAB3D,SYT1,STX4,EXOC6
GOMF_ATPASE_COUPLED_TRANSMEMBRANE_TRANSPORTER_ACTIVITY	AUD	-0.0139636	0.00767789	0.0689613	12	0.203483	brain	PWAS	c5	0.0689613	0.630857218	ATP8A1,ABCA8,ABCA5,ABCG2,ABCC8,ATP2B4,ATP13A2,ABCB8,ABCB9,ATP13A1,ABCD3
GOMF_GTPASE_ACTIVATOR_ACTIVITY	AUD	0.00852236	0.00476056	0.0734212	37	0.130592	brain	PWAS	c5	0.0734212	0.630857218	RAPGEF2,TBC1D1,RGS12,DOCK5,RABEP1,TBC1D4,TBC1D10A,ARHGAP21,GDI2,RGS14,TBC1D9B,LARS1,ARHGAP44,BCR,RASA1,SEC23B,SEC23A,IQGAP1,LLGL1,SMCR8,PLCB1,SRGAP3,ASAP2,TBC1D17,MTSS2,ARHGAP1,GIT2,ARHGEF12,ARHGAP39,RGS6,ACAP2,TBC1D13,CHN1,EVI5L,GNAQ,DEPDC5,RASAL1,ARHGAP25,DOCK4,TBC1D5,FLCN,RIN1,ASAP3,ELMOD1,RASA2,RAB3GAP2,TBCD,PREX1
GOMF_OXIDOREDUCTASE_ACTIVITY_ACTING_ON_PAIRED_DONORS_WITH_INCORPORATION_OR_REDUCTION_OF_MOLECULAR_OXYGEN	AUD	0.00946063	0.00525669	0.0719031	21	0.341078	brain	PWAS	c5	0.0719031	0.630857218	MSMO1,TYW5,MOXD1,PCBD1,JMJD7,MICAL3,COQ6,FTO,MICAL1,AKR1C1,AKR1C3,CYP7B1,CYP4F11,RIOX2,BBOX1,OGFOD2,CYP4X1,POR,ASPH,PHYHD1,ALKBH4,P4HB,COQ7,HIF1AN
GSE13485_DAY1_VS_DAY21_YF17D_VACCINE_PBMC_UP	AUD	-0.0163367	0.0089435	0.0677511	13	0.157706	brain	PWAS	c7	0.0677511	0.630857218	CORO7,AP1G1,HOMER2,MGLL,SIK3,SMYD5,IBA57,CUL9,GLTP,XPNPEP1,DIP2B,OMG,NRDC,MAN2C1,CARM1,TBC1D5,WBP2,PREX1
GSE14308_TH17_VS_NAIVE_CD4_TCELL_UP	AUD	0.00678763	0.00380967	0.074801	36	0.360228	brain	PWAS	c7	0.074801	0.630857218	MSMO1,MCTP1,HSPA4L,CHMP7,LRRC20,ALDH18A1,USP47,COQ9,ALG2,C11orf54,TST,TESC,MICAL1,PFKM,PPP2R5C,GCSH,CALU,COL18A1,NENF,CRYZ,GMPR,MYO5A,CPNE3,ZC2HC1A,RIDA,GSTM4,PPP1R16A,EML2,MVD,FLOT2,MANF,LANCL2,SEPTIN9,PSPH,PDCD6IP,TPD52L2
GSE17721_0.5H_VS_12H_LPS_BMDC_UP	AUD	0.00696571	0.00386755	0.0716931	31	0.045408	brain	PWAS	c7	0.0716931	0.630857218	ZMPSTE24,COA6,FAM81A,FDPS,ALDH18A1,AKR7A2,MYORG,C15orf40,LSP1,CANX,IFI30,RTF2,MDP1,GALK2,WDR6,SORBS3,GSTZ1,RPL13,CENPV,SLC25A13,GMPR,S100A1,MAPK3,PYCR3,CSRP2,GPT,LCLAT1,HDGF,BDH1,GPX4,NOLC1,EEF1AKMT1,MRAS
GSE17721_0.5H_VS_4H_LPS_BMDC_UP	AUD	-0.00710429	0.00391571	0.069631	38	0.172885	brain	PWAS	c7	0.069631	0.630857218	NANS,TMEM33,C1QBP,PALD1,AKR7A2,SCP2,HARS1,IFI30,PAG1,HEBP1,PRKCD,PGP,NUDC,TECPR1,RPL13,PMM2,RNH1,REXO2,MDH2,DIP2B,SLC4A8,GPT,IDH3A,MTAP,INPP5E,DPP7,NUDT3,LDHA,LIMK1,NAXE,UGGT1,HTATIP2,ALKBH4,BDH1,ECHDC1,PLD1,LXN,EPRS1,NSF
GSE17721_CPG_VS_GARDIQUIMOD_6H_BMDC_DN	AUD	-0.00900065	0.0049585	0.0694941	19	0.237517	brain	PWAS	c7	0.0694941	0.630857218	PARL,ETFDH,NANS,ADSS2,HSD17B12,PBXIP1,SUSD2,EEF1E1,PLEKHA1,NSUN2,IFI30,SIRPA,FLCN,WDR6,NUMB,AKAP10,PSMG1,SYNJ2,SARS1,NRDC,TPP2,PON2,HDGF,SLC4A8,GIPC1,SNF8,MIA3,ERLIN1,GYG1
GSE17721_CTRL_VS_GARDIQUIMOD_0.5H_BMDC_UP	AUD	0.00960212	0.00537534	0.0740463	30	0.392684	brain	PWAS	c7	0.0740463	0.630857218	HADH,MACROD2,EFHD2,PTPN1,RAB8B,WASHC4,DGKE,GNA13,RNPEP,RARS1,SIRPA,NINJ2,IQGAP1,STARD5,CPT1A,PMM2,CARHSP1,OPA1,CTSC,LRPPRC,COTL1,GRK5,CASP1,FTSJ3,C9orf64,USP15,ROCK2,PITPNB,ADAM10,DUT,LGALS8,ATAD1,RRM1,RTN4,RPE,NSF
GSE18281_SUBCAPSULAR_VS_PERIMEDULLARY_CORTICAL_REGION_OF_THYMUS_DN	AUD	0.0164381	0.00903558	0.0688709	14	0.124673	brain	PWAS	c7	0.0688709	0.630857218	TMEM51,ENOPH1,SLC30A9,STX7,RAB8B,CHMP4A,KALRN,PLS1,PEX6,CTBS,TMOD3,LMAN1,QPCT,CRYM,GGPS1,C12orf29,PEAK1,NCK1
GSE19941_LPS_VS_LPS_AND_IL10_STIM_IL10_KO_MACROPHAGE_UP	AUD	0.00929256	0.0051775	0.0726858	18	0.16146	brain	PWAS	c7	0.0726858	0.630857218	HADH,CAT,NMRAL1,SUSD2,PTGR1,SWAP70,BLVRA,CCDC124,MPRIP,PRKAR2B,ANXA2,CTNND1,GYS1,STX2,RIDA,LRRC8A,EIF6,DPP3,RAPH1,GPN2,PREX1,SNX15
GSE20715_0H_VS_6H_OZONE_LUNG_DN	AUD	-0.00681215	0.0037682	0.0706379	26	0.252346	brain	PWAS	c7	0.0706379	0.630857218	STBD1,TXNRD1,NUDT6,CBR3,KCNN3,NID2,CD14,AMACR,SLC15A2,GCLC,GSN,POR,DPYSL5,GALM,HSPG2,CDK18,ITGA6,ALKBH4,ACE,PLD1,GFM1,PSMD9,SLC7A6,HP,PPP2R5B,DPYSL4
GSE21360_SECONDARY_VS_QUATERNARY_MEMORY_CD8_TCELL_DN	AUD	-0.00983538	0.00550984	0.0742523	22	0.613891	brain	PWAS	c7	0.0742523	0.630857218	CD38,NDRG1,NDUFV3,PTPN1,PGM2,RNF141,GRHPR,MIF,HOOK1,EEFSEC,PFKL,CAMKK1,GYS1,ERO1A,CTSC,LDHA,SNX6,EMILIN2,PDK1,BNIP3,RASA2,BPNT1,ITGAM,RTCA,TPI1
GSE21380_NON_TFH_VS_GERMINAL_CENTER_TFH_CD4_TCELL_UP	AUD	-0.00879948	0.00487988	0.0713545	23	0.116523	brain	PWAS	c7	0.0713545	0.630857218	ARPIN,USP14,PHLDA3,IFI30,MPRIP,AK5,SIK3,ACTN1,GMPPB,SCRN2,SCRN1,PMM2,CPT1C,ICA1,SULT4A1,CISD1,KHK,GSTM1,THTPA,EHD3,PLXNA2,RSU1,TMEM163,HNMT,RALB,CYB561,BDH1,MAP6,CNTN3,HPCAL4
GSE21546_SAP1A_KO_VS_SAP1A_KO_AND_ELK1_KO_ANTI_CD3_STIM_DP_THYMOCYTES_DN	AUD	-0.00824167	0.00452708	0.0686787	31	0.208308	brain	PWAS	c7	0.0686787	0.630857218	MGST2,GM2A,WFS1,HEXA,CORO2A,PDE2A,SLC16A7,TAPBPL,APPL2,PI16,ARSB,RCSD1,AS3MT,DGKG,IQGAP1,SHMT1,APPL1,SORBS3,MICU1,OSBPL8,COTL1,MSRA,FBP1,FKBP1A,FAH,ICAM1,ANO6,CDK18,SESTD1,INPP4A,UGGT1,ARHGAP25,RAPH1,MCF2L,SLC44A2,RAB3D,SCAMP5
GSE21670_TGFB_VS_IL6_TREATED_CD4_TCELL_DN	AUD	0.00781778	0.00434514	0.071987	27	0.182611	brain	PWAS	c7	0.071987	0.630857218	SLC1A1,ALDH1A3,SUCLG1,PPA1,TBRG4,RMDN3,ABCC8,C11orf54,TST,ALDH6A1,CNNM2,PLCB1,SARM1,SLC24A2,COPS7B,CRPPA,MEAK7,RGS6,XPNPEP1,DHRS7,TMX3,EML2,TRAPPC4,SCFD1,MYO1B,THSD7A,APRT,F3,CUL2,DIABLO,TXNL4A,FAIM
GSE21670_UNTREATED_VS_TGFB_TREATED_CD4_TCELL_UP	AUD	-0.0154103	0.00854144	0.0712031	15	0.470998	brain	PWAS	c7	0.0712031	0.630857218	MAPK10,SLC1A1,NECAB2,ARHGEF37,PHLDA3,RIPK2,IQSEC3,DGKB,ASS1,CNN3,RAB3B,SCN4B,SLC25A12,VAT1L,DPCD
GSE21927_GMCSF_IL6_VS_GMCSF_GCSF_TREATED_BONE_MARROW_DN	AUD	-0.00757968	0.00424441	0.0741311	24	0.261489	brain	PWAS	c7	0.0741311	0.630857218	CPOX,ENOPH1,PPAT,BNIP1,MX1,NDUFA6,EMC1,MIF,CTNNAL1,BLVRA,LMNB1,RARS1,HDDC2,PDXK,NUDC,CALU,GMFB,CISD1,GOT2,MTPAP,PSAT1,PITPNB,LANCL2,PDIA4,SRR,NASP,FAF1
GSE21927_SPLEEN_C57BL6_VS_EL4_TUMOR_BALBC_MONOCYTES_DN	AUD	-0.00852219	0.00476513	0.0737036	25	0.434635	brain	PWAS	c7	0.0737036	0.630857218	PPAT,ETFB,RAB8B,MIF,CTNNAL1,CRELD2,BLVRA,RARS1,CMC2,NUDC,CALU,PSMG1,PMM2,SLC7A5,DCPS,CISD1,WARS1,PSAT1,DLD,DPP3,TTLL12,GSPT1,PDIA4,NASP,EPRS1,IARS2,PHGDH
GSE22033_UNTREATED_VS_MRL24_TREATED_MEF_DN	AUD	0.0112826	0.0063213	0.0742843	17	0.981137	brain	PWAS	c7	0.0742843	0.630857218	PDLIM3,SOD3,SLC25A32,MYH9,PPFIA2,RAB8B,PPFIBP1,AKAP12,GDAP1,TOR1B,RTF2,SEC23B,CMC2,PCNT,CTBS,EIF6,CAPN2,LGALS8,PPIF,SERPINB1,TFG,TMEM43,CTSH
GSE22432_PDC_VS_TGFB1_TREATEDCOMMON_DC_PROGENITOR_UP	AUD	0.00640287	0.00354694	0.0710467	31	0.604764	brain	PWAS	c7	0.0710467	0.630857218	PPA2,ELP3,LSM6,PAICS,PPAT,MPHOSPH6,GLRX5,PCMT1,GGH,RAB23,NSUN2,PARS2,HARS1,LIG3,AHSA1,SLC16A1,SLC7A5,AKR1B1,ARL6,PRORP,ADO,TIMM44,C9orf64,HBS1L,KYAT3,TIMM13,ABHD11,ECHDC1,TXNDC17,P4HB,SNF8,CUL2,PHGDH,TPD52L2,GFER,CCDC90B,ETFA
GSE22527_ANTI_CD3_INVIVO_VS_UNTREATED_MOUSE_TREG_DN	AUD	0.00797672	0.00445912	0.0736384	26	0.449038	brain	PWAS	c7	0.0736384	0.630857218	CAND1,PLEKHA1,NLRX1,PLSCR1,RARS1,ERAP1,TPP1,NOP56,MTHFD1,SYNM,GATD3,ICA1,PEX6,SMIM8,RFTN1,GFUS,OSGEP,FBP1,SCCPDH,UBE3B,HBS1L,AKR1A1,GPN2,NOLC1,IARS2,GLOD4
GSE22611_MUTANT_NOD2_TRANSDUCED_VS_CTRL_HEK293T_STIMULATED_WITH_MDP_6H_UP	AUD	0.00952379	0.00532382	0.0736308	21	0.75616	brain	PWAS	c7	0.0736308	0.630857218	ACSF2,CAT,BIN1,EOGT,SLC7A2,PLEKHA1,LIG3,BAIAP3,SDR39U1,UMPS,PEPD,AKR1C3,SSBP1,OPA1,CCDC92,CYB5R3,MMS19,GNG12,THSD7A,GGPS1,CCZ1B,RTCA,ACADSB
GSE22886_IGG_IGA_MEMORY_BCELL_VS_BM_PLASMA_CELL_UP	AUD	0.00793496	0.00442112	0.0726878	25	0.211661	brain	PWAS	c7	0.0726878	0.630857218	PPID,CAT,AGL,STX7,BIN1,TBC1D4,SWAP70,GIT2,STAT6,DAAM1,QRSL1,CAPG,DDX5,TIPRL,SLC25A24,CNDP2,GCA,PIK3CD,VAPB,PRKCB,SEPTIN9,STK24,PDCD6IP,PAWR
GSE22886_TCELL_VS_BCELL_NAIVE_DN	AUD	-0.0103666	0.00580219	0.0739902	11	0.218337	brain	PWAS	c7	0.0739902	0.630857218	GM2A,CD200,AP1G1,CTNNAL1,MPZL1,CCP110,MTMR10,CHL1,SAMD4A,NIPSNAP3B,ATXN3,MYO1B,PLPP3,TNS3,PAWR
GSE23568_CTRL_TRANSDUCED_VS_WT_CD8_TCELL_UP	AUD	-0.00763492	0.00423764	0.0715938	32	0.513255	brain	PWAS	c7	0.0715938	0.630857218	EIF2A,GM2A,LMO7,ETFB,ARHGAP21,SBF2,PLSCR1,IFI30,CD2AP,EIF2AK4,IQGAP1,ANXA2,PRKCD,ECI1,PEPD,PPP3CC,ALDH2,CARHSP1,SIRT3,RNH1,S100A4,CTSC,MGST1,LGALS3,TMOD3,MYO5A,PON3,LYN,TPD52,MANF,CTSZ,VCL,GSTO1,SLC25A15,CTSH,INPP5A
GSE24210_CTRL_VS_IL35_TREATED_TCONV_CD4_TCELL_UP	AUD	-0.0115746	0.00633104	0.067515	21	0.179846	brain	PWAS	c7	0.067515	0.630857218	PDE2A,OXR1,RASGRP1,RCSD1,GPD1L,TRAF3,TECPR1,ALDH3A2,UROS,PDE1B,PLGRKT,CRLF3,PSMB9,EHD3,ITGA6,ITPR1,SLC44A2,PXK,PAK1,MTARC2,AP2A2
GSE24634_IL4_VS_CTRL_TREATED_NAIVE_CD4_TCELL_DAY5_DN	AUD	-0.00833403	0.00465763	0.073562	19	0.573731	brain	PWAS	c7	0.073562	0.630857218	APOL2,MX1,TAGLN3,DGLUCY,GUK1,SLC20A2,GRK5,BAG3,VAMP5,BTN3A3,STX17,THUMPD1,TREX1,PSMB9,ADAR,IFIT2,IFIT5,STAM2,RALB,DOCK9,LYRM2,F3,FOLH1,MIA3
GSE24671_CTRL_VS_BAKIMULC_INFECTED_MOUSE_SPLENOCYTES_UP	AUD	0.00844104	0.00468839	0.0717957	21	0.0582402	brain	PWAS	c7	0.0717957	0.630857218	PLCG1,MYH9,CDS2,NHLRC2,CAST,RCSD1,GRAMD2B,D2HGDH,TTC19,PLGRKT,GNAQ,SLK,SSH2,MYO6,AVL9,PITPNC1,P2RX7
GSE24972_MARGINAL_ZONE_BCELL_VS_FOLLICULAR_BCELL_IRF8_KO_UP	AUD	-0.00864331	0.0047721	0.0701074	16	0.903374	brain	PWAS	c7	0.0701074	0.630857218	SLC7A11,CPE,RAB24,CBR3,DDHD1,PBXIP1,MIF,CCDC124,NUAK1,OTUD7A,HDDC3,PTPRK,LRRC8C,IDNK,EMILIN2,HNMT,MYO1D,RMND1,SUMF2,FDXR,LUZP1,HLA-A
GSE2770_IL12_ACT_VS_ACT_CD4_TCELL_6H_UP	AUD	-0.00751089	0.00413176	0.0690879	20	0.195717	brain	PWAS	c7	0.0690879	0.630857218	SLC16A7,LRPAP1,RNASET2,TBC1D9B,MPZL1,HEBP1,RFT1,TATDN3,RUVBL1,GSN,GFUS,USP15,OMG,SQOR,MESD,FARSB,NIT2,SERPINB1,SRR,BDH1,VPS4A,EHD1
GSE2770_IL4_ACT_VS_ACT_CD4_TCELL_2H_DN	AUD	-0.00754932	0.00419878	0.07218	26	0.617839	brain	PWAS	c7	0.07218	0.630857218	SLC14A1,PTPN1,RABEP1,TAPBPL,CD200,ALDH18A1,PLSCR1,ASNS,PFKP,PGS1,TRAF3,AKAP10,SLC16A1,GYS1,SLC7A5,MTHFR,HGH1,PLCL1,ICAM1,ADAR,FARSB,F3,UPF3A,DBT,ERLIN1,INPP5A
GSE27786_CD8_TCELL_VS_NEUTROPHIL_DN	AUD	-0.0118977	0.00652796	0.0683681	14	0.207509	brain	PWAS	c7	0.0683681	0.630857218	SLC7A11,RAPGEF2,HEXB,LSP1,NNT,AFDN,PAG1,PEF1,PDLIM2,TMEM120A,DEPTOR,RGS6,TRAPPC5,IQSEC1,PNPLA7,EPM2A,SLK,NFU1,SEPTIN9,MINDY1,LYRM2,TPI1
GSE27786_LSK_VS_ERYTHROBLAST_UP	AUD	-0.00674276	0.003729	0.0705762	31	0.753451	brain	PWAS	c7	0.0705762	0.630857218	GUF1,NUDT6,PPM1K,GLRX3,WASHC4,LSP1,CRELD2,SDHA,FAM172A,NT5C3B,PFAS,SIK3,MTHFD1,PRKCD,TKT,EFR3A,RUVBL1,FUCA2,GOT2,ZC2HC1A,FBXO6,DHRS7,IDH3A,AK4,MECR,NAXE,DPP3,CORO1C,IARS2
GSE29618_PDC_VS_MDC_UP	AUD	0.0139088	0.00780548	0.0747602	19	0.0512126	brain	PWAS	c7	0.0747602	0.630857218	SLC7A11,ATP8A1,HSP90B1,ITM2C,DCK,TBC1D4,VAMP1,IGF2R,CD2AP,CTSB,FLNB,SLC39A6,SLC7A5,PCNT,CTSC,RAB15,AHNAK2,LMAN1,ASPH,RMC1,CRYM,NUMA1,SIDT1,SERPINF1,SCAMP5,SLC7A6,MIA3
GSE32986_UNSTIM_VS_CURDLAN_LOWDOSE_STIM_DC_DN	AUD	0.00717124	0.00401075	0.0737749	22	0.0692729	brain	PWAS	c7	0.0737749	0.630857218	CPOX,STK39,HEXB,PCBD1,FDPS,WIPI1,LGALS1,ITGA2,PFKP,PCK2,PDE1B,TXN,S100A4,IDH1,COTL1,ARHGEF12,CD82,MVK,DPP3,CORO1C,MVD,PLEKHA5,PPIF,NCEH1,GLB1,STK24,CACNB3,P2RX7,SNF8,NQO1
GSE3337_CTRL_VS_4H_IFNG_IN_CD8POS_DC_DN	AUD	0.00686363	0.00375768	0.0677658	41	0.748152	brain	PWAS	c7	0.0677658	0.630857218	NDRG1,PPAT,CAND1,RMDN3,NDUFA6,SWAP70,LMNB1,GRAMD2B,MRPL54,PFKP,ANXA2,FLNB,PNPO,GIMAP4,DCPS,PREP,STX2,PON1,CPNE3,ESD,WARS1,ATP5PO,IDNK,GLIPR2,CNN3,PSMB9,RBMXL1,ADAR,GGPS1,IFIT2,CCDC88A,UGGT1,STAM2,GSPT1,LANCL2,SERPINB1,TXNDC17,GPN2,LXN
GSE360_T_GONDII_VS_M_TUBERCULOSIS_DC_UP	AUD	-0.00672247	0.0037162	0.0704563	32	0.197358	brain	PWAS	c7	0.0704563	0.630857218	CBS,GARS1,MXRA7,CD200,H6PD,COQ9,HOMER2,SDHA,ASNS,HARS1,LPCAT1,AHSG,UMPS,ALDH2,MYOM2,ALDH3A2,AARS1,ALDH5A1,SARM1,PYGB,HEBP2,C2CD2,GFUS,ADD3,ADCY3,AUH,SEMA4D,CRYM,PPOX,FARP1,BDH1,CPNE1,FOLH1,GGA3,UPF3A
GSE36392_EOSINOPHIL_VS_NEUTROPHIL_IL25_TREATED_LUNG_UP	AUD	0.0101267	0.00567817	0.0745148	19	0.349487	brain	PWAS	c7	0.0745148	0.630857218	SLC7A11,MGST2,KCTD8,ACSL1,SCRG1,PPFIA2,NUB1,AMPD3,SORBS1,BID,IGF2R,SIK3,SFXN5,CAMKK1,NARS2,IQSEC1,PNPLA7,SYNJ1,SSH2,NT5E,TSPAN2,CA4,CXADR,F3,ENTPD3
GSE36476_YOUNG_VS_OLD_DONOR_MEMORY_CD4_TCELL_72H_TSST_ACT_DN	AUD	-0.00657821	0.00361551	0.0688437	24	0.159251	brain	PWAS	c7	0.0688437	0.630857218	ATP8A1,POGLUT1,ABCA5,SART3,GSDME,CD200,CPT2,PLEKHA1,IFI30,MTERF4,LIN7B,VWA8,MEGF9,HEBP2,NDUFAF7,BPHL,EML2,RMC1,CD82,CAB39L,SYNJ1,NFU1,ACTR1B,PRKCB,APMAP,TFG
GSE3691_IFN_PRODUCING_KILLER_DC_VS_PLASMACYTOID_DC_SPLEEN_UP	AUD	-0.0113799	0.00633824	0.072585	14	0.470291	brain	PWAS	c7	0.072585	0.630857218	PDLIM5,GM2A,TBC1D4,VWA5A,CTNNAL1,EPB41L2,NDRG4,TPD52,DIP2B,DPP7,HSDL2,ACTR3B,LGALS8,CACNB3,ENDOD1,LXN
GSE37301_LYMPHOID_PRIMED_MPP_VS_COMMON_LYMPHOID_PROGENITOR_DN	AUD	0.00837567	0.00465106	0.0717331	19	0.594302	brain	PWAS	c7	0.0717331	0.630857218	PGM2,DCK,AMPD3,TRNT1,PLSCR1,TRIM25,RNPEP,CD14,CAMLG,SOD2,TSEN15,ATP1B3,NTPCR,TNKS1BP1,ARSA,USP7,PLGRKT,TPD52,SLC1A4,CRLF3,ATAD1,OGFR,APMAP,CYB561
GSE3982_MAC_VS_EFF_MEMORY_CD4_TCELL_UP	AUD	0.00645384	0.00360838	0.0736843	43	0.358308	brain	PWAS	c7	0.0736843	0.630857218	MGST2,ACSF2,IGFBP7,TXNRD1,ANXA5,STX7,SLC2A5,ETHE1,NDUFA6,EMC1,CCDC6,RAB23,SLC7A8,RNPEP,GNPDA1,HEBP1,APPL1,PLS1,PSEN1,PDXK,TRPV2,EPB41L2,SLC25A13,ALCAM,OPA1,ABCB9,QPRT,ASPHD1,QPCT,SLC1A4,PLA2G4C,MTMR6,ACO1,PISD,ME1,PRDX3,CLIP2,GSPT1,PPIF,CTSH
GSE40274_CTRL_VS_FOXP3_AND_GATA1_TRANSDUCED_ACTIVATED_CD4_TCELL_DN	AUD	0.00905557	0.00495886	0.0678291	15	0.994349	brain	PWAS	c7	0.0678291	0.630857218	WDR17,PHYHIP,RETSAT,GLRX5,B3GLCT,HMBS,SDC4,IFI30,MYH10,PRKAR2B,PFKM,HEBP1,TSPAN8,PYCR3,H1-2,RRM1,ABCD3,REEP6,GLS2,PSMD9,SLC41A3
GSE40274_CTRL_VS_FOXP3_AND_SATB1_TRANSDUCED_ACTIVATED_CD4_TCELL_UP	AUD	-0.00791873	0.00442085	0.0732576	26	0.455013	brain	PWAS	c7	0.0732576	0.630857218	CORO2A,STK39,MX1,RAB8B,SBF2,MPP7,SEC23B,SLC15A2,GART,CALU,GIMAP4,MYOF,REXO2,ACTN2,MTAP,GLS,SERPINB9,FARP1,PLXND1,SLC25A19,PRDX1,MRM3,ERLIN1
GSE40274_CTRL_VS_FOXP3_AND_XBP1_TRANSDUCED_ACTIVATED_CD4_TCELL_DN	AUD	0.010733	0.00586868	0.0674215	19	0.662894	brain	PWAS	c7	0.0674215	0.630857218	CAT,BIN1,RELL1,PNKD,SRXN1,AMPD3,B3GLCT,SUSD2,WIPI1,SCAMP1,HDHD5,ACTN1,S100A1,CALCOCO1,GDPD1,ARHGAP39,EHD3,LANCL1,NUDT16
GSE41867_LCMV_ARMSTRONG_VS_CLONE13_DAY15_EFFECTOR_CD8_TCELL_UP	AUD	-0.00856226	0.00479729	0.0742919	31	0.633385	brain	PWAS	c7	0.0742919	0.630857218	PARL,POGLUT1,PTPN1,DOCK5,SPAG7,CORO7,USP47,CYB5R1,SWAP70,PLSCR1,GLRX,SRA1,MRPS27,NDUFB9,PRKCD,CARHSP1,AARS1,TXN,MEGF9,PSMD5,FBXO6,DIP2B,IDNK,CRLF3,SYNJ1,AVEN,ADAR,PGM2L1,VAT1L,SNF8,PDF,PSMB4,AGRN
GSE42021_TREG_VS_TCONV_PLN_DN	AUD	-0.00797959	0.0044387	0.0722196	33	0.282897	brain	PWAS	c7	0.0722196	0.630857218	SLC7A11,GM2A,NDRG1,AKT3,ABHD10,AMZ2,FAM171A1,CTNNAL1,ABLIM1,FAM172A,NIPSNAP1,MOCS2,HAGH,GDE1,MYH10,ARL3,NUAK1,PRKAR2A,ATP13A2,EML1,PDLIM2,ILVBL,ADD2,GMFB,APMAP,PYGB,CAP2,HEBP2,NME7,DEPTOR,PRORP,ADI1,GNG12,NRCAM,HSPA12A,ACTR1B,DLG1,KANK2,SLC33A1,RCN2,ABCD3,SNF8
GSE42724_MEMORY_VS_B1_BCELL_UP	AUD	0.00941219	0.00517451	0.0689185	15	0.788833	brain	PWAS	c7	0.0689185	0.630857218	SEC14L2,PBXIP1,PPFIA4,APPL2,MKRN2,ERAP1,PEF1,NINJ2,PTGR2,ATG4B,SNX30,MEAK7,SERAC1,EPHB2,GTDC1,HSDL2,DEPDC5,AAK1,LMBRD1,HP
