## Supplementary Tables for "A novel multi-omics mendelian randomization method for gene set enrichment and its application to psychiatric disorders": Supplementary_Table_S5_geneset_results_based_on_brain_proteome.csv (part 3 of 3)

Gene_set	Disorder	bxy	se	p	nsnp	multi_snp_based_heidi_outlier	tissue	XWAS	MSigDB	P'SMR	q_value	genes
GSE5589_WT_VS_IL10_KO_LPS_AND_IL6_STIM_MACROPHAGE_45MIN_DN	AUD	-0.00765052	0.00429401	0.0748028	23	0.457717	brain	PWAS	c7	0.0748028	0.630857218	SLC16A7,MLYCD,AGPAT4,EPHX2,C11orf54,OSBP2,HEBP1,MLC1,STARD5,CPT1A,MTERF4,FAM118B,ABHD12,HINT3,PRORP,SPTB,ROCK2,PRDX3,ACAA2,ACTR1B,CARM1,THUMPD3,WBP2,NCK1,LYRM2,SNX27
GSE5960_TH1_VS_ANERGIC_TH1_DN	AUD	0.00620753	0.00345693	0.0725456	39	0.130084	brain	PWAS	c7	0.0725456	0.630857218	ANXA5,BIN1,NUP93,ECH1,NDUFA6,CYB5R3,PRKCA,SCP2,AMZ2,TMEM245,FGF1,RNASET2,CYSTM1,GNPDA1,MAP2K1,ARL3,ITGB2,PRKCD,KANK3,CSTB,CPT1A,TSFM,RNH1,S100A1,STAT6,ADSS1,REPS1,VAMP5,PCM1,ACOT7,SCG2,ASS1,YWHAH,SQOR,LCLAT1,ACP1,ECM1,CORO1C,PLXND1,CAPN5,CCDC90B
GSE5960_TH1_VS_ANERGIC_TH1_UP	AUD	-0.00789255	0.00440668	0.0732864	21	0.156494	brain	PWAS	c7	0.0732864	0.630857218	ABCG2,ETHE1,AKR7A2,GGT5,RARS1,SHMT1,WDR6,EPRS1,GSTZ1,PSMG1,SSBP1,MGMT,SUCLG2,PON2,MAN2C1,DDX18,LYSMD1,NDUFAF1,NOLC1,RPA1,MRAS
GSE7852_THYMUS_VS_FAT_TREG_DN	AUD	0.00909946	0.00510283	0.0745506	22	0.0186894	brain	PWAS	c7	0.0745506	0.630857218	ANXA6,GM2A,CPNE8,SORBS1,ENPP4,DIAPH1,NID2,ARSB,ABLIM3,DUSP3,FLNB,CTNND1,MRS2,S100A4,NDRG4,ASAH1,GNAQ,FAM177A1,LCLAT1,TUB,MYO6,PLD1,GLS2,TPPP3,MLF1,PLEC
GSE8621_UNSTIM_VS_LPS_PRIMED_UNSTIM_MACROPHAGE_DN	AUD	0.0106378	0.00586399	0.0696626	22	0.109994	brain	PWAS	c7	0.0696626	0.630857218	DDI2,NDUFA6,GLRX3,PGD,C15orf40,GRAMD2B,COG7,OSBPL11,NME2,TRAF3,RPL13,NARS2,GSKIP,OGFOD2,UQCR10,ANKMY2,MDH2,TREX1,SYNJ1,RAB29,ADAR,TOMM70,PPP1R12C,LUZP1
GSE9037_CTRL_VS_LPS_1H_STIM_IRAK4_KO_BMDM_DN	AUD	-0.00758412	0.00418552	0.069988	25	0.782879	brain	PWAS	c7	0.069988	0.630857218	GCC2,CNPY4,IDUA,TXNRD1,EFHD2,CAND1,PGD,CTNNAL1,GLRX,SOD2,ISOC1,MTHFD1,UROS,MGST1,DNAJC8,C11orf96,SLC25A24,DMAC2L,PNPT1,TOR1AIP1,PANX1,PLPP3,PDK1,SRR,EHD1
GSE9037_CTRL_VS_LPS_4H_STIM_IRAK4_KO_BMDM_DN	AUD	-0.0130747	0.00725107	0.0713666	14	0.38289	brain	PWAS	c7	0.0713666	0.630857218	WFS1,PPM1K,TXNRD1,GARS1,GPRIN3,GAS7,PLSCR1,PGGT1B,MPRIP,NEK4,HCLS1,APPL1,TRAF3,ZC3HAV1,DOC2A,RFTN1,PNP,MTHFR,RCN1,DNAJA4,PNPT1,ROBO1,TPD52L2
GSE9650_EFFECTOR_VS_EXHAUSTED_CD8_TCELL_DN	AUD	0.00717737	0.0039364	0.0682532	26	0.462087	brain	PWAS	c7	0.0682532	0.630857218	SLC7A11,ACSL1,WFS1,TGM2,SCRG1,IMMT,ANXA3,PLEKHA1,GDAP1,PHLDA3,CANX,SCAMP1,NCAN,MAP1S,DOCK7,CHL1,MTRF1L,NKIRAS1,GSTM3,AUH,DPP7,EFNB3,LCLAT1,CFH,MYO6,CARM1,SYT1,ACADVL,NQO1,GSTO1,PAWR
GSE9960_GRAM_NEG_VS_GRAM_POS_SEPSIS_PBMC_DN	AUD	0.00834058	0.00467966	0.0746996	29	0.240784	brain	PWAS	c7	0.0746996	0.630857218	HADH,HEXA,HACD2,CORO2A,HTT,GPRIN3,RNF141,SWAP70,RNASET2,HDHD5,MAP1S,GDE1,FGD4,MTMR10,PTGFRN,COX11,PEPD,EPB41L2,TMX4,DENND4C,ME3,ALDH5A1,MEGF9,OSGEP,PCM1,PRORP,SCCPDH,CCDC88A,PCYOX1,GLB1,AVL9,APMAP,PAK1,IARS2,FN3KRP,COMTD1
PRC2_SUZ12_UP.V1_UP	AUD	0.00800799	0.00443916	0.0712404	20	0.0490532	brain	PWAS	c6	0.0712404	0.630857218	MCTP1,CNPY4,ALDH1A3,GGT5,PPFIA4,TMEM245,ERAP2,ITGA2,SERGEF,MTMR10,TOM1L2,GIMAP4,MRS2,ERO1A,CACNA2D3,OPA3,SPTB,CAB39L,THNSL2,PLEKHA5,ACE,LIME1,ADIRF
GOBP_INOSITOL_LIPID_MEDIATED_SIGNALING	AUD	0.011285	0.00633843	0.0750098	21	0.322285	brain	PWAS	c5	0.0750098	0.631428164	CA8,CAT,C1QBP,PLCD1,PLEKHA1,RASGRP1,HCLS1,PLCD3,PLCB1,PLCB3,EGFR,BTN2A2,INPP5E,SEMA4D,PLCL1,PIK3CD,AGT,PLD2,PLD1,MYDGF,PLCH2,LIME1
GOBP_NEGATIVE_REGULATION_OF_ACTIN_FILAMENT_POLYMERIZATION	AUD	-0.0163123	0.00916415	0.0750734	11	0.747035	brain	PWAS	c5	0.0750734	0.631428164	ADD1,SCIN,LMOD1,CARMIL1,PRKCD,KANK3,ADD2,GSN,RDX,TMOD3,CAPG,ADD3,WASHC2C,SPTB,SSH1,SSH2,HIP1R
GOBP_NEGATIVE_REGULATION_OF_TRANSPORT	AUD	-0.00592964	0.00334028	0.075866	58	0.742314	brain	PWAS	c5	0.075866	0.635518148	HADH,MCTP1,STK39,WDR41,CRYAB,NECAB2,LRPAP1,BIN1,TBC1D4,PRKN,ISCU,ARL6IP5,CD200,ABCC8,SERGEF,OXSR1,APPL2,RAB23,PLSCR1,ADA,BCR,NDUFAF2,SIRPA,ANXA2,SMCR8,APPL1,PSEN1,PFKL,PPM1F,PPP3CC,ABAT,ARHGAP1,PACSIN3,GOPC,TXN,LGALS3,LMAN1,PTK2B,BAG3,ACTN2,PACSIN2,TSPO,GSTM2,EPHB2,SRI,STXBP6,FKBP1A,SESTD1,SVIP,YOD1,NEU3,PRKCB,ACE,CNN2,PXK,PSMD9,SCAMP5,GSTO1
GSE14308_TH1_VS_NATURAL_TREG_UP	AUD	0.00713793	0.00401842	0.0756828	26	0.182938	brain	PWAS	c7	0.0756828	0.635518148	NAAA,TBRG4,ENPP4,SLC2A8,GSTT2,GCAT,BORCS7,IDH2,KANK3,TECPR1,MTERF4,RUVBL1,HRAS,SURF1,ABCB9,UNC13C,TMOD3,CMPK1,PON1,SARS1,SLC25A40,BAG5,GSS,ACTR3B,RBMXL1,HDGF,CORO1C,RAB27B,PDK1,CHCHD2
GSE17721_POLYIC_VS_PAM3CSK4_1H_BMDC_UP	AUD	-0.00743869	0.00418927	0.0757902	27	0.160624	brain	PWAS	c7	0.0757902	0.635518148	PARL,SLC14A1,ALDH9A1,NOPCHAP1,NUDCD2,ARMC10,PPP2R5C,HCLS1,GPX1,PSEN1,PGP,TECPR1,TBC1D17,CDC37L1,GLTP,TMOD3,AKR1B1,CASP1,THUMPD1,PSMB9,DUT,KYAT3,RECQL,BDH1,DCXR,CNN2,BPNT1,VKORC1,DHX36,MIA3,GYG1
GSE15330_HSC_VS_LYMPHOID_PRIMED_MULTIPOTENT_PROGENITOR_IKAROS_KO_UP	AUD	-0.00557342	0.00314161	0.0760527	27	0.160689	brain	PWAS	c7	0.0760527	0.635722702	PARL,ATP8A1,TMA16,STK39,ERGIC1,TBRG4,FAM81A,LACTB,DBNL,PICK1,HDDC2,IMPA1,NEK4,SHMT1,EEFSEC,ECI1,DGLUCY,MTERF4,NUDT19,HINT3,GRK5,SYNJ2,MAN2C1,PTPMT1,SIDT1,FAS,BDH1,DCXR,TIMM50,VWA7,NUDT5,EXOC6
GSE40274_CTRL_VS_LEF1_TRANSDUCED_ACTIVATED_CD4_TCELL_DN	AUD	0.00657078	0.00370433	0.0760947	26	0.78037	brain	PWAS	c7	0.0760947	0.635722702	MX1,SWAP70,GCSH,UMPS,PFKL,CHMP1A,UROS,HRAS,ESD,OSGEP,APIP,CEP41,MESD,GFPT1,PLXND1,CACNB3,F3,SPRYD4,ABHD6,NQO1,TMEM120B,TPD52L2,DBT,EHD1,FAIM
GSE6681_DELETED_FOXP3_VS_WT_TREG_DN	AUD	-0.00922741	0.00520647	0.0763456	20	0.254271	brain	PWAS	c7	0.0763456	0.636963826	HACD2,GARS1,RFK,BCL2L13,TUBA8,GLRX,NIPSNAP1,ATP1B3,PEPD,HBG2,AUH,MTPAP,ROCK2,SYNJ1,WDR37,CAPN2,RBMXL1,ABCD3,RAB3GAP2,ERLIN1
GOBP_IMPORT_ACROSS_PLASMA_MEMBRANE	AUD	0.00841233	0.00476471	0.0774712	25	0.889365	brain	PWAS	c5	0.0774712	0.638701618	SLC7A11,ACSL1,SLC1A1,ISCU,ARL6IP5,SLC2A5,ABCC8,ATP2B4,SLC7A2,SLC7A8,SLC15A2,ATP1B3,PSEN1,TRPV2,PPP3CC,SLC39A6,SLC7A5,SLC24A2,CACNA2D1,SLC1A4,LRRC8A,LRRC8C,SLC5A6,KCNJ9,DLG1,AGT,SLC39A12
GOBP_POSITIVE_REGULATION_OF_GTPASE_ACTIVITY	AUD	0.00887026	0.00502592	0.0775803	42	0.541552	brain	PWAS	c5	0.0775803	0.638701618	TGM2,LIMS1,RAPGEF2,TBC1D1,WDR41,BIN1,RGMA,TBC1D4,TBC1D10A,RASGRF1,RASGRP1,RGS14,TBC1D9B,LARS1,BCR,RASGRF2,NGEF,DOCK7,RASA1,AFDN,SMCR8,ASAP2,TAX1BP3,TBC1D17,MTSS2,HRAS,PTK2B,RGS6,SCRIB,TBC1D13,CHN1,EVI5L,IQSEC1,SEMA4D,RSU1,CORO1C,ITGA6,ARHGAP25,TBC1D5,FLCN,DOCK9,ASAP3,ELMOD1,MMUT,AGRN,PREX1,CRK
GOBP_PURINE_NUCLEOSIDE_MONOPHOSPHATE_METABOLIC_PROCESS	AUD	0.00667615	0.00377634	0.0770799	29	0.321402	brain	PWAS	c5	0.0770799	0.638701618	PAICS,ADSS2,PPAT,DCK,AMPD3,PRTFDC1,NUDT2,ADA,ATIC,PFAS,NT5C2,GART,DGUOK,AK3,GUK1,ADSS1,PNP,AMPD2,AK4,GDA,APRT,NT5E,DLG1,ADSL,ADK,NT5C1A
GSE21927_UNTREATED_VS_GMCSF_IL6_TREATED_BONE_MARROW_UP	AUD	0.0103487	0.00586113	0.0774538	23	0.115491	brain	PWAS	c7	0.0774538	0.638701618	LIMS1,ETNPPL,CAND1,MACF1,PRKCA,MNDA,DNAL1,TNKS1BP1,PLGRKT,SH3BGRL2,PACSIN3,UBXN2B,HSDL2,ACSF3,MTPAP,EPM2A,AVEN,CAPN2,PON2,HDGF,FKBP5,RALB,COX15,PPP1R14C
GSE2770_IL12_VS_IL4_TREATED_ACT_CD4_TCELL_48H_DN	AUD	-0.00798088	0.00450866	0.0767068	20	0.193823	brain	PWAS	c7	0.0767068	0.638701618	WDR41,SORBS1,SBF2,APPL2,ANKRD16,RIPK2,CD2AP,TRAF3,TMX4,SRGAP3,DGLUCY,GIMAP4,RELCH,SYNJ2,STX17,HSDL2,NUBPL,CAB39L,PLPP3,SLC4A8,PXK,CUL2,PAWR,ERLIN1,PLEC
GSE27786_NEUTROPHIL_VS_MONO_MAC_DN	AUD	0.00721339	0.00408404	0.0773557	28	0.319342	brain	PWAS	c7	0.0773557	0.638701618	HADH,MGARP,MOGS,PPFIA4,DPY19L1,BLVRA,ERAP1,NOP56,HRG,AP4E1,DHRS4,MTHFD1,PRKAR2A,EPRS1,NCOA7,AARS1,ANKMY2,SUCLG2,LETMD1,PSAT1,PNPT1,CSDC2,DCUN1D2,LRRC40,REEP6,PANK4,EEF1AKMT1
GSE29618_LAIV_VS_TIV_FLU_VACCINE_DAY7_MDC_UP	AUD	-0.00792259	0.00448902	0.0775839	22	0.143965	brain	PWAS	c7	0.0775839	0.638701618	PLEKHA2,MYH9,RAB8B,PRKCA,CZIB,RASA1,VWA8,SIRT3,CTSC,TMOD3,MIPEP,SEMA4D,SCCPDH,PGM1,NUBPL,LZTFL1,PTER,NEU3,SLC4A8,SRR,RASA2,CUL2,CRK
GSE29949_MICROGLIA_BRAIN_VS_MONOCYTE_BONE_MARROW_DN	AUD	-0.00886504	0.0050247	0.0776827	20	0.210836	brain	PWAS	c7	0.0776827	0.638701618	RCHY1,HACD2,IFT27,PPFIA2,F13A1,PLSCR1,PGGT1B,IGF2R,GDE1,RASA1,GCSH,NUMB,SERPINB8,VWA8,CTBS,BTN2A1,OSGEP,PRDX3,RAB29,GGPS1,SLC25A12,SLC27A2,PDIA4,GGA3,IARS2
GSE34515_CD16_NEG_VS_POS_MONOCYTE_DN	AUD	-0.0056809	0.00321297	0.0770415	36	0.754532	brain	PWAS	c7	0.0770415	0.638701618	HADH,CD38,IGFBP7,COMT,C1QBP,PALD1,VAMP1,CHD1L,ACP6,F13A1,ETHE1,EEF1E1,PRKCA,CYB5R1,GRAMD2B,SDR39U1,ADCK1,PRKAR2B,POGLUT3,PTGFRN,LYRM4,ALDH2,GSTZ1,RPL13,SSBP1,SLC7A5,CTPS1,CISD1,LRRC8C,CRABP1,MRI1,PPP1R16A,ECI2,ADCY3,PON2,MVD,CCDC88A,RAB4B,THEM4,EEF1AKMT1,ARL2
GSE3982_BASOPHIL_VS_CENT_MEMORY_CD4_TCELL_UP	AUD	0.00730886	0.00413766	0.0773251	29	0.233568	brain	PWAS	c7	0.0773251	0.638701618	TXNRD1,STX7,SWAP70,WASHC4,HSD17B4,DPY19L1,RUFY1,SEC23B,PSEN1,ALDH2,PPP2R5A,TENM4,ASL,GSN,GIT2,BTN2A1,CDA,GALC,NRDC,RALB,MANF,SERPINB1,LMBRD1,LYZ,HLA-B,LUZP1,VCL,MTARC1,NSF
GSE46606_UNSTIM_VS_CD40L_IL2_IL5_3DAY_STIMULATED_IRF4HIGH_SORTED_BCELL_UP	AUD	-0.00721431	0.00408195	0.0771668	29	0.0506744	brain	PWAS	c7	0.0771668	0.638701618	TGM2,ADH5,BNIP1,RMDN3,NDUFA6,CPT2,ACOT11,ABLIM3,NT5C2,MTERF4,ASAP2,UROS,PPP2R5A,POR,NUDCD1,TTC38,SCRIB,ANXA11,ADCY3,STX17,CDC42BPB,FAM234A,MERTK,RPE,PDCD6IP,GFM1,TMEM120B,IARS2,CNTN3,AP2A2
GSE8868_SPLEEN_VS_INTESTINE_CD11B_POS_CD11C_NEG_DC_UP	AUD	0.00836514	0.00474608	0.0779787	17	0.542258	brain	PWAS	c7	0.0779787	0.640289484	NAAA,GRHPR,ARSB,GDPGP1,CMC2,KANK3,ZC3HAV1,GSKIP,DAAM1,POR,FAM131B,ATXN3,MFSD6,TSTD1,RAB29,PIK3CD,SVIP,YOD1,SNX27,PDF
GSE6674_UNSTIM_VS_ANTI_IGM_AND_CPG_STIM_BCELL_UP	AUD	0.00764115	0.0043381	0.0781701	31	0.288219	brain	PWAS	c7	0.0781701	0.641015418	ETFDH,MGARP,NEK1,NDRG1,PAICS,IFT27,OXR1,MFSD11,GRHPR,DDT,NADK2,SDC4,RBBP9,VIPAS39,D2HGDH,RRAS,RAP2A,CRYZ,PEX6,GIT2,NME7,ADD3,LETMD1,KIF21B,SNX1,ME2,DUSP19,DNAJB4,ALKBH4,GLO1,MRPL9,SELENBP1,GLOD4,SORD,HLA-A
GSE14769_UNSTIM_VS_120MIN_LPS_BMDM_DN	AUD	-0.0137495	0.00782546	0.0789139	14	0.187327	brain	PWAS	c7	0.0789139	0.646263307	SLC7A11,TGM2,TBC1D1,PPP2R2A,SLC7A2,GNA13,SDC4,FABP3,PDE1B,CD274,C11orf96,NCK1,HLA-B,RASA2
GSE12845_NAIVE_VS_PRE_GC_TONSIL_BCELL_DN	AUD	0.00760936	0.00433779	0.0793958	30	0.221949	brain	PWAS	c7	0.0793958	0.6493554	CD38,STX7,NUP93,RASGRP1,CD14,ADA,MAP1S,ATOX1,CHMP4A,PFKM,IDH2,ANXA2,RWDD1,EPRS1,CSTB,ALDH2,USP7,AARS1,DHRS7B,RUVBL1,DCPS,CISD1,UQCR10,COTL1,NT5DC2,APIP,SCFD1,NUBPL,TMA7,DUT,CHCHD2,CFL1,TNS3,PLXND1,RPA1,MRPS31,ETFA
GSE20198_IL12_IL18_VS_IFNA_TREATED_ACT_CD4_TCELL_UP	AUD	-0.00756214	0.00431278	0.0795285	25	0.809653	brain	PWAS	c7	0.0795285	0.649587118	GUF1,CNPY4,BIN1,CCDC6,PPIH,GLRX,LGALS1,NUDT12,PCK2,PRKCD,ECI1,MRS2,SLC25A13,OPA1,GIT2,MGMT,TBC1D13,YWHAH,DMAC2L,TMA7,TFB1M,SCLY,PLEKHA5,RMND1,PSPH,GANAB,STX4,SLC9A3R2,UPF3A
GOBP_REGULATION_OF_CELL_MORPHOGENESIS	AUD	-0.00966215	0.0055397	0.0811304	34	0.340265	brain	PWAS	c5	0.0811304	0.649719455	LIMS1,ZMPSTE24,MYH9,ARPIN,DOCK5,C1QBP,PRKN,HEXB,MACF1,DIAPH1,FAM171A1,GNA13,DBN1,DBNL,CARMIL1,MYH10,RASA1,PLXNA1,ITGB2,FGD4,PLXNB2,RDX,PTK2B,EPHB2,WASHC2C,SEMA4D,RASAL1,CNTN2,PLXNA2,EPB41,CORO1C,FMNL2,MYH14,MELTF,DLG1,CFL1,GNA12,PLXND1,P4HB,PREX1,DHX36,CRK
GSE12845_IGD_POS_BLOOD_VS_PRE_GC_TONSIL_BCELL_UP	AUD	-0.00775584	0.00443876	0.0805855	21	0.495767	brain	PWAS	c7	0.0805855	0.649719455	NAAA,PDK2,UBE2O,SPAG7,ABHD10,CD200,AMACR,AHSG,FARP2,BBS9,RPL13,RRAS,NENF,MIPEP,FAM131B,CAPN2,RAB4B,C12orf29,GAP43,HLA-B,SNX15
GSE13411_IGM_MEMORY_BCELL_VS_PLASMA_CELL_UP	AUD	0.00830882	0.00476438	0.0811686	27	0.141612	brain	PWAS	c7	0.0811686	0.649719455	ATP8A1,SPAG7,DIAPH1,N6AMT1,GNPDA1,SIK3,PPM1F,TMX4,AKAP10,CCDC92,DAAM1,PTPRK,QRSL1,CAPG,DNAJC11,BTN2A1,TBC1D13,IQSEC1,TDRD7,NUDT3,ARHGAP25,SEPTIN9,DGKA,VCL,ARL2,INPP5A
GSE1460_DP_VS_CD4_THYMOCYTE_DN	AUD	-0.0102121	0.00584981	0.0808591	26	0.159436	brain	PWAS	c7	0.0808591	0.649719455	ART3,ABCA8,TBC1D4,ARL6IP5,RAB8B,PRKCA,DIAPH1,PLEKHA1,ABLIM1,STK10,CTSB,ACTN1,SRPRB,TRAF3,SFXN3,RIOX2,COTL1,ASAH1,CASP1,IQSEC1,PDE4B,CD55,RAB29,PIK3CD,PCYOX1,ROBO1,PDIA4,HLA-B,ASAP3,VCL,EHD1
GSE15330_LYMPHOID_MULTIPOTENT_VS_MEGAKARYOCYTE_ERYTHROID_PROGENITOR_IKAROS_KO_UP	AUD	0.0161248	0.00923643	0.0808494	10	0.190765	brain	PWAS	c7	0.0808494	0.649719455	LRIG1,APPL2,PLEKHA1,DCAF6,SLC25A27,CD2AP,ACTN1,TOM1L2,ACTN2,CNN3,CRLF3,PDK1,TDRKH,PANK4
GSE1925_CTRL_VS_24H_IFNG_STIM_MACROPHAGE_UP	AUD	-0.00952486	0.00546047	0.0811018	20	0.0765098	brain	PWAS	c7	0.0811018	0.649719455	QDPR,GRHPR,MX1,FAM171A1,APPL2,PLSCR1,CDH9,CHL1,WDR6,PPP3CC,TTC19,MICU1,S100A4,GIT2,CAPG,OSGEP,NUP210,CD55,OMG,TYK2,CDK18,SERPINF1,FAF1
GSE20715_WT_VS_TLR4_KO_24H_OZONE_LUNG_DN	AUD	-0.00688523	0.00395261	0.0815179	28	0.143529	brain	PWAS	c7	0.0815179	0.649719455	HSD17B11,SUCLG1,ACADM,ECH1,CPT2,DIAPH1,PARS2,TRIM25,CYSTM1,HINT1,PELO,MTHFD1,PRKCD,LLGL1,SLC15A2,TRPV2,LONP1,TECPR1,TOM1,GDPD1,NME7,PNPLA7,NUMA1,NIT1
GSE21360_PRIMARY_VS_SECONDARY_MEMORY_CD8_TCELL_UP	AUD	-0.0103665	0.0059181	0.0798324	27	0.244487	brain	PWAS	c7	0.0798324	0.649719455	ETFDH,HACD2,IFT27,ADSS2,TMEM33,CRYAB,GLRX3,HOMER2,LIG3,ALDH7A1,SLC15A2,NRIP2,MICU1,MRS2,ELAPOR1,FAM131B,NUBPL,GLS,NRCAM,FKBP1A,EPB41,RTN4,RECQL,FGGY,MMUT,OPLAH
GSE24210_RESTING_TREG_VS_TCONV_UP	AUD	-0.0101787	0.00583272	0.0809662	17	0.108933	brain	PWAS	c7	0.0809662	0.649719455	NAAA,PLEKHA2,OXR1,PDCD4,BIN1,IRAG1,RASGRP1,LSP1,RGS14,RUFY1,CARMIL1,TRAF3,ALDH3A2,MADD,LYN,MTMR6,SRI,VPS13A,ITPR1,PXK,RPA1,ERLIN1,CTSH
GSE2706_UNSTIM_VS_8H_R848_DC_DN	AUD	0.012914	0.00737824	0.0800709	14	0.808715	brain	PWAS	c7	0.0800709	0.649719455	TNC,RAPGEF2,MOXD1,SWAP70,RASGRP1,SOD2,ADA,MGLL,AFDN,TXN,RFTN1,WARS1,CD274,FSD1L,TDRD7,IFIT2
GSE27670_CTRL_VS_LMP1_TRANSDUCED_GC_BCELL_DN	AUD	-0.00533225	0.00305082	0.0804974	41	0.528216	brain	PWAS	c7	0.0804974	0.649719455	CPOX,HADH,SPARCL1,CBR1,LMO7,ETHE1,C11orf54,CTNNAL1,NNT,CMBL,AMACR,SIRPA,FLCN,CTSB,EPHX1,NAA80,ACOT2,NTPCR,PLXNB2,ATP13A2,RIT2,LRPPRC,ARHGAP39,SERAC1,MTHFR,ECI2,ADCY3,GSTM3,SNAP91,TPMT,PLPP3,INPP4A,RETREG2,CCDC93,SEPTIN9,PLD1,CRYL1,PXK,ECHS1
GSE27786_NEUTROPHIL_VS_MONO_MAC_UP	AUD	0.00871897	0.0050046	0.0814751	16	0.129144	brain	PWAS	c7	0.0814751	0.649719455	MSMO1,FAM120B,IDUA,DCK,ACADM,CYSTM1,RCSD1,ARL3,DHRS1,PAG1,PFKM,FGD4,IDH2,D2HGDH,TBC1D17,MAPK3,IQSEC1,MINDY1,DGKA,MIA3
GSE39820_CTRL_VS_TGFBETA3_IL6_CD4_TCELL_DN	AUD	-0.00743913	0.00427073	0.0815281	33	0.762916	brain	PWAS	c7	0.0815281	0.649719455	MGARP,NDRG1,PTPN1,RRM2B,CORO7,CCDC6,AMZ2,SRA1,CAST,ECI2,RABGGTA,DHRS1,CTSB,ANXA2,NTPCR,ACOT8,SRGAP3,NAGK,TAX1BP3,CAMKK1,ABAT,CARHSP1,RNH1,FNDC3A,ECM1,TUBA8,SERPINB1,LIME1,NSF
GSE41176_UNSTIM_VS_ANTI_IGM_STIM_BCELL_24H_UP	AUD	-0.0102089	0.00584003	0.0804491	14	0.368143	brain	PWAS	c7	0.0804491	0.649719455	CPE,CPNE8,SEC14L2,WIPI1,DBN1,AHSG,LYSMD2,FLNC,SCRN1,SCG2,CRAT,SLC25A24,TUBA8,PC,RAB27B,SERPINB1,TDRKH,TPPP3
GSE46025_WT_VS_FOXO1_KO_KLRG1_LOW_CD8_EFFECTOR_TCELL_UP	AUD	0.00873473	0.00501393	0.0814923	28	0.564357	brain	PWAS	c7	0.0814923	0.649719455	MGARP,TGM2,EFHD2,SLC14A1,AGPAT4,RASGRF1,H6PD,VASN,EMC1,THEMIS,NUDC,CALU,PLCB3,RALY,TMEM120A,OSGEP,NUP210,TYK2,MOCS1,SLC33A1,VWA7,SELENBP1,CRK,SERPINF1,STX4,COMTD1
GSE46242_CTRL_VS_EGR2_DELETED_ANERGIC_TH1_CD4_TCELL_UP	AUD	0.00770619	0.00441001	0.0805627	27	0.0513427	brain	PWAS	c7	0.0805627	0.649719455	IGFBP7,ANXA5,ABCG2,B3GLCT,EHD4,PHLDA3,DECR1,PIP4K2A,TRPV2,ME3,RALY,STAT6,GFUS,IQSEC1,GLIPR2,GNAQ,CD82,OAS1,MECR,IFIT2,CD151,FKBP5,SNX1,TP53I3,LMCD1,SEPTIN9,VCL,TPRG1L
GSE46606_UNSTIM_VS_CD40L_IL2_IL5_1DAY_STIMULATED_IRF4MID_SORTED_BCELL_UP	AUD	0.0092898	0.00531053	0.0802363	23	0.208379	brain	PWAS	c7	0.0802363	0.649719455	EIF2A,PPA2,TXNRD1,ALDH18A1,ENPP4,PCMT1,RAB8B,H1-0,NT5C2,IQCB1,COX11,PPP2R5A,SCRIB,OPLAH,ANXA11,IQSEC1,PDE4B,ADAM10,ICAM1,TTYH3,RECQL,GSTO1,EHD1,CCDC90B
GSE7831_1H_VS_4H_INFLUENZA_STIM_PDC_UP	AUD	-0.00495495	0.00283942	0.0809745	43	0.720724	brain	PWAS	c7	0.0809745	0.649719455	BDH2,TANGO2,CBR3,WDSUB1,SORBS1,ACOT11,CTNNAL1,SH3PXD2B,DBNL,FAHD1,FAM210B,AFDN,FSCN1,SDR39U1,HEBP1,CERS4,PFKL,S100A1,MYOF,ZC2HC1A,TTC38,KYAT1,GALM,GSTM3,UAP1L1,ACSF3,SLC25A24,EPB41,RAB27B,ITGA6,HMGCL,FLOT2,HTATIP2,LMBRD1,LUZP1,CTSH
STK33_UP	AUD	-0.00793846	0.00454383	0.0806226	33	0.719404	brain	PWAS	c6	0.0806226	0.649719455	SLC7A11,NFXL1,GPRIN3,RNF141,VWA5A,PRTFDC1,APPL2,LMBRD2,STX6,NUAK1,CDC37L1,HINT3,DAAM1,RTN1,RELCH,NKIRAS1,NME7,ASPH,BTN2A1,SCG2,AUH,FAM177A1,CFL2,FNDC3A,PANX1,SYNJ1,ICAM1,LIMK1,GFPT1,STAM2,CYBRD1,HNMT,DOCK4,WBP2,NCEH1,CRK
HOXA9_DN.V1_DN	AUD	0.00751225	0.00431721	0.0818466	24	0.50551	brain	PWAS	c6	0.0818466	0.651423579	MSMO1,ALDH1A3,CBS,ECH1,SLC2A5,SLC7A2,GNA13,TOMM34,PFAS,SHMT1,EPB41L2,ALDH5A1,LSS,ERO1A,LMAN1,CPNE3,MYO1B,PTER,FKBP5,MVD,PDK1,TEX264,WBP2,MPI,BCAT1
GSE360_CTRL_VS_L_DONOVANI_MAC_DN	AUD	0.00741382	0.00426354	0.0820543	25	0.0217183	brain	PWAS	c7	0.0820543	0.652242609	PDLIM5,TGOLN2,MACF1,OXSR1,MICAL3,HARS2,TOMM34,ATP1B3,SRSF9,TXN,CTBS,ADD3,LETMD1,PDHX,PGM1,ACP1,HDGF,GGPS1,DOCK4,SUSD5,NIPSNAP2,CPNE1,LUZP1,PYGM
GSE13306_LAMINA_PROPRIA_VS_SPLEEN_TREG_DN	AUD	0.00713028	0.00410192	0.0821613	30	0.0688391	brain	PWAS	c7	0.0821613	0.652260116	MCTP1,SCRG1,GRHPR,NOPCHAP1,ACAT2,DOCK7,THEMIS,CHCHD6,MIA2,PGP,DCPS,LSS,TXN,ADSS1,MGMT,RGS6,TRAPPC5,PSAT1,NUBPL,ACP1,RALB,FGGY,SELENBP1,GLOD4
GOBP_CELLULAR_BIOGENIC_AMINE_METABOLIC_PROCESS	AUD	-0.00742367	0.00428195	0.0829691	16	0.149518	brain	PWAS	c5	0.0829691	0.656929369	NAAA,SLC1A1,COMT,MOXD1,PRKN,PNKD,GDE1,ITGB2,ALDH2,PDE1B,ABAT,GDPD1,GCDH,SAT2,HAAO,HNMT,ITGAM,SULT1A2,SULT1A1
GOBP_ENSHEATHMENT_OF_NEURONS	AUD	0.0101201	0.00586666	0.0845223	17	0.377691	brain	PWAS	c5	0.0845223	0.656929369	NDRG1,HEXA,HEXB,SBF2,TYMP,TENM4,CTSC,GNPAT,LPIN1,GALC,JAM2,MPZ,CNTN2,SLC25A12,DLG1,BCAS1,TSPAN2,ASPA,PLEC
GOBP_REGULATION_OF_LIPID_METABOLIC_PROCESS	AUD	-0.0068366	0.00396674	0.0848017	39	0.326536	brain	PWAS	c5	0.0848017	0.656929369	PDK2,IGFBP7,DGKQ,ZMPSTE24,MLYCD,SEC14L2,H6PD,EPHX2,SORBS1,LACTB,APPL2,LPCAT1,FABP3,PIP4K2A,PRKCD,CPT1A,AKR1C3,CES1,PPP2R5A,DAGLB,SIRT3,PTK2B,PIP4K2C,IDH1,POR,LYN,TSPO,ASAH1,PANK2,OPA3,TREX1,EIF6,CAPN2,PDK1,FABP1,ACADVL,ABHD6,ERLIN1
GOMF_CELL_ADHESION_MEDIATOR_ACTIVITY	AUD	-0.0108002	0.00624256	0.0836141	12	0.394142	brain	PWAS	c5	0.0836141	0.656929369	PDLIM5,CD200,ITGA2,EMB,SIRPA,ANXA2,TMOD3,CNN3,STXBP6,NRCAM,CNTN2,CNTN5,CXADR
GOMF_CELL_CELL_ADHESION_MEDIATOR_ACTIVITY	AUD	-0.0107944	0.00623913	0.0836109	12	0.394091	brain	PWAS	c5	0.0836109	0.656929369	PDLIM5,CD200,EMB,SIRPA,ANXA2,TMOD3,CNN3,STXBP6,NRCAM,CNTN2,CNTN5,CXADR
GSE15930_STIM_VS_STIM_AND_IL12_24H_CD8_T_CELL_DN	AUD	0.00785005	0.00454822	0.0843546	26	0.947809	brain	PWAS	c7	0.0843546	0.656929369	GFM2,IRAG1,EFNA3,RFK,CCDC6,DIAPH1,TPBG,NLRX1,PGAM2,RARS1,SEC23A,NAA80,PMM2,STX2,PON1,EPHB2,RTN1,NRCAM,DUT,FKBP5,MYH14,TEX264,NQO1,GAA
GSE19401_PAM2CSK4_VS_RETINOIC_ACID_AND_PAM2CSK4_STIM_FOLLICULAR_DC_DN	AUD	0.00527148	0.00306517	0.0854693	48	0.145125	brain	PWAS	c7	0.0854693	0.656929369	HADH,ANXA6,GM2A,HEXA,HSP90B1,TBC1D1,GGCT,ACADM,GSDME,NIPSNAP1,DECR1,IFI30,CD2AP,PIP4K2A,SEPTIN9,SHMT1,GATD3,COX11,CES1,ILVBL,ALDH3A2,GPNMB,CRYZ,DNPH1,ASAH1,FAM131B,IQSEC1,PTPA,FBP1,SCCPDH,GALC,FNDC3A,RBP1,ECM1,CAPN2,PON2,ADAR,CD151,PDIA3,MAN2C1,SLC5A6,GALK1,NQO2,CTSZ,VAT1,MPI,OSBPL2
GSE21546_UNSTIM_VS_ANTI_CD3_STIM_SAP1A_KO_DP_THYMOCYTES_UP	AUD	0.00827185	0.00479861	0.084744	35	0.407667	brain	PWAS	c7	0.084744	0.656929369	SCRG1,TRIM2,MYH9,BDH2,SLC30A9,ANXA3,NUB1,TAGLN3,ATP2B4,PELO,ITGA2,RASA1,TPD52L1,GFRA1,NUAK1,CADPS,PSEN1,NAPB,PLPP6,MKRN1,CAP2,CPNE3,MEAK7,NMRK1,FSD1L,GNAQ,ANO6,COX20,ATAD1,LANCL1,NT5E,HMGCL,VAT1L,LMBRD1
GSE22886_IGM_MEMORY_BCELL_VS_BLOOD_PLASMA_CELL_UP	AUD	0.0192523	0.011157	0.0844233	11	0.825702	brain	PWAS	c7	0.0844233	0.656929369	ALDH1A3,DCK,RASGRF1,LMOD1,FLNB,ERC2,AHNAK2,KYAT1,CD82,GCA,CNTN2,PIK3CD,ENDOD1,DGKA,SORD,PLEC
GSE25088_IL4_VS_IL4_AND_ROSIGLITAZONE_STIM_STAT6_KO_MACROPHAGE_DAY10_DN	AUD	-0.00991576	0.00576053	0.0851913	18	0.438101	brain	PWAS	c7	0.0851913	0.656929369	MCTP1,RCHY1,GARS1,PLEKHM2,PLSCR1,CYSTM1,LGALS1,SOD2,LPCAT1,MAP2K1,RIMOC1,FLCN,TRAF3,SERPINB8,SLC25A13,LYN,EML2,AK4,MB21D2,CCDC93,ATG7,F3,PSMB4
GSE26928_NAIVE_VS_EFF_MEMORY_CD4_TCELL_UP	AUD	-0.00978375	0.0056635	0.0840763	15	0.287739	brain	PWAS	c7	0.0840763	0.656929369	C12orf73,RABEP1,PRKCA,ERC1,GTPBP10,COL18A1,MTAP,NTM,SFXN4,DDX18,BDH1,REEP6,KBTBD3,PHGDH
GSE27786_BCELL_VS_NEUTROPHIL_UP	AUD	0.00712228	0.00413767	0.0851913	24	0.125467	brain	PWAS	c7	0.0851913	0.656929369	ANXA6,GNB1L,TARS3,RABEP1,HEXB,GLRX5,ALDH18A1,MCCC1,FAM172A,NUBP2,MDP1,GCSH,CERS4,ACOT2,NCOA7,MRS2,ABHD12,SARS1,PTPA,TFB1M,PDK1,NDUFAF5,SRR,PLXND1,THRAP3
GSE30083_SP2_VS_SP4_THYMOCYTE_UP	AUD	-0.0174886	0.0101689	0.0854665	10	0.793969	brain	PWAS	c7	0.0854665	0.656929369	STK39,F13A1,RBP7,FER,MPZL1,ALDH7A1,AKR1C3,SARM1,TENM4,GSN,TPD52,EVI5L,ACOT7,LCMT1,CRAT,SPTB,CNN3,LZTFL1,TDRKH,BLMH,PLCH2
GSE32533_WT_VS_MIR17_KO_ACT_CD4_TCELL_UP	AUD	0.0110234	0.0063748	0.0837696	18	0.268045	brain	PWAS	c7	0.0837696	0.656929369	CDH13,HSD17B11,PRKN,IRAG1,PBXIP1,B3GLCT,LMOD1,NCAM1,ARHGAP44,MGLL,EPHX1,GIT2,DPYSL5,PITPNB,MAP4,GGPS1,LMCD1,MYO1D,TPPP3,INPP5A
GSE3337_CTRL_VS_4H_IFNG_IN_CD8POS_DC_UP	AUD	-0.00833106	0.00482437	0.084191	26	0.0945545	brain	PWAS	c7	0.084191	0.656929369	LBP,HEXA,ETFB,GSTT2,PPFIA4,NOPCHAP1,ALG2,NLRX1,RGS14,CD14,LPCAT1,SIRPA,SLC22A23,ITGB2,CTSB,PLXNB2,NAPB,PDE1B,RRAS,RALY,SLC7A5,ARHGAP1,SURF1,OGFOD2,BAG3,DNAJC11,SQOR,SLC44A2,SEPTIN9,PLXND1,PXK,GSTO1,CTSH
GSE35685_CD34POS_CD38NEG_VS_CD34POS_CD10POS_BONE_MARROW_DN	AUD	0.0122191	0.00706345	0.0836472	17	0.604295	brain	PWAS	c7	0.0836472	0.656929369	NDRG1,TXNRD1,PTPN1,DCK,RMDN3,PLSCR1,BID,RARS1,VCAN,PFKP,VTA1,LYN,PNP,CASP1,PNPT1,FNDC3A,TOR1AIP2,PSMB9,CAPN2,RBMXL1,IFIT2,FLOT2,RAB5C,CUL2
GSE36476_YOUNG_VS_OLD_DONOR_MEMORY_CD4_TCELL_UP	AUD	0.0120319	0.00695743	0.0837452	13	0.627903	brain	PWAS	c7	0.0837452	0.656929369	SORBS2,LRRC20,EEF1E1,ERAP2,SDC4,EPHX1,TIMM9,TAX1BP3,PMM2,DIP2A,TXN,ZC2HC1A,SYNJ2,NT5DC2,ACTR3B,WWOX,GSPT1,C12orf29
GSE37533_PPARG2_FOXP3_VS_FOXP3_TRANSDUCED_CD4_TCELL_PIOGLITAZONE_TREATED_UP	AUD	-0.00838088	0.00485987	0.084616	21	0.938283	brain	PWAS	c7	0.084616	0.656929369	DGKQ,CCDC25,ACSS3,VAMP1,RASGRF1,RARS1,CCT6B,LIG3,ISOC1,CES1,CALU,S100A1,GIT2,NDUFAF7,ACAP2,MTMR6,VPS13A,ME1,NUBPL,CAB39L,PRODH,CYBRD1,PLSCR4,HTATIP2,DOCK9,MINDY1
GSE411_WT_VS_SOCS3_KO_MACROPHAGE_DN	AUD	0.00966085	0.00558128	0.0834629	25	0.375681	brain	PWAS	c7	0.0834629	0.656929369	SYNE1,RABEP1,PPM1K,TRAP1,PARS2,SUN2,CAST,ALDH6A1,CD2AP,PLCB3,RRAS,MTRF1L,CTSC,STX2,TPD52,PCM1,WIPF1,NUP210,SCAI,DEPDC5,TOR1AIP1,SLK,TRIM65,RCN2,SIDT1,CYBC1,B3GAT3,EXOC6
GSE42021_CD24HI_VS_CD24INT_TCONV_THYMUS_UP	AUD	0.00718094	0.00417085	0.0851248	30	0.312546	brain	PWAS	c7	0.0851248	0.656929369	NDRG1,SYNE1,DNM3,MOGS,ATP2B4,APPL2,FER,TST,DCAF6,GDE1,NUAK1,HOOK1,UMPS,ITPA,RRAS,TBC1D17,ALCAM,MEGF9,GOT2,COTL1,UFL1,IQSEC1,PGM1,AAK1,RAP1GAP,KIAA0513,C3orf18,SLC41A3,TBCD,MRAS
GSE43700_UNTREATED_VS_IL10_TREATED_PBMC_UP	AUD	-0.00913094	0.00530537	0.085237	18	0.0981343	brain	PWAS	c7	0.085237	0.656929369	H6PD,COA6,ABCC8,PPFIA4,VCAN,HOMER1,GART,NAPB,MAP2K2,CTPS1,TRAPPC5,PTER,MERTK,PCYOX1,MELTF,CXADR,RPA1,TXNL4A,DPYSL4,SNCG
GSE5679_CTRL_VS_PPARG_LIGAND_ROSIGLITAZONE_AND_RARA_AGONIST_AM580_TREATED_DC_UP	AUD	-0.0114353	0.0066429	0.0851734	25	0.841051	brain	PWAS	c7	0.0851734	0.656929369	CD38,ACSL1,GARS1,DCK,PPA1,VAC14,RGS14,SOD2,HOMER1,SEC23B,RWDD1,CPT1A,MLEC,STX2,ARHGAP39,TSPO,HSDL2,ROCK2,LDHA,SNX6,ICAM1,PLPP3,SERPINB9,RAB5C,F3,PRDX1,CUL2,HLA-DRB1
GSE9509_10MIN_VS_30MIN_LPS_AND_IL10_STIM_IL10_KO_MACROPHAGE_DN	AUD	-0.0103058	0.00596864	0.0842289	15	0.279757	brain	PWAS	c7	0.0842289	0.656929369	CCDC6,PDLIM4,TBC1D9B,GMPPB,LYSMD2,RAP2A,TMOD3,OPA3,GLIPR2,SEMA4D,CD82,CNDP2,FAH,ICAM1,TUBA8,MFF,CAPN5
PRC2_EZH2_UP.V1_UP	AUD	0.0108628	0.00630576	0.0849479	17	0.149688	brain	PWAS	c6	0.0849479	0.656929369	ART3,MCTP1,CDH13,ALDH1A3,SLC14A1,UBE2O,VWA5A,PPFIA4,ERAP2,ITGA2,ABLIM3,DUSP3,MTMR10,PLCB1,MEGF9,AHNAK2,OPA3,EPHB2,WDR37,TUB,YOD1,KIAA0513
SRC_UP.V1_UP	AUD	-0.0135577	0.00783769	0.0836652	12	0.202268	brain	PWAS	c6	0.0836652	0.656929369	PI16,ATOX1,GRWD1,AGPAT3,PCP4,PACSIN3,SULT4A1,CRTAC1,SLC25A22,GALK1,ATP8A2,ACY3
TBK1.DF_DN	AUD	0.00615774	0.00358078	0.0854937	38	0.272533	brain	PWAS	c6	0.0854937	0.656929369	NEK1,LIMS1,PLEKHA2,DCK,LIAS,PCBD1,ALDH9A1,PLEKHA1,KIF3A,LMNB1,ERAP1,GNPDA1,ITGA2,CD2AP,HOOK1,APPL1,ARFGEF2,SLC25A13,RIOX2,TFAM,TMOD3,ZC2HC1A,RIDA,H1-2,H1-3,ACAP2,UFL1,BPHL,MTAP,PDHX,MTPAP,ROCK2,PSMB9,ADAM10,SLK,UGGT1,PCYOX1,MYO6,RMND1,CXADR,BDH1,SNX15,CRK
GSE22886_NAIVE_BCELL_VS_BM_PLASMA_CELL_UP	AUD	-0.00681084	0.00396391	0.0857575	25	0.238617	brain	PWAS	c7	0.0857575	0.658143872	CAT,SART3,CD200,OXSR1,NHLRC2,LMNB1,CCP110,STX6,MTHFD1,CHL1,STAT6,TIPRL,SLC25A24,CRLF3,GCA,MRE11,PIK3CD,KIF21B,SCLY,ITPR1,VAPB,PRKCB,SEPTIN9,ENDOD1,NASP,HLA-DRB1
GSE26290_WT_VS_PDK1_KO_ANTI_CD3_AND_IL2_STIM_CD8_TCELL_UP	AUD	-0.0075713	0.00441398	0.0862899	33	0.611433	brain	PWAS	c7	0.0862899	0.658171982	CD38,TNC,ACSL1,RAPGEF2,MPHOSPH6,DBNL,CD14,RIPK2,IDH2,SYNM,RFT1,PRKCD,PLS1,PLXNB2,TMX4,ME3,CENPV,SH3BGRL2,GMPR,L3HYPDH,DIS3L2,OXNAD1,GFUS,ADHFE1,CD274,FBP1,SFXN4,POMGNT2,ACAA2,TSPAN2,SLC27A2,SERPINB1,DNAJB1,EFL1,ITGAM
GSE26669_CTRL_VS_COSTIM_BLOCK_MLR_CD4_TCELL_UP	AUD	0.00638683	0.00372311	0.0862613	32	0.896724	brain	PWAS	c7	0.0862613	0.658171982	ENOPH1,STK39,NUP93,RMDN3,FAM81A,FDPS,CCDC6,AMZ2,RNPEP,RARS1,ACAT2,NOP56,ATOX1,SEC23B,MTHFD1,GCSH,AGPAT3,GART,GIMAP4,AARS1,OLA1,PTPRK,IDH3A,IDNK,SCFD1,RBP1,SND1,NT5E,DCUN1D2,ADSL,TIMM50,CAPN5
GSE41867_NAIVE_VS_DAY8_LCMV_EFFECTOR_CD8_TCELL_UP	AUD	0.00716154	0.00417253	0.0860972	27	0.454197	brain	PWAS	c7	0.0860972	0.658171982	C12orf73,GNB1L,HTT,UCHL3,NIF3L1,MIF,USP47,AMZ2,TRIM25,DCAF6,LIG3,NDUFAF2,TECPR2,IQCB1,FARP2,ZC3HAV1,ICA1,PREP,HRAS,FBXO2,DHRS7,HIBCH,RAB29,PC,MVD,THOP1,GLO1,MRPL9,NDUFAF1,PSMD9,VCL,GFER,SLC7A6,NXN
GSE5455_EX_VIVO_VS_POST_24H_INCUBATION_MONOCYTES_FROM_TUMOR_BEARING_MOUSE_UP	AUD	-0.00725798	0.00422703	0.085972	31	0.911168	brain	PWAS	c7	0.085972	0.658171982	HACD2,RNF141,NIF3L1,MIF,PPFIBP1,CHCHD6,DHRS1,SDR39U1,CMC2,MCEE,ATL3,PSMG1,ALAD,MEGF9,CISD1,UQCR10,COQ3,NDUFAF7,TPD52,VAMP5,SLC17A6,PHLDB1,GNG12,ROCK2,MYO1B,FKBP1A,AVEN,ANXA4,GALK1,CYB561,LYRM2,SNX27,ENDOD1,VWA7,SNF8,NUDT5,GLOD4,ARL2,FAF1,TPI1
GSE5589_UNSTIM_VS_180MIN_LPS_AND_IL10_STIM_MACROPHAGE_UP	AUD	-0.00570958	0.00332774	0.0862071	42	0.341756	brain	PWAS	c7	0.0862071	0.658171982	ETFDH,GAK,PLEKHA2,CBR1,CASP9,ETFB,ALDH1B1,RAB8B,CPT2,CCDC6,CYB5R1,TMEM230,RRAS2,CRELD2,CAST,ADCK1,FPGT,DCAKD,CTNND1,RRAS,ACSS1,ABHD12,GMPR,CTBS,MEAK7,AKR1B1,SLC1A4,NAP1L4,MTAP,LIMK1,ANO6,MAN2C1,ACAA2,SCLY,RPE,C3orf33,STK24,COMTD1,ASPA
GOBP_AMINE_METABOLIC_PROCESS	AUD	-0.00701301	0.00409989	0.0871665	20	0.172481	brain	PWAS	c5	0.0871665	0.658198913	SLC7A11,NAAA,SLC1A1,COMT,MOXD1,PRKN,PNKD,ATP2B4,BHMT,ALDH7A1,GDE1,ITGB2,ALDH2,PDE1B,ABAT,GDPD1,GCDH,SAT2,HAAO,HNMT,ITGAM,SULT1A2,SULT1A1
GOBP_POST_TRANSLATIONAL_PROTEIN_MODIFICATION	AUD	0.0107872	0.00629795	0.0867481	14	0.58406	brain	PWAS	c5	0.0867481	0.658198913	PRKCB,SENP8,UCHL3,PRKCA,HLCS,FLCN,WIPI2,PRKCD,VIPAS39,LCMT1,ATG7,FOLH1,FN3KRP,FN3K
GSE17974_IL4_AND_ANTI_IL12_VS_UNTREATED_48H_ACT_CD4_TCELL_UP	AUD	-0.00758422	0.00443493	0.0872453	23	0.348196	brain	PWAS	c7	0.0872453	0.658198913	PTPRN2,ITM2C,SLC2A11,FAM171A1,NNT,NT5C3B,GDE1,OTUD7A,DENND4C,ABAT,RHPN2,NARS2,ALAD,CTSC,GLTP,TTC38,TMED5,PLCL1,CLCC1,RAB27B,ARHGAP25,RCN2,FDXR,ABHD6,VCL,SLC25A15,NXN
GSE20715_0H_VS_48H_OZONE_LUNG_DN	AUD	-0.00876749	0.00512008	0.0868278	26	0.238431	brain	PWAS	c7	0.0868278	0.658198913	STBD1,HSPA4L,FAM120B,PPA1,PMVK,HOMER2,CRELD2,CD14,PAPLN,AHSA1,MLEC,CTPS1,PON3,BAG3,XPNPEP1,PHYHD1,DNAJA4,PSAT1,YWHAH,PDE4B,CHORDC1,LDHA,RRM1,FKBP5,GSPT1,MANF,PSPH,DNAJB1,LUZP1,NASP,DPCD,BPNT1,MRM3,SLC7A6,ERLIN1
GSE20754_WT_VS_TCF1_KO_MEMORY_CD8_TCELL_UP	AUD	0.00827711	0.00484334	0.0874567	27	0.782368	brain	PWAS	c7	0.0874567	0.658198913	NDRG1,ANXA5,ANXA3,AMZ2,SWAP70,GNA13,CAMLG,DUSP3,ATOX1,ALG11,CSTB,TAX1BP1,TOM1,AARS1,SAMD4A,SLC7A5,PIP4K2C,PHLDB1,THUMPD1,CFL2,FNDC3A,HBS1L,JAM2,ICAM1,RTN4,WBP2,TMEM43,HLA-B
GSE24634_TEFF_VS_TCONV_DAY7_IN_CULTURE_DN	AUD	-0.00632365	0.00369675	0.0871554	39	0.227972	brain	PWAS	c7	0.0871554	0.658198913	GM2A,TMEM51,TBC1D1,FHIP2B,LRPAP1,MNDA,CDS2,PLEKHA1,CAND2,SLC7A8,CARMIL1,ARSB,RIPK2,IFI30,HOMER1,SIRPA,ATOX1,CTSB,ACTN1,PRKCD,SPR,GPX1,PLXNB2,PPM1F,RRAS,GSN,LYN,PACSIN2,FBXO2,CDA,PLPP3,CORO1C,LAMA1,HNMT,DOCK4,KIAA0513,PLXND1,F3,ITGAM,HLA-DRB1
GSE25677_MPL_VS_R848_STIM_BCELL_UP	AUD	-0.00944506	0.00551378	0.0867139	22	0.464277	brain	PWAS	c7	0.0867139	0.658198913	CD38,SORBS2,GM2A,TSPAN15,PDCD4,PLEKHA1,BID,MICAL3,ASNS,CARMIL1,AS3MT,PIP4K2A,PDLIM2,LPCAT2,SRGAP3,SLC39A6,ERO1A,FUCA2,MYOF,ARHGEF12,CD274,CDC42BPB,CARS2,ALPL,PLXND1
GSE38681_WT_VS_LYL1_KO_LYMPHOID_PRIMED_MULTIPOTENT_PROGENITOR_DN	AUD	0.0104315	0.00610361	0.0874368	14	0.259715	brain	PWAS	c7	0.0874368	0.658198913	TXNRD1,DNAJC13,PPA1,MX1,TRIM25,LYSMD2,SLC16A1,STAU1,SH3BGRL2,WIPF1,CD274,TDRD7,CD82,PNPT1,TOR1AIP2,TOR1AIP1,PSMB9,OAS1,LGALS8,ATAD1,FAS,IFIT2,SLC25A22,OGFR,HLA-G
GSE40685_NAIVE_CD4_TCELL_VS_FOXP3_KO_TREG_PRECURSOR_DN	AUD	-0.00843314	0.00493026	0.087176	21	0.790954	brain	PWAS	c7	0.087176	0.658198913	WFS1,PRKN,SLC2A5,TRAP1,ABLIM3,SLC6A7,SCIN,PHLDA3,HARS2,LGALS1,HAGH,FLNB,CSTB,SLC25A29,MRGPRF,MCEE,GBE1,CYB5R3,GDA,RASAL1,PC,MELTF,FARP1,MINDY1,PLXND1,ACADVL,DPCD,CTSH,INPP5A
GSE45365_NK_CELL_VS_CD8_TCELL_MCMV_INFECTION_DN	AUD	0.00849192	0.004963	0.0870724	25	0.223856	brain	PWAS	c7	0.0870724	0.658198913	ANXA6,POGLUT1,PTPN1,TBC1D4,H6PD,RAB8B,LSP1,MCC,COA1,DCAF6,TOMM34,SDC4,FSCN1,ALDH2,TXN,RFTN1,NAP1L4,TBC1D13,SH3GL2,PDE4B,FAAH,SLC5A6,THNSL2,SND1,GPX4,ACOX2,STX4
IL21_UP.V1_DN	AUD	0.0133782	0.00781061	0.0867451	13	0.369872	brain	PWAS	c6	0.0867451	0.658198913	DGKQ,CORO2A,SEC14L2,LMOD1,ITGA2,PCP4,CACNA2D3,ASPHD1,DOC2A,CHGB,PDE1C,CEP41,PRKG1,CNTN2,ITGA6,VWA7
GOBP_RESPONSE_TO_ZINC_ION	AUD	0.00800686	0.00468803	0.0876476	13	0.515795	brain	PWAS	c5	0.0876476	0.658443642	ABCC8,SOD2,ATP13A2,D2HGDH,ALAD,CPS1,KHK,TSPO,ASS1,HAAO,P2RX7
GSE3982_CTRL_VS_LPS_4H_MAC_UP	AUD	0.00953299	0.00558251	0.0877008	18	0.14298	brain	PWAS	c7	0.0877008	0.658443642	IVD,AKR7A2,PPFIA4,RUFY1,TBC1D9B,GNPDA1,MRPS27,PBLD,NINJ2,IQCB1,PRKAR2A,CTNND1,TMX4,PREP,MEGF9,RIOX2,GIT2,REPS1,TMEM70,CCDC91,EPM2A,TMA7,DCUN1D2,NCK1,AVL9,MPI,VCL,CCDC90B
GSE16385_MONOCYTE_VS_12H_IL4_TREATED_MACROPHAGE_UP	AUD	0.0100049	0.00586336	0.0879438	16	0.232325	brain	PWAS	c7	0.0879438	0.659472544	ANXA5,ARPIN,STX1A,RBP7,SDC4,IFI30,COLGALT2,ACYP1,CMC2,GCSH,CPM,VPS13C,TSPO,RMC1,GDA,HLA-B,PRXL2B,SNX15,HLA-G
GSE3982_MEMORY_CD4_TCELL_VS_BCELL_DN	AUD	0.00631035	0.00369974	0.0880791	33	0.70033	brain	PWAS	c7	0.0880791	0.659692321	CD38,GM2A,CAT,STX7,ADD1,CD200,SWAP70,MICAL3,HSD17B4,RUFY1,SEC23B,SLC15A2,NUMB,SCO2,ALDH2,GSN,TMEM70,PTK2B,LYN,QRSL1,BTN2A2,WARS1,ADO,OAS1,ITPR1,NT5E,GNA12,SIDT1,COX15,NASP,SERPINF1,ADK,CTSH
GOMF_CYSTEINE_TYPE_ENDOPEPTIDASE_ACTIVITY	AUD	-0.0142822	0.00838311	0.0884392	12	0.881306	brain	PWAS	c5	0.0884392	0.659724643	CASP9,USP14,USP47,CTSB,ATG4B,USP7,CTSC,CASP1,USP15,CAPN2,PDIA3,CTSZ,BLMH,CAPN5,CTSH
GSE22611_UNSTIM_VS_2H_MDP_STIM_MUTANT_NOD2_TRANSDUCED_HEK293T_CELL_UP	AUD	-0.00783969	0.00460368	0.0885833	27	0.0158282	brain	PWAS	c7	0.0885833	0.659724643	SPARCL1,ANXA5,DCK,ALDH9A1,CZIB,ABLIM1,RGS14,GLRX,SDHA,SUN2,ELAC2,AHSG,CDC42BPA,SLC16A1,TXN,GLTP,ACTN2,OSGEP,SSH1,PLPP3,MERTK,SCLY,KCNJ9,ITPR1,RCN2,NIPSNAP2,PLD1,CACNB3,PSMD9,ERLIN1,HIF1AN
GSE360_CTRL_VS_L_MAJOR_DC_UP	AUD	-0.00755034	0.00443286	0.0885185	27	0.104736	brain	PWAS	c7	0.0885185	0.659724643	QDPR,CPE,PMVK,CPVL,HOMER2,CD2AP,FABP3,CTSB,IQCB1,ME3,TAX1BP3,PDE1B,IDH1,SEC23IP,YWHAH,SLC25A24,PPOX,TMCC2,TPP2,RRM1,CA4,DDAH2,PSMD9,NPEPPS
GSE45365_CD8A_DC_VS_CD11B_DC_UP	AUD	0.00777784	0.00456219	0.0882227	29	0.320478	brain	PWAS	c7	0.0882227	0.659724643	GCC2,TXNRD1,TARS3,VAMP1,DDHD1,AMPH,GLRX5,CLASP1,CNRIP1,BLVRA,SRA1,TESC,FSCN1,ANXA2,CACNA2D2,AKR1C1,GPNMB,GMFB,COQ5,MYOF,BAG5,PNPT1,EHD3,AAK1,HNMT,AVL9,NXN,CRK
PTEN_DN.V2_UP	AUD	-0.0113565	0.0066695	0.0886134	14	0.142827	brain	PWAS	c6	0.0886134	0.659724643	HSPA4L,ALDH1A3,ARVCF,ANXA3,AGPAT4,NID2,TIGAR,LSP1,THBS4,AKR1C3,SAMD4A,VPS13C,VAMP5,CEP41,RTN1,PLPP3,PC,TP53I3
GSE360_L_DONOVANI_VS_B_MALAYI_HIGH_DOSE_DC_UP	AUD	-0.00738418	0.0043389	0.0887827	25	0.615992	brain	PWAS	c7	0.0887827	0.66019537	GM2A,MX1,GSDME,CD200,H6PD,ALDH1B1,COQ9,BID,H1-0,FSCN1,PRKAR2B,EXOC6B,SMYD5,TYMP,PPP3CC,RDH11,AKR1B1,CYB5R3,GCDH,AK4,ACO1,NUDT3,CNN3,LDHA,PLCL1,SYT1
GSE14350_TREG_VS_TEFF_IN_IL2RB_KO_UP	AUD	0.0104144	0.00612639	0.0891455	22	0.505064	brain	PWAS	c7	0.0891455	0.662102138	PDE2A,OXR1,BIN1,HLCS,ANKRD16,NUDCD3,RUFY1,CAST,ATP1B3,SBF1,DGUOK,ESYT2,BAG3,ADD3,ADI1,GLIPR2,STX17,TEX264,NT5C3A,APMAP,DGKA
GSE27786_CD8_TCELL_VS_NKCELL_DN	AUD	0.00965128	0.00568096	0.0893414	22	0.0974648	brain	PWAS	c7	0.0893414	0.662766238	NFXL1,HSD17B11,ANXA3,PLSCR1,RNPEP,STK10,SOD2,LPCAT1,SDC4,ATOX1,CTNND1,ALDH2,SERPINB8,RAP2A,LRP4,OSBPL8,CMPK1,BAG3,CSRP2,FBXO6,TOR1AIP1,ANXA4,UGGT1,CFL1,TNS3,CAMKK2,LXN,RAB3GAP2,PRXL2B,EXOC6,ERLIN1
GSE17721_12H_VS_24H_POLYIC_BMDC_DN	AUD	-0.00659913	0.0038879	0.0896301	30	0.18166	brain	PWAS	c7	0.0896301	0.663750746	ABCF3,TGM2,ACADM,TRAP1,SLC2A8,PTGR1,GGH,NLRX1,NSUN2,RAB7A,TRPV2,SFXN3,GPNMB,CSE1L,SH3BGRL2,HINT3,DHRS7,NUP210,UAP1L1,MFSD6,CLCC1,DDX18,HTATIP2,WBP2,RHOT2,TPRG1L,SNX15
GSE37336_LY6C_POS_VS_NEG_NAIVE_CD4_TCELL_UP	AUD	0.0114535	0.00674907	0.0896874	13	0.736125	brain	PWAS	c7	0.0896874	0.663750746	QDPR,ERC1,IQCB1,CPT1C,ALCAM,KIAA1549,ANO5,TAMM41,STK24,NUDT16,ACSS1,CXADR,PPP1R14C,CRK
GSE32255_WT_UNSTIM_VS_JMJD2D_KNOCKDOWN_4H_LPS_STIM_DC_UP	AUD	0.0108757	0.00641302	0.0899077	16	0.369533	brain	PWAS	c7	0.0899077	0.664590885	PDLIM5,GGCT,DCK,IVD,NDUFA6,MCUR1,RRAS2,PLEKHA1,ABLIM1,HDHD5,PVR,PAG1,ARFGEF2,PPTC7,LRRC8A,CHN1,NUP210,STX17,IFIT2,AAK1,ITPR1
GSE38696_LIGHT_ZONE_VS_DARK_ZONE_BCELL_UP	AUD	0.00936008	0.00552308	0.0901284	26	0.0492746	brain	PWAS	c7	0.0901284	0.665431983	SYNE1,LIAS,MACF1,PBXIP1,RAB23,PVR,IMPA1,MPP7,PIP4K2A,DENND4C,MADD,GRK5,ARHGEF12,GNPAT,AUH,STX17,ADAM10,ALDH4A1,KIF21B,PGM2L1,PDK1,PITPNC1,GLOD4,DHX36,GSTO1,ACADSB
GSE11961_FOLLICULAR_BCELL_VS_GERMINAL_CENTER_BCELL_DAY7_UP	AUD	-0.00733051	0.00432776	0.0902971	30	0.766847	brain	PWAS	c7	0.0902971	0.665887619	MCTP1,SLC25A32,PPA2,SENP8,FHIP2B,PHYHIP,CRYAB,OXR1,LMO7,GDI2,CAST,WIPI2,PRKAR2B,EIF2AK4,APPL1,NTPCR,ATP23,LARS2,ACOT13,ABHD12,GSN,TFAM,PDE1C,DEPTOR,ADAM10,SQOR,PON2,PDK1,LRRC40,TSPAN2,MMUT,SLC9A3R2,SLC7A6,MTARC2
GOMF_CATALYTIC_ACTIVITY_ACTING_ON_RNA	AUD	0.00564191	0.0033329	0.0904951	47	0.367443	brain	PWAS	c5	0.0904951	0.666026786	MBLAC1,TYW5,GARS1,TARS3,FARS2,EXOG,TRNT1,TARS1,NSUN2,AARS2,PARS2,THG1L,RNASET2,HARS1,HARS2,RARS1,FBLL1,LARS1,ELAC2,FTO,NUDT12,EARS2,YARS2,AARS1,LARS2,DCPS,NARS2,REXO2,DIS3L2,LACTB2,RIDA,QRSL1,SARS1,WARS1,ENDOG,PRORP,FTSJ3,DDX5,PNPT1,WARS2,CARS2,TFB1M,DDX18,TRMT61B,FARSB,SND1,THUMPD3,NT5C3A,NUDT16,SMG6,SARS2,EPRS1,IARS2,MRM3,DARS2,DHX36,RTCA
GSE11057_CD4_CENT_MEM_VS_PBMC_UP	AUD	-0.00831348	0.00491326	0.090637	25	0.301762	brain	PWAS	c7	0.090637	0.666026786	PLCG1,CBR3,FAM107B,TBC1D4,LRIG1,PBXIP1,USP47,FNBP1,LNPEP,SERGEF,HINT1,RASGRF2,NOP56,MPRIP,STING1,PAG1,TNKS1BP1,TECPR1,REXO2,DIS3L2,BAG3,LRRC8A,CD274,EPB41,ADSL,PACS1,DOCK9,DGKA,LIME1,EHD1
GSE22432_CDC_VS_COMMON_DC_PROGENITOR_UP	AUD	0.00771125	0.00455626	0.09056	32	0.102157	brain	PWAS	c7	0.09056	0.666026786	MGST2,RAPGEF2,SYNE1,RELL1,FAM107B,GRHPR,APPL2,LSP1,RCSD1,ACYP1,HCLS1,TRPV2,ALDH2,BBS9,ARFGEF2,MADD,MGST1,STX2,RELCH,COTL1,CSRP2,DHRS7,MTMR6,CAPN2,RTN4,ARHGAP25,RAB4B,LXN,GYG1,HIP1R
GOBP_PURINE_NUCLEOSIDE_MONOPHOSPHATE_BIOSYNTHETIC_PROCESS	AUD	0.00751775	0.00445456	0.0914778	17	0.528748	brain	PWAS	c5	0.0914778	0.666076212	PAICS,ADSS2,PPAT,DCK,AMPD3,NUDT2,ADA,ATIC,PFAS,GART,DGUOK,ADSS1,AMPD2,APRT,ADSL,ADK
GSE11924_TH1_VS_TH17_CD4_TCELL_DN	AUD	0.00718253	0.00424749	0.090836	29	0.26091	brain	PWAS	c7	0.090836	0.666076212	NAAA,HSD17B11,PTPN1,ANXA3,MLYCD,WDSUB1,AP1G1,SUSD2,APPL2,SNTB1,CDS2,N6AMT1,RUFY1,WDR6,CSTB,AKR1C3,GPNMB,FAM91A1,MKRN1,CRYZ,GBE1,STMN4,PCM1,SLC17A6,FAM177A1,CFH,SLK,RSU1,SLC25A12,GLB1,FECH,SELENBP1,GYG1
GSE11961_MEMORY_BCELL_DAY7_VS_PLASMA_CELL_DAY7_DN	AUD	-0.00794534	0.00470114	0.0910109	26	0.455339	brain	PWAS	c7	0.0910109	0.666076212	STK39,GPRIN3,CBR1,DOCK5,STX1A,PARS2,LGALS1,NINJ2,ANXA2,PRKAR2A,NTPCR,MRS2,NME7,NMRK1,SLC17A6,DHRS7,DNAJA4,LPIN1,SLC25A24,PANX1,ITGA6,AAK1,TERF2IP,TTLL12,ALKBH4,PLEC
GSE12366_GC_VS_MEMORY_BCELL_DN	AUD	0.0104956	0.0062235	0.0917099	18	0.248716	brain	PWAS	c7	0.0917099	0.666076212	NAAA,ADPGK,PTPN1,TGOLN2,ISCU,MACF1,PLEKHA1,DGKE,CTNND1,STARD5,TECPR1,TMEM65,RDX,ASAH1,PDE4B,CD55,FNDC3A,PGM2L1,EML4,ARHGAP25,RAB37,APMAP,DGKA
GSE17186_NAIVE_VS_CD21LOW_TRANSITIONAL_BCELL_CORD_BLOOD_UP	AUD	-0.00819761	0.00485707	0.0914556	28	0.129258	brain	PWAS	c7	0.0914556	0.666076212	HADH,ADD1,CD200,MIF,AKAP12,RASGRP1,DGKE,LNPEP,NT5C3B,ALDH6A1,PFKP,SNAP47,HOOK1,TOM1,RFTN1,ADD3,LRRC8A,FOCAD,NMNAT3,CCS,SLC25A12,MELTF,TEX264,SEPTIN9,NCK1,PITPNC1,TPRG1L,PLEC
GSE17721_POLYIC_VS_GARDIQUIMOD_8H_BMDC_DN	AUD	0.00690239	0.00408821	0.0913414	33	0.662289	brain	PWAS	c7	0.0913414	0.666076212	TNC,TGM2,LRPAP1,SPAG7,TBRG4,GGH,ELP1,SOD2,ACAT2,ELAC2,NOP56,ARL3,PPP3CC,NAGK,LONP1,LMAN1,NUDCD1,GSTM1,CFL2,CAB39L,GSS,FKBP1A,SLK,RETREG2,CARM1,PRKCB,NUDT16,SPRYD4,PDF,MRM3,OSBPL2,GFER,DHX36,TPRG1L,SNX15,RAB18
GSE1925_CTRL_VS_IFNG_PRIMED_MACROPHAGE_3H_IFNG_STIM_UP	AUD	0.0106406	0.00630958	0.0917139	18	0.144099	brain	PWAS	c7	0.0917139	0.666076212	GCC2,MYH9,DDHD1,VWA5A,AKAP10,RUVBL1,MADD,CTPS1,GLTP,GFUS,CASP1,LETMD1,TRAPPC5,TMX3,CAB39L,UBE3B,MFSD6,WDR37,ACAA2,SIDT1,SULT1A1
GSE20198_IL12_VS_IFNA_TREATED_ACT_CD4_TCELL_UP	AUD	0.00569006	0.00336803	0.0911363	30	0.493976	brain	PWAS	c7	0.0911363	0.666076212	EIF2A,GUF1,PHYHIP,PPIL3,EMC1,PPIH,GLRX,ERAP1,NOP56,UBQLN4,RWDD1,DNAL1,PLGRKT,EFR3A,ARHGAP1,LSS,HDHD3,TMEM120A,NUDCD1,INPP5E,APIP,CHD1L,RBP1,SESTD1,RETREG2,RAB5C,GIPC1,COX15,GFM1,EHD1,CRK
GSE21379_TFH_VS_NON_TFH_SAP_KO_CD4_TCELL_UP	AUD	0.00491652	0.00291494	0.0916679	39	0.353958	brain	PWAS	c7	0.0916679	0.666076212	CPOX,ADD1,TBRG4,GLRX5,BCL2L13,NUDCD2,HAGH,DHRS4,MTHFD1,MIA2,ACYP1,PCYT1A,ADD2,EPDR1,IBA57,CTPS1,CISD1,STX2,PIP4K2C,DAAM1,GDPD1,XPNPEP1,KYAT1,PLA2G4C,GSTM3,FXN,CEP41,ACP1,EPB41,YOD1,RECQL,ENDOD1,REEP6,FECH,NQO1,EXOC6
GSE3039_ALPHAALPHA_CD8_TCELL_VS_B2_BCELL_DN	AUD	0.00637655	0.00377306	0.0910239	31	0.247449	brain	PWAS	c7	0.0910239	0.666076212	MGARP,ELP3,SLC30A9,PNKD,HEXB,STX1A,NIF3L1,DDT,SBF2,SLC7A2,H1-0,CALU,SERPINB8,SLC7A5,GDPD1,MEAK7,ESD,CSRP2,GSTM1,GSTM3,UAP1L1,LDHA,TAMM41,KANK2,FARP1,F3,ALKBH7,HLA-B,VKORC1,ECHS1,TPI1
GSE2770_IL12_VS_TGFB_AND_IL12_TREATED_ACT_CD4_TCELL_6H_UP	AUD	-0.00677118	0.0040196	0.0920768	21	0.342223	brain	PWAS	c7	0.0920768	0.667932405	ADD1,KCNN3,AKR7A3,CPVL,COQ6,HDDC2,DHRS1,MTHFR,FAM131B,GSTM2,RAB27B,CRACDL,SLC27A2,ACE,C3orf18,SARS2,B3GAT3,FN3K,MTARC1,SULT1A2
GSE10273_LOW_IL7_VS_HIGH_IL7_AND_IRF4_IN_IRF4_8_NULL_PRE_BCELL_UP	AUD	-0.0133917	0.00795288	0.0922036	14	0.802628	brain	PWAS	c7	0.0922036	0.668073581	ENPP6,EIF2A,ARHGAP21,PPIH,ADA,SDC4,NLN,PCK2,PRKCD,SHMT1,DNAL1,GMPR,PREP,OLA1,CACNA2D1,HDGF,BRSK1,LRRC40,GALK1,NASP,EPRS1
GSE15324_NAIVE_VS_ACTIVATED_ELF4_KO_CD8_TCELL_DN	AUD	-0.00681291	0.00405377	0.0928336	22	0.854451	brain	PWAS	c7	0.0928336	0.671016516	MCTP1,THG1L,DOCK7,CMC2,PAPLN,PGP,DGLUCY,FARP2,GPNMB,DHRS7B,DOC2A,PON3,NMRK1,MTMR6,DEPDC5,L2HGDH,HIBCH,LCLAT1,DNAJB4,CYB561,SNX27,TDRKH,NDUFAF1,SLC7A6,MLF1,MRPS31,GYG1
GSE30083_SP3_VS_SP4_THYMOCYTE_UP	AUD	-0.00814269	0.00484648	0.0929332	21	0.337301	brain	PWAS	c7	0.0929332	0.671016516	GC,MXRA7,F13A1,RBP7,ALDH7A1,STX6,KALRN,CHL1,CAMKK1,GMPR,PTPRK,EVI5L,LCMT1,CNN3,LZTFL1,DUSP23,RAB27B,CXADR,DHTKD1,TMEM120B,SNX15
GSE7568_IL4_VS_IL4_AND_TGFB_TREATED_MACROPHAGE_24H_UP	AUD	0.00837894	0.00498534	0.092818	19	0.184718	brain	PWAS	c7	0.092818	0.671016516	PDLIM5,FAM120B,HEXA,AKT3,HEXB,DDT,PLEKHA1,RIMOC1,MDP1,EPHX1,TAX1BP1,ALDH3A2,MADD,GIT2,ERLEC1,HTATIP2,WBP2,P2RX7,UBASH3B,PDCD6IP
GSE35825_UNTREATED_VS_IFNA_STIM_MACROPHAGE_UP	AUD	0.00663105	0.00394909	0.0931259	29	0.0463866	brain	PWAS	c7	0.0931259	0.671628739	NT5DC3,MFSD11,VAMP1,FNBP1,MBLAC2,FAHD1,PGP,NT5C2,MICAL1,MDP1,ACOT2,PNPO,NAPB,ANKMY2,LACTB2,KYAT1,ADO,ADI1,GBA2,DEPDC5,CORO1C,RAB3D,TRIM65,NCEH1,ACSS1,PREX1,NSF
GSE17721_LPS_VS_PAM3CSK4_4H_BMDC_UP	AUD	0.00789795	0.00470709	0.0933699	30	0.970673	brain	PWAS	c7	0.0933699	0.672609094	TSPAN15,NUB1,SLC7A8,RGS14,DBNL,SDC4,MOCS2,GRAMD2B,LLGL1,TNKS1BP1,CPT1A,ATL3,PLGRKT,DAGLB,BBOX1,COQ3,SEC23IP,ATP13A1,TMED5,IDNK,NTM,GNAQ,PSAT1,PSMF1,PSMB9,RAB29,PIK3CD,FAAH,ATAD1,PLEKHA5,OGFR,F3,DGKA
GSE21063_CTRL_VS_ANTI_IGM_STIM_BCELL_NFATC1_KO_8H_DN	AUD	-0.00501538	0.00299138	0.0936193	36	0.220866	brain	PWAS	c7	0.0936193	0.673626038	TMA16,CCDC25,GGCT,CBR3,UCHL3,COA6,TRAP1,MCCC1,TARS1,DECR1,ATIC,NINJ2,HDDC3,DGLUCY,IAH1,ATP23,FUCA2,DNPH1,TXN,IDH1,COQ3,RMDN1,RIDA,MGMT,GNPAT,SRI,SFXN4,NUBPL,DUT,NRDC,ANXA4,ITPR1,TTLL12,SLC27A2,EPRS1
GSE13522_WT_VS_IFNAR_KO_SKING_T_CRUZI_Y_STRAIN_INF_DN	AUD	0.00692465	0.0041343	0.0939483	28	0.363228	brain	PWAS	c7	0.0939483	0.673786721	CDH13,HACD2,NANS,GRHPR,TBRG4,PCYOX1L,ALDH1B1,TOR1A,COQ6,MPP3,THEMIS,ACTN1,ICA1L,LARS2,CSE1L,RIT2,MDH2,ADHFE1,LDHA,SCN4B,PDK1,NFU1,TMEM163,YOD1,SLC13A5
GSE28449_WT_VS_LRF_KO_GERMINAL_CENTER_BCELL_DN	AUD	-0.00826166	0.00493282	0.0939664	19	0.69846	brain	PWAS	c7	0.0939664	0.673786721	ETFDH,IFT27,ALDH1B1,VAC14,NID2,RGS14,CDH6,TPD52L1,MYOM2,PSMD5,SMIM8,HSDL2,SNPH,CCS,FARP1,AGT,SMG6,BDH1,ACADVL,PSMB4
GSE5679_RARA_AGONIST_AM580_VS_AM580_AND_ROSIGLITAZONE_TREATED_DC_DN	AUD	-0.00708407	0.00422781	0.0938188	25	0.25752	brain	PWAS	c7	0.0938188	0.673786721	LBP,NDRG1,ADPGK,CORO2A,AKT3,ADD1,STX1A,RRAS2,PDLIM4,RGS14,STK10,ARMC10,ATP1B3,DGLUCY,TECPR1,LRP4,SHD,RIOX2,CPM,QPCT,CAPG,LRRC8A,PHYHD1,ASS1,GBA2,ITGA6,HAAO,SIDT1,HID1,PITPNC1,CACNB3
GSE16385_ROSIGLITAZONE_IL4_VS_IFNG_TNF_STIM_MACROPHAGE_UP	AUD	0.00747357	0.00446522	0.0941837	25	0.913724	brain	PWAS	c7	0.0941837	0.674127085	GCC2,CHMP7,HAGH,MICAL1,ACTN1,MYOM2,GIMAP4,ALDH5A1,SARDH,OSBPL8,PIP4K2C,BAG3,QPCT,BTN3A3,BTN2A1,ADD3,SEMA4D,THUMPD1,NAXD,PITPNC1,HSPA1L,PANK4
GSE2706_R848_VS_R848_AND_LPS_8H_STIM_DC_DN	AUD	0.0148594	0.00888217	0.0943388	10	0.998893	brain	PWAS	c7	0.0943388	0.674127085	CPNE8,SLC2A5,TPBG,ALG2,HOMER1,MGLL,LYSMD2,ESYT2,PSMD5,WARS1,AK4,FNDC3A,CAPN2,SERPINB1
GSE7219_UNSTIM_VS_LPS_AND_ANTI_CD40_STIM_DC_DN	AUD	0.00940532	0.00562194	0.0943341	20	0.763411	brain	PWAS	c7	0.0943341	0.674127085	CD38,ACADM,AMPH,SV2C,ATP2B4,SWAP70,LSP1,GLRX,LMNB1,ASNS,PAG1,SRGAP3,PON3,SLC20A2,RFTN1,ARHGEF12,ARHGAP39,CAPG,GNAQ,FNDC3A,RSU1,TMEM163,NCEH1,ULK3,EHD1
GOBP_RESPONSE_TO_MONOSACCHARIDE	AUD	-0.00764621	0.00458373	0.0952919	21	0.349181	brain	PWAS	c5	0.0952919	0.678769216	PTPRN2,CAT,SLC2A5,C2CD2L,SOD2,ITGA2,BAIAP3,NDUFAF2,PCK2,GPX1,PFKL,PLCB1,GCLC,SARM1,PTK2B,KHK,ENDOG,SRI,ICAM1,ACE,SERPINF1,STX4,HLA-DRB1
GSE36078_WT_VS_IL1R_KO_LUNG_DC_DN	AUD	0.00688342	0.00412675	0.0953156	26	0.420419	brain	PWAS	c7	0.0953156	0.678769216	ART3,ANXA6,PAICS,TBC1D1,TARS3,NIF3L1,TBC1D10A,SUSD2,TXNDC5,EEF1E1,LGALS1,GRAMD2B,PELO,PBLD,CACNA2D2,LARS2,ALAD,TMOD3,SMIM8,PYCR3,RCN1,RPA2,APIP,EFEMP1,CLCC1,PLEKHB1,MYO6,DNAJB4,NCEH1,SERPINB1,HID1,PREX1,NXN
GSE42724_B1_BCELL_VS_PLASMABLAST_UP	AUD	-0.00755334	0.00452621	0.0951568	26	0.342643	brain	PWAS	c7	0.0951568	0.678769216	QDPR,HSD17B11,TBCA,DNAJC30,PRKCA,PITPNC1,HOMER2,TOR1B,PLCXD3,SNAP47,PFKM,AGPAT3,PGP,ALDH2,GYS1,TIMM44,SH3GL2,GSS,SQOR,ACTR3B,ANO6,DUSP23,TTLL12,ENDOD1,FN3KRP,SLC39A12,HIP1R
GOBP_REGULATION_OF_NEUROGENESIS	AUD	0.0088212	0.00529684	0.0958386	33	0.871659	brain	PWAS	c5	0.0958386	0.679429842	TGM2,RAPGEF2,BIN1,MACF1,ABCC8,APPL2,RGS14,DBN1,DBNL,MAP2K1,DOCK7,PLXNA1,ANXA2,PSEN1,NUMB,TRPV2,PLXNB2,SLC7A5,LRP4,TENM4,MAP2K2,DCC,LYN,DPYSL5,TSPO,PCM1,DIP2B,UFL1,EPHB2,SEMA4D,YWHAH,SYNJ1,EFNB3,LIMK1,PLXNA2,RTN4,ROBO1,ACE,IST1,PLXND1,SERPINF1,DHX36,ASPA,MAP6,FAIM
GOMF_GLYCOSYLTRANSFERASE_ACTIVITY	AUD	0.00602507	0.00362192	0.0962117	27	0.925703	brain	PWAS	c5	0.0962117	0.679429842	ART3,POGLUT1,HEXA,PPAT,AGL,HEXB,ALG1,EOGT,PRTFDC1,B3GLCT,ALG2,SIRT5,DPY19L1,ALG11,COLGALT2,POGLUT3,UMPS,TYMP,ZC3HAV1,GYS1,PYGB,SIRT3,QPRT,PNP,MTAP,GTDC1,GBA2,POMGNT2,APRT,UGGT1,B3GAT3,GYG1,PYGM
GSE12001_MIR223_KO_VS_WT_NEUTROPHIL_DN	AUD	-0.00810045	0.00488123	0.0970128	21	0.077769	brain	PWAS	c7	0.0970128	0.679429842	NAAA,ART3,CPE,ETFDH,PLEKHA2,RABEP1,ACADM,GSDME,ALDH9A1,CLASP1,TMEM230,MKRN2,PELO,MPP7,EIF2AK4,ANXA2,USP7,RAP2A,BBOX1,PTPA,LZTFL1,IARS2,MIA3
GSE13493_DP_VS_CD4INTCD8POS_THYMOCYTE_DN	AUD	0.00445828	0.00268891	0.0973125	45	0.50114	brain	PWAS	c7	0.0973125	0.679429842	CBR4,PLEKHA2,ELP3,CTPS1,RNF141,PPA1,PPIL3,WDSUB1,B3GLCT,HMBS,PI16,PDLIM4,DPY19L1,RARS1,ERAP1,DECR1,EIF2AK4,MTHFD1,CADPS,PEPD,LONP1,NCOA7,GUK1,FOXRED1,DAGLB,RCN1,PSAT1,THUMPD1,CEP41,ICAM1,ACP1,KYAT3,TFB1M,RAB27B,FAM185A,PPIE,DPCD,NOLC1,EHD1
GSE17721_LPS_VS_POLYIC_4H_BMDC_UP	AUD	-0.00803399	0.00482651	0.0960015	16	0.122586	brain	PWAS	c7	0.0960015	0.679429842	ACSL1,AKT3,STK39,PDCD4,CD200,GAS7,CDH6,ACYP1,SLC15A2,SH3BGRL2,PPTC7,QPCT,GSTM2,FNDC3A,SCLY,RALB,RPE,PPIF,ENDOD1,CAPN5
GSE17721_POLYIC_VS_PAM3CSK4_24H_BMDC_DN	AUD	0.00799299	0.00481896	0.0971853	25	0.753772	brain	PWAS	c7	0.0971853	0.679429842	ANXA6,HSP90B1,ZMPSTE24,ADSS2,GRHPR,PBXIP1,BLVRA,CARMIL1,NNT,VCAN,LPCAT1,HCLS1,LSS,RIOX2,S100A1,GBE1,GSTM3,GSS,HBS1L,UGGT1,PTPMT1,WBP2,FTSJ3,ACADVL,CNPY2,PRXL2B,MRAS
GSE1925_3H_VS_24H_IFNG_STIM_MACROPHAGE_DN	AUD	-0.00746811	0.00450222	0.0971642	20	0.165138	brain	PWAS	c7	0.0971642	0.679429842	CA8,STX7,ADD1,MX1,ASAP1,FAM171A1,APPL2,SIRT5,PLSCR1,RNASET2,HAGH,PGP,CCT6B,AKR1C3,SAMD4A,S100A4,OSGEP,STX17,NUBPL,CDK18,RMND1,FDXR,DGKA
GSE22140_HEALTHY_VS_ARTHRITIC_GERMFREE_MOUSE_CD4_TCELL_DN	AUD	0.00667481	0.00401966	0.0968057	25	0.813252	brain	PWAS	c7	0.0968057	0.679429842	SLC7A11,ATP8A1,HSP90B1,TXNRD1,COMT,BIN1,F13A1,MX1,SLC7A8,TRIM25,LGALS1,NAPA,GPNMB,SERPINB8,S100A4,STX2,PNP,DNAJC8,PHLDB1,AK4,ICAM1,CAPN2,IFIT2,PPIF,CTSZ,RAB5C,P2RX7,NQO1,BCAT1,TPD52L2,STX4
GSE22886_CD8_TCELL_VS_BCELL_NAIVE_DN	AUD	-0.00977433	0.0058839	0.0966735	13	0.990392	brain	PWAS	c7	0.0966735	0.679429842	CD200,SLC2A5,CTNNAL1,TRIM25,ACSL6,MPZL1,TOMM34,MTMR10,CHL1,SAMD4A,MYOF,PTPRK,ZC2HC1A,MYO1B,PLPP3,TNS3,SELENBP1,PAWR,HIF1AN,HLA-DRB1
GSE25502_WT_VS_KLF13_KO_THYMIC_MEMORY_LIKE_CD8_TCELL_DN	AUD	0.00922554	0.00554809	0.0963462	16	0.0856889	brain	PWAS	c7	0.0963462	0.679429842	NAAA,MGARP,PALD1,SEC14L2,THBS4,GCAT,DNAL1,SRGAP3,CPNE7,GIMAP4,PCP4,MVK,THSD7A,PLCL1,GRID1,CNTN2,PC,DYSF,SSH2,BRSK1,HPCA
GSE25846_IL10_POS_VS_NEG_CD8_TCELL_DAY7_POST_CORONAVIRUS_BRAIN_UP	AUD	-0.00723374	0.00434044	0.0955956	24	0.530865	brain	PWAS	c7	0.0955956	0.679429842	ARPIN,EPHX2,RFK,DGKE,FAM114A2,SOD2,ITGA2,HOMER1,SLC15A2,GPD1L,PLCB3,RPL13,CSE1L,PTPRK,RINT1,IDH3A,UAP1L1,LDHA,SCLY,C2orf72,FGGY,P4HB,TPI1
GSE2770_UNTREATED_VS_ACT_CD4_TCELL_48H_DN	AUD	-0.00817369	0.00491445	0.0962731	18	0.333055	brain	PWAS	c7	0.0962731	0.679429842	STX1A,CYB5R1,SNTB1,TOR1B,RBBP9,AACS,LYRM9,CAPG,MTHFR,TBC1D13,GALM,IFIT2,TUB,MAN2C1,PCYOX1,GNA12,RASA2,CNTN3,INPP5A
GSE32901_NAIVE_VS_TH17_ENRICHED_CD4_TCELL_UP	AUD	-0.0140421	0.00845493	0.0967497	15	0.307062	brain	PWAS	c7	0.0967497	0.679429842	PDE2A,MACF1,SNTB1,ABLIM1,TECPR1,SLC39A6,ZC3HAV1,SHD,ADD3,SCAI,CRLF3,EHD3,GGPS1,CCS,RAB27B,VAPB,MTARC2
GSE36392_TYPE_2_MYELOID_VS_EOSINOPHIL_IL25_TREATED_LUNG_DN	AUD	0.00832367	0.00501687	0.0970885	21	0.792327	brain	PWAS	c7	0.0970885	0.679429842	PDLIM5,KCTD8,MACROD2,SCRG1,PPP2R2A,GSDME,GGT5,CDS2,GLRX,SDR39U1,PAG1,SFXN5,CD274,FKBP5,LYRM4,NT5E,HMGCL,CARM1,SVIP,PXK,ENTPD3
GSE3982_CENT_MEMORY_CD4_TCELL_VS_TH1_DN	AUD	-0.00654367	0.00393364	0.0962093	27	0.514941	brain	PWAS	c7	0.0962093	0.679429842	MSMO1,TMEM33,ANXA3,CD200,EMC1,WIPI1,GGH,DBN1,DPY19L1,LGALS1,LNPEP,PELO,ARL3,MTHFD1,GSTZ1,SLC7A5,MYO5A,QPRT,TMEM70,AKR1B1,PLA2G4C,C19orf53,ACOT7,WARS2,FAH,ANXA4,MANF,SERPINB1,MYDGF,NASP
GSE45739_NRAS_KO_VS_WT_UNSTIM_CD4_TCELL_DN	AUD	0.00722957	0.00434464	0.0961084	21	0.500046	brain	PWAS	c7	0.0961084	0.679429842	GM2A,CLCN3,ARL6IP5,PBXIP1,AMZ2,RNPEP,DECR1,FTO,PLCB1,DENND4C,PPP2R5A,CTBS,SLC1A4,ADD3,PLA2G4C,GTDC1,LPIN1,GALC,PTER,NT5E,NIPSNAP2,LIPA,ACSS1,MTARC2,CCDC90B
GSE5099_UNSTIM_VS_MCSF_TREATED_MONOCYTE_DAY3_DN	AUD	0.00736246	0.00444131	0.0973733	26	0.31181	brain	PWAS	c7	0.0973733	0.679429842	ANXA6,LRP1B,CLASP1,TBC1D9B,TOMM34,HAGH,STX6,MICAL1,FSCN1,SNAP47,TKT,WDR6,PDXK,NAGK,D2HGDH,PYGB,MAP2K2,S100A4,AHNAK2,BAG3,ARHGAP39,TSPO,LRRC8C,ACOT7,OPA3,TNS3,MINDY1,ULK3,HLA-B,PAK1,SLC39A12,NSF
GSE6674_CPG_VS_CPG_AND_ANTI_IGM_STIM_BCELL_DN	AUD	0.0106508	0.00642176	0.0972058	19	0.096509	brain	PWAS	c7	0.0972058	0.679429842	RCHY1,PLEKHA2,NDRG1,SLC30A9,PPP2R2A,ALDH18A1,EEF1E1,ODR4,RASGRP1,ASNS,PFKP,AGPAT3,GYS1,AARS1,ERO1A,REXO2,TPD52,RCN1,PDE4B,CNDP2,FKBP1A,PC,MCF2L,C3orf18,FAF1
GOBP_POSITIVE_REGULATION_OF_AXONOGENESIS	AUD	0.0132039	0.0079787	0.097947	12	0.692742	brain	PWAS	c5	0.097947	0.681142042	MACF1,DBN1,DBNL,MAP2K1,PLXNA1,TRPV2,PLXNB2,MAP2K2,SEMA4D,LIMK1,PLXNA2,ROBO1,IST1,ISLR2,PLXND1,MAP6
GOMF_CATION_CHANNEL_ACTIVITY	AUD	0.00789409	0.00476913	0.0978744	22	0.629192	brain	PWAS	c5	0.0978744	0.681142042	ANXA6,KCNQ2,KCNN3,ABCC8,ANXA2,CACNA2D2,PSEN1,TRPV2,TRPM3,SLC24A2,CACNA2D3,CACNA2D1,PTK2B,ATP5PO,PANX1,ANO6,RYR2,SCN4B,KCNJ9,ITPR1,PEX5L,CACNB3,P2RX7
GSE26488_WT_VS_HDAC7_KO_DOUBLE_POSITIVE_THYMOCYTE_DN	AUD	0.0122171	0.00738019	0.0978445	11	0.291958	brain	PWAS	c7	0.0978445	0.681142042	CPE,RGS12,PCBD1,ALDH18A1,EHD4,SLC7A8,NHLRC2,RARS1,SLC7A5,SLC20A2,ACTN2,KYAT1,PISD,CNDP1,IFIT2,ITPR1,TBC1D5,GANAB
GOCC_I_BAND	AUD	-0.0133266	0.00805979	0.0982348	20	0.599721	brain	PWAS	c5	0.0982348	0.681379678	PDLIM5,PDLIM3,SORBS2,SYNPO2,CRYAB,BIN1,GLRX3,ATP2B4,PDLIM4,HOMER1,ACTN1,FLNB,PSEN1,PDLIM2,FLNC,PPP2R5A,BAG3,ACTN2,RYR2,CSRP2,SRI,PDE4B,CFL2,FKBP1A,GGPS1,PAK1,PLEC
GSE3982_MAC_VS_NEUTROPHIL_UP	AUD	0.00481759	0.00291427	0.0983096	44	0.607692	brain	PWAS	c7	0.0983096	0.681379678	PTMS,ETFB,ALDH18A1,PCMT1,EEF1E1,CPT2,ODR4,FAM114A2,RARS1,ERAP1,ADA,HDHD5,MAP2K1,HINT1,FTO,ACYP1,CSE1L,PLGRKT,RUVBL1,CRYZ,VWA8,PCNT,ERO1A,RIOX2,QPRT,C2CD2,NME7,MEAK7,PLA2G4C,ADI1,FAH,ADAM10,TPP2,RRM1,MYO6,ADSL,MYO1D,GNA12,LUZP1,CUL2,UPF3A,RTCA
GSE3982_NKCELL_VS_TH1_UP	AUD	0.0079502	0.00480679	0.098137	22	0.145549	brain	PWAS	c7	0.098137	0.681379678	SCRG1,CAT,ACSS3,CAND2,IQSEC1,NCAM1,TPD52L1,TOM1L2,RAB7A,PRKAR2A,AKR1C1,FARP2,TTC19,ASAH1,RTN1,BOLA1,SLC25A22,HNMT,TDRKH,BPNT1,VCL
GOMF_GUANYL_NUCLEOTIDE_BINDING	AUD	-0.00438064	0.00265111	0.0984576	72	0.363178	brain	PWAS	c5	0.0984576	0.681646388	GUF1,ANXA6,RAB24,TGM2,MMAA,RAPGEF2,IFT27,ADSS2,PDE2A,GFM2,DNM3,MX1,SEPTIN3,RAB8B,NUDT2,EHD4,RAB23,RRAS2,GNA13,THG1L,RAB3C,GNAZ,DNM1,ARL3,STING1,PCK2,FPGT,EEFSEC,RAB7A,RAB5A,SRPRB,GMPPB,NME1,NME2,GTPBP10,ATL3,GIMAP4,RRAS,AK3,OPA1,HRAS,RAB15,ADSS1,RIT2,OLA1,NKIRAS1,SUCLG2,ARL6,AK4,GNAQ,PRKG1,HBS1L,EHD3,RAB29,RAB3B,TUBA8,RAB27B,RAB4B,RALB,MOCS1,RAB3D,GSPT1,LANCL2,SEPTIN9,GNA12,RAB5C,RAB37,GPN2,GFM1,NOLC1,RHOT2,EFL1,EHD1,ARL2,RAB18,GLUD1,MRAS
GOBP_INTRINSIC_APOPTOTIC_SIGNALING_PATHWAY	AUD	-0.00721808	0.00437114	0.0986767	32	0.775923	brain	PWAS	c5	0.0986767	0.682038616	PARL,PDK2,WFS1,PTPN1,RRM2B,CASP9,PRKN,GSDME,ARL6IP5,TRAP1,MIF,USP47,BID,PHLDA3,SOD2,HINT1,ARMC10,FLCN,PRKCD,GPX1,PPM1F,OPA1,ERO1A,HRAS,GSKIP,DDX5,BAG5,PRODH,PDK1,PTPMT1,ITPR1,WWOX,PPIF,NCK1,STK24,P4HB,BNIP3,CUL2,DIABLO
GSE22886_IL2_VS_IL15_STIM_NKCELL_DN	AUD	0.00613763	0.00371861	0.0988369	27	0.417931	brain	PWAS	c7	0.0988369	0.682038616	NUDT6,GGCT,NDUFA6,PCMT1,MCUR1,COQ6,TRPV2,NUDC,CAP2,RIC8A,ASL,ATP5PO,RBP1,CDK18,NRDC,TPP2,CCS,VAPB,UBA2,PLD1,DCXR,NASP,CUL2,NDUFAF1,PSMB4,MRPS31,NSF
GSE2770_UNTREATED_VS_IL12_TREATED_ACT_CD4_TCELL_48H_DN	AUD	0.0090207	0.00546547	0.098843	25	0.233593	brain	PWAS	c7	0.098843	0.682038616	ANXA5,CRELD2,HSD17B4,SDC4,MAP2K1,HEBP1,MIA2,EPDR1,TATDN3,MLEC,CISD1,TMEM70,PCM1,HSDL2,CRYM,SCFD1,DLD,CFH,DDX18,MANF,C12orf29,THUMPD3,ABCD3,NASP,CRK
GOBP_FATTY_ACID_BETA_OXIDATION	AUD	-0.00505711	0.00306801	0.0992839	35	0.200287	brain	PWAS	c5	0.0992839	0.684063075	HADH,ETFDH,ACOX3,BDH2,MLYCD,ACADM,ECH1,IVD,ETFB,SCP2,CPT2,ACAA1,HSD17B4,ACAT2,DECR1,AMACR,ECI1,ACOT8,CPT1A,CPT1C,ACADS,GCDH,ECI2,CRAT,AUH,DECR2,ACAA2,FABP1,SLC27A2,ECHDC1,ABCD3,ACADVL,ACOX2,ECHS1,ETFA
GOBP_NEGATIVE_REGULATION_OF_ION_TRANSPORT	AUD	-0.0099395	0.00605675	0.100785	20	0.836047	brain	PWAS	c5	0.100785	0.684063075	STK39,BIN1,ISCU,ARL6IP5,OXSR1,PPP3CC,ABAT,PACSIN3,GOPC,PTK2B,ACTN2,GSTM2,EPHB2,SRI,FKBP1A,SESTD1,PPIF,ACE,PXK,GSTO1
GOBP_NEGATIVE_REGULATION_OF_NEURON_PROJECTION_DEVELOPMENT	AUD	0.0122096	0.00743131	0.100385	17	0.745239	brain	PWAS	c5	0.100385	0.684063075	CD38,MGARP,GAK,ITM2C,RGMA,DNM3,NGEF,PSEN1,DGUOK,LRP4,DCC,RIT2,DIP2B,EPHB2,SEMA4D,BAG5,EFNB3,RAB29,RTN4,CARM1
GSE15750_WT_VS_TRAF6KO_DAY10_EFF_CD8_TCELL_UP	AUD	0.00690498	0.00420055	0.100212	26	0.565516	brain	PWAS	c7	0.100212	0.684063075	MGST2,GUF1,DGKQ,SENP8,TYW5,NUP93,CARMIL1,SOD2,FAHD1,ALDH7A1,PFKP,FPGT,COG7,SLC15A2,PRKAR2A,HDDC3,LHPP,GYS1,CRYZ,FUCA2,DAAM1,RFTN1,MESD,C2orf76,LYSMD1,CYBC1,COQ7
GSE17721_12H_VS_24H_GARDIQUIMOD_BMDC_DN	AUD	-0.00522459	0.0031808	0.100478	42	0.302346	brain	PWAS	c7	0.100478	0.684063075	HSPA4L,RCHY1,PAICS,CBR3,SRXN1,PALD1,AKR7A2,DDT,PPFIA4,CWC27,FAM210B,RABGGTA,SNAP47,ECI1,GSTZ1,DTYMK,BBS9,CSE1L,SH3BGRL2,NUP210,PNPLA7,NRDC,PC,MESD,ACAA2,FARSB,DUSP19,NIT2,WWOX,SLC44A2,DNAJB4,ECHDC1,PLD1,CYBC1,MYDGF,GANAB,BPNT1,SELENBP1,OSBPL2,SLC9A3R2,TXNL4A,CTSH
GSE22886_TH1_VS_TH2_12H_ACT_UP	AUD	0.00845908	0.00514827	0.100364	22	0.402093	brain	PWAS	c7	0.100364	0.684063075	ANXA5,RPAP1,PLSCR1,DBN1,TST,COQ6,BCR,EPHX1,APPL1,NUMB,PLXNB2,TRAF3,BBS9,TRPM3,HRAS,RIOX2,RDX,C2CD2,MPZ,KIF21B,FGGY,ASRGL1,ACADSB,CTSH
GSE2770_UNTREATED_VS_IL12_TREATED_ACT_CD4_TCELL_2H_UP	AUD	0.00653051	0.00397913	0.100757	38	0.0405114	brain	PWAS	c7	0.100757	0.684063075	MAN2B2,LSM6,RAPGEF2,MYH9,TBC1D1,CAT,F13A1,PBXIP1,SCP2,GAS7,ALDH6A1,GDE1,IQGAP1,SCO2,TMX4,MICU1,MEGF9,S100A4,CALCOCO1,OSBPL8,MYO5A,CPNE3,PACSIN2,ASAH1,ADD3,ATP5PO,TREX1,STIM1,FKBP5,TSPAN2,STK24,LYZ,DNAJB1,GANAB,NDUFAF1,PSMB4,RPA1,VCL,UPF3A,SULT1A1,GAA
GSE32901_NAIVE_VS_TH17_NEG_CD4_TCELL_UP	AUD	-0.0105795	0.00644429	0.100654	15	0.456803	brain	PWAS	c7	0.100654	0.684063075	CD38,TGM2,ETFB,GSTT2,TXNDC5,EHD4,BID,CANX,SDC4,IFI30,CSTB,LYN,CAPG,ECM1,ANXA4,ITPR1,SLC27A2,CTSZ,CRYL1,CTSH
GSE33424_CD161_HIGH_VS_INT_CD8_TCELL_UP	AUD	-0.00664397	0.00404147	0.100187	37	0.812319	brain	PWAS	c7	0.100187	0.684063075	CD38,HSD17B11,SLC16A7,CASP9,ARHGAP21,SBF2,TRNT1,PLSCR1,RGS14,HOMER1,ARL3,EIF2AK4,ANXA2,PRKCD,GCSH,PEPD,NUDT19,TFAM,CTSC,MGST1,ADSS1,MYO5A,PON3,LYN,RIDA,TPD52,CASP1,LRRC8A,HSDL2,CNN3,FAH,RSU1,ITGA6,GLO1,TXNDC17,VCL,SLC25A15,CTSH
GSE360_HIGH_VS_LOW_DOSE_B_MALAYI_DC_UP	AUD	-0.00702311	0.00427858	0.100702	26	0.263311	brain	PWAS	c7	0.100702	0.684063075	MAPK10,STK39,ADD1,ADCY9,EPHX2,ALDH1B1,FAM171A1,CD2AP,AP4E1,SDR39U1,CTSB,NAA80,ATP1B3,ILVBL,USP7,MEGF9,GBE1,CHGB,SCG2,ACO1,THUMPD1,PDE4B,SCFD1,DUT,MAN2C1,PDIA4,GLO1,TPD52L2
GSE3982_EOSINOPHIL_VS_MAC_DN	AUD	0.00542385	0.00329327	0.0995682	42	0.344691	brain	PWAS	c7	0.0995682	0.684063075	LSM6,GGCT,GLRX5,GLRX3,PMVK,ATP2B4,MCUR1,RNPEP,HARS1,NIPSNAP1,CAST,LNPEP,MPZL1,PCK2,EPHX1,UMPS,GRWD1,PDXK,GATD3,ATP13A2,PCP4,SERPINB8,CSE1L,SSBP1,RDH11,ALCAM,VWA8,RNH1,GSN,CISD1,TFAM,IDH1,SUCLG2,HGH1,ADCY3,MYO6,TOMM70,ISOC2,MANF,VAT1,UBA2,LUZP1,IARS2,UPF3A
GSE40274_IRF4_VS_FOXP3_AND_IRF4_TRANSDUCED_ACTIVATED_CD4_TCELL_UP	AUD	0.00561629	0.00340993	0.0995492	30	0.156326	brain	PWAS	c7	0.0995492	0.684063075	SLC25A32,CHMP7,ANXA5,MYH9,COQ9,ABLIM1,RNPEP,GLRX,ERAP1,IQGAP1,HCLS1,ECI1,GART,PEPD,LHPP,PYGB,ARHGAP1,ASL,GNPAT,TSPO,ADI1,PSMF1,FKBP5,UGGT1,SND1,VAPB,NCK1,GSTP1,SPRYD4,DGKA,INPP5A,TOM1
GSE40274_SATB1_VS_FOXP3_AND_SATB1_TRANSDUCED_ACTIVATED_CD4_TCELL_DN	AUD	0.00913247	0.00556252	0.100634	19	0.273004	brain	PWAS	c7	0.100634	0.684063075	GABRB1,TRIM2,STX7,LMO7,CDC42BPA,MIA2,ERO1A,MEGF9,CPNE3,DHRS7,THUMPD1,GALC,KATNAL1,NAXD,DNAJB4
GSE41176_UNSTIM_VS_ANTI_IGM_STIM_TAK1_KO_BCELL_3H_DN	AUD	0.0128459	0.0078057	0.0998232	15	0.0808938	brain	PWAS	c7	0.0998232	0.684063075	CDH13,MGARP,WDR17,SLC14A1,MXRA7,RAB3C,THBS4,SHD,CACNA2D1,FBXO2,C2orf88,OPALIN,ANKRD29,SYN2,HPCAL4,PYGM
KAECH_DAY8_EFF_VS_MEMORY_CD8_TCELL_DN	AUD	0.00735227	0.00447372	0.100293	26	0.758408	brain	PWAS	c7	0.100293	0.684063075	HSD17B11,IDUA,HEXA,NT5DC3,STX1A,IVD,MOGS,SBF2,PLEKHA1,SUN2,NOP56,SNAP47,LONP1,D2HGDH,OGFOD2,GBE1,BAG3,ATP13A1,DDX5,PISD,NUMA1,FAAH,PDK1,RALB,VKORC1,GSTO1
GOBP_ANTIGEN_RECEPTOR_MEDIATED_SIGNALING_PATHWAY	AUD	0.00851989	0.0052221	0.102784	25	0.547188	brain	PWAS	c5	0.102784	0.684294222	CD38,PLCG1,MNDA,PLEKHA1,RIPK2,ADA,DUSP3,THEMIS,PSEN1,HRAS,LGALS3,LYN,RFTN1,BTN2A2,BTN3A3,BTN2A1,PDE4B,RAB29,PIK3CD,PRKCB,CACNB3,LIME1,PAWR,HLA-A,HLA-DRB1
GOBP_GLYCOSYL_COMPOUND_METABOLIC_PROCESS	AUD	0.00622007	0.00383213	0.104561	30	0.322485	brain	PWAS	c5	0.104561	0.684294222	MACROD2,CBR4,TYW5,PGM2,ABHD10,NAGA,ENPP4,PRTFDC1,AKR7A2,ADA,ATIC,NT5C2,TYMP,AKR1C1,AKR1C3,DTYMK,DGUOK,FUCA2,DNPH1,AKR1B1,PNP,CDA,MTAP,GDA,GBA2,APRT,NT5E,NT5C3A,AKR1A1,ADK,NT5C1A
GOBP_IMPORT_INTO_NUCLEUS	AUD	-0.0164834	0.0101648	0.104885	11	0.612046	brain	PWAS	c5	0.104885	0.684294222	NUP93,APPL2,RAB23,PRKCD,HCLS1,APPL1,PSEN1,CSE1L,BAG3,HTATIP2,AGT,NOLC1
GOBP_MUSCLE_CELL_DEVELOPMENT	AUD	-0.00873473	0.00536184	0.103302	18	0.474939	brain	PWAS	c5	0.103302	0.684294222	PDLIM5,SORBS2,ZMPSTE24,BIN1,MYORG,PI16,LMOD1,HOMER1,ACTN1,GPX1,FLNC,MYOM2,MYOF,TMOD3,ACTN2,CSRP2,CFL2,DYSF,TOMM70,ADPRHL1,AGT,CXADR,PLEC
GOBP_NEUROMUSCULAR_PROCESS	AUD	0.0102702	0.00631449	0.103854	16	0.279592	brain	PWAS	c5	0.103854	0.684294222	GM2A,HEXA,ALDH1A3,ZMPSTE24,PRKN,PNKD,HEXB,RCSD1,HOMER1,BCR,TPP1,SYNM,AARS1,GSTM2,FXN,MYH14,ITPR1,ATP8A2,GSTO1,GAA
GOBP_REGULATION_OF_GTPASE_ACTIVITY	AUD	0.00699826	0.00428645	0.102543	55	0.497717	brain	PWAS	c5	0.102543	0.684294222	TGM2,LIMS1,RAPGEF2,TBC1D1,WDR41,BIN1,RGMA,TBC1D4,TBC1D10A,RASGRF1,PBXIP1,SBF2,RASGRP1,RGS14,TBC1D9B,LARS1,ARHGAP44,BCR,RASGRF2,NGEF,DOCK7,RASA1,PLXNA1,AFDN,FGD4,IQGAP1,SMCR8,PLXNB2,SBF1,ASAP2,TAX1BP3,TBC1D17,MTSS2,HRAS,RDX,PTK2B,RGS6,SCRIB,TBC1D13,CHN1,EVI5L,IQSEC1,GPSM1,SEMA4D,PRKG1,RASAL1,PLXNA2,RSU1,CORO1C,ITGA6,ARHGAP25,TBC1D5,FLCN,DOCK9,PLXND1,ASAP3,ELMOD1,RASA2,RAB3GAP2,MMUT,AGRN,PREX1,ARL2,CRK
GOCC_EXTERNAL_SIDE_OF_PLASMA_MEMBRANE	AUD	0.00571154	0.00351001	0.103691	34	0.272713	brain	PWAS	c5	0.103691	0.684294222	CDH13,CLCN3,ANXA5,ABCG2,NCAM1,CD14,IGSF21,ADA,ITGA2,ITGB2,CTSB,GFRA1,SLC7A5,ALCAM,BTN2A2,BTN3A3,BTN2A1,CD274,NRCAM,ICAM1,CAPN2,ITGA6,NT5E,NEU3,CA4,FAS,ACE,P2RX7,F3,P4HB,ITGAM,HLA-G,HLA-DRB1
GOCC_SPINDLE	AUD	-0.00727097	0.00448123	0.104687	35	0.42878	brain	PWAS	c5	0.104687	0.684294222	CHMP7,CAPG,MYH9,RMDN3,CLASP1,DIAPH1,NSUN2,MICAL3,KIF3A,RGS14,NUDCD2,MAP1S,NUBP2,LEMD2,FLCN,ARL3,CHMP4A,IQCB1,CENPV,NUDC,EML1,CHMP1A,ACOT13,RMDN1,UBXN2B,PYCR3,RMDN2,ANXA11,EML2,MMS19,NUMA1,MAP4,CHMP3,EPB41,KATNAL1,TTLL12,CLASP2,VPS4A,SNCG
GOMF_HEXOSYLTRANSFERASE_ACTIVITY	AUD	0.00762427	0.00469677	0.104525	17	0.133838	brain	PWAS	c5	0.104525	0.684294222	POGLUT1,HEXA,AGL,HEXB,ALG1,EOGT,B3GLCT,ALG2,DPY19L1,ALG11,COLGALT2,POGLUT3,TYMP,GYS1,PYGB,GBE1,MTAP,GBA2,POMGNT2,UGGT1,B3GAT3,GYG1,PYGM
GOMF_PEPTIDE_BINDING	AUD	0.00542104	0.00332152	0.102659	35	0.301837	brain	PWAS	c5	0.102659	0.684294222	MGST2,PPID,LBP,ITM2C,CRYAB,LRPAP1,CAT,PPIH,C2CD2L,PPIL1,SLC7A8,CD14,CWC27,ERAP1,ERAP2,LNPEP,ITGA2,NLN,ITGB2,SLC7A5,SSTR2,GSTM4,GSTM2,GSTM1,GSTM3,FBXO2,EPHB2,GSS,HSPG2,LANCL1,TOMM70,PPIF,PEX5L,FOLH1,HLA-B,PPIE,NOLC1,NPEPPS,ITGAM,HLA-G,HLA-A,HLA-DRB1
GSE13547_2H_VS_12_H_ANTI_IGM_STIM_BCELL_DN	AUD	0.00694276	0.00426447	0.103514	22	0.0653107	brain	PWAS	c7	0.103514	0.684294222	NANS,DCK,PPA1,ETFB,LGALS1,ARSB,ISOC1,PMPCB,ANXA2,TKT,SHMT1,FLNB,NME1,SLC25A13,NME7,MDH2,PSAT1,DUT,ACP1,FAM136A,SNF8,TPI1
GSE15659_NAIVE_CD4_TCELL_VS_ACTIVATED_TREG_UP	AUD	-0.00716568	0.00441886	0.104887	22	0.26935	brain	PWAS	c7	0.104887	0.684294222	GUF1,CLCN3,ARPIN,CA8,ADCY9,EEF1E1,BID,HARS1,GCAT,BBOX1,C2CD2,CPNE3,DEPTOR,GSTM4,DNAJA4,ECI2,TMA7,ECM1,CCS,ALKBH7,DDAH2,AGRN,ANKRD45
GSE15735_2H_VS_12H_HDAC_INHIBITOR_TREATED_CD4_TCELL_UP	AUD	-0.00556591	0.00340661	0.10229	31	0.278389	brain	PWAS	c7	0.10229	0.684294222	AKT3,ITM2C,TBC1D4,ABCG2,CD200,PDLIM4,H1-0,GCAT,IGF2R,IFI30,TESC,PCK2,SNAP47,MICU1,TMEM65,MLEC,MYOF,BAG3,CAPG,ASS1,SLC25A24,SSH1,CRLF3,FKBP1A,ECM1,RSU1,STAM2,MYO6,FLOT2,PLXND1,P2RX7,ITGAM
GSE16450_IMMATURE_VS_MATURE_NEURON_CELL_LINE_6H_IFNA_STIM_DN	AUD	0.0073432	0.00452379	0.104538	17	0.243283	brain	PWAS	c7	0.104538	0.684294222	GM2A,GC,SEC14L2,MX1,TXNDC5,RGS14,GLRX,RCSD1,DCAKD,TRPV2,ALDH16A1,ALDH5A1,RNH1,HAAO,ALPL,SIDT1,NQO1,DPCD
GSE17721_4_VS_24H_CPG_BMDC_DN	AUD	-0.00841968	0.00518591	0.104468	25	0.172338	brain	PWAS	c7	0.104468	0.684294222	PNKD,COQ9,GDI2,MOCS2,AMACR,ATP13A2,TECPR1,DGUOK,AARS1,DHRS7B,POR,NDUFAF7,SARS1,GSTM5,RMC1,MFSD6,MRE11,EPB41,DNAJB1,RECQL,BDH1,MYDGF,SLC25A19,B3GAT3,NPEPPS,MMUT,AP2A2
GSE17721_POLYIC_VS_PAM3CSK4_1H_BMDC_DN	AUD	-0.00823016	0.00503775	0.102322	23	0.388581	brain	PWAS	c7	0.102322	0.684294222	SYNPO2,TGM2,ADSS2,RELL1,RABEP1,AP1G1,RASGRP1,PI16,RIPK2,PFKP,DHRS1,SLC15A2,CADPS,GPNMB,CD274,PDE4B,ICAM1,DLD,TMCC2,CYBRD1,GSPT1,LMBRD1,HLA-G,HIP1R
GSE21063_CTRL_VS_ANTI_IGM_STIM_BCELL_NFATC1_KO_8H_UP	AUD	-0.0166433	0.010254	0.104569	13	0.210104	brain	PWAS	c7	0.104569	0.684294222	ACSL1,RAPGEF2,DDI2,STX1A,FAM210B,HOOK1,CACNA2D2,ARFGEF2,IBA57,SNX30,RINT1,PDE4B,FAM177A1,CCDC93,LYZ,GGA3,LUZP1,DHX36,MIA3
GSE21670_STAT3_KO_VS_WT_CD4_TCELL_TGFB_TREATED_DN	AUD	-0.0062559	0.00384986	0.104169	27	0.265121	brain	PWAS	c7	0.104169	0.684294222	KCTD8,SCRG1,NT5DC3,CA8,RMDN3,KCNN3,OSCP1,ADCK1,CMC2,DGLUCY,NRIP2,AARS1,ALCAM,PON1,TIMM44,SCG2,AIF1L,PSAT1,MFSD6,NRCAM,TPMT,SLC27A2,SRR,FAIM2,BCAT1
GSE22886_CD4_TCELL_VS_BCELL_NAIVE_UP	AUD	0.00732948	0.00451986	0.104886	23	0.320893	brain	PWAS	c7	0.104886	0.684294222	MAN2B2,COMT,GARS1,SYNE1,PBXIP1,EPHX2,MOGS,PRKCA,PITPNC1,BCR,ATP13A2,GUK1,S100A4,BAG3,TSPO,SEMA4D,FXN,GNAQ,PRDX3,PLEKHB1,FKBP5,MAN2C1,APMAP,TBCD
GSE22886_TCELL_VS_BCELL_NAIVE_UP	AUD	0.00710105	0.00434541	0.102228	25	0.629149	brain	PWAS	c7	0.102228	0.684294222	PLCG1,GLRX5,ETHE1,PBXIP1,MOGS,PRKCA,PITPNC1,TRPV2,ATP13A2,BTN3A3,NMRK1,TSPO,SEMA4D,FXN,FKBP5,ITGA6,RTN4,INPP4A,ACAA2,DOCK9,DNAJB1,DGKA,TBCD,LIME1,TPI1
GSE24142_ADULT_VS_FETAL_EARLY_THYMIC_PROGENITOR_UP	AUD	-0.00758826	0.00466527	0.103834	31	0.497846	brain	PWAS	c7	0.103834	0.684294222	WFS1,SPARCL1,NDRG1,SYNE1,RELL1,TOR1B,PIP4K2A,SLC15A2,SFXN3,RRAS,MKRN1,DEPTOR,SYNJ2,SSTR2,GSTM5,CASP1,SH3GL2,PISD,ANXA4,PITPNC1,HLA-B,VWA7,RASA2,HLA-DRB1
GSE24634_TEFF_VS_TCONV_DAY5_IN_CULTURE_UP	AUD	-0.00846159	0.00516392	0.101297	27	0.427172	brain	PWAS	c7	0.101297	0.684294222	HADH,PPA2,ZMPSTE24,STK39,TRAP1,PMVK,GGH,MCUR1,KIF3A,LMNB1,MPZL1,ELAC2,PELO,SHMT1,NMT1,NUDC,DTYMK,PSMG1,TSFM,GOT2,OLA1,LRPPRC,GTDC1,HBS1L,DUT,UGGT1,TIMM13,GSPT1,GLO1,CNPY2,FAF1
GSE25085_FETAL_LIVER_VS_ADULT_BM_SP4_THYMIC_IMPLANT_DN	AUD	-0.00813343	0.00496528	0.101409	16	0.972742	brain	PWAS	c7	0.101409	0.684294222	EIF2A,CNPY4,PAICS,ACADM,DDT,STING1,MSTO1,NTPCR,DHRS7B,PCNT,SURF1,RPA2,LCMT1,WARS2,TPMT,LANCL2,LRRC40,CD109,VKORC1,MLF1
GSE29617_CTRL_VS_TIV_FLU_VACCINE_PBMC_2008_DN	AUD	0.00760383	0.00467113	0.10356	20	0.557775	brain	PWAS	c7	0.10356	0.684294222	FAM120B,PPID,HSP90B1,SUCLG1,DCK,ACADM,ECH1,GGH,HSD17B4,NNT,GNPDA1,DECR1,HOMER1,AP4E1,GATD3,DGUOK,AARS1,SAMM50,UQCR10,GNPAT,PITPNB,HDHD2,PDIA4,ABCD3,PRDX1,NUDT5,ARL2
GSE339_EX_VIVO_VS_IN_CULTURE_CD8POS_DC_DN	AUD	0.00903834	0.00552124	0.101628	19	0.473314	brain	PWAS	c7	0.101628	0.684294222	ANXA5,BIN1,RAB8B,TRIM25,GNA13,PEPD,TRAF3,POR,CAPG,ESD,TSPO,PITPNB,FNDC3A,TOR1AIP2,FKBP1A,MERTK,VAPB,SERPINB9,IST1,EHD1,PLEC
GSE36078_WT_VS_IL1R_KO_LUNG_DC_AFTER_AD5_INF_UP	AUD	0.00974257	0.00595197	0.101659	18	0.904617	brain	PWAS	c7	0.101659	0.684294222	ANXA6,EFHD2,DOCK5,ECH1,TXNDC5,SWAP70,GAS7,LGALS1,GRAMD2B,FGD4,ERO1A,CTSC,LGALS3,ACTN2,CAPG,RCN1,RPA2,PDHX,LPIN1,CAPN2,HAAO,NQO2,HID1,MAP6
GSE36888_UNTREATED_VS_IL2_TREATED_STAT5_AB_KNOCKIN_TCELL_6H_UP	AUD	-0.0121315	0.00745984	0.103899	18	0.873202	brain	PWAS	c7	0.103899	0.684294222	WDR17,IFT27,PLSCR1,SH3PXD2B,CD14,SOD2,AFDN,PRKCD,MEGF9,LYN,FSD1L,CRLF3,JAM2,EMILIN2,MB21D2,SERPINB9,SLC4A8,PREX1
GSE3982_BASOPHIL_VS_TH1_UP	AUD	0.00675355	0.00412981	0.101982	22	0.841358	brain	PWAS	c7	0.101982	0.684294222	MAN2B2,NDRG1,SORBS1,NUDT2,SCP2,SWAP70,DPY19L1,FAM172A,DENND4C,BBS9,PPP2R5A,MKRN1,VWA8,MEGF9,S100A4,UBXN2B,WIPF1,IQSEC1,NTM,USP15,LPIN1,GALC,EMILIN2,LGALS8,PRKCB,LMBRD1,VCL,HP,MTARC1
GSE3982_DC_VS_BASOPHIL_UP	AUD	0.00507578	0.00312516	0.10434	38	0.699897	brain	PWAS	c7	0.10434	0.684294222	QDPR,GM2A,NANS,CBR1,CBR3,MCUR1,TST,PCK2,TRPV2,PEPD,ILVBL,ME3,GPNMB,RRAS,ALCAM,MYOF,CCDC92,CPNE3,MIPEP,ESD,CYB5R3,WARS1,ADO,PLA2G4C,ACOT7,CDC42BPB,MERTK,DYSF,SEPTIN9,GLB1,ABHD6,NQO1,DBT,HIF1AN,CTSH,GAA
GSE3982_DC_VS_NEUTROPHIL_LPS_STIM_DN	AUD	0.0125942	0.00776056	0.104623	15	0.108803	brain	PWAS	c7	0.104623	0.684294222	DOCK5,PPFIA2,SV2C,OXSR1,TRIM25,CD14,PDE4C,PON1,SSTR2,PACSIN2,IQSEC1,PISD,ALDH4A1,KCNJ9,TERF2IP,RAB5C,TFG,OSBPL2,EHD1,PAWR
GSE45365_HEALTHY_VS_MCMV_INFECTION_BCELL_IFNAR_KO_DN	AUD	0.00681892	0.00420283	0.104705	22	0.726503	brain	PWAS	c7	0.104705	0.684294222	CBS,ENOPH1,MPHOSPH6,COQ9,PTGR1,EXOG,CCP110,FTO,FAM210B,PRKAR2B,DCAKD,USP7,MEAK7,LACTB2,ASPH,IQSEC1,RMC1,APRT,ANXA4,LMBRD1,FAS,ABHD6,DHTKD1,VKORC1,SULT1A1
GSE5679_PPARG_LIGAND_ROSIGLITAZONE_VS_ROSIGLITAZONE_AND_RARA_AGONIST_AM580_TREATED_DC_DN	AUD	-0.00677642	0.00415139	0.102611	23	0.58332	brain	PWAS	c7	0.102611	0.684294222	AKT3,IRAG1,ADD1,STX1A,CZIB,RASGRP1,SLC25A27,RASGRF2,ARMC10,UBQLN4,ALDH2,DGLUCY,TECPR1,PDE1B,CPM,QPRT,H1-2,PHYHD1,ECM1,ITGA6,TTYH3,HID1,DGKA
GSE6259_FLT3L_INDUCED_DEC205_POS_DC_VS_BCELL_DN	AUD	0.0094239	0.00576408	0.102062	20	0.120054	brain	PWAS	c7	0.102062	0.684294222	ANXA6,GM2A,SOD3,TBC1D1,DOCK5,NAGA,ASAP1,ALDH18A1,FNBP1,LSP1,LGALS1,MRPS27,ATOX1,ACTN1,GALK2,MKRN1,COPS7B,H1-3,NUP210,TYK2,SLK,CCDC88A,SND1,SMG6
GSE6269_HEALTHY_VS_STAPH_AUREUS_INF_PBMC_DN	AUD	-0.00691356	0.00425257	0.104006	25	0.637374	brain	PWAS	c7	0.104006	0.684294222	SEC14L2,ETHE1,ALDH1B1,EXOG,GAS7,SOD2,SDC4,HAGH,TESC,WIPI2,FSCN1,PRKAR2A,GSTZ1,NENF,ALCAM,ASPHD1,TMA7,CYBRD1,FABP1,GNA12,PLD2,OPLAH
GSE7460_WT_VS_FOXP3_HET_ACT_WITH_TGFB_TCONV_DN	AUD	-0.00650857	0.00400374	0.10403	31	0.379295	brain	PWAS	c7	0.10403	0.684294222	CD38,HSPA4L,ABCA5,CRYAB,ANXA3,TBC1D4,SART3,CD200,SWAP70,GGH,C11orf54,NLRX1,PLSCR1,NUDCD2,SCAMP1,DOCK7,HOOK1,SORBS3,MTERF4,SAMD4A,CDC37L1,ALCAM,MEGF9,MDH2,ZC2HC1A,GDA,HSDL2,CHORDC1,TOR1AIP2,KATNAL1,APRT,FMNL2,ITPR1,SVIP,NEU3,ABHD6,MRPS31
GSE8621_LPS_PRIMED_UNSTIM_VS_LPS_PRIMED_AND_LPS_STIM_MACROPHAGE_UP	AUD	0.0057236	0.00349752	0.10174	22	0.306487	brain	PWAS	c7	0.10174	0.684294222	MMAA,COMT,AGPAT4,WDSUB1,SORBS1,GALT,APPL2,CTNNAL1,AP3D1,MPRIP,AFDN,CERS4,LONP1,PYGB,TTC38,H1-2,KHK,DDX5,ADI1,PTPA,SRI,GBA2,RAB27B,TEX264,NQO1,LIME1,VKORC1
GSE9037_WT_VS_IRAK4_KO_BMDM_UP	AUD	0.0109448	0.00669965	0.102336	20	0.112756	brain	PWAS	c7	0.102336	0.684294222	SYNPO2,WFS1,IGFBP7,FHIP2B,DDHD1,USP47,PRKCA,KIF3A,CD2AP,IQGAP1,LLGL1,ACOT2,TAX1BP1,DOC2A,CMPK1,MEAK7,ZC2HC1A,ACAP2,RMC1,NUBPL,SSH1,STIM1,SERPINB9,SORD
GOBP_CELLULAR_RESPONSE_TO_INSULIN_STIMULUS	AUD	-0.0106944	0.00661817	0.106112	20	0.279089	brain	PWAS	c5	0.106112	0.685058366	PDK2,PTPN1,TBC1D4,SORBS1,SLC2A8,APPL2,FER,AHSG,PCK2,PIP4K2A,PRKCD,APPL1,GCLC,DENND4C,LONP1,OSBPL8,PIP4K2C,RAB15,MYO5A,GPT,FBP1,LPIN1,APRT,PRKCB,NCK1,AGT,EPRS1
GOBP_NEGATIVE_REGULATION_OF_BINDING	AUD	-0.00898778	0.00556425	0.106252	14	0.603536	brain	PWAS	c5	0.106252	0.685058366	LRPAP1,RGMA,PRKCD,PSEN1,DHRS7B,MAPK3,CFHR1,SRI,IFIT2,RAP1GAP,RALB,CTSZ,ACE,CPNE1
GOBP_REGULATION_OF_AXONOGENESIS	AUD	0.0105674	0.006523	0.105228	21	0.726281	brain	PWAS	c5	0.105228	0.685058366	MACF1,DBN1,DBNL,MAP2K1,PLXNA1,PSEN1,TRPV2,PLXNB2,LRP4,MAP2K2,DCC,DIP2B,CHN1,EPHB2,SEMA4D,EFNB3,LIMK1,CNTN2,PLXNA2,RTN4,BRSK1,ROBO1,IST1,ISLR2,PLXND1,PAK1,MAP6
GSE10239_NAIVE_VS_DAY4.5_EFF_CD8_TCELL_UP	AUD	-0.00780006	0.00482743	0.106142	22	0.255881	brain	PWAS	c7	0.106142	0.685058366	FAM120B,HSD17B11,SLC14A1,PDE2A,MLYCD,ACP6,STX1A,APPL2,TMEM230,RGS14,HAGH,IDH2,TECPR1,MTERF4,RPL13,ZZEF1,STAT6,GPHN,PNPLA7,SQOR,SSH2,TEX264,ACSS1,PPIE
GSE10240_CTRL_VS_IL22_STIM_PRIMARY_BRONCHIAL_EPITHELIAL_CELLS_UP	AUD	0.0110716	0.00685603	0.106339	16	0.597864	brain	PWAS	c7	0.106339	0.685058366	CLCN3,DOCK5,PALD1,APPL2,STK10,FLCN,ERICH3,CENPV,ELP2,OPA1,SEMA4D,PISD,PLCL1,TYK2,CNTN2,C2orf88,CCDC93,ITPR1,PACS1,CAMKK2,HLA-B,SLC41A3
GSE14699_NAIVE_VS_ACT_CD8_TCELL_DN	AUD	0.0125756	0.00778949	0.106435	13	0.317933	brain	PWAS	c7	0.106435	0.685058366	MGST2,APPL2,RRAS2,PLEKHA1,DCAF6,TOMM34,ISOC1,CD2AP,EPHX1,ACYP1,ACTN1,NUMB,FOCAD,PDE4B,CD55,LCLAT1,PDK1,SSH2,NEU3,SIDT1,TDRKH,ABCD3
GSE22886_IGM_MEMORY_BCELL_VS_BLOOD_PLASMA_CELL_DN	AUD	0.00649535	0.00401499	0.105711	36	0.186118	brain	PWAS	c7	0.105711	0.685058366	RCHY1,WFS1,TBC1D1,TAPBPL,ALDH18A1,HMBS,PPIP5K2,RARS1,TST,DECR1,ADA,ISOC1,NEK4,GMPPB,EPRS1,SCO2,ARSA,AACS,RUVBL1,MLEC,CTBS,SURF1,ABCB9,H1-2,RCN1,RINT1,PDHX,FNDC3A,AVEN,RRM1,DPP3,GFPT1,MFF,THOP1,GSPT1,SLC33A1,GPN2,NDUFAF1,LIME1,MIA3
GSE30083_SP1_VS_SP4_THYMOCYTE_UP	AUD	-0.00762011	0.0047151	0.106071	24	0.577878	brain	PWAS	c7	0.106071	0.685058366	F13A1,AGPAT4,HSD17B12,RBP7,AARS2,ALDH7A1,CHL1,LSS,GPHN,EVI5L,ACOT7,LCMT1,CNN3,FKBP1A,LZTFL1,RYR2,RAB27B,MYO6,RALB,TDRKH,REEP6,PAK1,TMEM120B,ANKRD45,SORD,NXN
GSE3039_B2_VS_B1_BCELL_DN	AUD	-0.00677371	0.00419134	0.106068	26	0.314606	brain	PWAS	c7	0.106068	0.685058366	TXNRD1,EFHD2,SUCLG1,PPA1,KCNN3,SCIN,SH3PXD2B,CCDC127,LGALS1,TST,C3orf18,GPX1,CPT1C,ICA1,MLEC,HRAS,LGALS3,GOT2,COQ3,COTL1,GSTM4,GSTM5,LDHA,CDK18,SCLY,MCF2L,CA4,B3GAT3,BCAT1,TPI1
GSE40274_FOXP3_VS_FOXP3_AND_GATA1_TRANSDUCED_ACTIVATED_CD4_TCELL_UP	AUD	-0.00881089	0.00544556	0.105664	22	0.628061	brain	PWAS	c7	0.105664	0.685058366	CPE,PLCG1,TBC1D4,ADD1,TAGLN3,OSBP2,SH3PXD2B,PRKCD,DNAL1,GSTZ1,PLGRKT,FOXRED1,CTPS1,ASPHD1,ACTN2,SCAI,SNPH,TMCC2,PEX5L,SYT1,ABCD3,SELENBP1,MRAS,PYGM
GSE41176_WT_VS_TAK1_KO_ANTI_IGM_STIM_BCELL_1H_DN	AUD	0.00943174	0.0058304	0.105731	16	0.506887	brain	PWAS	c7	0.105731	0.685058366	MAPK10,LBP,ABCA8,SLC6A11,TBC1D4,SORBS1,INA,GDPGP1,HECTD4,GIMAP4,RALY,SHD,TSPAN8,DGKB,PON1,ACTR3B,TSTD1,PEBP1,MMUT,AGRN
GSE44649_NAIVE_VS_ACTIVATED_CD8_TCELL_DN	AUD	0.00623755	0.00385656	0.105795	26	0.696237	brain	PWAS	c7	0.105795	0.685058366	QDPR,MBLAC1,MPHOSPH6,PBXIP1,ARHGAP21,SCP2,AMZ2,ELP1,PTGR2,MCEE,KIFBP,ARFGEF2,AAMDC,COQ3,NUDCD1,RIDA,NUP210,TIMM21,RRM1,EML4,ECHDC1,GLO1,DHODH
GSE45365_NK_CELL_VS_CD11B_DC_UP	AUD	0.0131944	0.00816616	0.106149	13	0.963336	brain	PWAS	c7	0.106149	0.685058366	SLC6A11,PPFIA2,LRP1B,NCAN,AHSG,SRGAP3,EPN2,CUL9,STX2,UBXN2B,RTN1,TMEM163,ATG7,PLSCR4,NUDT16
GOBP_REGULATION_OF_RESPONSE_TO_DNA_DAMAGE_STIMULUS	AUD	-0.0096548	0.00598998	0.107	16	0.424221	brain	PWAS	c5	0.107	0.685152263	ZMPSTE24,CASP9,MIF,EEF1E1,USP47,BID,TIGAR,UBQLN4,NEK4,PRKCD,RUVBL1,EGFR,MGMT,ENDOG,RPA2,MMS19,DDX5,TERF2IP,YEATS4
GOMF_UBIQUITIN_LIKE_PROTEIN_LIGASE_BINDING	AUD	-0.00884528	0.00548471	0.106806	25	0.257679	brain	PWAS	c5	0.106806	0.685152263	WFS1,CBS,PRKN,BID,CAMLG,STING1,PRKAR2B,PRKAR2A,TRAF3,PDLIM2,USP7,CUL9,LRPPRC,EGFR,PTK2B,LYN,RPA2,BAG5,ATXN3,RTN4,RALB,YOD1,UBASH3B,HSPA1L,CUL2,VCL,DBT,ERLIN1,CRK,FAF1,TPI1
GSE16522_MEMORY_VS_NAIVE_ANTI_CD3CD28_STIM_CD8_TCELL_DN	AUD	-0.00731665	0.00453882	0.106959	26	0.436016	brain	PWAS	c7	0.106959	0.685152263	MGST2,GM2A,NDRG1,PLCG1,ADSS2,PTPN1,AGPAT4,CD200,GSTT2,PRKCA,AMZ2,GNA13,ADA,TESC,RABGGTA,IDH2,PTGFRN,NMT1,AGPAT3,ALDH2,PTPRK,ACTN2,ADD3,CASP1,CNN3,PSMB9,OAS1,NIT1,CTSZ,PRDX1,NASP,HLA-G
GSE23308_CTRL_VS_CORTICOSTERONE_TREATED_MACROPHAGE_DN	AUD	-0.00964818	0.00597839	0.106562	20	0.497694	brain	PWAS	c7	0.106562	0.685152263	HTT,CD200,VASN,GAS7,NUBP2,PGP,CAMKK1,ERO1A,LYN,CASP1,TBC1D13,TMED5,PHLDB1,GLIPR2,GDA,PDE4B,MYO1B,RALB,CARM1,GSPT1,NCK1,DGKA
GSE29614_DAY3_VS_DAY7_TIV_FLU_VACCINE_PBMC_UP	AUD	-0.0114681	0.00710942	0.106725	12	0.310097	brain	PWAS	c7	0.106725	0.685152263	PDLIM3,SORBS2,RRM2B,GALT,HRG,ICA1,TRPM3,NUDT19,PDE1C,SSTR2,SLC17A6,MOBP,GPT,FBP1,AIF1L,TOR1AIP2,KARS1
GOBP_MITOCHONDRIAL_TRANSMEMBRANE_TRANSPORT	AUD	-0.00801654	0.00497767	0.107289	23	0.259486	brain	PWAS	c5	0.107289	0.686296748	SLC25A32,CPT2,MCUR1,TST,PMPCB,SFXN5,SLC25A29,CPT1A,SFXN3,ABCB8,MICU1,MRS2,SLC25A13,TIMM44,SLC25A40,SFXN4,PNPT1,TIMM21,SLC25A22,SLC25A12,TOMM70,TIMM50,SLC41A3,SLC25A15
GOBP_NEGATIVE_REGULATION_OF_INTRINSIC_APOPTOTIC_SIGNALING_PATHWAY	AUD	-0.00946202	0.0058811	0.107641	13	0.950996	brain	PWAS	c5	0.107641	0.686431951	PARL,WFS1,PTPN1,RRM2B,PRKN,TRAP1,MIF,USP47,BID,SOD2,ARMC10,GPX1,OPA1,BAG5,PPIF
GSE33424_CD161_HIGH_VS_INT_CD8_TCELL_DN	AUD	0.00808263	0.0050228	0.107575	20	0.274439	brain	PWAS	c7	0.107575	0.686431951	IGFBP7,CBR1,PPA1,RAB8B,IGF2R,ADA,EMB,MRPL54,ATOX1,PFKP,ACTN1,GALK2,ANXA2,CMC2,SPR,TXN,S100A4,ACTN2,TSPO,RCN1,MYO6,PSPH,FAS,EEF1AKMT1
GSE360_L_MAJOR_VS_B_MALAYI_HIGH_DOSE_DC_UP	AUD	0.00713978	0.00443638	0.107535	22	0.862607	brain	PWAS	c7	0.107535	0.686431951	ACSL1,SOD3,IDUA,AMPD3,STX1A,TAGLN3,H6PD,SNTB1,MPZL1,MAP2K1,FSCN1,TECPR2,KIFBP,ARHGEF12,VAMP5,PCM1,LDHA,HIBCH,ICAM1,MPZ,KYAT3,PDE1A,GLOD4
GSE16385_MONOCYTE_VS_12H_ROSIGLITAZONE_IFNG_TNF_TREATED_MACROPHAGE_DN	AUD	0.00940598	0.00584975	0.107851	28	0.0303503	brain	PWAS	c7	0.107851	0.686485562	GAK,PPAT,GARS1,SUCLG1,ALDH18A1,PGD,EHD4,AKAP12,NSUN2,BID,RNPEP,CARMIL1,GNPDA1,SCAMP1,GRAMD2B,NUBP2,ERC1,MRPL54,LYSMD2,NCOA7,CMPK1,BORCS5,PGM1,EHD3,RTN4,LUZP1,PAK1,NOLC1,BPNT1,TPD52L2
GSE5589_UNSTIM_VS_45MIN_LPS_AND_IL10_STIM_MACROPHAGE_UP	AUD	-0.00623648	0.00387879	0.10787	38	0.369365	brain	PWAS	c7	0.10787	0.686485562	EFHD2,COMT,ITM2C,SPAG7,DNAJC13,TAPBPL,DDHD1,CDS2,KIF3A,NNT,NIPSNAP1,EMB,ALG11,WIPI2,PEF1,PLS1,DGUOK,ATP23,GUK1,ARHGAP1,PEX6,MAP2K2,STAT6,MAPK3,MEAK7,CFHR1,DHRS7,CD274,PISD,DECR2,TIMM21,PSMB9,PPOX,LANCL1,TEX264,MINDY1,ENDOD1,HLA-B,B3GAT3,EXOC6,TPRG1L,HLA-G
GOBP_REGULATION_OF_PROTEIN_DEPOLYMERIZATION	AUD	-0.0125313	0.00779869	0.108088	15	0.893907	brain	PWAS	c5	0.108088	0.686691521	ADD1,CLASP1,SWAP70,SCIN,LMOD1,CARMIL1,MAP1S,ADD2,GSN,RDX,TMOD3,ACTN2,CAPG,ASPH,ADD3,WASHC2C,SPTB,CFL2,CLASP2
GSE17721_CPG_VS_GARDIQUIMOD_16H_BMDC_UP	AUD	-0.00562587	0.00350789	0.108763	30	0.931132	brain	PWAS	c7	0.108763	0.686691521	SORCS2,MFSD11,DNM3,MX1,CD200,LSP1,RCSD1,RIPK2,PFKP,PIP4K2A,ACTN1,SHMT1,ADD2,DGUOK,AAMDC,RNH1,MYOF,MYO5A,TSPO,DIP2B,BPHL,DDX5,MRE11,FAAH,PHGDH,TPPP3,GSTO1,RTCA,CCDC90B
GSE17721_CPG_VS_GARDIQUIMOD_4H_BMDC_UP	AUD	0.00905637	0.00564233	0.108477	21	0.401456	brain	PWAS	c7	0.108477	0.686691521	GOLGA3,NUB1,RMDN3,RFK,TPBG,PLSCR1,AP3D1,CAMLG,RARS1,FSCN1,PLGRKT,TBC1D13,TRAPPC5,NTM,DPP3,TOMM70,OGFR,NT5C3A,HLA-B,BLMH,AKR1A1,EPRS1
GSE19772_CTRL_VS_HCMV_INF_MONOCYTES_DN	AUD	-0.0109653	0.00683761	0.108785	12	0.0446256	brain	PWAS	c7	0.108785	0.686691521	ECH1,ARL6IP5,LNPEP,SLC25A29,ADD2,DECR2,EPB41,DUSP19,ASAP3,HMGCL,KANK2,CLASP2,SRR
GSE21063_WT_VS_NFATC1_KO_3H_ANTI_IGM_STIM_BCELL_DN	AUD	-0.00517088	0.00322379	0.10872	36	0.20018	brain	PWAS	c7	0.10872	0.686691521	NAAA,TMA16,RGS12,RMDN3,ALDH1B1,RASGRP1,PDLIM4,RNASET2,SOD2,IFI30,DGLUCY,PRDX5,NUDT19,MKRN1,TXN,HEBP2,STX2,PTK2B,PNP,CASP1,ENDOG,RCN1,ASS1,HSDL2,CNN3,GCA,PANX1,PSMB9,TYK2,SLC25A12,SERPINB9,FAS,MRM3,NXN
GSE32533_MIR17_KO_VS_MIR17_OVEREXPRESS_ACT_CD4_TCELL_DN	AUD	0.00967726	0.00602683	0.10834	14	0.170204	brain	PWAS	c7	0.10834	0.686691521	MXRA7,GFM2,GNPDA1,NLN,INA,HEBP1,RPH3A,VIPAS39,SHPK,SH3BGRL2,CTSC,CMPK1,NKIRAS1,COTL1,LYN,SEMA4D,TRIM65,UBASH3B,SMIM12
GSE45365_HEALTHY_VS_MCMV_INFECTION_CD8_TCELL_IFNAR_KO_UP	AUD	-0.0154267	0.00960777	0.108352	11	0.571203	brain	PWAS	c7	0.108352	0.686691521	NEK1,EOGT,ENPP4,FABP3,FGD4,LNPK,DHRS7B,TFAM,C2CD2,DUT,SESTD1,DUSP19,CAMKK2,ELMOD1,DIABLO
GSE46606_DAY1_VS_DAY3_CD40L_IL2_IL5_STIMULATED_IRF4MID_BCELL_UP	AUD	0.0126463	0.00787515	0.108307	11	0.561491	brain	PWAS	c7	0.108307	0.686691521	RGMA,EEF1E1,ACSL6,BAIAP3,CTPS1,DEPDC5,POMGNT2,MPZ,PLXND1,ASAP3,ASPA,HIP1R
GOBP_INTRINSIC_APOPTOTIC_SIGNALING_PATHWAY_IN_RESPONSE_TO_OXIDATIVE_STRESS	AUD	-0.0106896	0.00667984	0.109537	11	0.761671	brain	PWAS	c5	0.109537	0.688644735	PRKN,ARL6IP5,TRAP1,SOD2,PRKCD,GPX1,GSKIP,BAG5,PRODH,PDK1,STK24,P4HB,DIABLO
GOCC_CLUSTER_OF_ACTIN_BASED_CELL_PROJECTIONS	AUD	-0.0105762	0.00660308	0.109222	18	0.128272	brain	PWAS	c5	0.109222	0.688644735	SLC7A11,MYH9,ABCG2,HOMER2,GNA13,SCIN,ACTN1,FLNB,PLS1,EPS8L2,ADD3,MYO1B,SLC5A6,CYBRD1,MYH14,MYO1D,DOCK4,GNA12,CA4,ACE,DCXR,PLEC
GSE15330_HSC_VS_LYMPHOID_PRIMED_MULTIPOTENT_PROGENITOR_UP	AUD	0.00619779	0.00387198	0.109449	29	0.2729	brain	PWAS	c7	0.109449	0.688644735	RCHY1,WFS1,TXNRD1,NUDT6,PTPN1,PPP2R2A,SRXN1,ADA,BORCS7,RASA1,CTSB,PGS1,AGPAT3,PTGR2,PSMD5,LRRC57,GSTM3,ENTPD2,CNN3,PRKG1,SNX6,GALC,ICAM1,ECM1,SERPINB9
GSE1925_CTRL_VS_24H_IFNG_STIM_MACROPHAGE_DN	AUD	-0.00814118	0.00508665	0.109488	20	0.256711	brain	PWAS	c7	0.109488	0.688644735	CNPY4,TSPAN15,PAICS,ETHE1,MTX3,CDC42BPA,CMC2,UNC45A,NME1,TTC19,RIOX2,BAG3,KHK,SCRIB,ESD,GSS,PANX1,PLXND1,SLC25A19,SLC39A12,STX4
E2F1_UP.V1_DN	AUD	0.00713078	0.00448628	0.111955	27	0.771357	brain	PWAS	c6	0.111955	0.691842849	SLC1A1,TGM2,LBP,AMPD3,MX1,LRIG1,PGD,ABLIM1,VCAN,SCAMP1,GFRA1,SEC23A,CPT1A,ASL,PPTC7,STAT6,NDRG4,IDH1,BAG3,SERAC1,RMC1,TRAPPC4,NUMA1,LCLAT1,CAPN2,FAS,IFIT2,ANXA4,PLXND1,F3,LXN,STX4,MTARC2
GOBP_CELLULAR_RESPONSE_TO_CALCIUM_ION	AUD	-0.00785102	0.00493491	0.111629	16	0.10972	brain	PWAS	c5	0.111629	0.691842849	CPNE8,ADD1,CPNE2,IQGAP1,AKR1C3,CPNE4,CPNE7,CPNE3,ENDOG,SLC25A24,RASAL1,PPIF,SYT1,CPNE1,HPCA
GOBP_PIGMENT_BIOSYNTHETIC_PROCESS	AUD	-0.00863194	0.00543678	0.112356	11	0.173156	brain	PWAS	c5	0.112356	0.691842849	CPOX,SLC7A11,RAPGEF2,DDT,HMBS,APPL1,UROS,IBA57,ALAD,TSPO,FXN,PPOX,GIPC1,COX15,FECH
GOBP_REGULATION_OF_MONONUCLEAR_CELL_MIGRATION	AUD	-0.010174	0.00639822	0.111804	17	0.321683	brain	PWAS	c5	0.111804	0.691842849	STK39,C1QBP,CD200,OXSR1,STK10,PLCB1,LGALS3,MAPK3,PTK2B,LYN,JAM2,ADAM10,ANO6,ECM1,MIA3,CRK
GOBP_STRESS_FIBER_ASSEMBLY	AUD	-0.0126553	0.0079279	0.110423	13	0.284606	brain	PWAS	c5	0.110423	0.691842849	SORBS1,CLASP1,FAM171A1,CARMIL1,SDC4,PPM1F,SORBS3,RHPN2,PTK2B,ROCK2,LIMK1,CCDC88A,CLASP2,ASAP3,PAK1
GOBP_STRIATED_MUSCLE_TISSUE_DEVELOPMENT	AUD	-0.0113184	0.00710045	0.110926	12	0.0292267	brain	PWAS	c5	0.110926	0.691842849	PDLIM5,SORBS2,ZMPSTE24,ACADM,PI16,TENM4,NDRG4,ACTN2,RYR2,TREX1,FKBP1A,TOMM70,ADPRHL1,AGT,CXADR,PLEC
GSE11924_TH1_VS_TH2_CD4_TCELL_DN	AUD	-0.00726307	0.00455837	0.111082	31	0.358279	brain	PWAS	c7	0.111082	0.691842849	GOLGA3,MOXD1,TBC1D10A,HSD17B12,HOMER2,KIF3A,CAMLG,CANX,ALG11,PSEN1,NUMB,NMT1,AKR1C3,PRDX5,COL18A1,RAP2A,GSN,GPC5,DAAM1,RELCH,PON3,VAMP5,CASP1,MTMR6,GTDC1,NIPSNAP3A,DMAC2L,LGALS8,RSU1,RAB27B,GFPT1,RALB,DLG1,GLB1,NT5C3A,TFG,SLC25A19,ADK,VKORC1,ERLIN1
GSE14000_TRANSLATED_RNA_VS_MRNA_16H_LPS_DC_UP	AUD	-0.00830501	0.005217	0.111404	23	0.0956658	brain	PWAS	c7	0.111404	0.691842849	TGOLN2,CASP9,PALD1,NIF3L1,RAB8B,AP1G1,MICAL3,CRELD2,ALDH6A1,FTO,FLCN,DPP10,ABCB8,ALDH5A1,CTPS1,MIPEP,SCRIB,LRRC8A,CNTN2,SCLY,SLC41A3,DPCD,MRPS31,ACADSB
GSE1460_CD4_THYMOCYTE_VS_THYMIC_STROMAL_CELL_UP	AUD	0.011206	0.00702426	0.110638	15	0.596561	brain	PWAS	c7	0.110638	0.691842849	CD38,FHIP2B,LIAS,PPP2R2A,TAPBPL,LRRFIP1,PCYOX1L,DIAPH1,PDE4C,ERC1,SDR39U1,DCAKD,GATD3,OSBPL8,STAT6,BAG5,PSMF1,PIK3CD,SERPINB1,DGKA,PLEC
GSE17301_ACD3_ACD28_VS_ACD3_ACD28_AND_IFNA5_STIM_CD8_TCELL_DN	AUD	-0.0066223	0.00416126	0.111516	34	0.207577	brain	PWAS	c7	0.111516	0.691842849	QDPR,GM2A,CCDC25,WDR41,STX7,MX1,MNDA,MICAL3,TST,GNPDA1,CTSB,PRKCD,GPD1L,GPX1,CTNND1,PLXNB2,ALDH2,SLC7A5,RIOX2,MYO5A,LYN,LY6H,QRSL1,CAPG,BTN3A3,WIPF1,DHRS7,IQSEC1,CD55,FNDC3A,HIBCH,RSU1,ANXA4,GLB1,SERPINB1,SIDT1,SERPINF1,SLC25A15,CTSH,HLA-DRB1
GSE17721_POLYIC_VS_PAM3CSK4_6H_BMDC_UP	AUD	0.00881653	0.00552099	0.110285	22	0.489928	brain	PWAS	c7	0.110285	0.691842849	NAAA,TBC1D1,CASP9,NUB1,PCBD1,SART3,SLC7A8,RNASET2,SUN2,NCAN,PCK2,KALRN,TAX1BP1,PPP2R5A,SSBP1,DAGLB,EPS8L2,NDRG4,CPNE3,UBXN2B,QPCT,TSPO,LRRC8C,MPZ,OGFR,AVL9,DPCD,NXN
GSE18791_CTRL_VS_NEWCASTLE_VIRUS_DC_16H_UP	AUD	0.0057868	0.00364392	0.11227	30	0.33956	brain	PWAS	c7	0.11227	0.691842849	NUDT6,RELL1,PCYOX1L,ANKRD16,AP3D1,FAM172A,CWC27,VPS36,NINJ2,UMPS,PRKAR2A,GATD3,ITPA,ABAT,GMFB,MRS2,SAMM50,ASL,TFAM,CTSC,ANKMY2,PNP,ENDOG,PRORP,MRI1,SLC25A12,RAPH1,PCYOX1,C12orf29,TIMM50,NUDT5,AP2A2
GSE20151_CTRL_VS_FUSOBACT_NUCLEATUM_NEUTROPHIL_DN	AUD	0.00635876	0.00400013	0.111917	29	0.23054	brain	PWAS	c7	0.111917	0.691842849	GABRB1,MGST2,ANXA5,NANS,GLRX3,CORO7,CDS2,ODR4,CAMLG,H1-0,LARS1,SCAMP1,SDC4,ITGA2,PEF1,GUK1,CALCOCO1,GNPAT,USP15,THUMPD1,SLC25A24,SYNJ1,IFIT5,NQO2,CA4,CNN2,TXNL4A
GSE2770_TGFB_AND_IL4_VS_TGFB_AND_IL12_TREATED_ACT_CD4_TCELL_6H_UP	AUD	-0.00751514	0.00473132	0.1122	29	0.871261	brain	PWAS	c7	0.1122	0.691842849	GRHPR,NIF3L1,H6PD,LRP1B,LGALS1,MPP3,TPD52L1,CMC2,GPD1L,ACOT4,PGP,ADD2,PLCB3,HRAS,CAPG,SERAC1,DNAJC11,CFHR1,ELAPOR1,PLA2G4C,GPSM1,MVK,RYR2,MVD,EPRS1,PRXL2B,VKORC1,PYGM
GSE33424_CD161_HIGH_VS_NEG_CD8_TCELL_DN	AUD	0.00731704	0.00460053	0.111727	14	0.702735	brain	PWAS	c7	0.111727	0.691842849	CBR1,C11orf54,ADA,CUTA,MRPL54,PFKP,CMC2,ACTN2,IDNK,SRI,PSAT1,LPIN1,RBP1,PDK1,MYO6,PSPH,FAS,HLA-A
GSE3982_BCELL_VS_BASOPHIL_DN	AUD	0.011785	0.00741977	0.112214	12	0.708227	brain	PWAS	c7	0.112214	0.691842849	CA8,ATP2B4,H1-0,SIRPA,SEC23B,PPP2R5A,PLGRKT,MTRF1L,CDA,SEMA4D,NRDC,VCL,GSTO1,HP
GSE39916_B_CELL_SPLEEN_VS_PLASMA_CELL_BONE_MARROW_DN	AUD	0.00726108	0.00456655	0.111822	26	0.524802	brain	PWAS	c7	0.111822	0.691842849	EFHD2,ITM2C,PDE2A,GPRIN3,SRXN1,RAB8B,PLSCR1,ASNS,BAIAP3,MICAL1,POGLUT3,CERS4,PRKAR2A,PPP3CC,TMEM65,ALAD,S100A4,SURF1,BAG3,CASP1,CAPN2,RAPH1,NT5E,TTLL12,ENDOD1,ADK,GAA,TPI1
GSE40666_NAIVE_VS_EFFECTOR_CD8_TCELL_UP	AUD	0.00662429	0.00417143	0.112283	28	0.559056	brain	PWAS	c7	0.112283	0.691842849	PRKCB,CORO7,CAND2,RASGRP1,NT5C3B,SLC25A27,ALDH7A1,AS3MT,THEMIS,AFDN,PIP4K2A,PFKM,OSBPL11,CHL1,MEGF9,CALCOCO1,CPM,PCM1,EML2,LCMT1,GTDC1,ANO6,ITPR1,MPI,PLXND1,TDRKH,CACNB3,LXN
GSE43955_1H_VS_10H_ACT_CD4_TCELL_UP	AUD	-0.00904448	0.00567577	0.111042	14	0.284306	brain	PWAS	c7	0.111042	0.691842849	USP14,ALDH9A1,NSUN2,RTF2,GMPPB,NAGK,SLC39A6,GSN,CTSC,COQ3,PON3,RMC1,CLIP2,HDHD2,ACY3,GIPC1,MTARC2,ARL2,TPI1
GSE46606_IRF4HIGH_VS_IRF4MID_CD40L_IL2_IL5_DAY3_STIMULATED_BCELL_DN	AUD	0.00886422	0.00558346	0.11238	22	0.911856	brain	PWAS	c7	0.11238	0.691842849	MSMO1,CD38,TBC1D1,AKT3,HTT,VWA5A,PPFIBP1,PGGT1B,CPNE2,LLGL1,FLNB,SSBP1,STAT6,TMOD3,POR,ZC2HC1A,RFTN1,WARS1,DNAJA4,TMED5,HSDL2,SYNJ1,OAS1,ICAM1,FAAH,MPI,CUL2,SLC39A12,RAB18
GSE9650_NAIVE_VS_EXHAUSTED_CD8_TCELL_DN	AUD	0.00555364	0.0034881	0.111347	24	0.64123	brain	PWAS	c7	0.111347	0.691842849	ACSL1,TGM2,SCRG1,EFHD2,VAMP5,IMMT,ANXA3,PLSCR1,GDAP1,CANX,ADA,RASGRF2,DOCK7,CHL1,TNKS1BP1,CRYZ,S100A13,KHK,RPA2,GSTM1,GSTM3,AUH,DPP7,EFNB3,CFH,CCDC93,MYO6,SYT1,ACADVL,NQO1,PAWR
GSE1925_CTRL_VS_IFNG_PRIMED_MACROPHAGE_24H_IFNG_STIM_DN	AUD	-0.00609637	0.00384369	0.112723	30	0.748683	brain	PWAS	c7	0.112723	0.692584355	IVD,ADAR,GGH,MCUR1,IGF2R,ANXA2,CADPS,UMPS,TRAF3,MCEE,NUDT19,COQ3,TMEM70,TPD52,SUCLG2,PNP,WARS1,RCN1,CNN3,NUMA1,PGM1,ICAM1,PPOX,PIK3CD,HDGF,PDK1,MFF,RMND1,SERPINB9,RECQL,TPPP3,HLA-G
GSE5503_MLN_DC_VS_SPLEEN_DC_ACTIVATED_ALLOGENIC_TCELL_UP	AUD	-0.0074563	0.00470022	0.112655	23	0.682083	brain	PWAS	c7	0.112655	0.692584355	HSD17B11,RAPGEF2,ABCA8,PALD1,ECH1,NAGA,NOPCHAP1,PLSCR1,FER,ALDH7A1,DOCK7,IDH2,ANXA2,TAX1BP1,DAGLB,KYAT1,PANK2,ECI2,ADI1,DPP7,ICAM1,LGALS8,ANXA4,CARM1,TSPAN2,CNN2,GAMT,SERPINF1,EXOC6,GSTO1
GOBP_MONOSACCHARIDE_METABOLIC_PROCESS	AUD	0.00444512	0.00281452	0.114255	56	0.23512	brain	PWAS	c5	0.114255	0.693751548	PDK2,MAN2B2,DGKQ,ADPGK,ZMPSTE24,MLYCD,PGM2,PRKN,ACADM,H6PD,SORBS1,B3GLCT,PGD,GALT,TIGAR,PGAM2,NLN,PFKP,PCK2,FPGT,PFKM,GALK2,GDPGP1,PFKL,PGP,COX11,CPT1A,HECTD4,PMM2,USP7,SLC25A13,FUCA2,MDH2,AKR1B1,KHK,GPT,GALM,LCMT1,FBP1,PGM1,OAS1,TSTD1,PGM2L1,PC,MAN2C1,PDK1,SLC25A12,GALK1,GLB1,MPI,FGGY,DCXR,AKR1A1,PDHB,NUDT5,GSTO1,SORD,GAA
GOBP_NUCLEAR_TRANSPORT	AUD	-0.0115318	0.00728817	0.113588	18	0.264174	brain	PWAS	c5	0.113588	0.693751548	NUP93,WASHC4,APPL2,RAB23,NSUN2,RGS14,NOP9,PRKCD,HCLS1,APPL1,PSEN1,CSE1L,TXN,BAG3,NUP210,EIF6,HTATIP2,AGT,SMG6,UPF2,NOLC1,UPF3A
GSE15659_NAIVE_CD4_TCELL_VS_RESTING_TREG_DN	AUD	-0.0103949	0.00657994	0.114155	13	0.701407	brain	PWAS	c7	0.114155	0.693751548	WFS1,SEPTIN3,VASN,SLC6A7,RAB8B,SCO2,USP7,TLN2,TMEM70,WARS1,SNAP91,TREX1,TPMT,TTLL12,RRM1,SARS2,SYN2,SCAMP5
GSE17974_IL4_AND_ANTI_IL12_VS_UNTREATED_72H_ACT_CD4_TCELL_DN	AUD	-0.00752024	0.00474672	0.113125	17	0.301384	brain	PWAS	c7	0.113125	0.693751548	CD38,SNX25,RAPGEF2,CASP9,CD200,ARHGAP21,RRAS2,GNPDA1,PAG1,ANXA2,LYSMD2,GIMAP4,REXO2,RDX,OXNAD1,WIPF1,CD274,PDE4B,TREX1,PSMB9,SQOR,IFIT5,LYSMD1,PITPNC1,GSTO1
GSE26156_DOUBLE_POSITIVE_VS_CD4_SINGLE_POSITIVE_THYMOCYTE_UP	AUD	0.0139747	0.00883576	0.113738	12	0.764373	brain	PWAS	c7	0.113738	0.693751548	MAN2B2,SEC14L2,ADCY9,PLCD1,ADA,CCT6B,CDC42BPA,SORBS3,RPL13,ADD3,USP15,PDE4B,LGALS8,ITGA6,MCF2L,SERPINF1
GSE29618_LAIV_VS_TIV_FLU_VACCINE_DAY7_BCELL_DN	AUD	0.00691658	0.00438066	0.114362	27	0.59891	brain	PWAS	c7	0.114362	0.693751548	SPAG7,ENPP4,MKRN2,RIPK2,ATOX1,ATP1B3,DGUOK,PPP2R5A,RALY,GUK1,CCDC92,OGFOD2,C2CD2,UQCR10,RCN1,BPHL,STX17,YWHAH,SCFD1,CAPN2,LGALS8,APRT,MFF,SMYD5,RCN2,GLB1,STX4,SULT1A2,GYG1,HLA-G
GSE360_L_MAJOR_VS_M_TUBERCULOSIS_MAC_UP	AUD	-0.00935068	0.00590645	0.113392	21	0.54098	brain	PWAS	c7	0.113392	0.693751548	TXNRD1,PTPN1,PRKN,VAMP1,SYN3,VAC14,ACOT11,TAX1BP1,AKR1C3,LYRM9,S100B,CAP2,TLN2,PON1,AKR1B1,GFUS,PLEKHA6,WIPF1,ASS1,NUDT3,CNN3,EPB41,PLPP3,CAMKK2,SYN2
GSE3982_DC_VS_NEUTROPHIL_LPS_STIM_UP	AUD	0.00670458	0.00424088	0.113892	28	0.137073	brain	PWAS	c7	0.113892	0.693751548	PAICS,NIF3L1,AGPAT4,USP14,PGD,AKR7A3,ALDH9A1,MICAL3,FAM172A,HARS1,NNT,ATOX1,PRKAR2B,COG7,ALDH3A2,PLGRKT,ALDH5A1,GOT2,PANK2,LPIN1,OAS1,ACP1,PTER,CCDC88A,RMND1,FAIM2,PDCD6IP,PDHB,NDUFAF1,EFL1
GSE3982_EFF_MEMORY_CD4_TCELL_VS_NKCELL_DN	AUD	0.00755278	0.00478278	0.114299	26	0.0628792	brain	PWAS	c7	0.114299	0.693751548	CD38,CBS,CAT,FDPS,NLRX1,NCAM1,H1-0,TST,IFI30,TPD52L1,EPHX1,VIPAS39,MKRN1,S100B,MEGF9,DCC,PTK2B,LYN,RFTN1,FBXO2,PISD,NUMA1,GCA,TYK2,RBP1,TUB,RAB27B,BCAS1,TNS3,TPI1
GSE3982_NEUTROPHIL_VS_TH1_UP	AUD	0.0114413	0.00723608	0.113844	16	0.222387	brain	PWAS	c7	0.113844	0.693751548	RNF141,LRRFIP1,ASAP1,SORBS1,RUFY1,ITGB2,RAB7A,PDLIM2,MSRA,ACAP2,PISD,MVK,SQOR,PLXNA2,IFIT2,ARHGAP25,DCUN1D2,DOCK4,MINDY1,PAK1,VCL
GSE41867_DAY8_EFFECTOR_VS_DAY30_MEMORY_CD8_TCELL_LCMV_ARMSTRONG_DN	AUD	0.0055788	0.00352639	0.113646	27	0.104713	brain	PWAS	c7	0.113646	0.693751548	MYH9,LDAH,SWAP70,C15orf40,N6AMT1,FAM172A,LNPEP,ISOC1,NTPCR,LPCAT2,TATDN3,PCNT,COTL1,MSRA,LYN,OSGEP,LCMT1,MTPAP,WARS2,PANX1,ARHGAP25,ITPR1,NIT2,SERPINB9,FAS,PREX1,HIP1R
GSE41867_LCMV_ARMSTRONG_VS_CLONE13_DAY8_EFFECTOR_CD8_TCELL_DN	AUD	-0.00897661	0.00567679	0.113814	18	0.480619	brain	PWAS	c7	0.113814	0.693751548	NFXL1,RCHY1,HACD2,COMT,SUCLG1,C1QBP,ABCG2,ISCU,AKR7A2,GCSH,LHPP,DIP2A,DNPH1,UQCR10,PYCR3,GFUS,STAM2,TSPAN2,GALK1,TXNDC17,GPX4,VCL
GSE8515_CTRL_VS_IL6_4H_STIM_MAC_UP	AUD	-0.0121084	0.00766228	0.114046	12	0.192125	brain	PWAS	c7	0.114046	0.693751548	STK39,MFSD11,STX6,PLS1,PPP2R5A,MRS2,HRAS,MEGF9,CACNA2D3,QRSL1,GNPAT,XPNPEP1,MYO1B,GFPT1,CFL1,SRR
GOBP_REGULATION_OF_EPITHELIAL_CELL_APOPTOTIC_PROCESS	AUD	-0.0151247	0.00960024	0.115152	11	0.493562	brain	PWAS	c5	0.115152	0.694856527	WFS1,PLCG1,PDCD4,CAST,AKR1C3,GSN,SCG2,ICAM1,ANO6,ADAR,HLA-G
GSE17721_12H_VS_24H_GARDIQUIMOD_BMDC_UP	AUD	-0.00884167	0.00560599	0.114754	19	0.372133	brain	PWAS	c7	0.114754	0.694856527	PTPN1,PPP2R2A,ABCG2,ALDH1B1,DBNL,SUN2,CAMLG,FABP3,IQGAP1,SLC25A29,CPT1A,S100A4,ABCB9,LRRC8A,HYI,RMC1,NIPSNAP3A,SEMA4D,PSAT1,PLPP3,NT5C3A,ENDOD1,ARL2,INPP5A
GSE17721_LPS_VS_POLYIC_2H_BMDC_UP	AUD	-0.00800463	0.00508075	0.115145	16	0.50327	brain	PWAS	c7	0.115145	0.694856527	SLC7A11,CD38,ACSL1,AMPD3,CD200,GAS7,HAGH,TAX1BP1,CENPV,S100A1,COQ3,PON3,ADHFE1,TMED5,EPM2A,TPP2,PLPP3,ATAD1,RCN2,NCK1
GSE21033_3H_VS_24H_POLYIC_STIM_DC_UP	AUD	-0.0101001	0.00641202	0.115214	19	0.0461162	brain	PWAS	c7	0.115214	0.694856527	VAMP1,F13A1,LRIG1,FNBP1,RGS14,LNPEP,RCSD1,PVR,IDH2,RAB5A,TRPV2,TECPR1,USP7,AK3,SEMA4D,FKBP1A,PRODH,SCN4B,ITGA6,FMNL2,ITPR1,PLXND1,PREX1
GSE40666_STAT1_KO_VS_STAT4_KO_CD8_TCELL_UP	AUD	-0.00615314	0.00390547	0.115137	26	0.484591	brain	PWAS	c7	0.115137	0.694856527	NUDT6,DDI2,MBLAC2,CCP110,ADCK1,FPGT,MIA2,HIBADH,VIPAS39,ASAP2,UROS,PLPP6,DAGLB,CCDC92,COQ3,PACSIN2,NAP1L4,TRAPPC5,SFXN4,TOR1AIP1,HDHD2,INPP4A,ACTR1B,SPRYD4,GPN2,EPRS1
NRL_DN.V1_UP	AUD	-0.0107838	0.0068391	0.114845	11	0.229104	brain	PWAS	c6	0.114845	0.694856527	PLEKHA2,SEC14L2,GAS7,CALU,BBS9,CSDC2,ALPL,ATP8A2,REEP6,MLF1,FAIM
GSE11864_CSF1_IFNG_VS_CSF1_PAM3CYS_IN_MAC_UP	AUD	-0.00602393	0.0038296	0.115721	34	0.911061	brain	PWAS	c7	0.115721	0.697238629	MGST2,WDR41,DOCK5,PGM2,THNSL1,DIAPH1,OSCP1,ACAA1,RCSD1,DECR1,ALDH6A1,PFKM,PLXNB2,NAPA,SLC2A13,MICU1,MKRN1,RNH1,OXNAD1,FBXO6,MTHFR,WIPF1,IDNK,FKBP1A,CORO1C,RALB,FLOT2,KIAA0513,FDXR,ECHDC1,FECH,HLA-B,PAK1,EPRS1,ITGAM,SORD,HLA-A,TPI1
GOBP_PEPTIDYL_PROLINE_MODIFICATION	AUD	0.00990427	0.00630055	0.115958	11	0.775993	brain	PWAS	c5	0.115958	0.697990901	PPID,PPIL3,PPIH,PPIL1,CWC27,ERO1A,FKBP1A,FKBP5,PPIF,P4HB,PPIE
GSE42724_B1_BCELL_VS_PLASMABLAST_DN	AUD	-0.00586275	0.00373853	0.116836	34	0.301355	brain	PWAS	c7	0.116836	0.702524988	FAM120B,ETFDH,CHMP7,ITM2C,CNRIP1,APPL2,LSP1,MTRR,NEK4,NTPCR,PEPD,TECPR1,ATE1,FAM91A1,NARS2,OSBPL8,SERAC1,DPP7,NIT1,APRT,PLSCR4,RMND1,CHCHD2,SNX32,HTATIP2,NUDT16,MINDY1,ECHDC1,PLD2,ALKBH7,BLOC1S2
GSE46143_CTRL_VS_LMP2A_TRANSDUCED_CD10_POS_GC_BCELL_UP	AUD	-0.0101777	0.00649185	0.116937	18	0.319086	brain	PWAS	c7	0.116937	0.702524988	CHMP7,HTT,RETSAT,PPA1,RASGRF1,EFNA3,CPT2,HOMER2,PICK1,TOMM34,ELAC2,ALDH7A1,PLXNA1,HCLS1,UNC45A,COL18A1,AARS1,DCPS,CACNA2D3,MAPK3,EFL1,GSTO1
GOBP_NADH_METABOLIC_PROCESS	AUD	0.00923182	0.00589832	0.117545	11	0.238884	brain	PWAS	c5	0.117545	0.703461615	TIGAR,PGAM2,NUDT12,PFKP,PCK2,PFKM,GPD1L,PFKL,MDH2,ME1,PC,SLC25A12,NQO1,TPI1
GSE20366_CD103_KLRG1_DP_VS_DN_TREG_DN	AUD	0.00719651	0.00459507	0.117316	26	0.147049	brain	PWAS	c7	0.117316	0.703461615	PDE2A,AGPAT4,ARHGAP21,ALDH9A1,RFK,APPL2,ACOT11,LMNB1,GNPDA1,ARSB,LPCAT1,NLN,DUSP3,MTMR10,GMPR,CSRP2,ASAH1,GNAQ,MAP4,ANXA4,FMNL2,TBC1D5,FARP1,CYB561,SLC25A19,NQO1,VCL,EHD1,CTSH
GSE24142_EARLY_THYMIC_PROGENITOR_VS_DN3_THYMOCYTE_UP	AUD	-0.00510611	0.00326115	0.11741	38	0.600747	brain	PWAS	c7	0.11741	0.703461615	ACSL1,LBP,HSD17B11,TMEM51,DOCK5,LACTB,GGT5,APPL2,GGH,C11orf54,LPCAT1,SIRPA,DOCK7,EIF2AK4,ECI1,PLXNB2,ATP13A2,RRAS,SIRT3,RNH1,GSN,S100A4,MGST1,PTK2B,DEPTOR,ASAH1,GSTM3,UAP1L1,CAB39L,PTER,CD151,SERPINB1,CNN2,LUZP1,PAK1,SELENBP1,VCL,HIP1R
GSE42724_NAIVE_BCELL_VS_PLASMABLAST_UP	AUD	-0.00894218	0.0057124	0.117489	23	0.726003	brain	PWAS	c7	0.117489	0.703461615	CD38,ARPIN,TYW5,NUB1,TAPBPL,DDHD1,PPM1K,MX1,PLSCR1,TRIM25,CD2AP,TYMP,NAPA,EPDR1,SAMD4A,GMPR,FBXO6,CASP1,EPHB2,TDRD7,RTN1,PNPT1,TREX1,PSMB9,OAS1,IFIT2,DNAJB4,NT5C3A,MIA3
GOBP_I_KAPPAB_KINASE_NF_KAPPAB_SIGNALING	AUD	-0.00675891	0.00432088	0.11776	24	0.734626	brain	PWAS	c5	0.11776	0.704071316	PRKN,NLRX1,TRIM25,LGALS1,RIPK2,ERC1,SIRPA,OTUD7A,TRAF3,S100B,S100A4,S100A13,NKIRAS1,CASP1,UFL1,ROCK2,FKBP1A,ECM1,IFIT5,TERF2IP,SLC44A2,PRKCB,GSTP1,CPNE1,TFG,LIME1,DHX36,FAIM,HLA-DRB1
GOMF_EXTRACELLULAR_MATRIX_STRUCTURAL_CONSTITUENT	AUD	-0.0169986	0.0109029	0.118976	10	0.231145	brain	PWAS	c5	0.118976	0.705244404	TNC,IGFBP7,ACAN,NID2,VCAN,COL18A1,EFEMP1,HSPG2,EMILIN2,ECM1,LAMA1,AGRN
GSE13306_RA_VS_UNTREATED_MEM_CD4_TCELL_DN	AUD	0.00599139	0.00384146	0.118839	32	0.0281065	brain	PWAS	c7	0.118839	0.705244404	ANXA6,MGARP,NDRG1,GARS1,MXRA7,ARL6IP5,SV2C,CYB5R1,SBF2,GNA13,H1-0,GCAT,ACAT2,SCAMP1,ANXA2,PFKL,NAPA,DGLUCY,GYS1,ERO1A,SLC1A4,RMC1,NIPSNAP3B,LPIN1,CNN3,PGM1,MAP4,CAPN2,PDK1,MYO6,FLOT2,GALK1,GLO1,PRXL2B,SELENBP1,TPI1
GSE17721_CTRL_VS_GARDIQUIMOD_12H_BMDC_UP	AUD	-0.00579864	0.00371271	0.118327	28	0.151176	brain	PWAS	c7	0.118327	0.705244404	CLYBL,TMEM51,ANXA3,C1QBP,PALD1,AKR7A2,CPT2,WIPI1,IFI30,HOMER1,PEPD,PDLIM2,MCEE,SFXN3,CENPV,FUCA2,S100A1,QRSL1,PGM1,NIT1,APRT,LANCL1,WWOX,HACL1,HTATIP2,MINDY1,PLD1,SLC41A3,GSTO1,SNX15,GLUD1,SMIM12
GSE19825_CD24LOW_VS_IL2RA_HIGH_DAY3_EFF_CD8_TCELL_DN	AUD	0.00628006	0.00401922	0.118169	25	0.640747	brain	PWAS	c7	0.118169	0.705244404	PAICS,HACD2,STK39,PPA1,H6PD,PCMT1,ALDH9A1,OXSR1,MKRN2,NUDCD2,CCDC127,GCAT,LIG3,NT5C2,UBQLN4,PFKL,NUDC,ATP23,DIP2A,SEC23IP,UBE3C,PRDX3,NUBPL,PCYOX1,NDUFAF5,PPIF,NQO2,NASP,NUDT5,COQ7,ERLIN1
GSE21670_IL6_VS_TGFB_AND_IL6_TREATED_STAT3_KO_CD4_TCELL_DN	AUD	0.00675069	0.00432816	0.118828	22	0.628897	brain	PWAS	c7	0.118828	0.705244404	HSD17B11,NDRG1,PNMA2,EFNA3,PLEKHA1,IGF2R,RASGRF2,AAMDC,PEX6,IQSEC1,TDRD7,CNN3,DMAC2L,DECR2,SSH1,LCLAT1,MESD,RETREG2,SSH2,C3orf33,PLD2,PANK4,GYG1
GSE21774_CD56_BRIGHT_VS_DIM_CD62L_POSITIVE_NK_CELL_DN	AUD	-0.00588785	0.00377467	0.118799	26	0.443121	brain	PWAS	c7	0.118799	0.705244404	TBRG4,CPT2,DPY19L1,NUDCD2,IGF2R,MRPL54,MYH10,AK5,SLC22A23,DHRS4,EARS2,HEBP1,MTHFD1,ADD2,LHPP,UROS,EPDR1,IBA57,CISD1,REXO2,STX2,OXNAD1,XPNPEP1,MRI1,CD82,PLXNA2,TTLL12,MYO1D,ENDOD1,REEP6,FECH,GFER
GSE28726_ACT_CD4_TCELL_VS_ACT_VA24NEG_NKTCELL_DN	AUD	0.0106569	0.00683264	0.118828	15	0.935828	brain	PWAS	c7	0.118828	0.705244404	MAN2B2,SYNE1,DNM3,ABLIM1,SUN2,TPP1,ALDH2,DAAM1,ASAH1,ADD3,DDX5,THUMPD1,PDE4B,CAPN2,LGALS8,ITGA6,MCF2L,FLOT2,DNAJB1
GSE39022_LN_VS_SPLEEN_DC_DN	AUD	0.00485578	0.00310876	0.118296	38	0.770489	brain	PWAS	c7	0.118296	0.705244404	DGKQ,TBC1D1,C1QBP,STX1A,GLRX5,HLCS,COQ9,MCCC1,CDS2,MAP1S,NOP56,PITRM1,EARS2,IQCB1,GPD1L,WDR6,LYSMD2,ALDH2,MCEE,D2HGDH,RPL13,ATP23,NARS2,ESYT2,CPM,BAG3,RIDA,ADO,PNPLA7,SCCPDH,EHD3,GLB1,SERPINB1,BDH1,ECHDC1,NOLC1,DGKA,NPEPPS,TPD52L2,MAP6
GSE39820_CTRL_VS_IL1B_IL6_CD4_TCELL_DN	AUD	-0.00885506	0.00567861	0.118908	11	0.305855	brain	PWAS	c7	0.118908	0.705244404	HADH,MGARP,RAPGEF2,STX7,CD200,AMZ2,TPBG,APPL2,ITGA2,RAB5A,AKR1C3,ALCAM,RIOX2,NDRG4,GRK5,DNAJA4,FNDC3A,TMEM43,CD109,WDR81,SERPINF1,ERLIN1
GOBP_REGULATION_OF_COAGULATION	AUD	0.0102426	0.00657304	0.11917	16	0.708943	brain	PWAS	c5	0.11917	0.705558256	ANXA5,ENPP4,HRG,ANXA2,PRKCD,PSEN1,ABAT,TSPAN8,EPHB2,PRKG1,EMILIN2,ANO6,F3,UBASH3B,VKORC1
GOCC_INTERCELLULAR_BRIDGE	AUD	0.00814296	0.0052461	0.120616	16	0.399247	brain	PWAS	c5	0.120616	0.705558256	RMDN3,MICAL3,NUDCD2,SRA1,MICAL1,IQCB1,PYCR3,GSTM4,GSTM2,GSTM1,GSTM3,GSTM5,DNAJC8,PHLDB1,EPB41
GSE17186_BLOOD_VS_CORD_BLOOD_CD21HIGH_TRANSITIONAL_BCELL_UP	AUD	-0.00619113	0.00398045	0.119854	25	0.954747	brain	PWAS	c7	0.119854	0.705558256	CD38,WDR41,CBR3,BID,LPCAT1,HINT1,DOCK7,EEFSEC,PSEN1,PNPO,IAH1,TAX1BP3,PREP,SLC25A24,GCA,DUT,PDIA3,CCDC88A,UGGT1,ITPR1,LANCL2,RCN2,SERPINB9,GAMT
GSE17721_CPG_VS_GARDIQUIMOD_0.5H_BMDC_UP	AUD	0.00648077	0.00417037	0.120184	25	0.1683	brain	PWAS	c7	0.120184	0.705558256	CDH13,RABEP1,H6PD,NDUFA6,GLRX3,NCAN,HOMER1,SYNPR,ACOT1,PLGRKT,UQCR10,PON3,GRK5,CASP1,PITPNB,RAB3B,NT5E,HMGCL,RPE,FTSJ3,P2RX7,NOLC1
GSE17721_CTRL_VS_POLYIC_8H_BMDC_UP	AUD	0.00711711	0.00456923	0.119324	23	0.0635838	brain	PWAS	c7	0.119324	0.705558256	C1QBP,COA6,PGD,IFI30,GDE1,PAG1,PIP4K2A,PDXK,PEPD,SFXN3,TAX1BP3,S100A1,REXO2,PDE1C,QRSL1,APIP,YWHAH,LIMK1,RETREG2,ACTR1B,ACADVL,NOLC1,OSBPL2,SNX15,MRAS
GSE17721_LPS_VS_POLYIC_24H_BMDC_DN	AUD	-0.00744554	0.00479065	0.120142	20	0.456259	brain	PWAS	c7	0.120142	0.705558256	RMDN3,ALDH1B1,EHD4,BID,ADA,PAG1,MTMR10,IQGAP1,GPX1,NUMB,CPT1A,TOM1,MICU1,S100A1,STX2,CAPG,WIPF1,MTMR6,FNDC3A,TREX1,GCA,TEX264,AVL9,CACNB3,ERLIN1,HLA-DRB1
GSE17974_CTRL_VS_ACT_IL4_AND_ANTI_IL12_24H_CD4_TCELL_UP	AUD	0.00942285	0.00605969	0.119944	23	0.520962	brain	PWAS	c7	0.119944	0.705558256	ATP8A1,NDRG1,TARS3,VWA5A,ARHGAP21,PLEKHA1,SGTB,EMB,AK5,SYNM,PPP3CC,CTBS,BAG3,ASAH1,CAPN2,ITGA6,YOD1,LYZ,UBASH3B,ALKBH7,ITGAM,TPRG1L,INPP5A
GSE22025_TGFB1_VS_TGFB1_AND_PROGESTERONE_TREATED_CD4_TCELL_UP	AUD	0.00825694	0.00530516	0.119613	18	0.344375	brain	PWAS	c7	0.119613	0.705558256	MAN2B2,VWA5A,PPFIA4,TPBG,FAM172A,PICK1,VCAN,PFKM,FLNB,SERPINB8,RDH11,GMPR,PTK2B,GLS,THSD7A,RAB29,ECM1,CXADR,P2RX7,EPRS1
GSE22601_IMMATURE_CD4_SINGLE_POSITIVE_VS_CD8_SINGLE_POSITIVE_THYMOCYTE_DN	AUD	0.0113637	0.00731753	0.120436	11	0.0918496	brain	PWAS	c7	0.120436	0.705558256	TGM2,TXNRD1,PTPN1,PPA1,RRAS2,RASGRP1,PLSCR1,TRIM25,GNA13,PGS1,SEMA4D,CD82,MFSD6,SYNJ1,SSH2,SERPINB1,FAS,RAB18
GSE22611_NOD2_TRANSD_VS_CTRL_TRANSD_HEK293_MDP_STIM_6H_UP	AUD	0.00720073	0.00463724	0.12047	25	0.287234	brain	PWAS	c7	0.12047	0.705558256	TRIM2,DGKQ,RGS12,UCHL3,NUP93,EFNA3,AP1G1,AKAP12,RRAS2,NUDCD3,RARS1,DECR1,LIG3,INA,PFKM,UMPS,SSBP1,SAMM50,REPS1,AKR1B1,PTK2B,ASPH,PRORP,PLA2G4C,CAB39L,THSD7A,C12orf29,CCZ1B,VAT1,SNF8
GSE29614_CTRL_VS_DAY7_TIV_FLU_VACCINE_PBMC_DN	AUD	-0.00625625	0.00403018	0.120579	30	0.385894	brain	PWAS	c7	0.120579	0.705558256	CD38,WFS1,HSP90B1,GARS1,ITM2C,SLC2A5,GGH,ANKRD16,CRELD2,SDHA,MTHFD1,SRPRB,GMPPB,MCEE,CSE1L,DCPS,REXO2,LMAN1,TPD52,NT5DC2,PGM3,HIBCH,ERLEC1,MYO1D,MANF,MYDGF,NUDT5
GSE4142_NAIVE_BCELL_VS_PLASMA_CELL_DN	AUD	-0.00443984	0.0028525	0.119596	34	0.159826	brain	PWAS	c7	0.119596	0.705558256	HADH,HEXA,MRPL1,GOLGA3,FAM107B,PPIL3,CD200,GSTT2,CPT2,ACAA1,MAP2K1,ARMC10,NUDT12,FPGT,EPHX1,TTC5,PLXNB2,CALU,FUCA2,ASL,HBG2,SLC17A6,RCN1,UFL1,IQSEC1,PANK2,GTDC1,UAP1L1,CD82,PGM3,SFXN4,FAH,LRRC40,P2RX7,SEC24C,PYGM
GSE45837_WT_VS_GFI1_KO_PDC_DN	AUD	-0.00608734	0.00391758	0.12022	33	0.418867	brain	PWAS	c7	0.12022	0.705558256	PARL,ANXA6,TBCA,GRHPR,ARL6IP5,ETFB,ETHE1,DDT,SUN2,NIPSNAP1,HDHD5,PFKP,YARS2,MTHFD1,ECI1,NME1,NENF,DNPH1,EPS8L2,HDHD3,UQCR10,ANXA11,ATP5PO,LCMT1,NUMA1,DECR2,PDIA3,BCS1L,ADSL,SEPTIN9,GNA12,RAB5C,MPI,GANAB,PSMD9
GSE9037_CTRL_VS_LPS_1H_STIM_IRAK4_KO_BMDM_UP	AUD	0.00580718	0.00373761	0.120252	30	0.499201	brain	PWAS	c7	0.120252	0.705558256	CPOX,HSPA4L,PLEKHA2,ALG1,PPM1K,CCDC32,SWAP70,RCSD1,ADA,HAGH,MDP1,DNAL1,ACOT8,FASTKD5,ATP13A2,TECPR1,RAP2A,SIRT3,HRAS,GSKIP,AHNAK2,ADO,SCRN3,CHORDC1,GALC,GLS,PIK3CD,PLSCR4,DCUN1D2,STXBP5,RDH13,RASA2
GOBP_CARBOHYDRATE_DERIVATIVE_CATABOLIC_PROCESS	AUD	0.00482032	0.00311422	0.121661	42	0.603083	brain	PWAS	c5	0.121661	0.706279121	GM2A,IDUA,HEXA,PDE2A,MLYCD,SUCLG1,HEXB,AMPD3,ABHD10,NAGA,ENPP4,PRTFDC1,GALT,GNPDA1,ADA,PDE4C,HINT1,NT5C2,PRKCD,GPD1L,ITPA,TYMP,NAGK,NUDT19,FUCA2,CTBS,SUCLG2,PNP,FBXO2,FBXO6,CDA,ACOT7,MTAP,GDA,GBA2,NUDT3,PDE4B,GALC,DUT,NT5E,NEU3,GLB1,NUDT16,NT5C1A
GOBP_VESICLE_CYTOSKELETAL_TRAFFICKING	AUD	0.0141426	0.00914224	0.121874	12	0.178901	brain	PWAS	c5	0.121874	0.706279121	HTT,PPFIA2,RASGRP1,KIF3A,AP3D1,MYO5A,BORCS5,MYO1B,MYO6,MYO1D,BLOC1S2
GOCC_OXIDOREDUCTASE_COMPLEX	AUD	0.00708976	0.00458018	0.121641	29	0.542728	brain	PWAS	c5	0.121641	0.706279121	PDK2,CBR4,NDUFV3,CAT,PDHX,ETFB,NDUFA6,CYB5R3,SDHA,NDUFB9,GCSH,GPD1L,FOXRED1,GMPR,UQCR10,IDH3A,LDHA,DLD,RRM1,PDK1,BCS1L,P4HB,PDHB,NDUFAF1,DBT,MTARC1,ETFA
GOCC_SARCOPLASMIC_RETICULUM	AUD	-0.0088176	0.00569969	0.121855	16	0.531622	brain	PWAS	c5	0.121855	0.706279121	HSP90B1,AGL,IRAG1,JPH1,THBS4,CALU,S100A1,CACNA2D1,ASPH,GSTM2,SRI,FKBP1A,RYR2,STIM1,ITPR1,MANF
GSE22886_NAIVE_TCELL_VS_NKCELL_UP	AUD	0.00620635	0.0040047	0.121197	28	0.0541366	brain	PWAS	c7	0.121197	0.706279121	CBR3,TBC1D4,PBXIP1,PRKCA,FABP6,OSBP2,RGS14,COX11,SORBS3,LHPP,NENF,PLGRKT,EPS8L2,HDHD3,RIOX2,LRPPRC,ESD,PRORP,IDH3A,HBS1L,PLEKHB1,FKBP5,LYRM4,ACTR1B,SIRPG,DNAJB1,MPI,CNN2,DGKA,ADK,LIME1
GSE26156_DOUBLE_POSITIVE_VS_CD4_SINGLE_POSITIVE_THYMOCYTE_DN	AUD	0.00599982	0.00387594	0.121631	40	0.139047	brain	PWAS	c7	0.121631	0.706279121	HADH,GM2A,PAICS,ANXA5,IMMT,GRHPR,ETHE1,PMVK,CCDC6,NIPSNAP1,ATOX1,FSCN1,PCK2,IMPA1,MTHFD1,IDH2,EPRS1,PDXK,ECI1,NME1,PSMG1,SLC16A1,ACOT13,CRYZ,TXN,CTPS1,RDX,SEC23IP,GNPAT,WARS1,RPA2,ACOT7,AK4,PRDX3,LDHA,MAP4,PSMB9,HDGF,ACAA2,BDH1,PRDX1,PHGDH,COQ7,SORD
GSE2770_TGFB_AND_IL4_VS_IL4_TREATED_ACT_CD4_TCELL_2H_UP	AUD	0.00678424	0.0043811	0.121496	29	0.762948	brain	PWAS	c7	0.121496	0.706279121	CPLX1,ELP3,HACD2,NUDT6,PTPN1,RETSAT,SEC14L2,NAGA,OSCP1,SIRT5,AKAP12,SIK3,NUDT16,CPNE4,NENF,GIT2,STX2,RFTN1,SYNJ2,RCN1,PLA2G4C,NUMA1,SQOR,TYK2,LCLAT1,ACAA2,PACS1,GLB1,IST1,REEP6,ASAP3,CAPN5,CD109,HIP1R,HPCAL4
GSE44649_WT_VS_MIR155_KO_NAIVE_CD8_TCELL_DN	AUD	-0.00968853	0.00625261	0.121258	15	0.197817	brain	PWAS	c7	0.121258	0.706279121	POGLUT1,NDRG1,CD200,PMVK,RRAS2,SCIN,HARS1,SOD2,SDC4,FSCN1,ANXA2,PCP4,RFTN1,TSPO,WARS1,ANXA11,SCG2,GLIPR2,CNN3,OAS1,IST1,PITPNC1
GSE45365_WT_VS_IFNAR_KO_CD8A_DC_UP	AUD	0.0055944	0.00361366	0.121592	31	0.14773	brain	PWAS	c7	0.121592	0.706279121	LBP,CAT,ACADM,ABHD10,PCYOX1L,CZIB,AMZ2,COA1,ATIC,GDE1,STX6,DGKG,HDDC2,GPD1L,COX11,GSTZ1,SCRN1,UROS,TTC19,PPP2R5A,SIRT3,ASL,CCDC92,IDH1,TSPO,ADD3,RTN1,INPP4A,ACAA2,RETREG2,GLB1,PDHB,GAA
GSE8835_CD4_VS_CD8_TCELL_DN	AUD	0.0133948	0.00863658	0.120918	11	0.408452	brain	PWAS	c7	0.120918	0.706279121	SYNPO2,NDRG1,ALDH1A3,MRPL1,PTPN1,RABEP1,DDHD1,LYSMD2,AKR1C3,EPS8L2,CCDC92,MTMR6,NTM,VAT1L,CA4
GOBP_REGULATION_OF_PROTEOLYSIS_INVOLVED_IN_PROTEIN_CATABOLIC_PROCESS	AUD	-0.00962994	0.00623209	0.122294	13	0.757263	brain	PWAS	c5	0.122294	0.707523033	RCHY1,PRKN,NUB1,USP14,MKRN2,CAMLG,UBQLN4,GPX1,PSEN1,GCLC,USP7,ALAD,CTSC,PTK2B,UFL1,BAG5,ATXN3,PSMF1,SVIP,GNA12,GIPC1
GSE16450_IMMATURE_VS_MATURE_NEURON_CELL_LINE_12H_IFNA_STIM_DN	AUD	-0.00741584	0.00479951	0.122316	23	0.288603	brain	PWAS	c7	0.122316	0.707523033	PDLIM5,NEK1,TYW5,ODR4,PARS2,PHLDA3,MTRR,ASNS,CAMLG,MYH10,SIK3,ACTN1,EML1,TTC19,SIRT3,OXNAD1,SYNJ2,CHORDC1,MFSD6,GLS,PON2,SCN4B,TFB1M,MFF,SNX32,PSPH,COX15,MRPL9
GOBP_CELLULAR_PROCESS_INVOLVED_IN_REPRODUCTION_IN_MULTICELLULAR_ORGANISM	AUD	-0.0110607	0.00718996	0.123963	18	0.284794	brain	PWAS	c5	0.123963	0.708690906	NPM2,HEXB,SLC2A8,NSUN2,OSBP2,FER,PICK1,HOOK1,SBF1,STAU1,PTK2B,PANK2,TDRD7,FNDC3A,PANX1,JAM2,DLD,CXADR,TDRKH
GOBP_RNA_PHOSPHODIESTER_BOND_HYDROLYSIS	AUD	0.011501	0.00746509	0.123406	13	0.103674	brain	PWAS	c5	0.123406	0.708690906	MBLAC1,EXOG,RNASET2,ELAC2,NUDT12,NOP9,DCPS,REXO2,DIS3L2,LACTB2,RIDA,ENDOG,PRORP,PNPT1,SND1,NUDT16,SMG6
GOMF_RIBONUCLEASE_ACTIVITY	AUD	0.0114952	0.00745901	0.123287	13	0.103803	brain	PWAS	c5	0.123287	0.708690906	MBLAC1,EXOG,RNASET2,ELAC2,NUDT12,DCPS,REXO2,DIS3L2,LACTB2,RIDA,ENDOG,PRORP,PNPT1,SND1,NUDT16,SMG6
GSE10239_NAIVE_VS_KLRG1HIGH_EFF_CD8_TCELL_DN	AUD	0.00682287	0.00443558	0.123996	28	0.44151	brain	PWAS	c7	0.123996	0.708690906	UCHL3,ETFB,USP14,PMVK,HMBS,PLSCR1,GNPDA1,ANXA2,CMC2,FLNB,NME1,DTYMK,LSS,DIP2A,ALAD,S100A4,LGALS3,MYO5A,SLC1A4,ARL6,ASS1,FKBP1A,CAPN2,TMEM163,DUSP19,NDUFAF5,MANF,FARP1,ENDOD1,UBASH3B,ASRGL1,COQ7,HLA-A
GSE11924_TH2_VS_TH17_CD4_TCELL_DN	AUD	-0.00877738	0.00570797	0.124112	19	0.405232	brain	PWAS	c7	0.124112	0.708690906	RGS12,RETSAT,LRIG1,DDT,APPL2,RAB23,N6AMT1,EEFSEC,FAM91A1,ARHGAP1,CISD1,OLA1,MEAK7,AKR1B1,CRLF3,NSUN4,RCN2,GLO1,PITPNC1,F3,FECH,CUL2,TMEM120B
GSE14000_4H_VS_16H_LPS_DC_TRANSLATED_RNA_UP	AUD	-0.0052127	0.00337993	0.123013	43	0.284785	brain	PWAS	c7	0.123013	0.708690906	MGST2,ATP8A1,TNC,HACD2,HTT,AGL,ABCG2,F13A1,NAGA,CYB5R1,GAS7,MAP1S,NLN,GRAMD2B,ALDH6A1,HOMER1,NDUFAF2,EMB,ACTN1,GPD1L,PCYT1A,CTNND1,TRAF3,ZC3HAV1,ABAT,NCOA7,DNPH1,MEGF9,GSN,S100A4,QPRT,MSRA,MGMT,GALM,FBP1,TPMT,PON2,AAK1,UGGT1,PEAK1,ACE,UBASH3B,BPNT1,ITGAM,NXN
GSE20198_UNTREATED_VS_IFNA_TREATED_ACT_CD4_TCELL_UP	AUD	0.0051833	0.00336592	0.123576	35	0.18581	brain	PWAS	c7	0.123576	0.708690906	ACSF2,FAM120B,PLCG1,PALD1,F13A1,AGPAT4,ALDH18A1,CAST,EARS2,PRKCD,ACOT2,TRAF3,USP7,AK3,TENM4,TTC38,TBC1D13,SCRN3,IQSEC1,TMX3,DDX5,AK4,CRAT,SLC25A40,TYK2,CAPN2,TNS3,ALKBH4,ULK3,CPNE1,PANK4,GAA
GSE22611_MUTANT_NOD2_TRANSDUCED_VS_CTRL_HEK293T_STIMULATED_WITH_MDP_6H_DN	AUD	-0.0068419	0.00443511	0.122912	29	0.0572246	brain	PWAS	c7	0.122912	0.708690906	TNC,SPARCL1,CA8,ARVCF,GLRX3,CZIB,SNTB1,DGKE,THG1L,SDHA,AKAP10,MICU1,MTSS2,TLN2,SLC1A4,HGH1,EMILIN2,RSU1,SCLY,MYH14,OGFR,KANK2,NIPSNAP2,CACNB3,P2RX7,AGRN,PAWR
GSE32034_LY6C_HIGH_VS_LOW_MONOCYTE_DN	AUD	-0.00930876	0.00605308	0.124084	19	0.0804028	brain	PWAS	c7	0.124084	0.708690906	CHMP7,ABLIM1,HARS2,ELAC2,GMPPB,PDXK,PGP,AHSA1,LONP1,EFR3A,PSMB9,OAS1,NSUN4,IFIT2,MESD,SLC44A2,AVL9,ALKBH4,HLA-B,AGRN,MRPS31,TXNL4A,HLA-G
GSE339_CD8POS_VS_CD4CD8DN_DC_DN	AUD	-0.00805516	0.00522144	0.122901	29	0.618053	brain	PWAS	c7	0.122901	0.708690906	TGM2,FAM107B,DDHD1,GGH,MKRN2,NLRX1,RGS14,H1-0,NNT,DECR1,MAP2K1,EMB,LYSMD2,PDXK,TRAF3,POR,MDH2,TPD52,ECI2,CFL2,MYO1B,CRLF3,PRKCB,NCK1,APMAP,RECQL,PLXND1,GPX4,MRM3,GLUD1
GSE39820_TGFBETA1_VS_TGFBETA3_IN_IL6_IL23A_TREATED_CD4_TCELL_UP	AUD	-0.00777644	0.00504708	0.12337	27	0.264892	brain	PWAS	c7	0.12337	0.708690906	PPA2,EFHD2,PPAT,EMC1,BCL2L13,SOD2,CMBL,ISOC1,BCR,DGKG,PAG1,NDUFB9,SNAP47,KALRN,GPD1L,UNC45A,FAM91A1,SLC7A5,S100A4,CALCOCO1,TMED5,IDNK,EPB41,PRKCB,SNX19,LYRM2,MMUT,RTCA
GSE40274_FOXP3_VS_FOXP3_AND_IRF4_TRANSDUCED_ACTIVATED_CD4_TCELL_UP	AUD	-0.00510034	0.00331463	0.123868	38	0.942683	brain	PWAS	c7	0.123868	0.708690906	GM2A,GPRIN3,ECH1,MPHOSPH6,FAM81A,ARSB,RIPK2,TESC,FAM210B,STING1,POGLUT3,CERS4,NUMB,ACOT2,ECI1,ACOT8,ALDH2,ALCAM,DIP2A,RNH1,ALAD,UBXN2B,NAPRT,CAPG,GALM,PSMB9,AVEN,SQOR,LCLAT1,CRYL1,FECH,EEF1AKMT1,GLUD1
GSE5099_MONOCYTE_VS_ALTERNATIVE_M2_MACROPHAGE_DN	AUD	-0.00777758	0.00504303	0.123014	20	0.722024	brain	PWAS	c7	0.123014	0.708690906	RAB24,IDUA,APOL2,CASP9,STON2,RUFY1,ARMC10,CPT1A,ICA1,SIRT3,OSBPL8,GPHN,OPA3,TMA7,POMGNT2,HIBCH,SYNJ1,INPP4A,DNAJB4,CTSZ,LYRM2,SNX27,CYBC1,SYN2
GSE5589_LPS_VS_LPS_AND_IL10_STIM_IL10_KO_MACROPHAGE_45MIN_DN	AUD	-0.00945492	0.00614133	0.123669	16	0.33765	brain	PWAS	c7	0.123669	0.708690906	SLC7A11,ACSL1,PPP2R2A,ARHGEF37,LSP1,CYSTM1,SOD2,DGKG,PEF1,PLS1,TMEM160,PLCB1,PPP2R5A,MSRA,ADD3,FAM131B,CD274,TREX1,PSMB9,IFIT2,TUBA8,CRACDL,RAB37,HLA-G
GOBP_POSITIVE_REGULATION_OF_RESPONSE_TO_EXTERNAL_STIMULUS	AUD	-0.0083021	0.00540154	0.124297	32	0.319642	brain	PWAS	c5	0.124297	0.708778642	MGST2,CDH13,LBP,STK39,PDE2A,PDCD4,C1QBP,AP1G1,MIF,DDT,PRKCA,MNDA,OXSR1,SWAP70,TPBG,RASGRP1,PLSCR1,CD14,THBS4,LGALS1,RIPK2,ITGA2,PVR,STING1,HRG,PPM1F,MAPK3,PTK2B,LYN,CASP1,SCG2,USP15,ADAM10,EMILIN2,ANO6,TOMM70,STK24,AGT,ACE,F3,PAK1,STX4,HLA-G
GSE13306_RA_VS_UNTREATED_TREG_UP	AUD	-0.00640157	0.00416605	0.124391	30	0.939064	brain	PWAS	c7	0.124391	0.708778642	GUF1,SORCS2,HSD17B11,CA8,DDI2,TPBG,LARS1,SCAMP1,LPCAT1,HAGH,NUDT12,EIF2AK4,MTHFD1,SFXN5,D2HGDH,CSE1L,EFR3A,DAGLB,STX2,H1-2,KYAT1,PLA2G4C,HGH1,LZTFL1,COA7,RSU1,CRACDL,TERF2IP,DCUN1D2,VAT1,VKORC1
GSE40443_INDUCED_VS_TOTAL_TREG_UP	AUD	0.00670593	0.00436504	0.124469	25	0.951118	brain	PWAS	c7	0.124469	0.708778642	F13A1,MPHOSPH6,RAB8B,MCCC1,CAND2,MRPS27,BCR,ALDH7A1,AS3MT,AFDN,LLGL1,CHL1,PDXK,CRYZ,MAP2K2,ALAD,ACOT7,LCMT1,GTDC1,GNAQ,GALC,ICAM1,PLXND1,LXN,DIABLO
GOBP_NUCLEOSIDE_DIPHOSPHATE_METABOLIC_PROCESS	AUD	0.00521296	0.00339554	0.124725	39	0.369825	brain	PWAS	c5	0.124725	0.709496212	ADPGK,RRM2B,TIGAR,PGAM2,FLCN,AK5,PFKP,PFKM,UMPS,PSEN1,PFKL,NME1,NME2,DTYMK,AK3,GUK1,CMPK1,NME7,AK4,FBP1,ENTPD2,PGM1,LDHA,TREX1,EIF6,RRM1,NT5E,DLG1,GALK1,DHODH,P2RX7,DHTKD1,NUDT5,ENTPD3,ARL2,TPI1
GSE17974_IL4_AND_ANTI_IL12_VS_UNTREATED_4H_ACT_CD4_TCELL_UP	AUD	0.00624557	0.0040692	0.124823	23	0.308599	brain	PWAS	c7	0.124823	0.709496212	VAMP5,IMMT,HTT,SYNE1,ETFB,SWAP70,RNPEP,RIPK2,DOCK7,PITRM1,IDH2,ALDH16A1,TBC1D17,RHPN2,BTN3A3,BTN2A1,KHK,GBA2,EMILIN2,RAB27B,RALB,FARP1,VCL
GSE19888_ADENOSINE_A3R_INH_VS_ACT_IN_MAST_CELL_UP	AUD	-0.0165884	0.0108214	0.125293	12	0.153763	brain	PWAS	c7	0.125293	0.711005477	PTMS,TBC1D10A,EEF1E1,ALG2,NLN,HRAS,ARL6,NAP1L4,TMA7,RAB3B,TUBA8,LANCL1,SND1,IST1,NSF
GSE36476_CTRL_VS_TSST_ACT_16H_MEMORY_CD4_TCELL_YOUNG_DN	AUD	0.00513566	0.00335044	0.125317	33	0.320829	brain	PWAS	c7	0.125317	0.711005477	MSMO1,PAICS,IMMT,GARS1,CD200,TRAP1,EEF1E1,TARS1,MCUR1,IFI30,PFAS,TESC,PITRM1,GMPPB,UMPS,NME1,SCO2,ALDH2,PMM2,HRAS,TXN,CTPS1,MYOF,IDH1,PTPRK,RFTN1,ADO,RCN1,IDH3A,AK4,DPP3,STAM2,TIMM13,SND1,AKR1A1,NQO1,HLA-DRB1,TPI1
GSE11864_CSF1_VS_CSF1_IFNG_PAM3CYS_IN_MAC_DN	AUD	0.00583917	0.00382241	0.126608	28	0.0565885	brain	PWAS	c7	0.126608	0.717266446	CDH13,SLC25A32,TGM2,TBC1D1,NANS,BNIP1,PCBD1,USP14,FAM81A,MAP1S,DGKG,PRKCD,SRPRB,LYSMD2,TYMP,AARS1,LYN,SLC1A4,CSRP2,PITPNB,MMAB,PANX1,SLC5A6,ERLEC1,ARHGAP25,VWA7,PSMB4,GSTO1,COQ7
GSE7852_TREG_VS_TCONV_UP	AUD	0.00625606	0.00409577	0.126651	27	0.377666	brain	PWAS	c7	0.126651	0.717266446	CORO2A,COMT,ITM2C,ERGIC1,VWA5A,SWAP70,BID,SCAMP1,SDC4,AK3,SH3BGRL2,ALAD,LMAN1,REPS1,PON3,CAPG,ARL6,GALM,GNAQ,PLCL1,FAH,LCLAT1,ACTR3B,ANXA4,LYRM4,NEU3,ENDOD1,UBASH3B,RAB3GAP2,GSTO1
GOCC_INTRINSIC_COMPONENT_OF_MITOCHONDRIAL_MEMBRANE	AUD	-0.00657619	0.00431265	0.127294	33	0.230328	brain	PWAS	c5	0.127294	0.718293614	ETFDH,MGARP,C12orf73,IMMT,MCUR1,BID,TMEM70,GDAP1,COA1,MTX3,CHCHD6,ADCK1,SFXN5,SCO2,COX11,CPT1A,SFXN3,MICU1,SAMM50,DNAJC11,PIGBOS1,PISD,SFXN4,L2HGDH,PPOX,MFF,TOMM70,SLC25A19,BNIP3,RHOT2
GOCC_OUTER_MEMBRANE	AUD	-0.00532278	0.00348954	0.12717	54	0.868531	brain	PWAS	c5	0.12717	0.718293614	ACSL1,MGARP,RETSAT,IMMT,CISD2,PDE2A,SYNE1,PRKN,VAMP1,AGPAT4,RMDN3,NLRX1,BID,GDAP1,TIGAR,ACSL6,THG1L,MTX3,FAM210B,STING1,CHCHD6,MSTO1,PSEN1,CPT1A,CPT1C,SARM1,OPA1,SAMM50,CISD1,MGST1,VPS13C,LRPPRC,DNAJC11,CYB5R3,TSPO,LETMD1,BPHL,PIGBOS1,ASS1,VPS13A,ATAD1,MFF,TOMM70,NIPSNAP2,VAT1,BNIP3,RHOT2,MTARC2,MTARC1,PLEC
GSE33292_DN3_THYMOCYTE_VS_TCELL_LYMPHOMA_FROM_TCF1_KO_DN	AUD	0.00676027	0.00443178	0.127158	21	0.436652	brain	PWAS	c7	0.127158	0.718293614	CD38,ANXA5,EPHX2,GAS7,SUN2,TOM1L2,GTPBP10,TMX4,SERPINB8,ASL,GNG12,MTMR6,SLC25A40,ATP8A2,SNPH,IFIT5,VAPB,DDAH2,SERPINF1
MEK_UP.V1_DN	AUD	0.00584854	0.00383439	0.127189	25	0.525327	brain	PWAS	c6	0.127189	0.718293614	HSPA4L,CBR4,PDCD4,AGL,LRIG1,RASGRP1,GDAP1,ABLIM1,DCAF6,MOCS2,FTO,PRKAR2B,GFRA1,PCP4,QPRT,H1-2,NMRK1,ELAPOR1,WIPF1,CHN1,RMC1,ASS1,TDRD7,GALC,OAS1,RAB29,PTER,IFIT5,RMND1,PSPH,NDUFAF1,NPEPPS
GOBP_NEGATIVE_REGULATION_OF_CELL_PROJECTION_ORGANIZATION	AUD	0.00988016	0.00648414	0.127573	23	0.723509	brain	PWAS	c5	0.127573	0.719215899	CD38,MGARP,GAK,RAPGEF2,ARPIN,ITM2C,RGMA,DNM3,GDI2,ARHGAP44,CCP110,NGEF,HRG,PRKCD,PSEN1,DGUOK,LRP4,DCC,RIT2,DPYSL5,DIP2B,EVI5L,EPHB2,SEMA4D,YWHAH,BAG5,MAP4,EFNB3,RAB29,RTN4,RAP1GAP,CARM1
GOBP_DEFENSE_RESPONSE_TO_SYMBIONT	AUD	-0.00872656	0.00572945	0.127732	18	0.635602	brain	PWAS	c5	0.127732	0.719460605	ABCF3,ZMPSTE24,C1QBP,MX1,NLRX1,PLSCR1,TRIM25,STING1,EIF2AK4,TRAF3,ZC3HAV1,CCDC92,CASP1,USP15,TREX1,CHMP3,OAS1,ADAR,IFIT2,IFIT5,TOMM70,ATG7,NT5C3A,BNIP3,DHX36
GSE21927_SPLENIC_VS_TUMOR_MONOCYTES_FROM_C26GM_TUMOROUS_MICE_BALBC_DN	AUD	0.0075342	0.00495076	0.128052	25	0.536435	brain	PWAS	c7	0.128052	0.719959935	GCC2,IDUA,VAMP1,MACF1,ARL6IP5,VWA5A,CLASP1,DHRS1,TECPR2,ABAT,ARHGAP1,LSS,CTBS,CMPK1,CPNE3,BTN2A1,ADD3,PIK3CD,RAB4B,IST1,CRYL1
GSE35543_IN_VITRO_ITREG_VS_CONVERTED_EX_ITREG_DN	AUD	-0.00758266	0.00498187	0.127996	19	0.694258	brain	PWAS	c7	0.127996	0.719959935	SLC7A11,TSPAN15,CPNE8,SUCLG1,PRKN,PNKD,TXNDC5,ISYNA1,ARL3,PFKM,CALU,TATDN3,HBG2,LGALS3,RFTN1,TSPO,DIP2B,ADPRHL1,ACY3,RHOT2,COMTD1,SNX15
CAHOY_ASTROCYTIC	AUD	0.00831507	0.00546901	0.128412	18	0.493509	brain	PWAS	c6	0.128412	0.720249443	SLC7A11,TMEM51,CBS,SLC6A11,FARS2,AGPAT4,MYORG,ASNS,AIFM3,COLGALT2,LYRM4,CYP7B1,CYP4F11,ABCB9,GOT2,CORO1C,MERTK,NCEH1,TTYH3,AGT,PLD2,SLC13A5,RASA2,BCAT1
EIF4E_UP	AUD	0.00665668	0.00446744	0.136213	21	0.350072	brain	PWAS	c6	0.136213	0.720249443	NDRG1,UCHL3,SRXN1,SNTB1,TMEM230,ANKRD16,NUDCD2,TST,ACYP1,NTPCR,AHSA1,UROS,TAX1BP3,PMM2,DNPH1,IDH1,MDH2,CFHR1,BOLA1,ISOC2,CACNB3,FN3KRP
GOBP_AXON_DEVELOPMENT	AUD	0.00689638	0.00455425	0.129957	42	0.990771	brain	PWAS	c5	0.129957	0.720249443	TNC,MGARP,RGMA,MACF1,DBN1,DBNL,NCAM1,MAP1S,MAP2K1,EMB,DOCK7,PLXNA1,LLGL1,KALRN,CHL1,PSEN1,NUMB,TRPV2,PLXNB2,KIFBP,ALCAM,LRP4,S100B,MAP2K2,ARHGEF25,DCC,CRPPA,DPYSL5,TSPO,DIP2B,CRTAC1,CHN1,EPHB2,SEMA4D,NRCAM,EFNB3,LIMK1,CNTN2,PLXNA2,CNTN5,RTN4,RAPH1,BRSK1,ROBO1,TSPAN2,STK24,IST1,GAP43,PLXND1,PAK1,VCL,MAP6
GOBP_CYTOKINE_MEDIATED_SIGNALING_PATHWAY	AUD	-0.00592977	0.00401495	0.139696	28	0.140409	brain	PWAS	c5	0.139696	0.720249443	ACSL1,SLC1A1,LIMS1,STK39,PTPN1,PRKN,MX1,OXSR1,APPL2,FER,RIPK2,STING1,APPL1,TRAF3,PLCB1,STAT6,MAPK3,NKIRAS1,PTK2B,LYN,CASP1,TREX1,OAS1,TYK2,ECM1,ADAR,TTLL12,ROBO1,GSTP1,FAS,CPNE1,F3,TXNDC17,P4HB
GOBP_ENDOSOMAL_TRANSPORT	AUD	-0.00822324	0.00553326	0.13724	30	0.343087	brain	PWAS	c5	0.13724	0.720249443	GCC2,CHMP7,UBE2O,PRKN,TBC1D10A,RAB8B,EHD4,WASHC4,AP3D1,ARHGAP44,ERC1,BAIAP3,STX6,VPS36,CHMP4A,VTA1,CHMP1A,USP7,TBC1D17,ARHGAP1,SNX30,NDRG4,LMAN1,REPS1,ACTN2,SCRIB,ACAP2,WASHC2C,SNX6,AP5M1,CHMP3,SNX1,EHD3,RAB29,CORO1C,STAM2,CCDC93,TBC1D5,SNX32,SNX27,SNF8,GGA3,VPS4A,EHD1,BLOC1S2
GOBP_FATTY_ACID_DERIVATIVE_BIOSYNTHETIC_PROCESS	AUD	-0.00940968	0.00635077	0.13843	13	0.700749	brain	PWAS	c5	0.13843	0.720249443	ACSL1,HACD2,ACSS3,HSD17B12,GGT5,ACSL6,AACS,HMGCLL1,GCDH,ACSF3,HMGCL
GOBP_INTRACELLULAR_LIPID_TRANSPORT	AUD	-0.0102828	0.00688835	0.135493	11	0.445553	brain	PWAS	c5	0.135493	0.720249443	SCP2,CPT2,FABP3,PIP4K2A,ANXA2,CPT1A,CES1,RELCH,SERAC1,ABCD3,VPS4A,OSBPL2
GOBP_MUSCLE_TISSUE_DEVELOPMENT	AUD	-0.00728036	0.00480178	0.129474	26	0.489173	brain	PWAS	c5	0.129474	0.720249443	PDLIM5,SORBS2,POGLUT1,ZMPSTE24,ACADM,MYORG,PI16,NLN,HOMER1,LEMD2,FLCN,FLNB,GPX1,TENM4,NDRG4,ACTN2,RYR2,VAMP5,CSRP2,DDX5,CFL2,TREX1,FKBP1A,MYH14,TOMM70,DLG1,ADPRHL1,AGT,CXADR,PLEC
GOBP_NEGATIVE_REGULATION_OF_TRANSMEMBRANE_TRANSPORT	AUD	-0.00920413	0.00625531	0.14118	16	0.720878	brain	PWAS	c5	0.14118	0.720249443	STK39,BIN1,ISCU,ARL6IP5,OXSR1,APPL2,PPP3CC,GOPC,ACTN2,GSTM2,EPHB2,SRI,FKBP1A,SESTD1,PPIF,PRKCB,ACE,GSTO1
GOBP_NUCLEOSIDE_METABOLIC_PROCESS	AUD	0.0068565	0.00464157	0.139623	20	0.7904	brain	PWAS	c5	0.139623	0.720249443	MACROD2,PGM2,ENPP4,PRTFDC1,ADA,ATIC,NT5C2,TYMP,DTYMK,DGUOK,DNPH1,PNP,CDA,MTAP,GDA,APRT,NT5E,NT5C3A,ADK,NT5C1A
GOBP_PROTEIN_FOLDING	AUD	0.00572705	0.00388086	0.14002	39	0.862658	brain	PWAS	c5	0.14002	0.720249443	HSPA4L,PPID,WFS1,GAK,CLGN,HSP90B1,TBCA,CRYAB,PPIL3,TRAP1,MOGS,TXNDC5,PPIH,PPIL1,TOR1B,TOR1A,NUDCD2,NUDCD3,CANX,CWC27,CCT6B,UNC45A,NUDC,AHSA1,CDC37L1,ERO1A,LMAN1,BAG3,WIPF1,DNAJA4,CHORDC1,BAG5,FKBP1A,FKBP5,MESD,PDIA3,UGGT1,DNAJB4,PDIA4,DNAJB1,P4HB,HSPA1L,PPIE,TBCD,ARL2
GOBP_PROTEIN_TARGETING_TO_MITOCHONDRION	AUD	0.00799089	0.00534332	0.134786	18	0.51002	brain	PWAS	c5	0.134786	0.720249443	PARL,MGARP,PRKN,BID,GDAP1,TOMM34,ABLIM3,PMPCB,PITRM1,TIMM9,MTERF4,SAMM50,LMAN1,BAG3,MIPEP,TSPO,TIMM44,TIMM21,MFF,TIMM13,TOMM70,TIMM50,HSPA1L,NPEPPS
GOBP_REGULATION_OF_CHEMOTAXIS	AUD	-0.00986642	0.00660321	0.135127	22	0.40195	brain	PWAS	c5	0.135127	0.720249443	CDH13,LBP,STK39,C1QBP,USP14,MIF,DDT,OXSR1,SWAP70,TPBG,THBS4,ITGA2,DUSP3,HRG,PPM1F,MAPK3,PTK2B,LYN,SCG2,SEMA4D,ADAM10,ANO6,ROBO1,F3,STX4
GOBP_RESPONSE_TO_ESTRADIOL	AUD	0.00765757	0.00519763	0.140675	14	0.597871	brain	PWAS	c5	0.140675	0.720249443	CD38,CRYAB,CAT,CASP9,ITGA2,FAM210B,GPX1,EGFR,SSTR2,ENDOG,ASS1,AGT,GPX4,NQO1
GOBP_STEROID_BIOSYNTHETIC_PROCESS	AUD	-0.00558064	0.00378836	0.140723	28	0.634149	brain	PWAS	c5	0.140723	0.720249443	MSMO1,HSD17B11,IGFBP7,DGKQ,SEC14L2,HSD17B12,H6PD,PMVK,FDPS,SCP2,CYB5R1,AMACR,ACOT8,AKR1C3,CES1,PLPP6,LSS,POR,AKR1B1,CYB5R3,TSPO,ASAH1,HINT2,MVK,MVD,ACAA2,SLC27A2,FDXR,ABCD3,OSBPL2,ERLIN1
GOCC_LATE_ENDOSOME_MEMBRANE	AUD	-0.00874096	0.00585609	0.135535	22	0.44944	brain	PWAS	c5	0.135535	0.720249443	ANXA6,CLCN3,SLC1A1,TSPAN15,CHMP7,ABCA5,VAC14,BAIAP3,VPS36,CHMP4A,ANXA2,OSBPL11,VPS33B,ATP13A2,CHMP1A,VPS13C,ELAPOR1,RMC1,AP5M1,CHMP3,RAB27B,PLD1,SNF8,ABHD6,VPS4A,HLA-DRB1
GOMF_CHAPERONE_BINDING	AUD	-0.00944281	0.00623583	0.129954	14	0.358101	brain	PWAS	c5	0.129954	0.720249443	GAK,TBCA,BIN1,PRKN,AHSA1,TIMM9,CDC37L1,CTSC,BAG3,TIMM44,DNAJA4,BAG5,HSCB,DNAJB4,DNAJB1,HLA-B,TBCD
GOMF_MYOSIN_BINDING	AUD	-0.0151547	0.0101466	0.135286	11	0.580869	brain	PWAS	c5	0.135286	0.720249443	STX1A,RAB3C,LLGL1,PDLIM2,TOM1,ARFGEF2,GSN,MOBP,RAB3B,RAB27B,RAB3D,STXBP5,GIPC1
GSE10325_BCELL_VS_MYELOID_DN	AUD	0.00488715	0.00326848	0.134853	45	0.294142	brain	PWAS	c7	0.134853	0.720249443	NAAA,ANXA5,HEXB,NAGA,CPVL,GAS7,C2CD2L,BID,RNPEP,BLVRA,SIRPA,TESC,CTSB,PRKCD,TKT,PLXNB2,SCO2,ALDH2,RPH3A,MEGF9,S100A4,LGALS3,QPRT,COTL1,QPCT,CASP1,CDA,FBP1,GALC,ICAM1,CCDC88A,CYBRD1,KIAA0513,PLXND1,SNX27,PAK1,SULT1A1
GSE11924_TH1_VS_TH17_CD4_TCELL_UP	AUD	-0.0111588	0.00743521	0.133405	15	0.373188	brain	PWAS	c7	0.133405	0.720249443	KCNQ2,AGPAT4,TRIM25,CDH6,IGSF21,CNNM2,TPD52L1,NOP9,ADD2,DCPS,HEBP2,UBXN2B,LCMT1,CNTN2,RPE,CWF19L1,CNTN3
GSE11961_FOLLICULAR_BCELL_VS_MEMORY_BCELL_DAY40_UP	AUD	-0.00475715	0.00320926	0.138255	40	0.719513	brain	PWAS	c7	0.138255	0.720249443	SOD3,SENP8,PLCG1,ABCA5,GARS1,DDHD1,ISCU,HSD17B12,HLCS,WIPI1,WASHC4,GLRX,GRAMD2B,DOCK7,DHRS1,IDH2,PGS1,FAM162B,GMPPB,DNAL1,UROS,GYS1,AARS1,MLEC,CRYZ,SLC7A5,DAGLB,MYOF,GOT2,DEPTOR,XPNPEP1,APIP,GALC,NUBPL,RTN1,PLIN3,RALB,BDH1,PLXND1,GSTO1
GSE12003_MIR223_KO_VS_WT_BM_PROGENITOR_4D_CULTURE_DN	AUD	-0.00625663	0.00415407	0.13203	21	0.301185	brain	PWAS	c7	0.13203	0.720249443	GABRB1,BAALC,NANS,CD200,HLCS,DBN1,PGAM2,CHL1,TMED8,COL18A1,CPS1,SLC20A2,SLC25A24,PGM1,MERTK,ALPL,MELTF,MPI,LYRM2,ARL2
GSE12366_GC_VS_MEMORY_BCELL_UP	AUD	-0.00841291	0.005626	0.13482	18	0.781238	brain	PWAS	c7	0.13482	0.720249443	HACD2,RRM2B,DDHD1,LRIG1,SWAP70,EHD4,GNA13,LMNB1,GSTZ1,AK3,SNX30,XPNPEP1,ROCK2,RASAL1,TPP2,RSU1,CCDC88A,MAPRE1,ASRGL1,BCAT1
GSE13522_CTRL_VS_T_CRUZI_Y_STRAIN_INF_SKIN_129_MOUSE_DN	AUD	0.00653821	0.00433739	0.131706	27	0.132344	brain	PWAS	c7	0.131706	0.720249443	BIN1,VASN,SUSD2,MYORG,SWAP70,HOMER2,NUDCD3,CAST,IGF2R,CCT6B,PFAS,TOM1L2,CERS4,ATP1B3,LYSMD2,SFXN3,FAM118B,ESYT2,CCDC92,LRRC8C,PITPNB,PLCL1,KCNJ9,STAM2,CYBRD1,ANKRD29,PEAK1,TPPP3
GSE1460_CD4_THYMOCYTE_VS_NAIVE_CD4_TCELL_ADULT_BLOOD_DN	AUD	-0.00463223	0.00306895	0.1312	34	0.712398	brain	PWAS	c7	0.1312	0.720249443	WFS1,APOL2,CBR3,TBC1D4,ACP6,LRIG1,PBXIP1,DDT,PRKCA,HLCS,PLEKHA1,STK10,THG1L,ASNS,PDXK,ECI1,PPP3CC,GIMAP4,ALCAM,EPS8L2,S100A4,REXO2,SMIM8,BTN3A3,DHRS7,GCDH,IQSEC1,PDE4B,SNPH,AAK1,NIT2,DOCK9,C3orf18,ENDOD1,CRYL1
GSE1460_INTRATHYMIC_T_PROGENITOR_VS_NAIVE_CD4_TCELL_CORD_BLOOD_UP	AUD	-0.00691071	0.00455585	0.129295	26	0.0256056	brain	PWAS	c7	0.129295	0.720249443	HADH,ELP3,TXNRD1,PAICS,IMMT,ADH5,GARS1,ABHD10,PGD,UBAP2,GAS7,RRAS2,TOR1B,HSD17B4,ADA,GDE1,CD2AP,VIPAS39,SCRN1,MICU1,RUVBL1,SRSF9,TXN,GOT2,IDH3A,NUBPL,DLD,CFH,PON2,RRM1,ANXA4,SND1,GSTO1,ERLIN1,FAIM
GSE15324_NAIVE_VS_ACTIVATED_CD8_TCELL_DN	AUD	-0.00569684	0.00381516	0.135382	33	0.935241	brain	PWAS	c7	0.135382	0.720249443	SLC7A11,NT5DC3,ABCA5,GPRIN3,NMRAL1,NUDT2,PPIH,ALG2,ACSL6,SH3PXD2B,COQ7,GDE1,PELO,MYH10,DOCK7,PLXNA1,CMC2,SHMT1,FARP2,SLC39A6,EPDR1,NENF,MLEC,BBOX1,GDPD1,TMEM70,TMEM25,DUT,HDGF,TTLL12,BCAS1,C12orf29,DHX36
GSE15624_CTRL_VS_3H_HALOFUGINONE_TREATED_CD4_TCELL_UP	AUD	0.00894835	0.00606932	0.140385	17	0.030639	brain	PWAS	c7	0.140385	0.720249443	MLYCD,SLC2A8,AP3D1,IQGAP1,AKAP10,TSPO,WARS1,CRLF3,PGM2L1,ITGA6,HTATIP2,LMBRD1,KBTBD3,NQO1,SNX15,CRK
GSE15930_STIM_VS_STIM_AND_TRICHOSTATINA_24H_CD8_T_CELL_UP	AUD	0.00758311	0.00511872	0.138487	21	0.170984	brain	PWAS	c7	0.138487	0.720249443	GABRB1,CDH13,CLGN,IRAG1,EFNA3,MIF,GSTT2,RFK,MCUR1,NLRX1,CD14,RARS1,PMM2,CISD1,LACTB2,EPHB2,ACO1,GBA2,HSPG2,DUT,MYH14,DNAJB1,CNN2,REEP6
GSE16522_ANTI_CD3CD28_STIM_VS_UNSTIM_NAIVE_CD8_TCELL_DN	AUD	-0.00557027	0.00374632	0.137051	32	0.544654	brain	PWAS	c7	0.137051	0.720249443	ANXA6,ETFDH,MYH9,PTPN1,DCK,ADD1,ALG1,NMRAL1,CLASP1,WASHC4,RASGRP1,HSD17B4,DBNL,FAM172A,CCDC124,GIMAP4,ARL6,RCN1,BPHL,MRI1,NUP210,AUH,AP5M1,TREX1,LIMK1,CRACDL,CFL1,PACS1,C12orf29,PDIA4,SRR,RECQL,CNN2,GPN2,GSTO1,NSF
GSE17301_CTRL_VS_48H_IFNA2_STIM_CD8_TCELL_DN	AUD	-0.00860745	0.00580769	0.138319	23	0.649554	brain	PWAS	c7	0.138319	0.720249443	POGLUT1,CNPY4,CHMP7,BNIP1,MACF1,PBXIP1,CYB5R1,SUN2,CARMIL1,COQ6,PLS1,ATG4B,TBC1D17,FSD1,DDAH1,GLTP,PTPRK,POR,PTK2B,GSS,KIF21B,ACTR1B,PACS1,CRYL1,RHOT2
GSE1740_MCSF_VS_MCSF_AND_IFNG_DAY2_DERIVED_MACROPHAGE_WITH_IFNA_STIM_UP	AUD	0.00500465	0.00338952	0.139808	32	0.233996	brain	PWAS	c7	0.139808	0.720249443	NFXL1,MAN2B2,C2orf69,NUP93,ECH1,ETFB,MCCC1,HSD17B4,NUDCD2,EMB,EPHX1,TKT,UMPS,GPX1,DENND4C,ZZEF1,CSE1L,MKRN1,IDH1,ANKMY2,AKR1B1,PCM1,ADI1,SYNJ1,PIK3CD,HDGF,SNX1,DDX18,TRMT61B,GSTP1,BNIP3,FN3KRP,RPA1
GSE17580_UNINFECTED_VS_S_MANSONI_INF_TREG_UP	AUD	0.00574519	0.00385529	0.136169	35	0.474044	brain	PWAS	c7	0.136169	0.720249443	MAPK10,DGKQ,BIN1,GFM2,PIP5KL1,GGT5,CCDC6,PLEKHA1,RASGRP1,LSP1,RUFY1,MAP2K1,RASA1,MDP1,GFRA1,PRKCD,ATP1B3,AACS,GIMAP4,MADD,SNX30,SARDH,ABCB9,PHYHD1,FAAH,IFIT2,UGGT1,RMND1,DIABLO
GSE17721_12H_VS_24H_PAM3CSK4_BMDC_UP	AUD	0.00745429	0.0050589	0.140616	27	0.292238	brain	PWAS	c7	0.140616	0.720249443	CCDC25,VWA5A,WDSUB1,EEF1E1,RRAS2,GNA13,GRAMD2B,ISOC1,MRPL54,DUSP3,ACTN1,EPB41L2,PMM2,SRSF9,ALCAM,QPCT,TBC1D13,RMC1,C9orf64,CHD1L,ICAM1,PLIN3,CAPN2,CD151,NDUFAF5,MANF,SEPTIN9,NT5C3A,F3,SNF8,GFM1,EXOC6,HLA-DRB1
GSE17721_CTRL_VS_LPS_4H_BMDC_UP	AUD	-0.00552963	0.00365994	0.130826	41	0.245532	brain	PWAS	c7	0.130826	0.720249443	IDUA,C1QBP,PALD1,AKR7A2,SCP2,CPT2,HMBS,NUDCD3,CANX,MOCS2,IFI30,PAG1,ITGB2,PRKCD,CPT1A,ELP2,GCDH,CENPV,VAC14,ACOT13,SRSF9,RNH1,MAPK3,MDH2,DIP2B,RPA2,C19orf53,IDH3A,MTAP,INPP5E,AP5M1,LCLAT1,LIMK1,NAXE,RTN4,UGGT1,PCYOX1,DLG1,BDH1,HTATIP2,ALKBH4,CYBC1,SELENBP1,OSBPL2,CRK,NSF
GSE17721_LPS_VS_GARDIQUIMOD_1H_BMDC_DN	AUD	0.00577992	0.00384649	0.13293	30	0.647984	brain	PWAS	c7	0.13293	0.720249443	QDPR,FAM120B,PLEKHA2,CHMP7,OXR1,C1QBP,VAMP1,USP47,NOPCHAP1,AKAP12,ERAP1,RCSD1,NEK4,PNPO,CHMP1A,CDC37L1,PYGB,SAMM50,CTSC,CPNE3,BAG3,USP15,CHORDC1,LCLAT1,MESD,AAK1,RETREG2,ITPR1,YEATS4,NUDT16,SNCG
GSE17721_POLYIC_VS_CPG_4H_BMDC_UP	AUD	-0.00655942	0.00441164	0.137056	27	0.175743	brain	PWAS	c7	0.137056	0.720249443	RCHY1,PAICS,COMT,CBR1,RELL1,NAGA,ODR4,BID,FNBP1,DBNL,ASNS,NIPSNAP1,PELO,SNAP47,MIA2,PDXK,DENND4C,CHMP1A,ACADS,EPS8L2,DPYSL5,RMC1,ME2,TOMM70,RAP1GAP,HTATIP2,RPA1,TPRG1L
GSE17721_POLYIC_VS_GARDIQUIMOD_12H_BMDC_DN	AUD	0.00784088	0.00523554	0.134231	22	0.549885	brain	PWAS	c7	0.134231	0.720249443	SYNPO2,HSP90B1,GARS1,HEXB,MPHOSPH6,FDPS,CYB5R1,NLRX1,LIG3,IAH1,SFXN3,PSMG1,SRSF9,ERO1A,PSMD5,RIDA,C9orf64,AP5M1,TMA7,MYO1B,MECR,MANF,PDF,MMUT
GSE17974_CTRL_VS_ACT_IL4_AND_ANTI_IL12_72H_CD4_TCELL_DN	AUD	-0.00488373	0.00330873	0.13994	43	0.333613	brain	PWAS	c7	0.13994	0.720249443	NFXL1,CLYBL,ACOX3,TXNRD1,CAPG,IMMT,ITM2C,GRHPR,NIF3L1,ETHE1,OXSR1,HOMER2,GDI2,PPIL1,CTNNAL1,LMNB1,HDHD5,ISCA2,HOMER1,CPNE2,DHRS1,YARS2,MTHFD1,SHMT1,PSMG1,GPNMB,ATP23,AARS1,NENF,FUCA2,GOT2,QPRT,TMEM120A,MEAK7,NUDCD1,CD82,ANXA4,SND1,ATG7,BDH1,FGGY,ACADVL,PRDX1,BCAT1,IARS2,CD109
GSE17974_IL4_AND_ANTI_IL12_VS_UNTREATED_24H_ACT_CD4_TCELL_UP	AUD	0.00905727	0.00604927	0.134328	16	0.02967	brain	PWAS	c7	0.134328	0.720249443	SORBS2,HOMER2,CPT1A,SARDH,ADHFE1,CSRP2,CD55,RTN1,RAB27B,THNSL2,CA4,ABCD3,ABHD6
GSE19401_PAM2CSK4_VS_RETINOIC_ACID_AND_PAM2CSK4_STIM_FOLLICULAR_DC_UP	AUD	-0.00574786	0.00379796	0.130176	24	0.521391	brain	PWAS	c7	0.130176	0.720249443	PDK2,CASP9,RNF141,DDT,TRIM25,CANX,DNM1,RASA1,GSTZ1,NAGK,SLC20A2,SEC23IP,MOBP,AK4,FKBP1A,CORO1C,SCLY,THNSL2,HMGCL,GAP43,VWA7,PRDX1,GPN2,PSMB4
GSE19401_UNSTIM_VS_RETINOIC_ACID_STIM_FOLLICULAR_DC_DN	AUD	0.00650949	0.00430374	0.130402	21	0.405668	brain	PWAS	c7	0.130402	0.720249443	LIMS1,MACF1,GGH,H1-0,SDC4,FSCN1,ITPA,PLCB3,SLC7A5,ALCAM,LSS,GSN,UBE3C,XPNPEP1,GLS,RBP1,SERPINB9,PSPH,SNX19,NQO1,COQ7,EHD1,TXNL4A
GSE19888_ADENOSINE_A3R_ACT_VS_TCELL_MEMBRANES_ACT_IN_MAST_CELL_UP	AUD	0.00797908	0.00528305	0.130963	19	0.157451	brain	PWAS	c7	0.130963	0.720249443	VWA5A,CORO7,LSP1,BLVRA,ADA,TRPV2,TMEM160,PLCB1,CTBS,CTSC,CASP1,IDNK,FXN,PSMB9,SQOR,ERLEC1,CTSZ,MPI,SLC13A5,ITGAM,AP2A2
GSE20715_0H_VS_6H_OZONE_TLR4_KO_LUNG_UP	AUD	0.00699273	0.00465172	0.132773	26	0.540482	brain	PWAS	c7	0.132773	0.720249443	ANXA6,PLEKHA2,PDCD4,RAB8B,PRKCA,THBS4,NCAN,FSCN1,CENPV,HEBP2,SARDH,VAMP5,ADI1,CNN3,HHATL,NSUN4,TUBA8,BCS1L,ATG7,TAMM41,PPIF,ACY3,RDH13,PPP1R12C,SPRYD4,ABHD6,HLA-G
GSE21379_TFH_VS_NON_TFH_SAP_KO_CD4_TCELL_DN	AUD	-0.00440448	0.00296466	0.137369	38	0.757031	brain	PWAS	c7	0.137369	0.720249443	MAPK10,DOCK5,CYB5R1,TMEM230,AFDN,GPX1,NTPCR,GSTZ1,MCEE,TATDN3,MKRN1,CRYZ,ARHGEF25,MEAK7,KHK,LETMD1,SQOR,NIT1,PTER,PLSCR4,SVIP,C3orf33,VAT1L,SERPINB9,ABHD11,RAB37,PITPNC1,PLD1,HLA-B,VKORC1,EXOC6,EEF1AKMT1,SNX15,GAA
GSE21546_ELK1_KO_VS_SAP1A_KO_AND_ELK1_KO_DP_THYMOCYTES_DN	AUD	-0.00883645	0.00583629	0.130013	18	0.0859243	brain	PWAS	c7	0.130013	0.720249443	HADH,CORO2A,STK39,SART3,HMBS,ATIC,NOP56,SMCR8,RWDD1,PGP,EPB41L2,DTYMK,RUVBL1,CTPS1,TTLL12,RRM1,PPIF,GLO1,TIMM50,MRM3,ERLIN1
GSE22611_MUTANT_NOD2_VS_CTRL_TRANSDUCED_HEK293T_CELL_DN	AUD	-0.0099339	0.00657877	0.131045	16	0.778391	brain	PWAS	c7	0.131045	0.720249443	CRYAB,CBR1,LRP1B,CTNNAL1,AKR1C3,DTYMK,NRIP2,GPNMB,OGFOD2,CPS1,DGKB,FBP1,ROCK2,MAP4,HSPG2,PEX5L,TNS3,DCXR,TMEM120B,MRM3,EFL1
GSE22611_NOD2_TRANSDUCED_VS_CTRL_HEK293T_STIMULATED_WITH_MDP_2H_UP	AUD	-0.00690078	0.00465178	0.13795	26	0.863606	brain	PWAS	c7	0.13795	0.720249443	ACOX3,CORO7,RFK,PTGR1,ABLIM1,LSP1,TMEM132E,FLCN,NT5C2,STING1,ITGB2,AGPAT3,TAX1BP3,PIP4K2C,CPM,LYN,LRRC57,ANXA11,PPP1R16A,CRAT,DPP7,ADAM10,IFIT2,RETREG2,MYO1D
GSE22886_CTRL_VS_LPS_24H_DC_UP	AUD	-0.00577567	0.00380169	0.128702	23	0.64583	brain	PWAS	c7	0.128702	0.720249443	MGST2,F13A1,GLRX5,PCYOX1L,DIAPH1,PPIH,ISYNA1,MAP1S,GDE1,GPD1L,GPX1,PNPO,PDLIM2,ALDH3A2,SLC16A1,MLEC,S100B,S100A4,GOT2,UQCR10,COTL1,MSRA,SUCLG2,NT5DC2,FOCAD,BAG5,GCA,PON2,PDIA4,BDH1
GSE22886_DAY0_VS_DAY1_MONOCYTE_IN_CULTURE_UP	AUD	0.00677264	0.00454271	0.135992	34	0.447855	brain	PWAS	c7	0.135992	0.720249443	MGST2,ATP8A1,MAN2B2,IGFBP7,CAT,F13A1,PCYOX1L,MNDA,CPVL,ACAA1,GAS7,RNASET2,CAST,NINJ2,ALDH2,LHPP,GIMAP4,ALAD,RIOX2,S100A4,ADD3,NUP210,CDA,PGM1,DUT,PIK3CD,ARHGAP25,KIAA0513,EPRS1,VCL,SULT1A2,SULT1A1
GSE22935_UNSTIM_VS_24H_MBOVIS_BCG_STIM_MACROPHAGE_UP	AUD	-0.0057775	0.00382683	0.131111	26	0.286538	brain	PWAS	c7	0.131111	0.720249443	CPLX1,HACD2,HEXB,PCBD1,RMDN3,RAB8B,PLSCR1,ERAP1,FABP3,PIP4K2A,HEBP1,HIBADH,TAX1BP1,ABCB8,CAMKK1,PDE1B,TSPAN8,ECI2,GSTM2,DPP7,NCK1,ATP8A2
GSE23114_WT_VS_SLE2C1_MOUSE_PERITONEAL_CAVITY_B1A_BCELL_DN	AUD	-0.00924534	0.00614096	0.13219	16	0.644035	brain	PWAS	c7	0.13219	0.720249443	EFNA3,ABCC8,CERS1,TESC,ADCK1,SSTR2,BTN2A2,AMPD2,ICAM1,CLIP2,FARSB,PDE1A,HNMT,CWF19L1
GSE23502_BM_VS_COLON_TUMOR_MYELOID_DERIVED_SUPPRESSOR_CELL_DN	AUD	-0.0113851	0.00768636	0.138552	10	0.139983	brain	PWAS	c7	0.138552	0.720249443	ACSF2,ATP8A1,AKT3,CD200,AKAP12,RRAS2,PAG1,TAX1BP1,PCP4,TSPAN8,PTK2B,PDE4B,CCDC88A,EML4,HLA-G
GSE25123_CTRL_VS_ROSIGLITAZONE_STIM_PPARG_KO_MACROPHAGE_UP	AUD	0.0158876	0.0105877	0.133467	10	0.31677	brain	PWAS	c7	0.133467	0.720249443	STK39,DOCK5,SRA1,RIPK2,ADA,PFKP,CSTB,AMPD2,GLIPR2,RAB3D,PPIF,LYZ,EHD1
GSE26495_NAIVE_VS_PD1HIGH_CD8_TCELL_UP	AUD	-0.00571225	0.00379339	0.132108	26	0.481802	brain	PWAS	c7	0.132108	0.720249443	CHMP7,CBR3,PRKCA,AK5,ACTN1,SFXN5,FLNB,EPB41L2,TECPR1,RHPN2,OXNAD1,BPHL,FBP1,CD55,CEP41,SFXN4,NRCAM,ITGA6,PDK1,NT5E,BDH1,C3orf18,THEM4,CAPN5,HPCAL4
GSE2706_UNSTIM_VS_2H_R848_DC_UP	AUD	-0.00691285	0.00465275	0.137344	22	0.373671	brain	PWAS	c7	0.137344	0.720249443	WFS1,DDI2,VAMP1,ABHD10,NOPCHAP1,SDHA,NUDCD3,HARS2,MSTO1,NUDT14,GALM,COA7,FARSB,RDH13,SLC25A19,EFL1,MRPS31
GSE2770_UNTREATED_VS_TGFB_AND_IL4_TREATED_ACT_CD4_TCELL_2H_DN	AUD	-0.00638658	0.00424231	0.132209	26	0.0626539	brain	PWAS	c7	0.132209	0.720249443	NAAA,WDR41,RABEP1,TRAP1,GSTT2,CCDC6,ANKRD16,RRAS2,TMEM245,BID,NIPSNAP1,BORCS7,PAG1,EIF2AK4,LRPPRC,ANKMY2,SLC20A2,SYNJ2,WIPF1,HYI,DPP7,SCAI,STX17,CAB39L,CRLF3,LCLAT1,PEAK1,DCXR,LIME1
GSE27786_CD8_TCELL_VS_ERYTHROBLAST_UP	AUD	0.00444837	0.00293295	0.129345	38	0.797433	brain	PWAS	c7	0.129345	0.720249443	EIF2A,FAM120B,GAK,GLRX3,TRAP1,NOPCHAP1,FAM172A,SUN2,ERAP1,MDP1,UBQLN4,FPGT,ACYP1,ZZEF1,CRYZ,OPA1,AAMDC,ASL,GIT2,TMEM120A,TMEM70,GSTM4,GLS,NSUN4,CORO1C,DDX18,DCUN1D2,GLB1,LMBRD1,CPNE1,ABHD6,DPCD,IARS2,PSMB4,EFL1,GSTO1,GYG1,TPI1
GSE29614_CTRL_VS_DAY3_TIV_FLU_VACCINE_PBMC_UP	AUD	0.0093309	0.00616812	0.13034	12	0.477172	brain	PWAS	c7	0.13034	0.720249443	GABRB1,FARS2,EFNA3,EEF1E1,FAM162B,ABCB8,RIT2,FAM185A,F3,SPRYD4,NQO1,ASPA
GSE29614_CTRL_VS_TIV_FLU_VACCINE_PBMC_2007_DN	AUD	-0.0104024	0.00701808	0.138279	12	0.193276	brain	PWAS	c7	0.138279	0.720249443	CD38,HSP90B1,ABCA8,ITM2C,PALD1,SLC2A5,ANKRD16,ODR4,SDHA,GMPPB,CPNE4,ADD2,TPD52,NT5DC2,SEC24C
GSE3039_ALPHABETA_CD8_TCELL_VS_B1_BCELL_DN	AUD	0.00523415	0.00348881	0.133545	35	0.598706	brain	PWAS	c7	0.133545	0.720249443	HSP90B1,IMMT,WDSUB1,PTGR1,RNPEP,ERAP1,PELO,FTO,NOP9,CTNND1,PTGR2,CHMP1A,NENF,AK3,PLGRKT,RUVBL1,MAP2K2,HRAS,MYO5A,GFUS,PLEC,GSTM1,UAP1L1,PGM1,CNDP2,MECR,CTSZ,GIPC1,PSMD9,COMTD1,FAF1
GSE30971_2H_VS_4H_LPS_STIM_MACROPHAGE_WBP7_KO_DN	AUD	0.00629464	0.00421558	0.135389	26	0.426	brain	PWAS	c7	0.135389	0.720249443	ANXA6,CLYBL,C1QBP,HEXB,ADD1,SLC7A8,TIGAR,RAB3C,CAST,ATIC,THEMIS,PRKAR2B,HOOK1,MTHFD1,ATP1B3,ALDH2,NARS2,CYP4X1,AKR1B1,NUP210,RTN1,NMNAT3,MPI,GYG1
GSE32034_UNTREATED_VS_ROSIGLIZATONE_TREATED_LY6C_HIGH_MONOCYTE_DN	AUD	-0.00705371	0.00467263	0.13115	17	0.0663324	brain	PWAS	c7	0.13115	0.720249443	QDPR,PPA2,TBCA,MLYCD,SUCLG1,C1QBP,CASP9,ETFB,TXNDC5,FLCN,PCK2,FABP3,KANK3,SPR,MCEE,NKIRAS1,DHRS7,APIP,LPIN1,CA4,LYRM2,PEBP1
GSE33425_CD161_HIGH_VS_INT_CD8_TCELL_DN	AUD	-0.00563314	0.00380787	0.139049	31	0.189811	brain	PWAS	c7	0.139049	0.720249443	CPE,STK39,GARS1,ITM2C,PDCD4,PPA1,ABCG2,RAB8B,AMZ2,LMNB1,LGALS1,IGF2R,EMB,PFKP,DHRS4,PPP2R5C,ACTN1,IDH2,ANXA2,TKT,RWDD1,SPR,GMPPB,EPRS1,GATD3,MCEE,GMFB,TXN,ABCB9,C2CD2,TSPO,PSAT1,CNDP2,HIBCH,FKBP1A,GALK1,PSPH,RPA1
GSE33425_CD161_INT_VS_NEG_CD8_TCELL_UP	AUD	-0.00564694	0.00378261	0.135471	32	0.211344	brain	PWAS	c7	0.135471	0.720249443	PPID,RAB24,HEXA,ADH5,DOCK5,TRNT1,AKAP12,PLEKHA1,PLSCR1,SDHA,CAMLG,EMB,DHRS4,PPP2R5C,ANXA2,HIBADH,EPB41L2,MCEE,ALCAM,GBE1,ASAH1,YWHAH,CD82,SNX6,CRLF3,PSMB9,ADAM10,PON2,PTER,RSU1,MFF,GANAB
GSE34006_A2AR_KO_VS_A2AR_AGONIST_TREATED_TREG_DN	AUD	0.00814267	0.00540871	0.132202	24	0.11901	brain	PWAS	c7	0.132202	0.720249443	SPARCL1,STK39,SLC30A9,C15orf40,PIP4K2A,KANK3,TAX1BP1,RPL13,GIMAP4,USP7,CDC37L1,MADD,GBE1,REPS1,MSRA,UBXN2B,CFL2,CNDP2,CRLF3,TPP2,AAK1,DLG1,CFL1,AVL9,ALKBH4,TPRG1L,HLA-G
GSE3565_CTRL_VS_LPS_INJECTED_DUSP1_KO_SPLENOCYTES_UP	AUD	0.0073966	0.00490665	0.131692	22	0.512844	brain	PWAS	c7	0.131692	0.720249443	DOCK5,ETFB,ATP2B4,GGH,LGALS1,H1-0,ARSB,RIPK2,BORCS7,PFKP,ITGB2,ANXA2,CERS4,PRKAR2A,GIMAP4,TMEM65,ALCAM,LGALS3,MYO5A,RPA2,CD82,LPIN1,TMEM163,NT5E,TSPAN2,HLA-A
GSE3565_DUSP1_VS_WT_SPLENOCYTES_UP	AUD	0.00879702	0.00583447	0.131614	18	0.39168	brain	PWAS	c7	0.131614	0.720249443	CORO2A,GPRIN3,DOCK5,ATP2B4,ARSB,HDHD5,PFKP,ITGB2,CERS4,GIMAP4,TMEM65,ALCAM,LGALS3,MYO5A,ARHGEF12,GPHN,RPA2,LPIN1,RSU1,TMEM163,SLC33A1,TSPAN2,ITGAM
GSE360_DC_VS_MAC_UP	AUD	0.00572994	0.00389397	0.141158	26	0.268784	brain	PWAS	c7	0.141158	0.720249443	QDPR,CD38,TGOLN2,BNIP1,RABEP1,IVD,ALDH1B1,AP1G1,DIAPH1,TOR1A,HARS2,TST,BCR,ARL3,ITPA,AKR1C3,USP7,KIFBP,PYGB,SAMM50,IDH3A,FNDC3A,GLS,IFIT5,GLB1,PSMD9,INPP5A
GSE36826_NORMAL_VS_STAPH_AUREUS_INF_IL1R_KO_SKIN_DN	AUD	0.00803057	0.00543941	0.139845	18	0.243491	brain	PWAS	c7	0.139845	0.720249443	HSP90B1,ADSS2,HTT,PCMT1,DIAPH1,TMEM230,RASA1,ANXA2,OSBPL11,SFXN3,RNH1,POR,COTL1,PACSIN2,AMPD2,GALC,ADAM10,ABCD3,ADK
GSE36888_STAT5_AB_KNOCKIN_VS_WT_TCELL_IL2_TREATED_17H_UP	AUD	-0.00458612	0.00307708	0.136116	43	0.0519969	brain	PWAS	c7	0.136116	0.720249443	GM2A,SLC25A32,HSD17B11,ADPGK,RRM2B,DNAJC13,MCCC1,PLSCR1,TOR1B,ASS1,HSCB,NIPSNAP1,CAST,ERAP1,TOMM34,CD2AP,EMB,PFKP,HOOK1,PPP2R5C,GDPGP1,LYSMD2,PDXK,DGLUCY,CHMP1A,ALDH3A2,GUK1,REXO2,ENDOG,DHRS7,MRI1,TOR1AIP1,SYNJ1,CLCC1,PON2,ITGA6,FABP1,SERPINB1,SIDT1,BDH1,COX15,LYRM2,ABHD6,LIME1,VKORC1,GSTO1,MAP6
GSE3720_VD1_VS_VD2_GAMMADELTA_TCELL_WITH_LPS_STIM_DN	AUD	0.00539333	0.0036294	0.137276	44	0.596727	brain	PWAS	c7	0.137276	0.720249443	MLYCD,HEXB,EHD4,GAS7,MKRN2,STK10,LGALS1,LNPEP,ATOX1,PAG1,HCLS1,ITPA,ACOT8,PPP3CC,TECPR1,PPP2R5A,MEGF9,RFTN1,RIDA,LRRC57,LRRC8C,RCN1,DHRS7,IDH3A,GLIPR2,THUMPD1,FAM177A1,TREX1,GSS,HSPG2,SYNJ1,CAPN2,LGALS8,ATAD1,APRT,ANXA4,C2orf76,ATG7,MANF,DNAJB4,DNAJB1,ALKBH7,PDCD6IP,LXN,DPCD,VCL
GSE37301_MULTIPOTENT_PROGENITOR_VS_RAG2_KO_NK_CELL_UP	AUD	-0.00492342	0.00332875	0.139124	35	0.380437	brain	PWAS	c7	0.139124	0.720249443	CPOX,ANXA6,FAM107B,ADD1,SEC14L2,PCMT1,RAB23,TMEM245,SLC7A8,SDHA,BHMT,ISOC1,AMACR,NAA80,PNPO,CALU,LSS,RDX,DDX5,PTPA,USP15,PGM1,CDK18,DPP3,CCDC88A,MERTK,RETREG2,CRYL1,GANAB,ASRGL1,RPA1,SLC25A15
GSE37533_PPARG1_FOXP3_VS_PPARG2_FOXP3_TRANSDUCED_CD4_TCELL_PIOGLITAZONE_TREATED_DN	AUD	-0.00682465	0.0045399	0.132772	22	0.999643	brain	PWAS	c7	0.132772	0.720249443	ART3,APOL2,CBR3,PPA1,MX1,PLSCR1,BCL2L13,RIPK2,IFI30,ZC3HAV1,VAMP5,BTN3A3,WARS1,CASP1,TDRD7,USP15,PSMB9,OAS1,ADAR,IFIT2,IFIT5,FKBP5,OGFR,DNAJB1,HLA-B,HLA-A
GSE37533_UNTREATED_VS_PIOGLIZATONE_TREATED_CD4_TCELL_PPARG2_AND_FOXP3_TRASDUCED_DN	AUD	0.0062472	0.00421877	0.138657	29	0.641832	brain	PWAS	c7	0.138657	0.720249443	CLCN3,IDUA,GRHPR,H6PD,CYB5R1,RGS14,MPRIP,WIPI2,SDR39U1,EEFSEC,CSTB,PLCB3,GYS1,MLEC,S100A1,CTSC,TMEM120A,PTK2B,LETMD1,MRI1,FAAH,STIM1,LANCL1,BCS1L,VAPB,CFL1,PDCD6IP,NDUFAF1,SLC41A3,RAB3GAP2,TBCD,GLUD1
GSE3982_EFF_MEMORY_CD4_TCELL_VS_TH2_DN	AUD	-0.00605615	0.0041153	0.141124	29	0.380721	brain	PWAS	c7	0.141124	0.720249443	ACSL1,TXNRD1,C1QBP,HSD17B12,CD200,ETHE1,NDUFA6,GGH,TIGAR,H1-0,SDC4,MYH10,CDC42BPA,SEC23B,TKT,CERS4,ALDH3A2,CSE1L,SLC7A5,CTPS1,NME7,ACOT7,PRDX3,FKBP1A,RRM1,NFU1,DDX18,PPIF,PDIA4,BDH1,ECHS1,ETFA,THRAP3
GSE3982_EOSINOPHIL_VS_BCELL_DN	AUD	0.00573519	0.0038459	0.135897	30	0.944369	brain	PWAS	c7	0.135897	0.720249443	FHIP2B,GOLGA3,ETFB,PMVK,AKR7A2,MCUR1,AP3D1,ASNS,RUFY1,NIPSNAP1,PFAS,FTO,UMPS,PEPD,SCRN1,LARS2,SAMM50,TMEM70,AKR1B1,SUCLG2,PNP,MMS19,CAPN2,RRM1,NT5E,TBC1D5,MANF,SERPINB9,CNPY2,FN3KRP,PLCH2
GSE3982_EOSINOPHIL_VS_MAST_CELL_UP	AUD	-0.0104091	0.00706955	0.140917	14	0.65827	brain	PWAS	c7	0.140917	0.720249443	LRRFIP1,NLRX1,LMOD1,LSP1,GNAZ,TAX1BP1,CADPS2,EPN2,RDH11,MKRN1,GSN,GIT2,MTHFR,USP15,OMG,TUB,CAMKK2,CNN2,SMPD3,DBT
GSE3982_MAST_CELL_VS_MAC_UP	AUD	0.00686886	0.00461855	0.136954	25	0.538542	brain	PWAS	c7	0.136954	0.720249443	CD38,ITM2C,LRRC20,SORBS1,ALDH18A1,PCMT1,SLC2A11,N6AMT1,SRPRB,CACNA2D2,MLC1,TMX4,HMGN1,TTC19,MKRN1,GMPR,TFAM,ADI1,ASS1,LGALS8,KIF21B,SLK,ARHGAP25,DOCK9,CNN2,ABHD6
GSE40273_XBP1_KO_VS_WT_TREG_UP	AUD	-0.00576657	0.0038121	0.130355	24	0.831436	brain	PWAS	c7	0.130355	0.720249443	ADCY9,ALDH1B1,AMZ2,GGH,AKAP12,SDC4,NOP56,HDDC2,EIF2AK4,ACOT2,LPCAT2,DGLUCY,ALDH16A1,SLC7A5,ALCAM,FAM118B,GBE1,PNP,CSRP2,CNN3,RRM1,MANF,NIPSNAP2,PPIE
GSE40274_EOS_VS_FOXP3_AND_EOS_TRANSDUCED_ACTIVATED_CD4_TCELL_UP	AUD	-0.00813482	0.0053616	0.129207	24	0.770321	brain	PWAS	c7	0.129207	0.720249443	ADPGK,RAPGEF2,ABCG2,CCDC32,OXSR1,PLEKHA1,MKRN2,BCL2L13,GLRX,PLXNA1,DHRS1,OSBPL11,SRPRB,NUMB,GRWD1,GYS1,PDXK,ILVBL,SLC16A1,CTSC,C2CD2,CFHR1,TIMM44,BORCS5,THUMPD1,PSMF1,CYBC1
GSE40274_GATA1_VS_FOXP3_AND_GATA1_TRANSDUCED_ACTIVATED_CD4_TCELL_UP	AUD	-0.00594993	0.00393585	0.130604	34	0.317186	brain	PWAS	c7	0.130604	0.720249443	NAAA,GM2A,CLYBL,WDR41,PDE2A,PDCD4,TAPBPL,PLEKHA1,STON2,RIPK2,FAM210B,CACNA2D2,GPD1L,TMX4,TMED8,RRAS,CPT1C,ERC2,EFR3A,ARHGAP1,MTRF1L,RGS6,PNPLA7,IDNK,CRLF3,PSMB9,SQOR,ME2,ITGA6,SCLY,PACS1,SIDT1,RAB37,HID1,CNN2
GSE40274_LEF1_VS_FOXP3_AND_LEF1_TRANSDUCED_ACTIVATED_CD4_TCELL_UP	AUD	-0.00715855	0.00485889	0.140673	22	0.90153	brain	PWAS	c7	0.140673	0.720249443	CD38,NFXL1,ADSS2,ERGIC1,CD200,ARHGAP21,RAB8B,ACOT11,GLRX,GNPDA1,HOMER1,AS3MT,SEC23A,TMEM65,ALAD,CPM,PON3,VAMP5,PNP,ARL6,DNAJA4,CD274,SSH1,PLCL1,FAH,AVEN,ANXA4,CNPY2
GSE411_WT_VS_SOCS3_KO_MACROPHAGE_IL6_STIM_400MIN_UP	AUD	0.00636857	0.00432469	0.140857	33	0.200244	brain	PWAS	c7	0.140857	0.720249443	TMEM51,RAPGEF2,ITM2C,LMO7,GSTT2,SBF2,CTNNAL1,ASNS,GCAT,GRAMD2B,SIRPA,ANXA2,FLNB,PLXNB2,TMX4,SRGAP3,CAMKK1,NCOA7,CSE1L,TXN,ANKMY2,RFTN1,DNAJA4,C19orf53,TMED5,GLIPR2,EHD3,TPP2,SLC4A8,MLF1,EHD1,ERLIN1
GSE41867_DAY6_VS_DAY8_LCMV_ARMSTRONG_EFFECTOR_CD8_TCELL_DN	AUD	-0.00502233	0.00340656	0.140398	35	0.443365	brain	PWAS	c7	0.140398	0.720249443	MRPL1,PAICS,SPAG7,CAND1,TBC1D10A,MPHOSPH6,ALDH18A1,ALDH9A1,UBAP2,NUDT2,SWAP70,RPAP1,N6AMT1,MTRR,HARS1,HAGH,FTO,ALG11,NDUFB9,RWDD1,EEFSEC,NME1,NUDC,RPA2,GSTZ1,LARS2,IBA57,FAM118B,DNPH1,MSRA,C19orf53,ACOT7,EIF6,COA7,RBMXL1,MANF,SPRYD4,PPIE
GSE41867_LCMV_ARMSTRONG_VS_CLONE13_DAY8_EFFECTOR_CD8_TCELL_UP	AUD	-0.00551024	0.00365297	0.131446	27	0.610939	brain	PWAS	c7	0.131446	0.720249443	CD38,RCHY1,CD200,GSTT2,ACAA1,DCAF6,FLCN,ACYP1,IDH2,ANXA2,PSEN1,TAX1BP1,PLXNB2,ARFGEF2,ESYT2,GIT2,PIP4K2C,NAPRT,ECI2,VPS13A,GNAQ,PANX1,GPX4,CNPY2,VCL,MIA3,ERLIN1,GYG1,CTSH
GSE42021_CD24INT_TREG_VS_CD24INT_TCONV_THYMUS_UP	AUD	-0.00724271	0.00476534	0.128543	24	0.474346	brain	PWAS	c7	0.128543	0.720249443	HSD17B11,ELP3,ADD1,PPFIA4,STK10,ISOC1,RIMOC1,FLCN,WIPI2,OSBPL11,TYMP,CPT1A,MCEE,ALDH3A2,ACOT13,MKRN1,GUK1,DAGLB,SIRT3,GLTP,STX2,MAPK3,IDH1,DIP2B,WIPF1,ATP5PO,NAXE,GNA12,PLXND1,ECHS1,FAF1
GSE45365_HEALTHY_VS_MCMV_INFECTION_CD11B_DC_IFNAR_KO_DN	AUD	-0.00810201	0.00535126	0.130016	20	0.115253	brain	PWAS	c7	0.130016	0.720249443	PLEKHA2,RASGRF1,PTGR1,LMOD1,LMBRD2,NDUFB9,TKT,ERO1A,NKIRAS1,GSTM5,SNAP91,HBS1L,TOR1AIP2,SYNJ1,SQOR,CFH,PEAK1,PLD1,HP
GSE46242_TH1_VS_ANERGIC_TH1_CD4_TCELL_UP	AUD	-0.00894564	0.0060363	0.138347	19	0.388598	brain	PWAS	c7	0.138347	0.720249443	TNC,WFS1,TGM2,PPFIA4,EHD4,HARS1,RCSD1,PCK2,ACOT8,GIMAP4,AMPD2,NUP210,GALM,FBP1,PLPP3,TUB,PRKCB
GSE5455_EX_VIVO_VS_POST_24H_INCUBATION_MONOCYTES_FROM_TUMOR_BEARING_MOUSE_DN	AUD	-0.00759283	0.00512836	0.138725	22	0.249808	brain	PWAS	c7	0.138725	0.720249443	MGST2,AKT3,WIPI1,RASGRP1,PPIP5K2,RGS14,STK10,NADK2,EMB,PGS1,TECPR1,GPNMB,PMM2,SHD,SLC25A24,CRLF3,CCS,ITGA6,NCK1,ACSS1,PITPNC1,UBASH3B,DGKA
GSE5542_IFNA_VS_IFNA_AND_IFNG_TREATED_EPITHELIAL_CELLS_6H_UP	AUD	0.00532751	0.00356607	0.135191	27	0.164422	brain	PWAS	c7	0.135191	0.720249443	DCK,MPHOSPH6,FDPS,UBAP2,GAS7,RUFY1,TBC1D9B,ARSB,BCR,DHRS1,ITGB2,NINJ2,SHMT1,GART,VTA1,D2HGDH,BBOX1,COTL1,ADHFE1,NAP1L4,ACAP2,SCAI,PITPNB,GALC,CHD1L,SCN4B,YOD1,SEPTIN9,B3GAT3,SLC9A3R2
GSE5589_LPS_VS_LPS_AND_IL10_STIM_IL10_KO_MACROPHAGE_180MIN_UP	AUD	-0.00621632	0.00409068	0.128604	29	0.646879	brain	PWAS	c7	0.128604	0.720249443	CD38,MGST2,PTPRN2,DGKQ,CD200,ETFB,TPBG,CMBL,FSCN1,MPP7,CPT1A,PCP4,UROS,SHPK,PPP2R5A,BBOX1,MGST1,GDPD1,PTPRK,AKR1B1,ARHGAP39,LDHA,FAH,COX20,PON2,APRT,PDE1A,CHCHD2,NCEH1,CLASP2
GSE5589_LPS_VS_LPS_AND_IL6_STIM_MACROPHAGE_45MIN_UP	AUD	-0.0067428	0.00449926	0.133966	24	0.103273	brain	PWAS	c7	0.133966	0.720249443	MFSD11,ADCY9,SBF2,NHLRC2,LSP1,DPY19L1,H1-0,NIPSNAP1,SCAMP1,CERS4,PDXK,ALDH2,ZZEF1,ALDH5A1,GLTP,STX2,DEPTOR,TPD52,GSTM3,PNPLA7,CD82,UBE3B,SQOR,KIAA0513,AGRN,EEF1AKMT1,SORD,ERLIN1
GSE5589_WT_VS_IL6_KO_LPS_AND_IL10_STIM_MACROPHAGE_45MIN_DN	AUD	-0.00519411	0.00346842	0.134251	36	0.156984	brain	PWAS	c7	0.134251	0.720249443	CLYBL,PPA2,FHIP2B,TMEM33,RETSAT,ARL6IP5,MYORG,TMEM230,ODR4,CNNM2,ASAP2,IAH1,NUDT19,AK3,DAGLB,GSKIP,ARHGEF12,CAPG,ESD,MRI1,PSAT1,CAB39L,STXBP6,RASAL1,PLPP3,ANXA4,CCDC88A,TOMM70,SEPTIN9,NCK1,PDIA4,LMBRD1,FTSJ3
GSE5679_CTRL_VS_RARA_AGONIST_AM580_TREATED_DC_DN	AUD	-0.00538855	0.00357581	0.131825	35	0.177083	brain	PWAS	c7	0.131825	0.720249443	GM2A,TRIM2,FHIP2B,CISD2,STX1A,ANKRD16,RNASET2,MTX3,DCAF6,LEMD2,FLCN,FPGT,IQGAP1,UNC45A,TAX1BP3,SH3BGRL2,MKRN1,DIP2A,RIC8A,SLC20A2,PHYHD1,DNAJA4,SLC25A24,CRLF3,PLCL1,LCLAT1,PPOX,FAAH,MAN2C1,PLD2,HLA-B
GSE5679_RARA_AGONIST_AM580_VS_AM580_AND_ROSIGLITAZONE_TREATED_DC_UP	AUD	-0.00592793	0.00399957	0.138303	33	0.357356	brain	PWAS	c7	0.138303	0.720249443	TNC,CBR4,STK39,MFSD11,NT5C2,CTSB,POGLUT3,DENND4C,EPDR1,MICU1,FUCA2,HDHD3,ALAD,LMAN1,TPD52,VAMP5,GSTM4,SCRN3,GALM,AK4,UAP1L1,SCCPDH,FAM234A,NIT1,NAXE,DOCK4,TXNDC17,PRXL2B,ARL2
GSE6259_33D1_POS_VS_DEC205_POS_FLT3L_INDUCED_SPLENIC_DC_DN	AUD	0.00707379	0.00476425	0.137607	31	0.672502	brain	PWAS	c7	0.137607	0.720249443	HADH,MSMO1,TMEM51,CPNE8,OXR1,SLC16A7,CYB5R1,HSD17B4,NIPSNAP1,RIPK2,ISOC1,MPRIP,HEBP1,NUAK1,PCYT1A,PLXNB2,ATP13A2,VAC14,PYGB,ABHD12,CALCOCO1,H1-2,ARL6,NUMA1,GALC,MYO1B,GCA,LIMK1,PCP4L1,PLXNA2,RRM1,PDIA3,LANCL1,ARHGAP25,PCYOX1,PLD2,DPCD,BPNT1
GSE6259_DEC205_POS_DC_VS_CD8_TCELL_UP	AUD	0.00801924	0.00536212	0.134775	28	0.18286	brain	PWAS	c7	0.134775	0.720249443	SORBS2,ENOPH1,TBCA,PDE2A,CAT,BIN1,GLRX,BLVRA,LGALS1,H1-0,NIPSNAP1,ADA,NUBP2,NOP56,ANXA2,PRKAR2A,HIBADH,ALDH2,CPM,TPD52,PNP,TSPO,CSRP2,ACOT7,HSDL2,EIF6,PSMB9,HAAO,RAB4B,ACSS1,GLUD1,HLA-A
GSE6269_HEALTHY_VS_FLU_INF_PBMC_DN	AUD	-0.0123765	0.00816446	0.129546	12	0.187781	brain	PWAS	c7	0.129546	0.720249443	MX1,PLSCR1,TRIM25,LSP1,LMNB1,H1-0,TPP1,AGPAT3,NAPA,CALU,MICU1,EPHB2,CNN3,FKBP1A,OAS1,LMCD1,WBP2,AVL9,HLA-G,HLA-A
GSE7218_IGM_VS_IGG_SIGNAL_THGOUGH_ANTIGEN_BCELL_DN	AUD	0.00635138	0.00422864	0.133099	25	0.649194	brain	PWAS	c7	0.133099	0.720249443	SLC14A1,FAM107B,RMDN3,SV2C,DBNL,ERAP1,THEMIS,GIMAP4,TSPO,PLA2G4C,ICAM1,IFIT2,SLC25A22,TMEM163,OGFR,SERPINB9,NT5C3A,DGKA,MRAS
GSE7509_UNSTIM_VS_TNFA_IL1B_IL6_PGE_STIM_DC_UP	AUD	-0.00427148	0.00288463	0.138668	42	0.817848	brain	PWAS	c7	0.138668	0.720249443	ANXA6,WFS1,PPA2,NANS,PPAT,GARS1,SLC16A7,CBR3,LIAS,NMRAL1,CPT2,PPIL1,HARS1,MOCS2,PMPCB,COG7,TKT,OSBPL11,GART,ATG4B,PSMG1,GUK1,FAM118B,HINT3,NME7,MSRA,GCDH,ECI2,PTPA,THUMPD1,GSS,EHD3,MESD,HDHD2,THOP1,MOCS1,ADSL,HACL1,GIPC1,PDCD6IP,TBCD,RPA1,ECHS1
GSE7596_AKT_TRANSD_VS_CTRL_CD4_TCONV_WITH_TGFB_UP	AUD	-0.00785453	0.00520269	0.131118	15	0.491237	brain	PWAS	c7	0.131118	0.720249443	CBR4,CCDC25,OXR1,AGPAT4,NMRAL1,ATP2B4,C2CD2L,NUDCD2,MTX3,PICK1,RWDD1,IQCB1,PCYT1A,ALDH16A1,FUCA2,CD274,PPOX,ATAD1,NEU3,DHX36
GSE7764_IL15_TREATED_VS_CTRL_NK_CELL_24H_UP	AUD	0.00688015	0.00465085	0.139052	16	0.416485	brain	PWAS	c7	0.139052	0.720249443	PPAT,STK39,ATIC,NOP9,UMPS,PRKAR2A,GRWD1,CALU,TIMM9,SLC7A5,L3HYPDH,ARL6,NUBPL,TIMM21,MVD,NQO1,MRM3
GSE7852_LN_VS_THYMUS_TREG_DN	AUD	-0.00484201	0.00327328	0.139073	39	0.537355	brain	PWAS	c7	0.139073	0.720249443	NFXL1,IGFBP7,RGS12,PPIL3,LYPLAL1,NMRAL1,LACTB,PTGR1,AKAP12,RRAS2,BCL2L13,NNT,THEMIS,PRKAR2B,PFKM,HEBP1,TTC5,ANXA2,PTGFRN,HDDC3,PEPD,AK3,MEGF9,LGALS3,ACTN2,RYR2,C19orf53,ACOT7,CRYM,LDHA,LZTFL1,EHD3,PTER,CYBRD1,PLEKHA5,TDRKH,DPCD,VCL,NSF,TPI1
GSE8384_CTRL_VS_B_ABORTUS_4H_MAC_CELL_LINE_DN	AUD	-0.00689186	0.00467932	0.140796	22	0.778946	brain	PWAS	c7	0.140796	0.720249443	ANXA6,UBE2O,SLC2A5,GLRX,GMPPB,PGP,ECI1,BBS9,UROS,PDE1B,MGST1,TMEM70,GNPAT,LRRC8A,IDH3A,CRABP1,THUMPD1,OAS1,GGPS1,MINDY1,F3,PSMD9,EFL1,EHD1,PLEC
GSE8515_CTRL_VS_IL1_4H_STIM_MAC_DN	AUD	0.00787386	0.0052969	0.137146	16	0.58224	brain	PWAS	c7	0.137146	0.720249443	ACSL1,AMPD3,BID,SDC4,GRAMD2B,PLXNA1,FSCN1,SIK3,HOOK1,PRKCD,PPP3CC,ASAP2,CD82,ICAM1,THNSL2,PPIF,P2RX7,VPS4A,EHD1
GSE8621_UNSTIM_VS_LPS_PRIMED_UNSTIM_MACROPHAGE_UP	AUD	-0.00569272	0.00386403	0.140681	34	0.724896	brain	PWAS	c7	0.140681	0.720249443	TMA16,CNPY4,GAK,PAICS,PLCG1,MPHOSPH6,SLC6A7,AARS2,SH3PXD2B,MTX3,ARL3,EARS2,NUAK1,NTPCR,PDXK,HIBADH,TBC1D17,PLGRKT,MEAK7,LDHD,GSTM4,CDC42BPB,JAM2,NMNAT3,NAXE,DLG1,RMND1,ABHD6,LXN
GSE8685_IL2_STARVED_VS_IL2_ACT_IL2_STARVED_CD4_TCELL_DN	AUD	-0.00616945	0.00415937	0.138004	23	0.370192	brain	PWAS	c7	0.138004	0.720249443	PARL,ENOPH1,AGL,RELL1,ELP1,BID,CRELD2,THG1L,CPNE2,CNNM2,IMPA1,SEC23B,TKT,ALDH2,ICA1,DAGLB,FUCA2,GMPR,GOT2,KIAA1549,DEPTOR,PCM1,IDH3A,RRM1,SERPINF1,ERLIN1
GSE9037_WT_VS_IRAK4_KO_BMDM_DN	AUD	-0.00637751	0.00431559	0.139465	25	0.457417	brain	PWAS	c7	0.139465	0.720249443	MACROD2,TGM2,AKT3,CBR3,DDI2,PPIH,LSP1,BLVRA,GRAMD2B,ACOT8,MCEE,PRDX5,MYOM2,DAGLB,OGFOD2,CRAT,SPTB,OAS1,TMEM163,DDX18,MELTF,CARM1,TRIM65,AGT,APMAP,SOGA3,HPCA,LXN
GSE9988_ANTI_TREM1_VS_CTRL_TREATED_MONOCYTES_UP	AUD	0.0105848	0.00714851	0.138685	16	0.0878029	brain	PWAS	c7	0.138685	0.720249443	TXNRD1,SRXN1,GNA13,GNPDA1,HOMER1,DUSP3,EFR3A,ESYT2,TXN,TMEM70,BAG3,ASPH,PNP,ADO,DDX5,PLPP3,MELTF,F3,PHGDH,STX4
GSE9988_ANTI_TREM1_VS_VEHICLE_TREATED_MONOCYTES_UP	AUD	0.00978924	0.00664537	0.140726	19	0.0737404	brain	PWAS	c7	0.140726	0.720249443	TXNRD1,GARS1,SRXN1,TARS1,GNA13,GNPDA1,HOMER1,DUSP3,CSTB,ESYT2,TXN,TMEM70,BAG3,ASPH,PNP,ADO,FNDC3A,PLPP3,CORO1C,MELTF,F3,UBASH3B,STX4
TGFB_UP.V1_UP	AUD	0.0115899	0.00782301	0.138469	14	0.68286	brain	PWAS	c6	0.138469	0.720249443	RAPGEF2,CRYAB,RGS12,SEC14L2,AKAP12,PLEKHA1,PDLIM4,DPY19L1,FGF1,BHMT,ARHGAP12,PHLDB1,JAM2,PIK3CD,CCDC93,LMCD1,SLC7A6
VEGF_A_UP.V1_DN	AUD	0.00730657	0.00486705	0.133296	32	0.463793	brain	PWAS	c6	0.133296	0.720249443	SLC30A9,UCHL3,DNAJC13,ACADM,LRRFIP1,MPHOSPH6,AMPH,SLC7A2,CTNNAL1,TRIM25,LMNB1,ITGA2,ATIC,CSE1L,RDH11,CRYZ,TFAM,TSPAN8,MYO5A,CACNA2D1,ASPH,UFL1,PLCL1,RAB3B,FKBP5,ACE,RECQL,RASA2
GSE22589_HIV_VS_HIV_AND_SIV_INFECTED_DC_DN	AUD	-0.00710847	0.0048351	0.141512	23	0.598243	brain	PWAS	c7	0.141512	0.721351915	ADCY9,NLRX1,N6AMT1,MTRR,ALDH6A1,CNNM2,TPD52L1,NUAK1,GRWD1,SLC39A6,TSFM,PLPP6,RUVBL1,DIP2A,HRAS,MEGF9,RIOX2,POR,PPOX,ITGA6,SLC5A6,BDH1,DHODH,PPIE,SLC7A6
GOBP_POSITIVE_REGULATION_OF_CELLULAR_CATABOLIC_PROCESS	AUD	-0.00549328	0.0037399	0.141878	47	0.812099	brain	PWAS	c5	0.141878	0.722625755	RCHY1,PTPN1,HTT,RGMA,PRKN,NUB1,WIPI1,MKRN2,CERS1,NT5C3B,RIPK2,FTO,STING1,PIP4K2A,TTC5,PRKCD,SMCR8,PSEN1,TNKS1BP1,CPT1A,ZC3HAV1,SAMD4A,DCPS,PACSIN3,DAGLB,SNX30,PIP4K2C,MAPK3,DIS3L2,PTK2B,BAG3,RIDA,ELAPOR1,ENDOG,UFL1,GPSM1,EPM2A,DEPDC5,ROCK2,PNPT1,NRDC,FABP1,RALB,SVIP,FLCN,TRIM65,P2RX7,CAMKK2,BNIP3,RAB3GAP2,DHX36
GOBP_REGULATION_OF_RESPONSE_TO_ENDOPLASMIC_RETICULUM_STRESS	AUD	-0.0147503	0.0100536	0.142331	12	0.397441	brain	PWAS	c5	0.142331	0.724340265	WFS1,PTPN1,TMEM33,PRKN,USP14,OPA1,UFL1,PIGBOS1,ATXN3,SVIP,MANF,NCK1
GOBP_REGULATION_OF_NERVOUS_SYSTEM_DEVELOPMENT	AUD	0.00711694	0.00485954	0.14305	40	0.85956	brain	PWAS	c5	0.14305	0.724495883	TGM2,RAPGEF2,BIN1,MACF1,ABCC8,TPBG,APPL2,RGS14,DBN1,DBNL,MAP2K1,DOCK7,PLXNA1,ANXA2,PSEN1,NUMB,TRPV2,PLXNB2,TYMP,SLC7A5,LRP4,TENM4,MAP2K2,DCC,LYN,DPYSL5,TSPO,PCM1,DIP2B,UFL1,EPHB2,SEMA4D,YWHAH,JAM2,SYNJ1,EFNB3,LIMK1,PLXNA2,RTN4,SLC25A12,DLG1,ROBO1,ACE,IST1,PLXND1,SERPINF1,AGRN,DHX36,ASPA,MAP6,FAIM
GSE17721_POLYIC_VS_CPG_8H_BMDC_DN	AUD	0.00670747	0.00458008	0.14306	20	0.47402	brain	PWAS	c7	0.14306	0.724495883	POGLUT1,HSP90B1,ERAP1,ADA,NOP56,DHRS7B,PLGRKT,CTPS1,CYB5R3,RCN1,ACOT7,GSTM3,TPP2,PPIF,NUDT5,DIABLO,BPNT1,OSBPL2,GFER,RAB18
GSE2770_IL12_AND_TGFB_ACT_VS_ACT_CD4_TCELL_48H_DN	AUD	0.00575187	0.00392393	0.142691	27	0.110318	brain	PWAS	c7	0.142691	0.724495883	NFXL1,FHIP2B,GARS1,ENPP4,MOGS,ALG2,PPIP5K2,ATIC,NOP9,HOOK1,SEC23B,SHMT1,GRWD1,ALDH3A2,CENPV,FAM91A1,CTPS1,REPS1,THUMPD1,GALC,HBS1L,NT5E,YOD1,ALKBH4,FAM185A,FTSJ3,CAMKK2,NQO1
GSE29949_MICROGLIA_BRAIN_VS_CD8_NEG_DC_SPLEEN_DN	AUD	-0.00940091	0.00641545	0.142824	14	0.927393	brain	PWAS	c7	0.142824	0.724495883	RGS12,PRKN,VAMP1,CCT6B,BCR,IQSEC3,CTNND1,GTPBP10,ADD2,DDAH1,PLEKHA6,PLA2G4C,EML2,FNDC3A,MYO1B,PPOX,COX20,MCF2L,AP2A2
GSE32423_CTRL_VS_IL7_MEMORY_CD8_TCELL_UP	AUD	0.00955059	0.00651925	0.142926	16	0.0581102	brain	PWAS	c7	0.142926	0.724495883	BAALC,CCDC85A,MYORG,PLCD1,RAB3C,ABLIM3,OTUD7A,KALRN,NARS2,STXBP6,UBE3B,RAB5C,PEBP1,SCAMP5,COQ7,SORD
GSE3982_NKCELL_VS_TH2_DN	AUD	-0.00573603	0.00391137	0.142511	26	0.270467	brain	PWAS	c7	0.142511	0.724495883	GUF1,PPAT,GGCT,C1QBP,TBC1D4,ABCG2,CD200,EHD4,AKAP12,PCK2,EPB41L2,LONP1,TSFM,SSBP1,SLC7A5,COQ3,TMEM70,ESD,ACOT7,PRDX3,ICAM1,COA7,RRM1,RALB,MANF,TNS3,SIRPG,NASP,GLUD1
ERBB2_UP.V1_UP	AUD	0.00678199	0.00466832	0.146288	37	0.101176	brain	PWAS	c6	0.146288	0.726458708	ANXA6,HSD17B11,NDRG1,CA8,MXRA7,PTMS,WIPI1,CDS2,NNT,CAST,GRAMD2B,EPHX1,CADPS2,UROS,DHRS7B,PACSIN3,ANKMY2,RFTN1,ASPH,PDE4B,SCCPDH,ALDH4A1,CAPN2,PLEKHB1,MVD,MYO1D,PACS1,RAB5C,KIAA0513,CXADR,MPI,GAMT,CAPN5,SLC9A3R2,MIA3
GOBP_CARBOHYDRATE_HOMEOSTASIS	AUD	-0.007965	0.00545181	0.14402	18	0.291161	brain	PWAS	c5	0.14402	0.726458708	PDK2,WFS1,PTPRN2,ABCC8,APPL2,C2CD2L,BAIAP3,NDUFAF2,PCK2,PFKM,GPX1,HECTD4,GCLC,SLC16A1,ENDOG,LRRC8A,SRI,OAS1,ICAM1,ACE,SERPINF1,STX4,HLA-DRB1
GOBP_IMP_METABOLIC_PROCESS	AUD	0.00761434	0.00526273	0.147941	14	0.435638	brain	PWAS	c5	0.147941	0.726458708	PAICS,ADSS2,PPAT,AMPD3,ATIC,PFAS,NT5C2,GART,ADSS1,PNP,AMPD2,APRT,ADSL,NT5C1A
GOBP_MAINTENANCE_OF_PROTEIN_LOCATION_IN_CELL	AUD	0.0143424	0.00985655	0.145639	11	0.306456	brain	PWAS	c5	0.145639	0.726458708	SYNE1,SCIN,DBN1,SUN2,TXN,GSN,VPS13C,RIT2,TSPO,VPS13A,CCDC88A,ARL2
GOBP_PHENOL_CONTAINING_COMPOUND_METABOLIC_PROCESS	AUD	-0.00757096	0.00522107	0.147037	13	0.689962	brain	PWAS	c5	0.147037	0.726458708	SLC7A11,SLC1A1,RAPGEF2,COMT,MOXD1,PRKN,PNKD,DDT,ITGB2,CTSB,APPL1,ALDH2,PDE1B,ABAT,CRYM,FAH,GIPC1,ITGAM,SULT1A2,SULT1A1
GOBP_POSITIVE_REGULATION_OF_CELL_PROJECTION_ORGANIZATION	AUD	0.00617069	0.00426393	0.147846	35	0.279101	brain	PWAS	c5	0.147846	0.726458708	RAPGEF2,HTT,DNM3,MACF1,RAB8B,DBN1,DBNL,CARMIL1,ARSB,ITGA2,MAP2K1,CCP110,PLXNA1,FSCN1,TRPV2,PLXNB2,MAP2K2,HRAS,EPS8L2,NDRG4,RIT2,PTK2B,LYN,EPHB2,SEMA4D,LIMK1,PLXNA2,CORO1C,ITGA6,CCDC88A,ROBO1,SEPTIN9,NCK1,STK24,AGT,IST1,PLXND1,P2RX7,SERPINF1,AGRN,DHX36,EHD1,PPP2R5B,MAP6
GOBP_REGULATION_OF_NEURON_PROJECTION_DEVELOPMENT	AUD	0.00605271	0.00419528	0.149093	47	0.612147	brain	PWAS	c5	0.149093	0.726458708	PDLIM5,CD38,MGARP,GAK,RAPGEF2,ITM2C,PPFIA2,RGMA,DNM3,MACF1,DBN1,DBNL,ARSB,ARHGAP44,MAP2K1,NGEF,DGKG,PLXNA1,PSEN1,TRPV2,PLXNB2,DGUOK,RAP2A,SARM1,LRP4,MAP2K2,NDRG4,DCC,RIT2,PTK2B,LYN,DPYSL5,DIP2B,CHN1,EPHB2,SEMA4D,YWHAH,LIMK1,CNTN2,RAB29,PLXNA2,ITGA6,RTN4,CCDC88A,CARM1,BRSK1,ROBO1,CFL1,NCK1,STK24,AGT,IST1,PLXND1,PAK1,SLC39A12,CRK,SERPINF1,DHX36,EHD1,PPP2R5B,MAP6
GOBP_TISSUE_HOMEOSTASIS	AUD	0.0069152	0.00477775	0.147792	27	0.460752	brain	PWAS	c5	0.147792	0.726458708	CD38,CLCN3,SLC1A1,AKT3,STK39,ABCC8,PRKCA,HOMER2,LPCAT1,HOMER1,PBLD,IQCB1,NKIRAS1,PTK2B,SH3GL2,JAM2,OAS1,TUB,RAB3D,LYZ,CXADR,P2RX7,UBASH3B,PRDX1,VCL,CTSH
GOBP_T_CELL_DIFFERENTIATION	AUD	0.0120243	0.00828393	0.146634	10	0.740319	brain	PWAS	c5	0.146634	0.726458708	RASGRP1,AP3D1,RIPK2,ADA,THEMIS,STAT6,BTN2A2,PNP,PIK3CD,PREX1,HLA-G,HLA-DRB1
GOBP_VESICLE_BUDDING_FROM_MEMBRANE	AUD	0.00875384	0.00608229	0.150084	15	0.278239	brain	PWAS	c5	0.150084	0.726458708	CHMP7,PRKN,AP3D1,DNM1,CHMP4A,PEF1,SEC23B,SEC23A,ANXA2,RAB7A,TRAPPC5,TRAPPC4,SNAP91,VAPB,TFG,P2RX7,SEC24C,VPS4A,MIA3
GOBP_XENOBIOTIC_METABOLIC_PROCESS	AUD	0.00498921	0.00341525	0.144053	27	0.234936	brain	PWAS	c5	0.144053	0.726458708	ACSL1,CBR1,CBR3,ACAA1,N6AMT1,CMBL,AS3MT,EPHX1,AKR1C1,CRYZ,GUK1,POR,PON3,GSTM4,GSTM2,GSTM1,GSTM3,BPHL,TPMT,NCEH1,GSTP1,NQO1,VKORC1,GSTO1,SULT1A2,SULT1A1
GOCC_INTRINSIC_COMPONENT_OF_SYNAPTIC_MEMBRANE	AUD	0.0132527	0.0091689	0.148346	12	0.920187	brain	PWAS	c5	0.148346	0.726458708	CLCN3,SLC6A11,STX1A,ATP2B4,CANX,PSEN1,DCC,GPHN,EPHB2,NRCAM,GRID1,EFNB3,CNTN2,CNTN5,KCNJ9,ABHD6
GOCC_PLASMA_MEMBRANE_SIGNALING_RECEPTOR_COMPLEX	AUD	0.0135416	0.00941218	0.150227	10	0.209225	brain	PWAS	c5	0.150227	0.726458708	ITGA2,ITGB2,TRAF3,CPT1C,ABHD12,PTK2B,LYN,TYK2,ITGA6,STXBP5,ABHD6,DIABLO,LIME1,ITGAM
GOMF_MODIFICATION_DEPENDENT_PROTEIN_BINDING	AUD	-0.00969008	0.00664254	0.144623	10	0.475071	brain	PWAS	c5	0.144623	0.726458708	AGL,JMJD7,UBQLN4,OTUD7A,TOM1,ZZEF1,LYN,USP15,TTLL12,CHD1L,CARM1,YEATS4,MINDY1,WDR81
GOMF_NADP_BINDING	AUD	-0.00608743	0.00418515	0.145799	29	0.245648	brain	PWAS	c5	0.145799	0.726458708	QDPR,CBR4,CAT,CBR3,GRHPR,H6PD,PGD,MTRR,NNT,DECR1,SPR,HIBADH,ME3,CRYZ,IDH1,POR,MTHFR,CRYM,ME1,TP53I3
GOMF_PRIMARY_ACTIVE_TRANSMEMBRANE_TRANSPORTER_ACTIVITY	AUD	-0.00716452	0.00497914	0.150176	21	0.50992	brain	PWAS	c5	0.150176	0.726458708	ATP8A1,ABCA8,ABCA5,NDUFV3,ABCG2,NDUFA6,ABCC8,ATP2B4,NDUFB9,ATP13A2,ABCB8,SURF1,ABCB9,UQCR10,ATP13A1,CYBRD1,COX15,ABCD3
GOMF_TRANSCRIPTION_COACTIVATOR_ACTIVITY	AUD	0.00954404	0.00663297	0.150184	21	0.641939	brain	PWAS	c5	0.150184	0.726458708	SLC30A9,PCBD1,PBXIP1,TRIM25,SRA1,DCAF6,CCDC124,ACTN1,NME2,NCOA7,RUVBL1,CALCOCO1,ACTN2,MMS19,LPIN1,WWOX,CARM1,HTATIP2,PRKCB,WBP2,PSMD9,THRAP3
GSE11386_NAIVE_VS_MEMORY_BCELL_DN	AUD	0.00720005	0.00499242	0.149247	20	0.0852293	brain	PWAS	c7	0.149247	0.726458708	MGST2,ATP8A1,AGL,SYNE1,ASAP1,PRKCA,PLEKHA1,TRIM25,NNT,DECR1,ALDH6A1,RIMOC1,EIF2AK4,ACTN1,CDC37L1,GBE1,LCLAT1,WDR37,TBC1D5,NEU3,SIDT1,SMG6,P2RX7
GSE11818_WT_VS_DICER_KO_TREG_DN	AUD	-0.00484328	0.00334804	0.148008	26	0.627524	brain	PWAS	c7	0.148008	0.726458708	ABCA5,SYNE1,PPFIA2,DDHD1,CD200,ELP1,ISYNA1,COQ6,ISOC1,GART,NENF,ATE1,SEC23IP,SUCLG2,GPHN,ECI2,GDA,GALC,CLCC1,FECH,DARS2,ERLIN1
GSE16450_CTRL_VS_IFNA_12H_STIM_MATURE_NEURON_CELL_LINE_DN	AUD	-0.00532769	0.00365612	0.145062	33	0.352454	brain	PWAS	c7	0.145062	0.726458708	EFHD2,CORO2A,OXR1,STX7,TAPBPL,MPHOSPH6,NMRAL1,NUDT2,CD14,CANX,ITGB2,SGIP1,OSBPL11,CSTB,TRAF3,ALDH2,IAH1,MGST1,SMIM8,TTC38,H1-2,UFL1,NIPSNAP3A,MTPAP,GNAQ,NUBPL,LANCL1,HTATIP2,DNAJB4,TNS3,CPNE1,TXNL4A,ERLIN1
GSE17301_CTRL_VS_48H_ACD3_ACD28_IFNA5_STIM_CD8_TCELL_UP	AUD	-0.00798535	0.00546476	0.143948	19	0.898173	brain	PWAS	c7	0.143948	0.726458708	ITM2C,MFSD11,FAM107B,ABCG2,NAGA,ALDH9A1,CNRIP1,CDS2,GNPDA1,RASA1,PIP4K2A,FGD4,OSBPL11,NMT1,AKAP10,SAMD4A,PCNT,SURF1,DHRS7,RAPH1,BLMH,EXOC6,TPRG1L
GSE17721_0.5H_VS_12H_CPG_BMDC_UP	AUD	-0.00616759	0.00423696	0.145485	34	0.272741	brain	PWAS	c7	0.145485	0.726458708	ZMPSTE24,RELL1,ETHE1,ADCY9,HMBS,HSD17B4,LGALS1,GNPDA1,IFI30,PELO,EPHX1,PGP,NME1,PNPO,DTYMK,PLGRKT,GMPR,ALAD,GSN,ADSS1,NDRG4,GOT2,DEPTOR,TPD52,OSGEP,TIMM44,PNPLA7,LCMT1,ADI1,CRAT,LDHA,APRT,ITGA6,CUL2,SELENBP1,RPA1,SORD,GYG1,NXN
GSE17721_0.5H_VS_24H_POLYIC_BMDC_DN	AUD	0.00603225	0.00415352	0.146412	27	0.167411	brain	PWAS	c7	0.146412	0.726458708	ART3,ANXA5,DDHD1,CD200,SLC2A5,PGD,CCDC127,FER,CD14,RIPK2,IFI30,GDE1,OSBPL11,DCAKD,PPP2R5A,PON3,IQSEC1,CD82,GALC,NIT1,PCYOX1,RPE,HTATIP2,NEU3,WBP2,PRDX1,DPCD,THRAP3
GSE17721_CTRL_VS_CPG_2H_BMDC_UP	AUD	0.00552907	0.00380661	0.146365	35	0.269995	brain	PWAS	c7	0.146365	0.726458708	MGST2,ELP3,TMEM51,COMT,MLYCD,ADD1,SART3,C15orf40,PLEKHA1,HMBS,CCDC127,PAG1,HEBP1,PRKCD,OSBPL11,ACOT8,PEPD,NAGK,ELP2,PPP2R5A,MOBP,ACO1,PISD,CNN3,PANX1,LCLAT1,NSUN4,PCYOX1,RETREG2,HMGCL,DLG1,BDH1,YEATS4,MINDY1,RDH13,DHX36,MTARC2
GSE17721_PAM3CSK4_VS_GADIQUIMOD_4H_BMDC_DN	AUD	-0.00887365	0.00616291	0.14991	20	0.524529	brain	PWAS	c7	0.14991	0.726458708	STX7,EHD4,RGS14,DBNL,RIPK2,GRAMD2B,PGS1,LLGL1,CHMP1A,MSRA,ASPH,MTHFR,CASP1,GLIPR2,GDA,CAB39L,ADAR,SLC25A22,ITPR1,KANK2,STK24,SLC4A8,RAB18
GSE17974_CTRL_VS_ACT_IL4_AND_ANTI_IL12_2H_CD4_TCELL_DN	AUD	-0.00653448	0.00449709	0.14621	20	0.190157	brain	PWAS	c7	0.14621	0.726458708	SLC25A32,TXNRD1,IMMT,CD200,ALG2,PPIL1,CTNNAL1,GNPDA1,STX6,TRAF3,AARS1,DHRS7B,KCTD21,QPCT,SERAC1,RAB27B,NT5E,GLB1,TXNDC17,PRDX1,ERLIN1
GSE19888_CTRL_VS_TCELL_MEMBRANES_ACT_MAST_CELL_PRETREAT_A3R_INH_UP	AUD	0.00520098	0.0036056	0.149169	34	0.857738	brain	PWAS	c7	0.149169	0.726458708	ALDH1A3,C12orf73,SLC30A9,PDE2A,AGL,TARS3,HEXB,APPL2,AKAP12,CMBL,DCAF6,SNAP47,SYNM,ACOT2,PNMA8B,SLC39A6,AAMDC,S100B,ANKMY2,CACNA2D1,ASPH,ELAPOR1,PHYHD1,EFEMP1,HBS1L,WARS2,RAB3B,GLO1,FN3K,SELENBP1,VKORC1,MLF1
GSE22229_RENAL_TRANSPLANT_IMMUNOSUPP_THERAPY_VS_HEALTHY_PBMC_UP	AUD	-0.00580271	0.00397157	0.143998	27	0.174131	brain	PWAS	c7	0.143998	0.726458708	TMA16,LBP,STX7,NUP93,ETFB,USP14,MOGS,TXNDC5,PTGR1,OSCP1,PI16,BID,RNPEP,CRELD2,SLC16A1,STAU1,NUDT19,IDH1,COQ3,DGKB,UFL1,SCCPDH,STXBP6,RALB,SVIP,GSPT1,P4HB,NASP,GFM1,PSMB4,ECHS1
GSE22886_CD8_TCELL_VS_BCELL_NAIVE_UP	AUD	0.00779237	0.00539118	0.148347	23	0.818478	brain	PWAS	c7	0.148347	0.726458708	EFHD2,STK39,ETHE1,LRIG1,MOGS,PRKCA,PITPNC1,ATP2B4,LGALS1,BCR,IDH2,ATP13A2,CPT1A,STAU1,PCNT,BAG3,NMRK1,PRORP,FXN,LPIN1,GALC,PLEKHB1,FKBP5,INPP4A,NQO2,APMAP,P4HB,LIME1
GSE22886_DAY0_VS_DAY1_MONOCYTE_IN_CULTURE_DN	AUD	0.00637159	0.00439764	0.147375	28	0.244136	brain	PWAS	c7	0.147375	0.726458708	SLC7A11,GM2A,TXNRD1,GARS1,AGPAT4,GSDME,SOD2,SDC4,ATOX1,CTSB,GMPPB,ATP1B3,CSTB,AARS1,SLC7A5,ALCAM,TXN,RDX,PIP4K2C,NME7,RFTN1,TRAPPC4,AK4,DOCK4,MANF,PPIF,GPX4,NQO1,BCAT1,STX4,GSTO1
GSE22935_UNSTIM_VS_48H_MBOVIS_BCG_STIM_MYD88_KO_MACROPHAGE_DN	AUD	0.00608988	0.00421244	0.148265	25	0.248233	brain	PWAS	c7	0.148265	0.726458708	NAAA,CD38,MCTP1,ACSF2,ANXA5,TBC1D4,SEPTIN3,NDUFA6,VASN,RPAP1,THG1L,CDH6,PGAM2,NIPSNAP1,NUDT12,TPD52L1,PPP2R5C,CADPS2,ZC2HC1A,AUH,CFL2,ACAA2,LYRM4,PDE1A,SUMF2,GLO1,P2RX7
GSE24634_NAIVE_CD4_TCELL_VS_DAY10_IL4_CONV_TREG_DN	AUD	0.00657672	0.0045142	0.145145	29	0.358042	brain	PWAS	c7	0.145145	0.726458708	CD38,GM2A,ETFDH,POGLUT1,PAICS,ANXA5,IMMT,CASP9,ALDH9A1,TARS1,BID,CHMP4A,DHRS1,CTSB,IDH2,ANXA2,PDXK,PPP2R5A,RAP2A,DHRS7B,MLEC,RDX,LGALS3,IDH1,TMED5,PRDX3,HMGCL,GLB1,SERPINB1,SRR,TMEM43,AKR1A1,LXN,HLA-A
GSE25088_WT_VS_STAT6_KO_MACROPHAGE_DN	AUD	0.00860637	0.00590618	0.145067	20	0.415388	brain	PWAS	c7	0.145067	0.726458708	PCBD1,ALDH1B1,ADA,BAIAP3,LLGL1,PLS1,CTNND1,SLC16A1,TENM4,TXN,MEGF9,SLC1A4,GNAQ,CCDC88A,EFEMP1,JAM2,PRODH,TBC1D5,PEX5L,PHGDH
GSE25677_MPL_VS_R848_STIM_BCELL_DN	AUD	-0.00735481	0.00503825	0.144347	25	0.516854	brain	PWAS	c7	0.144347	0.726458708	PLEKHA2,MYH9,AKT3,PDE2A,FAM107B,ADD1,CD200,EHD4,TRIM25,GNA13,LSP1,IQGAP1,FLNB,ALCAM,ADD3,TRAPPC5,ROCK2,PDE4B,CD55,SYNJ1,KIF21B,ARHGAP25,SSH2,LMBRD1,CNN2,DGKA
GSE26290_CTRL_VS_AKT_INHIBITOR_TREATED_ANTI_CD3_AND_IL2_STIM_CD8_TCELL_UP	AUD	-0.00704408	0.00485734	0.147005	23	0.0527989	brain	PWAS	c7	0.147005	0.726458708	TGM2,LIMS1,LRRC20,ETHE1,FDPS,LDAH,GGH,AP4E1,NUAK1,MIA2,RPH3A,GCLC,PLCB3,ERC2,PACSIN3,MOBP,ADCY3,IDH3A,PGM3,PLPP3,SLC25A12,SCLY,DDX18,ITPR1,SLC33A1,SERPINB9
GSE27786_CD8_TCELL_VS_MONO_MAC_DN	AUD	0.00921144	0.00631865	0.144891	21	0.2846	brain	PWAS	c7	0.144891	0.726458708	HSPA4L,CORO7,OXSR1,ADA,HRG,DHRS1,PRKAR2A,OSBPL8,ARHGEF25,ZC2HC1A,AMPD2,TMX3,YWHAH,USP15,SCCPDH,NRDC,SLK,MCF2L,MYO1D,LANCL2,WBP2,FARP1,ABCD3,LXN,TPPP3,EHD1,MRAS
GSE27786_NKCELL_VS_MONO_MAC_UP	AUD	0.00543099	0.00377437	0.150175	30	0.65972	brain	PWAS	c7	0.150175	0.726458708	CNPY4,GLRX5,TRAP1,SORBS1,ENPP4,MIF,STK10,ERAP1,MTHFD1,RWDD1,NUDC,PLXNB2,EPB41L2,DENND4C,FARP2,PLPP6,EFR3A,NME7,ZC2HC1A,ADO,THUMPD1,CNDP2,ADAM10,EHD3,C2orf76,SLC44A2,PPIE,PANK4,PREX1,DHX36,MTARC2
GSE28237_FOLLICULAR_VS_LATE_GC_BCELL_UP	AUD	-0.00779633	0.00539428	0.148375	15	0.726024	brain	PWAS	c7	0.148375	0.726458708	MCTP1,NDRG1,PLCG1,AGL,VAMP1,PPM1K,CARMIL1,RIMOC1,LHPP,UROS,CACNA2D1,TPD52,PHLDB1,CNN3,CAB39L,SVIP,AVL9,IST1,CWF19L1
GSE29164_UNTREATED_VS_CD8_TCELL_AND_IL12_TREATED_MELANOMA_DAY3_DN	AUD	0.00695145	0.00478977	0.146693	32	0.530049	brain	PWAS	c7	0.146693	0.726458708	ADSS2,PPA1,VAMP1,HLCS,PTGR1,PPIH,DGKG,ITGB2,PRKCD,CMC2,GMFB,SIRT3,RELCH,LRRC8C,NIPSNAP3A,TDRD7,UBE3B,TYK2,PLIN3,RAB29,IFIT2,RRM1,RAB3D,RPE,FLOT2,SEPTIN9,NCEH1,RECQL,ADK,AP2A2
GSE29618_PRE_VS_DAY7_POST_LAIV_FLU_VACCINE_BCELL_DN	AUD	-0.00622375	0.00427375	0.145318	20	0.124088	brain	PWAS	c7	0.145318	0.726458708	QDPR,HEXA,ADSS2,NID2,EXOG,ACOT11,BAIAP3,GFRA1,TMEM160,RIOX2,S100A13,UBE3B,TTLL12,EFNB3,SCLY,NT5E,CXADR,EPRS1,ACADSB,DPYSL4
GSE29949_CD8_NEG_DC_SPLEEN_VS_DC_BRAIN_UP	AUD	0.00882554	0.00613313	0.150152	14	0.296366	brain	PWAS	c7	0.150152	0.726458708	RLBP1,TGOLN2,NID2,NUDCD3,IFI30,CCT6B,GTPBP10,PLCB1,SULT4A1,S100B,RGS6,EML2,DEPDC5,SLC33A1,AGT,SMG6,PPIE
GSE36009_UNSTIM_VS_LPS_STIM_DC_DN	AUD	0.00946494	0.00654386	0.148069	14	0.0628208	brain	PWAS	c7	0.148069	0.726458708	TXNRD1,SRXN1,SWAP70,NOPCHAP1,RCSD1,LIG3,DUSP3,STX6,MTMR10,HCLS1,SERPINB8,TTC19,GIT2,ADO,THUMPD1,DNAJB1,LYRM2,WDR81,SLC7A6
GSE3982_CTRL_VS_IGE_STIM_MAST_CELL_UP	AUD	0.00673815	0.00467236	0.149266	24	0.0881419	brain	PWAS	c7	0.149266	0.726458708	PBXIP1,PPIH,GLRX,MAP2K1,AMACR,IQGAP1,MICU1,SLC25A13,MLEC,OSBPL8,STAT6,MSRA,MIPEP,QRSL1,KYAT1,DNAJC8,IQSEC1,ATP5PO,GNG12,HIBCH,RRM1,CCDC88A,SLC33A1,KIAA0513,MPI,MMUT,PANK4
GSE3982_EOSINOPHIL_VS_CENT_MEMORY_CD4_TCELL_UP	AUD	-0.00742059	0.00515017	0.149629	27	0.338098	brain	PWAS	c7	0.149629	0.726458708	SLC7A11,ACSL1,TXNRD1,PDCD4,LRRFIP1,PGD,SWAP70,NLRX1,CTNNAL1,RUFY1,TST,ACTN1,TKT,PGS1,PSEN1,TYMP,PPM1F,EPN2,MKRN1,MEGF9,MYO5A,PACSIN2,ASAH1,CDA,GSTM1,GNAQ,CD55,SYNJ1,RALB,EHD1,ERLIN1
GSE3982_MAST_CELL_VS_CENT_MEMORY_CD4_TCELL_UP	AUD	0.00549158	0.00376809	0.145009	34	0.398922	brain	PWAS	c7	0.145009	0.726458708	ACSL1,HEXA,TXNRD1,AGPAT4,EOGT,ENPP4,WIPI1,PPIP5K2,HSD17B4,DPY19L1,BLVRA,TST,DCAF6,CDC42BPA,MTHFD1,TKT,GPD1L,NME1,NAGK,GSN,QPRT,TMEM70,LYN,XPNPEP1,TRAPPC4,GALC,WARS2,CORO1C,MYO1D,SLC27A2,NQO2,APMAP,PLXND1,FECH
GSE40273_GATA1_KO_VS_WT_TREG_UP	AUD	0.00487572	0.00337529	0.148589	35	0.287243	brain	PWAS	c7	0.148589	0.726458708	HSP90B1,ZMPSTE24,GOLGA3,ALDH9A1,RARS1,LGALS1,GCAT,ARSB,ADA,ALDH7A1,DHRS1,NOP9,NDUFB9,SEC23B,IQCB1,PNPO,STARD5,MLEC,GOT2,SLC1A4,RPA2,ATP5PO,SCFD1,TIMM21,AVEN,EFNB3,CSDC2,ALPL,MANF,NCEH1,BDH1,MYDGF,NUDT5,CAPN5,COQ7
GSE40274_XBP1_VS_FOXP3_AND_XBP1_TRANSDUCED_ACTIVATED_CD4_TCELL_UP	AUD	-0.00589338	0.00408652	0.149259	34	0.256231	brain	PWAS	c7	0.149259	0.726458708	HSD17B11,RRM2B,PDCD4,AMPD3,TAPBPL,NAGA,PBXIP1,SORBS1,GLRX,RNASET2,SUN2,LGALS1,STING1,PCK2,EPHX1,TMED8,PLCB3,GIMAP4,PPP2R5A,EFR3A,RNH1,CPM,CAPG,CSRP2,DHRS7,MTMR6,SEMA4D,CRLF3,PLCL1,ICAM1,CCS,ITGA6,SCLY,NCK1,SIDT1,MINDY1,ENDOD1,SORD
GSE40666_UNTREATED_VS_IFNA_STIM_STAT4_KO_EFFECTOR_CD8_TCELL_90MIN_UP	AUD	0.0079657	0.0055149	0.148628	25	0.567803	brain	PWAS	c7	0.148628	0.726458708	NANS,PTPN1,GPRIN3,RASGRF1,CORO7,RASGRP1,ARHGAP44,BAIAP3,ARL3,ACOT4,SLC7A5,DCPS,CAPG,GTDC1,YWHAH,SCFD1,OAS1,RSU1,CD151,ANXA4,INPP4A,SND1,PITPNC1,CAMKK2,SCAMP5,ITGAM,EHD1
GSE41176_WT_VS_TAK1_KO_ANTI_IGM_STIM_BCELL_1H_UP	AUD	0.00916652	0.00630861	0.146219	19	0.912421	brain	PWAS	c7	0.146219	0.726458708	ABCA8,MOXD1,DNAJC30,LMOD1,NGEF,SNAP47,PTGFRN,HECTD4,LONP1,RALY,RUVBL1,TFAM,TSPAN8,LMAN1,LDHD,INPP5E,PRKG1,FBLN7,STK24,PDCD6IP,PEBP1,AGRN
GSE43955_TH0_VS_TGFB_IL6_TH17_ACT_CD4_TCELL_4H_UP	AUD	0.00861919	0.00590052	0.144084	18	0.715739	brain	PWAS	c7	0.144084	0.726458708	CHMP7,ADSS2,TBRG4,TBC1D10A,SEC14L2,GSDME,FDPS,MAP2K1,PAG1,ACTN1,OSBPL11,PSEN1,NMT1,LYN,H1-2,SARS1,RPA2,GNG12,GNAQ,EIF6,FKBP1A,OGFR,RPE,CTSZ,IST1
GSE46606_IRF4_KO_VS_WT_CD40L_IL2_IL5_1DAY_STIMULATED_BCELL_DN	AUD	0.0103709	0.00716585	0.147824	13	0.430163	brain	PWAS	c7	0.147824	0.726458708	ARHGEF37,SRA1,SOD2,VCAN,ADA,NGEF,SIK3,CACNA2D3,SLC1A4,CASP1,C9orf64,PDE4B,CRLF3,TMEM163,ATG7,PLD2,SNCG
GSE5542_UNTREATED_VS_IFNA_TREATED_EPITHELIAL_CELLS_24H_UP	AUD	0.00563165	0.00391535	0.150334	33	0.498324	brain	PWAS	c7	0.150334	0.726458708	PLEKHA2,ANXA5,MYH9,RMDN3,LRIG1,ADCY9,ATP2B4,FNBP1,DPY19L1,EMB,SIK3,PPP2R5C,MRPL10,SFXN3,NCOA7,ALCAM,RDX,GIT2,CCDC92,ARHGEF12,WDFY1,GALM,GTDC1,GLIPR2,YWHAH,PDE4B,LIMK1,CAPN2,KATNAL1,MVD,FAS,CACNB3,ACADVL
GSE557_WT_VS_CIITA_KO_DC_DN	AUD	-0.00760432	0.0052517	0.147624	26	0.18987	brain	PWAS	c7	0.147624	0.726458708	DNM3,SORBS1,EHD4,GNA13,ASNS,RIPK2,DUSP3,TECPR2,ANXA2,PLS1,EPN2,CSE1L,CPM,QPRT,IDH1,RFTN1,ASPH,LRRC8C,CCDC91,C19orf53,GLIPR2,EPB41,CUL2,ERLIN1
GSE6875_TCONV_VS_TREG_DN	AUD	-0.00679413	0.00467989	0.146565	26	0.633685	brain	PWAS	c7	0.146565	0.726458708	ACSL1,PTPN1,CBR3,ETFB,KCNN3,IFI30,ATIC,PLXNA1,TIMM44,KANK3,PEPD,LIN7B,RUVBL1,ALAD,HEBP2,GOT2,UQCR10,PON1,CAPG,ELAPOR1,LDHA,ACTR3B,PLIN3,TUBA8,TUB,CXADR,SYT1,SLC39A12,PLEC
GSE7348_LPS_VS_TOLERIZED_AND_LPS_STIM_MACROPHAGE_DN	AUD	0.00961791	0.0066045	0.145319	19	0.274121	brain	PWAS	c7	0.145319	0.726458708	PLEKHA2,AKT3,GOLGA3,MLYCD,STX7,NUB1,CCDC6,EHD4,SNTB1,RASGRP1,DBNL,RARS1,CD2AP,LLGL1,LYSMD2,FOXRED1,LYN,WARS1,TOR1AIP2,GCA,ARHGAP25,ITPR1,CAPN5
GSE8515_IL1_VS_IL6_4H_STIM_MAC_UP	AUD	0.00601274	0.00416824	0.149158	28	0.476646	brain	PWAS	c7	0.149158	0.726458708	CDH13,ACSL1,PPAT,AMPD3,RASGRP1,BID,RIPK2,SDC4,GRAMD2B,SIK3,PRKCD,TKT,PSEN1,TRAF3,PPP3CC,ASAP2,LSS,RFTN1,PDE4B,ICAM1,FKBP5,LYRM4,PPIF,SERPINB9,AGT,DOCK9,P2RX7,VPS4A,GLOD4,EHD1
GSE8685_IL15_ACT_IL2_STARVED_VS_IL21_ACT_IL2_STARVED_CD4_TCELL_DN	AUD	-0.0100594	0.00691625	0.145821	19	0.606798	brain	PWAS	c7	0.145821	0.726458708	PDLIM5,RAPGEF2,APPL2,THEMIS,IDH2,SGIP1,MICU1,MLEC,CUL9,PPTC7,DAAM1,COQ3,TIMM44,NUP210,LPIN1,CCDC88A,PCYOX1,ADPRHL1,CLASP2,AVL9,ARL2
GSE9006_TYPE_1_DIABETES_AT_DX_VS_1MONTH_POST_DX_PBMC_UP	AUD	-0.00903924	0.00627968	0.150025	17	0.467021	brain	PWAS	c7	0.150025	0.726458708	ABCF3,HSP90B1,EHD4,AGPAT3,TMEM160,SRSF9,GSN,TMOD3,COPS7B,NT5DC2,ADAM10,FKBP5,PDIA3,CORO1C,PPIF,PDIA4,SIDT1,FDXR,MAPRE1,P4HB,GLOD4,TPD52L2,GLUD1
TBK1.DF_UP	AUD	0.0060256	0.00415087	0.1466	34	0.358768	brain	PWAS	c6	0.1466	0.726458708	ANXA6,GCC2,LSM6,EOGT,ADCY9,CCDC6,SWAP70,BID,LSP1,DPY19L1,VCAN,SIRPA,DUSP3,NT5C2,ACYP1,SCO2,EML1,PPP3CC,AKR1C3,SLC39A6,RRAS,PIP4K2C,DAAM1,CHGB,ANKMY2,PNP,TBC1D13,ENDOG,TMED5,GCA,RAB29,PIK3CD,LANCL1,CYBRD1,TP53I3,RAB4B,DCUN1D2,SLC33A1,TNS3,AVL9,ENDOD1,DDAH2,OSBPL2
GOBP_CARBOHYDRATE_BIOSYNTHETIC_PROCESS	AUD	0.00707303	0.00492169	0.150686	25	0.0526341	brain	PWAS	c5	0.150686	0.72703648	PDK2,DGKQ,NANS,AGL,ACADM,SORBS1,PGD,PGAM2,ISYNA1,NLN,PCK2,IMPA1,PGP,USP7,GYS1,SLC25A13,GBE1,MDH2,AKR1B1,PTK2B,GPT,FBP1,PGM1,PC,SLC25A12,B4GAT1,AKR1A1,SORD,GYG1,TPI1
GOMF_METALLOEXOPEPTIDASE_ACTIVITY	AUD	0.00604152	0.00420491	0.150781	13	0.566997	brain	PWAS	c5	0.150781	0.72703648	CPE,ZMPSTE24,RNPEP,ERAP1,ERAP2,LNPEP,PEPD,CPM,XPNPEP1,CNDP2,CNDP1,ADAM10,DPP3,NUDT16,ACE,FOLH1,NPEPPS
GSE45365_NK_CELL_VS_CD11B_DC_MCMV_INFECTION_DN	AUD	-0.00589893	0.0041059	0.150804	23	0.888447	brain	PWAS	c7	0.150804	0.72703648	ITM2C,GPRIN3,RGS14,DECR1,MAP2K1,BCR,ECI2,GPX1,PCYT1A,TAX1BP1,UROS,TAX1BP3,STAU1,ABHD12,PIP4K2C,SYNJ2,KHK,ACOT7,GLIPR2,FAM177A1,HAAO,NQO2,P4HB,PREX1,PYGM
GOBP_MYELOID_LEUKOCYTE_ACTIVATION	AUD	-0.00699906	0.00487336	0.150949	19	0.64786	brain	PWAS	c5	0.150949	0.727172272	LBP,NDRG1,STK39,ANXA3,CD200,MIF,RASGRP1,PLSCR1,FER,BCR,ITGB2,PRKCD,PSEN1,SHPK,PLPP6,S100A13,CTSC,LYN,SNX6,TREX1,ADAM10,PIK3CD,DYSF,STX4,ITGAM,PREX1
GSE40274_CTRL_VS_FOXP3_AND_GATA1_TRANSDUCED_ACTIVATED_CD4_TCELL_UP	AUD	0.00826581	0.00575808	0.151141	10	0.372893	brain	PWAS	c7	0.151141	0.727534094	ITGA2,ANXA2,RAB5A,PLCD3,NME2,SRGAP3,PCP4,ALCAM,PON3,RASAL1,NT5E,FAS,GPN2,PHGDH,HP
GOBP_PTERIDINE_CONTAINING_COMPOUND_METABOLIC_PROCESS	AUD	-0.007163	0.00499453	0.151524	14	0.806481	brain	PWAS	c5	0.151524	0.727852617	QDPR,SLC25A32,PCBD1,GGH,MTRR,ATIC,MTHFD1,SHMT1,SPR,GART,MTHFR,FOLH1
GSE6092_CTRL_VS_BORRELIA_BIRGDOFERI_INF_ENDOTHELIAL_CELL_UP	AUD	0.00465695	0.00324741	0.151558	37	0.270369	brain	PWAS	c7	0.151558	0.727852617	QDPR,CLYBL,PPA2,POGLUT1,MRPL1,WDSUB1,PGD,WIPI1,GGH,PARS2,ERAP1,IMPA1,PGP,ALDH2,TMX4,MRS2,ARHGAP1,S100A1,CPNE3,WARS1,CRAT,SRI,APIP,HDGF,PCYOX1,ALKBH4,NUDT16,PDCD6IP
MTOR_UP.N4.V1_DN	AUD	0.00648839	0.00452432	0.15154	19	0.373522	brain	PWAS	c6	0.15154	0.727852617	BAALC,HSD17B11,GCC2,ANXA5,PDCD4,MACF1,EOGT,PBXIP1,SLC2A11,H1-0,ERAP1,TPP1,EPM2A,PLCL1,MRE11,LZTFL1,RYR2,SLC41A3,SMPD3,FAIM
GSE12198_LOW_IL2_STIM_NK_CELL_VS_HIGH_IL2_STIM_NK_CELL_DN	AUD	-0.00850957	0.00595468	0.152988	24	0.657486	brain	PWAS	c7	0.152988	0.732459471	SLC16A7,VASN,COQ9,DIAPH1,SLC7A2,PI16,STK10,SPR,MTERF4,SFXN3,ABAT,ACOT13,FOXRED1,VPS13C,TMOD3,CHGB,SMIM8,STIM1,PDIA3,TOMM70,RIN1,DNAJB4,SDHAF4,NT5C3A,PLIN4
GSE19825_CD24LOW_VS_IL2RA_HIGH_DAY3_EFF_CD8_TCELL_UP	AUD	0.00761394	0.00532766	0.152966	22	0.639194	brain	PWAS	c7	0.152966	0.732459471	MGST2,CORO7,GALT,TMEM230,GRAMD2B,EMB,IAH1,GIMAP4,AAMDC,SMIM8,CPNE3,ACTN2,VAMP5,SSH1,FMNL2,CCDC93,PRKCB,PEAK1,ACSS1,DCXR,CYBC1,PAK1,UPF3A,TPRG1L
GSE22886_IGA_VS_IGM_MEMORY_BCELL_DN	AUD	0.00814478	0.00569606	0.152747	16	0.299674	brain	PWAS	c7	0.152747	0.732459471	SPATA20,PLEKHA2,RNF141,LRIG1,GRWD1,SORBS3,RPH3A,PLGRKT,DNPH1,RCN1,DEPDC5,TOR1AIP1,MECR,AAK1,TNS3,EIF2B3
GSE8921_UNSTIM_0H_VS_TLR1_2_STIM_MONOCYTE_12H_DN	AUD	0.00630676	0.00441104	0.152784	25	0.360198	brain	PWAS	c7	0.152784	0.732459471	PLCG1,COMT,CAT,DDI2,VWA5A,ACAA1,GDI2,AKAP12,AP3D1,CAST,ITGB2,PGS1,STARD5,EPB41L2,SH3BGRL2,TSPO,YWHAH,FKBP1A,CLCC1,SESTD1,ARHGAP25,CPNE1,MRPL9
GOBP_REGULATION_OF_LEUKOCYTE_CHEMOTAXIS	AUD	-0.0115963	0.00811729	0.153122	12	0.548836	brain	PWAS	c5	0.153122	0.732537531	LBP,STK39,C1QBP,MIF,DDT,OXSR1,SWAP70,THBS4,MAPK3,PTK2B,LYN,ADAM10,ANO6
GSE15735_CTRL_VS_HDAC_INHIBITOR_TREATED_CD4_TCELL_2H_DN	AUD	0.00601847	0.00421721	0.153545	27	0.237568	brain	PWAS	c7	0.153545	0.733433676	ANXA6,WDR17,PDE2A,IVD,RRAS2,NLN,BAIAP3,MICAL1,TPD52L1,TKT,PNPO,TMEM160,DENND4C,SLC16A1,CENPV,SIRT3,CTSC,STX2,MEAK7,PLEKHA6,ACTN2,MRI1,IQSEC1,GLIPR2,HAAO,PEAK1,SIDT1,B3GAT3,DPCD,PHGDH,EHD1
GSE25088_WT_VS_STAT6_KO_MACROPHAGE_UP	AUD	0.00598551	0.00419403	0.153536	27	0.129611	brain	PWAS	c7	0.153536	0.733433676	CAMK1G,BNIP1,ABHD10,IVD,BCL2L13,TESC,MICAL1,SLC22A23,PFKM,SRPRB,TIMM9,FARP2,PPP2R5A,ICA1,PLGRKT,OPA1,LRPPRC,SFXN4,GALC,FAM234A,PCP4L1,ERLEC1,SND1,TOMM70,FECH,PEBP1,PAK1,EPRS1,MRAS,FAF1
GOBP_MICROTUBULE_BASED_TRANSPORT	AUD	-0.00757365	0.00533858	0.155997	21	0.519858	brain	PWAS	c5	0.155997	0.734023946	MGARP,IFT27,HTT,ARHGAP21,RASGRP1,KIF3A,AP3D1,MAP1S,ARL3,BORCS7,STAU1,OPA1,LRPPRC,BAG3,PCM1,BORCS5,TUB,RAB27B,FLOT2,DPCD,RHOT2,BLOC1S2
GOBP_POSITIVE_REGULATION_OF_CELL_GROWTH	AUD	0.00853887	0.00599435	0.154306	16	0.751824	brain	PWAS	c5	0.154306	0.734023946	CD38,PRKN,MACF1,USP47,N6AMT1,DBN1,DBNL,TRPV2,DNPH1,EGFR,PTK2B,SEMA4D,FXN,ADAM10,RASAL1,LIMK1,IST1,ISLR2,SYT1
GOBP_REGULATION_OF_BINDING	AUD	-0.00581347	0.00409583	0.155793	36	0.153278	brain	PWAS	c5	0.155793	0.734023946	ZMPSTE24,RAPGEF2,LRPAP1,RGMA,PRKN,ADD1,PBXIP1,RIPK2,ITGA2,STING1,ANXA2,PRKCD,PSEN1,NME1,ADD2,DHRS7B,TXN,MAPK3,PON1,CFHR1,GPSM1,SRI,PLCL1,FKBP1A,EPB41,IFIT2,RAP1GAP,RALB,CARM1,CTSZ,ACE,PLXND1,CPNE1,UBASH3B,CRK,HIP1R
GOMF_METALLOPEPTIDASE_ACTIVITY	AUD	0.00499463	0.00352488	0.156494	23	0.524301	brain	PWAS	c5	0.156494	0.734023946	CPE,ZMPSTE24,AMZ2,RNPEP,ERAP1,ERAP2,LNPEP,NLN,PMPCB,PITRM1,PAPLN,PEPD,CHMP1A,ATP23,CPM,MIPEP,XPNPEP1,CNDP2,CNDP1,ADAM10,NRDC,DPP3,THOP1,NUDT16,ACE,FOLH1,NPEPPS
GSE11924_TFH_VS_TH17_CD4_TCELL_DN	AUD	0.00566319	0.00398204	0.154973	23	0.156512	brain	PWAS	c7	0.154973	0.734023946	ZMPSTE24,CORO2A,STX7,RETSAT,ACP6,NOP56,CPNE2,KANK3,CENPV,HDHD3,S100A1,TSPO,ROCK2,SCFD1,RSU1,APRT,PDK1,KCNJ9,NIT2,NCEH1,CYB561,DHODH,NASP,NDUFAF1,RTCA
GSE13411_PLASMA_CELL_VS_MEMORY_BCELL_UP	AUD	-0.00575323	0.0040563	0.15609	23	0.542585	brain	PWAS	c7	0.15609	0.734023946	CD38,HSP90B1,CTNNAL1,CRELD2,CARMIL1,PRKAR2B,GMPPB,ARSA,AKR1C3,CALU,DTYMK,ALDH3A2,AARS1,LMAN1,DEPTOR,GSTM5,NT5DC2,ASS1,PGM3,ITGA6,MANF,PDIA4,GANAB,SCAMP5,VKORC1,DARS2
GSE15750_DAY6_VS_DAY10_EFF_CD8_TCELL_UP	AUD	0.00736045	0.00519453	0.156494	15	0.367302	brain	PWAS	c7	0.156494	0.734023946	PPIL1,CTNNAL1,GLRX,ALDH7A1,POGLUT3,IAH1,TAX1BP3,TXN,PTPRK,ESD,IDH3A,YWHAH,RRM1,FAS,MRPL9,CD109
GSE17721_0.5H_VS_24H_PAM3CSK4_BMDC_UP	AUD	0.00450425	0.00316857	0.15516	33	0.275641	brain	PWAS	c7	0.15516	0.734023946	TMEM51,COMT,RELL1,WDSUB1,GLRX3,ALDH18A1,ELP1,SLC7A8,AP3D1,IGF2R,HOMER1,PELO,RWDD1,PNPO,RPL13,PMM2,USP7,COQ5,ARHGAP1,HEBP2,S100A13,S100A1,MDH2,ATP5PO,GALM,IDH3A,UAP1L1,YWHAH,TREX1,FKBP1A,DUT,CAPN2,ACAA2,SND1,ENDOD1,DIABLO,SERPINF1,EEF1AKMT1
GSE17721_CTRL_VS_PAM3CSK4_1H_BMDC_DN	AUD	-0.00983067	0.00691841	0.155333	17	0.124299	brain	PWAS	c7	0.155333	0.734023946	ART3,RABEP1,GRHPR,PLSCR1,IGF2R,VCAN,SCAMP1,CHCHD6,FSCN1,CES1,ELP2,NUDCD1,DIP2B,IQSEC1,TDRD7,PDE4B,MYO1B,ICAM1,PLPP3,ROBO1,F3,HPCA,GPN2
GSE17721_LPS_VS_GARDIQUIMOD_2H_BMDC_UP	AUD	-0.00690775	0.00485404	0.154709	22	0.369916	brain	PWAS	c7	0.154709	0.734023946	PDLIM5,SLC7A11,ACSL1,FAM107B,MX1,CD200,VWA5A,GAS7,ODR4,PLSCR1,PDLIM4,VCAN,ACTN1,TAX1BP1,RCN1,ENTPD2,TPMT,MRE11,ICAM1,SERPINB9,CA4
GSE22103_UNSTIM_VS_LPS_STIM_NEUTROPHIL_UP	AUD	0.00663454	0.00465574	0.154151	23	0.565487	brain	PWAS	c7	0.154151	0.734023946	MBLAC1,ANXA5,NUB1,DNAJC30,AMZ2,GNA13,FNBP1,SH3PXD2B,ELAC2,SMCR8,TRAF3,RIOX2,SEMA4D,THUMPD1,BAG5,HBS1L,ICAM1,YEATS4,FAS,RDH13,GFER,CCDC90B,FAIM,CRK
GSE23568_ID3_KO_VS_WT_CD8_TCELL_UP	AUD	0.00642145	0.00452351	0.155732	21	0.625834	brain	PWAS	c7	0.155732	0.734023946	SPAG7,ECH1,MX1,AMZ2,LMNB1,SOD2,DHRS1,ANXA2,RWDD1,GMPPB,GATD3,DTYMK,RDH11,DCPS,SIRT3,TXN,S100A1,CISD1,MVD,PSPH,NIPSNAP2,GSTO1,COQ7,GYG1
GSE25088_CTRL_VS_IL4_STIM_STAT6_KO_MACROPHAGE_DN	AUD	-0.00508896	0.00358611	0.155877	34	0.134689	brain	PWAS	c7	0.155877	0.734023946	HEXA,ACP6,HSD17B12,AKR7A2,TMEM230,NIPSNAP1,CAST,NT5C3B,COQ6,ACTN1,RPL13,RALY,EPS8L2,PRORP,EVI5L,GSTM2,CRAT,FBP1,FXN,GSS,LZTFL1,NIT1,TAMM41,AVL9,ALKBH4,SIRPG,BDH1,ENDOD1,DHTKD1,PAK1,COMTD1
GSE26343_UNSTIM_VS_LPS_STIM_MACROPHAGE_UP	AUD	-0.00642261	0.00453126	0.156365	23	0.557004	brain	PWAS	c7	0.156365	0.734023946	SLC7A11,NAAA,TMA16,TXNRD1,ALDH1B1,DIAPH1,NSUN2,VCAN,RIPK2,RASA1,PFKP,ACTN1,RWDD1,NME1,GART,HRAS,REXO2,QPCT,MRI1,GLIPR2,FNDC3A,EIF6,TOR1AIP2,RBMXL1,FMNL2,SND1,MCF2L,RASA2,NXN
GSE27291_6H_VS_7D_STIM_GAMMADELTA_TCELL_UP	AUD	0.00528737	0.00371623	0.154801	33	0.78373	brain	PWAS	c7	0.154801	0.734023946	ABCF3,PPID,LSM6,GGCT,PGM2,C1QBP,TBRG4,GLRX3,DDT,OXSR1,ANKRD16,LGALS1,NNT,NOP9,ERICH3,SYNM,ANXA2,UMPS,PFKL,TRPV2,CARHSP1,PLGRKT,S100A4,MSRA,EML2,DLD,ANO6,ANXA4,SERPINB1,PDCD6IP,ADK
GSE2770_IL12_AND_TGFB_ACT_VS_ACT_CD4_TCELL_2H_UP	AUD	0.00913967	0.00645027	0.156499	19	0.184823	brain	PWAS	c7	0.156499	0.734023946	MSMO1,APOL2,SART3,SSH1,PGD,ODR4,PPIL1,AP3D1,CCDC127,SDC4,LEMD2,RAB7A,PDXK,TRAF3,CES1,MGLL,ACOT13,AKR1B1,TPP2,EML4,SMG6,IST1,STX4
GSE29164_DAY3_VS_DAY7_CD8_TCELL_AND_IL12_TREATED_MELANOMA_UP	AUD	0.00521474	0.00365622	0.153792	34	0.011682	brain	PWAS	c7	0.153792	0.734023946	MGST2,CBR4,NDRG1,AKT3,PTPN1,ABCG2,HSD17B12,PMVK,C15orf40,FLCN,WIPI2,NDUFB9,RWDD1,TRPV2,ZC3HAV1,MADD,LGALS3,COQ3,AKR1B1,CSRP2,DHRS7,CCDC88A,BCS1L,NIT2,DNAJB4,ACSS1,IST1,CAMKK2,TXNDC17,EPRS1,GLUD1
GSE36476_CTRL_VS_TSST_ACT_40H_MEMORY_CD4_TCELL_OLD_UP	AUD	0.0124912	0.00876565	0.154153	17	0.706719	brain	PWAS	c7	0.154153	0.734023946	PBXIP1,PLCD1,SLC7A2,SUN2,LARS1,HRG,ITGB2,TMX4,ZC3HAV1,CPS1,ADD3,IQSEC1,GNAQ,THUMPD1,CNTN2,PDK1,PDE1A,MCF2L,DNAJB1
GSE41867_NAIVE_VS_DAY6_LCMV_ARMSTRONG_EFFECTOR_CD8_TCELL_UP	AUD	0.00686392	0.00483923	0.156077	16	0.252326	brain	PWAS	c7	0.156077	0.734023946	ABCA8,TBC1D4,UCHL3,LMO7,IQCB1,PAPLN,PLCD3,PPM1F,ASAP2,SLC39A6,LARS2,ALCAM,MYO5A,CMPK1,MSRA,HSDL2,WDR37,GGPS1,ERLEC1,GLB1,FAS
GSE43700_UNTREATED_VS_IL10_TREATED_PBMC_DN	AUD	-0.00728176	0.0051201	0.154971	19	0.6358	brain	PWAS	c7	0.154971	0.734023946	RETSAT,MOGS,DIAPH1,PLSCR1,ISCA2,PLXNA1,GMPPB,NTPCR,PFKL,DTYMK,PCNT,S100A13,CISD1,ARHGEF25,RIT2,COQ3,PON3,TMEM70,SLC1A4,RPA2,RMC1,GSS,DUT,ARL2,RAB18,TPI1
GSE5679_CTRL_VS_PPARG_LIGAND_ROSIGLITAZONE_TREATED_DC_UP	AUD	0.0046058	0.00323422	0.154423	35	0.549973	brain	PWAS	c7	0.154423	0.734023946	PAICS,GARS1,C1QBP,UCHL3,PPA1,TAPBPL,PPIL3,NIF3L1,TBRG4,NUDT2,HMBS,CMC2,GCSH,GMPPB,UMPS,NME1,AHSA1,SLC16A1,RUVBL1,PREP,ALAD,CTPS1,OLA1,MIPEP,PSAT1,NUBPL,CNDP2,MRE11,ACP1,FARSB,LRRC40,APMAP,NUDT5
GSE6674_UNSTIM_VS_ANTI_IGM_AND_CPG_STIM_BCELL_DN	AUD	-0.00770733	0.00542532	0.155427	18	0.228445	brain	PWAS	c7	0.155427	0.734023946	PPA1,RMDN3,EEF1E1,TARS1,NSUN2,DGKE,FNBP1,GMPPB,C3orf18,MTAP,CD82,BAG5,RBMXL1,ATAD1,ADSL,THUMPD3,SEPTIN9,FAM185A,RASA2
GSE9037_WT_VS_IRAK4_KO_LPS_4H_STIM_BMDM_DN	AUD	0.00589213	0.00414581	0.155252	26	0.134997	brain	PWAS	c7	0.155252	0.734023946	ACSF2,ANXA6,DDI2,MIF,ALG2,BLVRA,MBLAC2,NGEF,TESC,DHRS1,PAG1,TOM1L2,MCEE,RIC8A,SNX30,SURF1,EPHB2,EFEMP1,DUT,CORO1C,APRT,ARHGAP25,RPE,NUDT16,ACE,ABCD3,RPA1,LIME1,AP2A2
SNF5_DN.V1_DN	AUD	-0.00733798	0.00514639	0.153912	20	0.777275	brain	PWAS	c6	0.153912	0.734023946	PDLIM5,GABRB1,MGST2,CBR3,IRAG1,EFNA3,ACAA1,LMOD1,TPD52L1,OTUD7A,CYP7B1,PTPRK,STMN4,DNAJA4,EFEMP1,PANX1,FAH,ATP8A2,RAB3GAP2,SLC9A3R2
GSE22140_HEALTHY_VS_ARTHRITIC_GERMFREE_MOUSE_CD4_TCELL_UP	AUD	-0.00640921	0.00452605	0.156755	30	0.647669	brain	PWAS	c7	0.156755	0.734671024	CD38,TGM2,CASP9,VWA5A,ATOX1,FSCN1,RABGGTA,EPRS1,SCRN1,UROS,ALDH5A1,RDH11,GSN,STAT6,GOT2,C2CD2,CAPG,VAMP5,DNAJC11,BTN3A3,XPNPEP1,PTPA,NUDT3,TREX1,PSMB9,GGPS1,HMGCL,SNX19,MRPL9,GPX4,AKR1A1,CTSH
GSE11864_UNTREATED_VS_CSF1_PAM3CYS_IN_MAC_DN	AUD	-0.00786377	0.0055554	0.156917	15	0.299374	brain	PWAS	c7	0.156917	0.734876906	ELP3,IMMT,CNRIP1,FAM114A2,CDH9,NOP56,PFKP,YARS2,GRWD1,TOM1,ELP2,DNPH1,LMAN1,EML4,STAM2,HNMT,SYT1,BCAT1,PSMB4,AGRN
GSE17721_LPS_VS_POLYIC_0.5H_BMDC_UP	AUD	0.00617801	0.00436719	0.157174	30	0.400275	brain	PWAS	c7	0.157174	0.73552705	HEXA,MRPL1,BNIP1,NUB1,DNM3,MOGS,HOMER2,NSUN2,ACSL6,HARS1,GALK2,EEFSEC,GRWD1,FASTKD5,NUDC,DENND4C,AKAP10,MGLL,LRP4,FUCA2,ACTN2,LETMD1,RMC1,DDX5,GNG12,C9orf64,MTAP,GNAQ,MVK,ADAM10,CNTN2,DPP3,C2orf76,RETREG2,DYSF,GFM1,GAA
GOBP_REGULATION_OF_DENDRITE_DEVELOPMENT	AUD	0.0121133	0.00856667	0.157361	11	0.451411	brain	PWAS	c5	0.157361	0.735848884	MGARP,RAPGEF2,DBN1,DBNL,DGKG,RAP2A,SARM1,DCC,DPYSL5,EPHB2,SEMA4D,YWHAH,CARM1,DHX36,CRK
GSE29618_PDC_VS_MDC_DAY7_FLU_VACCINE_UP	AUD	0.00855529	0.0060536	0.15758	18	0.356891	brain	PWAS	c7	0.15758	0.73631976	SLC7A11,HSP90B1,ITM2C,PDCD4,DCK,TBC1D4,GGH,IGF2R,ADA,CD2AP,FLNB,ATP13A2,SLC39A6,ALDH5A1,SLC7A5,DAAM1,RAB15,AHNAK2,RMC1,IDH3A,CRYM,IFIT2,PRKCB,PDIA4,SIDT1,SERPINF1,SCAMP5
GOCC_NUCLEAR_MEMBRANE	AUD	0.00517656	0.00366511	0.157836	41	0.0517522	brain	PWAS	c5	0.157836	0.736410243	ZMPSTE24,SYNE1,RETSAT,STX1A,NUP93,MX1,MYORG,TOR1B,TOR1A,DPY19L1,LMNB1,SUN2,LEMD2,PSEN1,MRGPRF,TMX4,PLCB1,SCRN1,CENPV,PLPP6,SH3BGRL2,MYOF,OSBPL8,LRPPRC,TMEM120A,EGFR,GRK5,PCM1,NUP210,SCAI,GNAQ,TOR1AIP2,TOR1AIP1,CLCC1,ANXA4,INPP4A,ITPR1,MYO6,YEATS4,CPNE1,TMEM43,P2RX7,TMEM120B,PAK1,TXNL4A
GSE20366_EX_VIVO_VS_HOMEOSTATIC_CONVERSION_NAIVE_CD4_TCELL_UP	AUD	0.00595736	0.00421789	0.157832	26	0.75308	brain	PWAS	c7	0.157832	0.736410243	MSMO1,CD38,GCC2,GAK,DNAJC13,LRP1B,PGGT1B,ERAP1,HOMER1,FLCN,AP4E1,FAM162B,CPM,ARHGAP39,PISD,CHD1L,LGALS8,ME2,ITGA6,PDK1,RECQL,P2RX7,GGA3,EFL1,RPA1
GOBP_INORGANIC_ION_IMPORT_ACROSS_PLASMA_MEMBRANE	AUD	0.00858156	0.00609029	0.158818	13	0.423716	brain	PWAS	c5	0.158818	0.736574689	ISCU,ABCC8,ATP2B4,ATP1B3,TRPV2,PPP3CC,SLC39A6,SLC24A2,CACNA2D1,KCNJ9,DLG1,SLC39A12
GSE11961_FOLLICULAR_BCELL_VS_MARGINAL_ZONE_BCELL_UP	AUD	-0.00856137	0.0060701	0.158417	20	0.909898	brain	PWAS	c7	0.158417	0.736574689	CPLX1,STK39,DCK,IGLON5,CNRIP1,CCP110,ADCK1,ARFGEF2,OPA1,GMPR,RIC8A,ABCB9,CACNA2D1,LYN,SSTR2,GALM,ADAM10,LGALS8,TSPAN2,NEU3,NCK1,MAP6
GSE1740_UNSTIM_VS_IFNA_STIMULATED_MCSF_IFNG_DERIVED_MACROPHAGE_DN	AUD	-0.00590222	0.00418164	0.158109	23	0.795147	brain	PWAS	c7	0.158109	0.736574689	NFXL1,GUF1,C2orf69,HTT,ECH1,MKRN2,CTNNAL1,FRRS1L,HDHD5,EMB,NOP56,TKT,PPM1F,ZZEF1,RAP2A,SNX30,SURF1,UQCR10,AKR1B1,NDUFAF7,ADI1,POMGNT2,PIK3CD,TTLL12,GSTP1,GGA3,BPNT1
GSE17721_PAM3CSK4_VS_GADIQUIMOD_1H_BMDC_UP	AUD	-0.00801359	0.00568197	0.158435	19	0.200429	brain	PWAS	c7	0.158435	0.736574689	TMA16,MYH9,SRXN1,NLRX1,LIN7B,MAP2K2,PTPRK,NMRK1,ACOT7,SCG2,CD274,ICAM1,KIF21B,CYBRD1,DDX18,NCK1,FTSJ3,F3,HPCA
GSE19198_CTRL_VS_IL21_TREATED_TCELL_6H_DN	AUD	-0.00669192	0.00474853	0.158758	30	0.461975	brain	PWAS	c7	0.158758	0.736574689	PLEKHA2,TANGO2,STX7,RMDN3,VWA5A,SH3PXD2B,RUFY1,GNPDA1,ABLIM3,ERC1,RIMOC1,DUSP3,STX6,RASA1,SHMT1,PLS1,GBE1,POR,DIP2B,CNDP2,FAH,FKBP5,SNX1,MERTK,SNX27,CRYL1,TPD52L2,PREX1,AP2A2,THRAP3
GSE22919_RESTING_VS_IL2_IL12_IL15_STIM_NK_CELL_DN	AUD	0.00511392	0.00362744	0.158602	25	0.925439	brain	PWAS	c7	0.158602	0.736574689	RCHY1,SLC14A1,OXR1,PDCD4,RNF141,ACP6,ECH1,MX1,IVD,B3GLCT,CNRIP1,MCCC1,APPL2,GDI2,IDH2,GPD1L,D2HGDH,KIFBP,NME7,MEAK7,PHYHD1,HSDL2,LCLAT1,CLCC1,DUSP19,SEPTIN9,MMUT
GSE3565_CTRL_VS_LPS_INJECTED_SPLENOCYTES_DN	AUD	-0.00699116	0.00496014	0.158697	21	0.234835	brain	PWAS	c7	0.158697	0.736574689	MGST2,ACSF2,ADD1,MIF,GSTT2,RRAS2,PLEKHA1,ABLIM1,THG1L,RCSD1,CD2AP,PIP4K2A,HOOK1,ACTN1,GPX1,NME1,RPL13,CTPS1,CD55,PDK1,SIDT1,LIPA,DGKA
GSE40274_XBP1_VS_FOXP3_AND_XBP1_TRANSDUCED_ACTIVATED_CD4_TCELL_DN	AUD	-0.00616796	0.00436985	0.158103	27	0.53271	brain	PWAS	c7	0.158103	0.736574689	TMA16,GNB1L,RGS12,PPA1,ABCG2,ALDH7A1,THEMIS,UBQLN4,PIP4K2A,PFKM,ACTN1,GSN,CTPS1,ARHGAP39,OPA3,GPSM1,EHD3,MECR,LANCL1,CCDC88A,TTLL12,ADSL,GSPT1,CACNB3,ABCD3,GANAB,LXN,TMEM120B,BCAT1,SLC7A6
GOBP_KETONE_BIOSYNTHETIC_PROCESS	AUD	0.00769462	0.00547089	0.159586	12	0.187379	brain	PWAS	c5	0.159586	0.737140294	DGKQ,H6PD,COQ9,SIRT5,COQ6,AKR1C3,COQ5,PPTC7,COQ3,FDXR,COQ7,TPI1
GOCC_RIBONUCLEOPROTEIN_GRANULE	AUD	0.00770325	0.00547616	0.15952	19	0.528305	brain	PWAS	c5	0.15952	0.737140294	LSM6,SYNE1,TBRG4,UBAP2,NSUN2,TRIM25,MCC,INA,IQGAP1,FASTKD5,CARHSP1,STAU1,SAMD4A,DCPS,DIS3L2,TDRD7,ROCK2,TSTD1,SERPINB1,TDRKH,UPF2,DHX36,CTSH
GOCC_SITE_OF_POLARIZED_GROWTH	AUD	0.00820999	0.00583924	0.159723	25	0.371034	brain	PWAS	c5	0.159723	0.737140294	RASGRF1,TOR1A,DBN1,DBNL,NGEF,DOCK7,FSCN1,IQGAP1,HCLS1,PSEN1,TRPV2,CTNND1,SLC2A13,ERC2,MYO5A,DCC,STMN4,PTK2B,KIF21B,MYH14,CFL1,CXADR,GAP43,EXOC6
GSE10094_LCMV_VS_LISTERIA_IND_EFF_CD4_TCELL_UP	AUD	0.00686214	0.0048773	0.159441	24	0.362744	brain	PWAS	c7	0.159441	0.737140294	HEXA,RAPGEF2,USP47,TRIM25,TIGAR,MICAL1,PCK2,PAG1,APPL1,NUMB,SFXN3,GIMAP4,RIOX2,QPRT,NAP1L4,LRRC8C,PNPLA7,ACSF3,TOR1AIP1,FKBP1A,PSMB9,ARHGAP25,PEAK1,STK24,ACSS1,CAMKK2,SEC24C,GAA
GSE10500_ARTHRITIC_SYNOVIAL_FLUID_VS_HEALTHY_MACROPHAGE_UP	AUD	-0.00803104	0.00571259	0.159769	13	0.511613	brain	PWAS	c7	0.159769	0.737140294	QDPR,TXNRD1,RELL1,AGPAT4,CPT2,GNA13,RAB7A,GPD1L,ERO1A,CPM,SUCLG2,LPIN1,PSMB9,RRM1,MVD,LANCL1,LYRM2,CNPY2,TXNL4A
GSE12366_PLASMA_CELL_VS_NAIVE_BCELL_DN	AUD	-0.0105863	0.00752705	0.159596	12	0.0712259	brain	PWAS	c7	0.159596	0.737140294	GM2A,CHMP7,MYH9,TGOLN2,NUB1,GDI2,LARS1,SIK3,PGS1,OSBPL11,ZC3HAV1,UBXN2B,ADD3,CFL1,PAWR,ERLIN1
GSE17721_LPS_VS_POLYIC_4H_BMDC_DN	AUD	0.0064404	0.00458043	0.159704	25	0.156627	brain	PWAS	c7	0.159704	0.737140294	WDSUB1,ADCY9,SLC2A8,ODR4,IFI30,MICAL1,PCYT1A,ECI1,CPT1A,TECPR1,GMFB,MGST1,NMRK1,C19orf53,PISD,LDHA,DPP3,INPP4A,DDX18,RDH13,IARS2
GOBP_OXIDATIVE_PHOSPHORYLATION	AUD	0.00712392	0.00507164	0.160123	21	0.957596	brain	PWAS	c5	0.160123	0.737603846	NDUFV3,C2orf69,DNAJC30,ISCU,NDUFA6,COA6,COQ9,BID,SDHA,NDUFB9,DGUOK,UQCR10,ATP5PO,AK4,FXN,DLD,CHCHD2,PPIF,NIPSNAP2,COX15,NDUFAF1
GOCC_EXTRINSIC_COMPONENT_OF_CYTOPLASMIC_SIDE_OF_PLASMA_MEMBRANE	AUD	0.0163634	0.0116514	0.160196	11	0.831648	brain	PWAS	c5	0.160196	0.737603846	GNA13,FER,GNAZ,IQGAP1,GNG8,ESYT2,PTK2B,LYN,GNG12,GNAQ,GNA12,FARP1,OSBPL2
GSE11961_MEMORY_BCELL_DAY7_VS_GERMINAL_CENTER_BCELL_DAY40_UP	AUD	0.00576672	0.00410643	0.160225	19	0.727486	brain	PWAS	c7	0.160225	0.737603846	NUDT6,ERGIC1,MIF,ERAP1,DNAL1,FASTKD5,GART,SORBS3,ZC3HAV1,SLC7A5,CISD1,UNC13C,WARS1,RMDN2,GSTM1,ASS1,SEMA4D,PNPT1,TOR1AIP2,FBLN7,ADAR,TOMM70,NCEH1
GSE17580_UNINFECTED_VS_S_MANSONI_INF_TREG_DN	AUD	-0.00561374	0.0040015	0.160644	32	0.386484	brain	PWAS	c7	0.160644	0.738798913	GM2A,TGM2,TXNRD1,STK39,LRPAP1,RASGRF1,BID,GLRX,LGALS1,TPD52L1,PCK2,EPRS1,PGP,NME1,SLC39A6,NENF,HINT3,FUCA2,ALAD,UQCR10,PDE1C,SCCPDH,TMA7,LZTFL1,KYAT3,FARSB,TIMM13,MYO6,MYO1D,HTATIP2,CYB561,FECH,CNPY2,PHGDH,FAIM
GSE24142_DN2_VS_DN3_THYMOCYTE_DN	AUD	-0.00696287	0.00496409	0.160722	29	0.248236	brain	PWAS	c7	0.160722	0.738798913	MGST2,SORCS2,RRM2B,NOPCHAP1,AKAP12,RRAS2,ABLIM1,CTSB,GFRA1,PPP2R5C,MIA2,ACTN1,PGS1,AGPAT3,HIBADH,TECPR1,SLC16A1,CAMKK1,PPP2R5A,SERAC1,HSDL2,CHD1L,LCLAT1,FKBP5,ACAA2,THNSL2,ITPR1,PRKCB,TMEM120B,DGKA
GSE40685_NAIVE_CD4_TCELL_VS_TREG_DN	AUD	0.00482476	0.00344185	0.160977	32	0.502612	brain	PWAS	c7	0.160977	0.73942498	MGST2,ATP8A1,FAM120B,HEXA,SLC14A1,AGL,SUCLG1,TBC1D4,ACP6,MX1,LRIG1,THNSL1,TESC,PFKM,PGS1,PTGFRN,NTPCR,CSTB,PNPO,D2HGDH,CUL9,DIS3L2,CRPPA,ANKMY2,ARHGAP39,SYNJ2,GTDC1,GGPS1,CCS,ARHGAP25,FARSB,C3orf33,LUZP1,ADK,STX4
GOBP_RECEPTOR_INTERNALIZATION	AUD	-0.0116247	0.00830681	0.161687	18	0.557316	brain	PWAS	c5	0.161687	0.739738301	NECAB2,LRPAP1,DNM3,PICK1,DNM1,ITGB2,ANXA2,RAB5A,NUMB,SCRIB,CNTN2,ATAD1,SNX1,RALB,TBC1D5,LMBRD1,HPCA,AP2A2
GOBP_REGULATION_OF_AUTOPHAGY	AUD	-0.00616616	0.00441507	0.162529	35	0.302313	brain	PWAS	c5	0.162529	0.739738301	PARL,ZMPSTE24,CISD2,WDR41,HTT,PRKN,WIPI1,TIGAR,CERS1,RIPK2,STING1,CHMP4A,UBQLN4,PIP4K2A,SMCR8,WDR6,ATP13A2,TECPR1,SLC7A5,SNX30,CISD1,PIP4K2C,VPS13C,MAPK3,BAG3,TSPO,ELAPOR1,ENDOG,UFL1,RMC1,GPSM1,EPM2A,DEPDC5,SNX6,SCFD1,ITPR1,RALB,SVIP,FLCN,SNX32,TRIM65,SOGA3,CAMKK2,BNIP3,RAB3GAP2
GOCC_MICROBODY_LUMEN	AUD	-0.00481537	0.00343978	0.16154	30	0.422095	brain	PWAS	c5	0.16154	0.739738301	ACOX3,MLYCD,CAT,GRHPR,ECH1,EPHX2,SCP2,ACAA1,HSD17B4,AMACR,NUDT12,DHRS4,ACOT2,ACOT4,ACOT8,PRDX5,NUDT19,IDH1,GNPAT,ECI2,CRAT,CRYM,FABP1,HMGCL,HACL1,ABCD3,ACOX2
GSE17721_12H_VS_24H_CPG_BMDC_UP	AUD	0.00600679	0.00430336	0.162763	25	0.459749	brain	PWAS	c7	0.162763	0.739738301	EFNA3,ALDH18A1,SUN2,HEBP1,ACOT4,GART,CARHSP1,PPP2R5A,PLGRKT,FBXO6,TBC1D13,ANXA11,PHLDB1,PNPT1,PSMB9,RAB29,LGALS8,ANXA4,HMGCL,KANK2,FAS,CXADR,DNAJB1,TFG,ENDOD1,REEP6,PHGDH,EXOC6,HLA-G
GSE17721_LPS_VS_GARDIQUIMOD_0.5H_BMDC_UP	AUD	-0.00615993	0.00440428	0.161926	29	0.336133	brain	PWAS	c7	0.161926	0.739738301	HADH,STBD1,ANXA6,CLYBL,TBCA,PTPN1,ABCG2,CD14,SOD2,DECR1,MAP2K1,EIF2AK4,TAX1BP3,EPDR1,FOXRED1,PEX6,BBOX1,LRRC57,GSTM5,WARS1,CASP1,DPP7,CAPN2,PRODH,RTN4,LMCD1,PLEKHA5,CLASP2,MINDY1,NUDT5,HP
GSE26495_NAIVE_VS_PD1LOW_CD8_TCELL_DN	AUD	0.00680511	0.00485875	0.161337	25	0.18197	brain	PWAS	c7	0.161337	0.739738301	JAKMIP1,GAK,DGKQ,EFHD2,MXRA7,SRXN1,AGPAT4,ADCY9,WIPI1,ATP2B4,DPY19L1,LGALS1,CAST,LPCAT1,NINJ2,ANXA2,SFXN3,S100A4,CTSC,TTC38,MAP4,CAPN2,KATNAL1,ANXA4,MYO6,TSPAN2,FAS,APMAP,PREX1,GYG1
GSE27786_LSK_VS_NKCELL_DN	AUD	0.00782244	0.00558698	0.161477	25	0.744083	brain	PWAS	c7	0.161477	0.739738301	RCHY1,GAK,PLEKHA2,PDCD4,RELL1,DDI2,HEXB,PLCD1,AKAP12,SUN2,CCDC124,CD2AP,STARD5,PPP3CC,EPB41L2,ESYT2,GLTP,EGFR,AKR1B1,DLGAP2,C9orf64,RTN1,CNDP2,SIDT1,SNF8,PRXL2B
GSE29618_PRE_VS_DAY7_POST_LAIV_FLU_VACCINE_PDC_DN	AUD	0.00676629	0.00484296	0.162371	22	0.516743	brain	PWAS	c7	0.162371	0.739738301	ACSF2,PTPRN2,DNAJC13,PMVK,WASHC4,HSD17B4,HARS1,LARS1,DECR1,GDE1,NOP56,MPRIP,PRKCD,CES1,ALCAM,RIC8A,RIOX2,ANKMY2,RMC1,ADAM10,KYAT3,WWOX,SLC33A1,RCN2,SIDT1,RAB3GAP2
GSE37534_GW1929_VS_ROSIGLITAZONE_TREATED_CD4_TCELL_PPARG1_FOXP3_TRANSDUCED_UP	AUD	-0.00645382	0.00461777	0.162231	25	0.2389	brain	PWAS	c7	0.162231	0.739738301	MYORG,C2CD2L,NUBP2,DUSP3,YARS2,FAM162B,PLCB3,AACS,IBA57,LRP4,PREP,UQCR10,OSGEP,GALM,LCLAT1,CCDC88A,BCS1L,THOP1,PLEKHA5,BCAS1,BDH1,ABHD6
GSE40666_WT_VS_STAT1_KO_CD8_TCELL_WITH_IFNA_STIM_90MIN_UP	AUD	-0.00535573	0.00383034	0.162041	29	0.257942	brain	PWAS	c7	0.162041	0.739738301	RCHY1,PDE2A,PPM1K,TIGAR,GCAT,FAM210B,CERS4,GPD1L,SYNPR,GRWD1,ECI1,TMED8,KIFBP,DAGLB,RNH1,ESYT2,DAAM1,GBE1,IDH1,BAG3,RGS6,AUH,SQOR,EHD3,SCLY,MYO6,NCK1,DCXR,CNN2,FECH,TPRG1L
GSE41978_WT_VS_ID2_KO_AND_BIM_KO_KLRG1_LOW_EFFECTOR_CD8_TCELL_DN	AUD	-0.0057316	0.00409525	0.161641	24	0.0448788	brain	PWAS	c7	0.161641	0.739738301	TAGLN3,EHD4,SNTB1,GFRA1,SLC15A2,DGLUCY,TBC1D17,NME7,CPNE3,MSRA,SYNJ2,RGS6,CASP1,DIP2B,BPHL,GCDH,GSTM1,FXN,STX17,CRYM,DECR2,NRCAM,PLPP3,TSPAN2,ECHS1,GLUD1
GSE5099_MONOCYTE_VS_CLASSICAL_M1_MACROPHAGE_DN	AUD	0.00504173	0.00361081	0.162628	26	0.78699	brain	PWAS	c7	0.162628	0.739738301	ADH5,C1QBP,HEXB,AMPH,GLRX5,CORO7,MIF,PTGR1,EHD4,TBC1D9B,HAGH,MICAL1,MSTO1,CADPS,PDXK,ITPA,PLXNB2,ALDH16A1,BAG3,PYCR3,LRRC8C,TMA7,ENDOD1,HLA-B,PANK4
GSE7852_LN_VS_THYMUS_TREG_UP	AUD	0.00469657	0.00335995	0.16217	38	0.670576	brain	PWAS	c7	0.16217	0.739738301	ART3,CPE,HEXA,PDE2A,OXR1,LRIG1,PRKCA,ACOT11,RNPEP,ARSB,FAM210B,SLC15A2,FLNB,D2HGDH,NUDT19,CPM,QPRT,TPD52,ARHGEF12,CASP1,GNAQ,PISD,LPIN1,PLCL1,LCLAT1,NMNAT3,ITGA6,MFF,NT5E,PACS1,UBASH3B,HLA-B
LEF1_UP.V1_DN	AUD	0.00480629	0.0034431	0.162739	27	0.579306	brain	PWAS	c6	0.162739	0.739738301	CPOX,CPE,ACSF2,ATP8A1,SLC1A1,NUDT6,BDH2,CAT,FAM172A,ERAP2,DECR1,GDE1,FPGT,AKR1C3,PCP4,ALDH5A1,ALCAM,TSPAN8,BTN3A3,SH3GL2,GSTM3,CNN3,GALC,OAS1,RAB27B,PLSCR4,TNS3,PAK1,SELENBP1,ENTPD3,MTARC1,CTSH
RB_P107_DN.V1_DN	AUD	-0.00595494	0.00426687	0.162828	36	0.357738	brain	PWAS	c6	0.162828	0.739738301	TMA16,PPA2,CBR4,STX7,HSD17B12,MOGS,PGD,COQ9,TARS1,NSUN2,AP3D1,GLRX,RARS1,NIPSNAP1,UROS,PMM2,AARS1,RDH11,STAT6,NME7,POR,LACTB2,GNG12,IDNK,SRI,TDRD7,UBE3B,ANXA4,MYO1D,BDH1,ACADVL,EFL1,TPRG1L,CCDC90B
GSE360_DC_VS_MAC_L_DONOVANI_UP	AUD	-0.005531	0.00396473	0.163001	31	0.416355	brain	PWAS	c7	0.163001	0.739984117	GAK,CAMK1G,CBR3,LRRFIP1,CD200,H6PD,AP1G1,DIAPH1,CDS2,DPY19L1,EPHX1,PRKCD,PEPD,SLC39A6,ACOT13,SULT4A1,TXN,CTSC,TLN2,EGFR,AKR1B1,QPCT,CYB5R3,FAM131B,TIMM44,IQSEC1,RAB4B,CTSZ,GSTP1,MRPL9,ACADVL,ETFA
GOBP_ACTOMYOSIN_STRUCTURE_ORGANIZATION	AUD	-0.00771206	0.00553652	0.163637	34	0.236926	brain	PWAS	c5	0.163637	0.740348419	MYH9,SORBS1,CLASP1,FAM171A1,LMOD1,CARMIL1,SDC4,MYH10,CDC42BPA,PPM1F,SORBS3,EPB41L2,FLNC,MYOM2,RHPN2,TMOD3,PTK2B,ACTN2,CSRP2,ROCK2,CNN3,CFL2,CDC42BPB,LIMK1,EPB41,CCDC88A,MYH14,ADPRHL1,CLASP2,ALKBH4,CNN2,PDCD6IP,ASAP3,PAK1,VPS4A,PLEC
GSE1460_NAIVE_CD4_TCELL_CORD_BLOOD_VS_THYMIC_STROMAL_CELL_UP	AUD	0.00546769	0.00392493	0.163599	27	0.616565	brain	PWAS	c7	0.163599	0.740348419	CHMP7,CORO2A,BIN1,LRRFIP1,SEC14L2,PCYOX1L,SYN3,EPHX2,MCCC1,GCAT,ERAP1,SIK3,MLC1,H1-3,PDE4B,L2HGDH,CRLF3,PSMF1,NRDC,AAK1,MINDY1,FAIM2,GAP43,CAMKK2,TIMM50,DGKA
GSE37301_LYMPHOID_PRIMED_MPP_VS_CD4_TCELL_UP	AUD	0.00705494	0.00506307	0.163496	19	0.354594	brain	PWAS	c7	0.163496	0.740348419	TGOLN2,SEC23B,ANXA2,SFXN3,SARM1,PGM1,UBE3B,HIBCH,CNTN2,IFIT5,STUM,MOCS1,MYDGF,LXN,NDUFAF1,SCAMP5
GSE8621_LPS_PRIMED_UNSTIM_VS_LPS_PRIMED_AND_LPS_STIM_MACROPHAGE_DN	AUD	-0.00742073	0.0053225	0.163251	18	0.08575	brain	PWAS	c7	0.163251	0.740348419	PARL,DCK,DDI2,LACTB,SCP2,TRNT1,ELP1,SCIN,TIGAR,MCC,GRAMD2B,EMB,ANXA2,PLCB1,FUCA2,MYO5A,SYNJ2,DNAJC11,GSTM5,MTMR6,GPSM1,PITPNB,HDHD2,TSPAN2,ENDOD1,OSBPL2,BLOC1S2
P53_DN.V1_UP	AUD	0.00677006	0.0048607	0.163676	28	0.156202	brain	PWAS	c6	0.163676	0.740348419	CPE,CDH13,CORO2A,CAT,AMPH,LRIG1,ENPP4,TPBG,RRAS2,CAND2,SDC4,ITGA2,SCRN1,ME3,MYOF,TSPAN8,DAAM1,EGFR,SYNJ2,SCG2,MTAP,ASS1,F3,CNN3,EFEMP1,RBP1,CXADR
GOMF_ISOMERASE_ACTIVITY	AUD	-0.00331842	0.00238383	0.163906	48	0.754476	brain	PWAS	c5	0.163906	0.740637933	PPID,ENOPH1,PGM2,PPIL3,ECH1,MIF,DDTL,DDT,TXNDC5,PPIH,PPIL1,CRELD2,HSD17B4,PGAM2,CWC27,GNPDA1,ISYNA1,AMACR,PBLD,ECI1,GSTZ1,MCEE,PMM2,LSS,L3HYPDH,GFUS,MRI1,TMX3,HYI,ECI2,GALM,PTPA,PGM3,PGM1,FKBP1A,NAXE,PGM2L1,FKBP5,KATNAL1,PDIA3,RPE,PDIA4,SRR,MPI,P4HB,PPIE,MMUT,ECHS1
GSE21380_TFH_VS_GERMINAL_CENTER_TFH_CD4_TCELL_DN	AUD	0.00784121	0.0056338	0.163978	25	0.214119	brain	PWAS	c7	0.163978	0.740637933	DGKQ,TSPAN15,FHIP2B,TBCA,ALG1,ETHE1,NDUFA6,ALDH9A1,PGAM2,IFI30,NDUFAF2,CTSB,SRPRB,PLCB1,PRDX5,SAMM50,UNC13C,C19orf53,SLC25A22,SLC5A6,C2orf76,THOP1,SVIP,CHCHD2,PPIF,SARS2,MYDGF,SNX15,SMIM12
GOBP_POSITIVE_REGULATION_OF_BINDING	AUD	-0.0082904	0.00596278	0.164421	19	0.122244	brain	PWAS	c5	0.164421	0.741052605	RAPGEF2,PRKN,ADD1,H1-0,RIPK2,ITGA2,STING1,ANXA2,PSEN1,NME1,ADD2,TXN,PON1,GPSM1,PLCL1,FKBP1A,EPB41,RALB,MAPRE1,ACE,PLXND1,HIP1R
GOBP_POSITIVE_REGULATION_OF_I_KAPPAB_KINASE_NF_KAPPAB_SIGNALING	AUD	-0.00952133	0.00684822	0.164427	11	0.592351	brain	PWAS	c5	0.164427	0.741052605	PRKN,TRIM25,LGALS1,RIPK2,S100B,S100A4,S100A13,CASP1,FKBP1A,ECM1,IFIT5,TERF2IP,SLC44A2,PRKCB,TFG,DHX36,HLA-DRB1
GSE18148_CBFB_KO_VS_WT_TREG_UP	AUD	-0.00801375	0.00576096	0.164212	15	0.117923	brain	PWAS	c7	0.164212	0.741052605	SLC25A32,PPFIA2,GSDME,CD200,TPD52L1,TSEN15,MIA2,DCAKD,TIMM9,PCP4,TMEM25,PDHX,MYDGF,SNCG
GOBP_CALCIUM_ION_HOMEOSTASIS	AUD	0.00556333	0.00401266	0.165612	36	0.160625	brain	PWAS	c5	0.165612	0.741560495	ANXA6,WFS1,TGM2,HSP90B1,PLCG1,IMMT,HTT,HEXB,RMDN3,ATP2B4,DIAPH1,MCUR1,SCGN,PSEN1,ATP13A2,MICU1,ERO1A,SLC24A2,PTK2B,LYN,ATP13A1,GSTM2,SRI,FKBP1A,RYR2,STIM1,ITPR1,ALPL,NT5E,VAPB,PRKCB,P2RX7,UBASH3B,BNIP3,LIME1,GSTO1
GOCC_MICROBODY	AUD	-0.00378836	0.00272696	0.164764	57	0.491624	brain	PWAS	c5	0.164764	0.741560495	ACSL1,ACOX3,MLYCD,CAT,GRHPR,ECH1,PMVK,RAB8B,SCP2,ACAA1,GDAP1,ACSL6,HSD17B4,ISOC1,AMACR,NUDT12,STING1,DHRS4,DHRS4L2,IDH2,TKT,ACOT2,ACOT4,ACOT8,PRDX5,ALDH3A2,NUDT19,DHRS7B,VWA8,PEX6,MAP2K2,MGST1,MYO5A,IDH1,EPHX2,RIDA,GNPAT,ECI2,CRAT,HSDL2,CRYM,DECR2,MVK,ATAD1,MVD,MFF,FABP1,HMGCL,HACL1,SLC27A2,PEX5L,ABCD3,ACOX2,MTARC2
GSE17721_CTRL_VS_CPG_4H_BMDC_DN	AUD	-0.00678127	0.00489067	0.165572	22	0.447394	brain	PWAS	c7	0.165572	0.741560495	CD38,CDH13,MACROD2,TGM2,POGLUT1,SPAG7,NUB1,CD200,WASHC4,SOD2,VCAN,ACTN1,STARD5,PRDX5,TXN,PLEKHA6,ADHFE1,ELAPOR1,TDRD7,USP15,ME1,PDE4B,HDHD2,UPF2,PAWR
GSE17974_CTRL_VS_ACT_IL4_AND_ANTI_IL12_0.5H_CD4_TCELL_DN	AUD	0.00800532	0.00576815	0.165183	15	0.180462	brain	PWAS	c7	0.165183	0.741560495	TXNRD1,C2orf69,MLYCD,DNM3,TIGAR,LMBRD2,PTGR2,IBA57,BTN2A2,ADO,DNAJB4,PLXND1
GSE18791_CTRL_VS_NEWCASTLE_VIRUS_DC_18H_UP	AUD	0.00506762	0.00364987	0.165004	27	0.75548	brain	PWAS	c7	0.165004	0.741560495	TSPAN15,RNF141,PPIL1,TMEM245,NHLRC2,CWC27,BCR,UMPS,ITPA,TRPV2,ALDH16A1,KCTD21,PREP,DAAM1,RMDN1,SERAC1,DNAJC11,PNP,ENDOG,ACOT7,GBA2,ROCK2,TIMM21,DPP3,SLC25A12,STAM2,ABCD3,B3GAT3,RPA1,TPRG1L
GSE18791_UNSTIM_VS_NEWCATSLE_VIRUS_DC_10H_UP	AUD	0.005946	0.00428763	0.165509	23	0.214496	brain	PWAS	c7	0.165509	0.741560495	TBC1D10A,COQ9,MRPS27,BCR,ARL3,PLXNA1,UMPS,TRPV2,TRAF3,HRAS,SNX30,DNAJC11,PNP,ENDOG,ATP5PO,MMS19,GBA2,TIMM21,NAXD,SSH2,YOD1,NUDT16,BLMH
GSE21670_TGFB_VS_IL6_TREATED_STAT3_KO_CD4_TCELL_DN	AUD	0.00548807	0.0039532	0.165058	30	0.290885	brain	PWAS	c7	0.165058	0.741560495	IDUA,TBC1D1,SLC14A1,ITM2C,PDE2A,AMPD3,PPM1K,SCP2,APPL2,RASGRP1,LNPEP,RASGRF2,RIMOC1,HEBP1,ACTN1,D2HGDH,GSN,MSRA,PNPLA7,EHD3,LGALS8,KIF21B,ADAR,NQO2,NUDT16,PITPNC1,P2RX7,HLA-DRB1
GSE3920_UNTREATED_VS_IFNA_TREATED_ENDOTHELIAL_CELL_UP	AUD	0.00785879	0.00566266	0.16519	23	0.136818	brain	PWAS	c7	0.16519	0.741560495	ATP8A1,EFHD2,ANXA3,NUDT2,SBF2,EHD4,GLRX,LMBRD2,SCAMP1,CPNE2,PLXNA1,ITGB2,PLXNB2,RAP2A,ALCAM,SNX30,LMAN1,IDH1,PTK2B,LYN,SEMA4D,FNDC3A,FMNL2,DOCK4,NCEH1,MPI,UBASH3B,DCXR,ITGAM
GSE9960_GRAM_NEG_VS_GRAM_NEG_AND_POS_SEPSIS_PBMC_DN	AUD	-0.00492125	0.00354942	0.165596	33	0.531566	brain	PWAS	c7	0.165596	0.741560495	CPOX,ENOPH1,PGM2,PPIH,ELP1,MAP1S,SERGEF,HINT1,ARL3,TSEN15,RWDD1,GPX1,CTNND1,PTGR2,COX11,NENF,TFAM,OGFOD2,GSTM4,GSTM1,TPMT,ANO6,NAXE,RETREG2,CHCHD2,SDHAF4,TXNDC17,ALKBH7,GFM1,BPNT1,HIF1AN,ETFA,STK32C
GSE22611_NOD2_VS_CTRL_TRANSDUCED_HEK293T_CELL_UP	AUD	0.00529067	0.00381776	0.165806	26	0.380444	brain	PWAS	c7	0.165806	0.741895431	TRIM25,TST,GNPDA1,RIPK2,MPRIP,IMPA1,MIA2,FASTKD5,HECTD4,VIPAS39,LARS2,CRYZ,SAMM50,ZC2HC1A,CAPG,LCMT1,AK4,GCA,CLCC1,PLPP3,ITPR1,NIT2,C12orf29,GLB1,AGT,PLD1,TDRKH,DCXR
GOBP_RESPONSE_TO_HYDROGEN_PEROXIDE	AUD	0.00633532	0.00459695	0.168155	21	0.643652	brain	PWAS	c5	0.168155	0.742356642	CRYAB,CAT,TRAP1,PLEKHA1,SOD2,SIRPA,PRKCD,GPX1,TXN,STAT6,PTK2B,ENDOG,FXN,PRDX3,CAPN2,FABP1,PPIF,STK24,BNIP3,SMPD3,NQO1,HP,PAWR,CRK
GOCC_ACTIN_FILAMENT_BUNDLE	AUD	-0.0121371	0.00880202	0.167926	15	0.430784	brain	PWAS	c5	0.167926	0.742356642	PDLIM5,PDLIM3,SYNPO2,MYH9,CRYAB,SORBS1,ABLIM1,PDLIM4,ABLIM3,MYH10,FSCN1,ACTN1,FLNB,PLS1,PDLIM2,DAAM1,BAG3,MYH14,SEPTIN9,CNN2
GOCC_RECYCLING_ENDOSOME_MEMBRANE	AUD	-0.00888178	0.00642338	0.166749	17	0.103622	brain	PWAS	c5	0.166749	0.742356642	SLC1A1,SORCS2,NDRG1,RAB8B,EHD4,PDLIM4,SCAMP1,BAIAP3,RAP2A,PACSIN2,CD274,EHD3,PDIA3,INPP4A,NEU3,HLA-B,GGA3,SCAMP5,EHD1,HLA-G,HLA-A
GOLDRATH_NAIVE_VS_MEMORY_CD8_TCELL_DN	AUD	0.0054163	0.00393865	0.16908	33	0.626373	brain	PWAS	c7	0.16908	0.742356642	ART3,HSD17B11,ITM2C,DOCK5,STX7,PALD1,TXNDC5,PRKCA,PLCD1,GGH,PLSCR1,GLRX,LGALS1,GCAT,ANXA2,ECI1,PPP3CC,DENND4C,S100A4,S100A13,LGALS3,CPNE3,BAG3,CAPG,ASAH1,ARL6,CASP1,ACOT7,LPIN1,CAPN2,PLEKHA5,RAB3D,SERPINB9,VKORC1,GSTO1,HIP1R
GOMF_DISULFIDE_OXIDOREDUCTASE_ACTIVITY	AUD	0.00733099	0.0053207	0.168258	18	0.210907	brain	PWAS	c5	0.168258	0.742356642	TXNRD1,GLRX5,GLRX3,TXNDC5,GLRX,SCO2,TMX4,ERO1A,TXN,TMX3,CCS,PDIA3,PDIA4,TXNDC17,P4HB,GFER,GSTO1,NXN
GSE13306_TREG_VS_TCONV_SPLEEN_UP	AUD	-0.00642186	0.00464962	0.167231	24	0.882236	brain	PWAS	c7	0.167231	0.742356642	SLC14A1,PTPN1,ITM2C,FAM107B,THBS4,RIPK2,SDC4,DOCK7,PTGFRN,UROS,SNX30,CNDP2,FKBP1A,FAH,LCLAT1,ECM1,CCS,SERPINB9,MPI,LYRM2,FGGY,ACOX2,MLF1,INPP5A
GSE1460_INTRATHYMIC_T_PROGENITOR_VS_DP_THYMOCYTE_DN	AUD	0.00771012	0.00560256	0.168767	20	0.55794	brain	PWAS	c7	0.168767	0.742356642	CD38,LBP,MYH9,ARPIN,CA8,SYNE1,TAPBPL,SLC6A7,CRELD2,CARMIL1,SIRPA,PGS1,TRPM3,ASL,PIP4K2C,POR,MEAK7,PLCL1,DGKA,PLCH2,SLC7A6,PPP2R5B
GSE15930_NAIVE_VS_48H_IN_VITRO_STIM_CD8_TCELL_DN	AUD	0.00440764	0.00318557	0.166473	35	0.321504	brain	PWAS	c7	0.166473	0.742356642	NANS,GARS1,NUP93,PGD,DDT,SEC23B,PFKL,ITPA,GART,LONP1,DTYMK,PSMG1,SSBP1,PSMD5,CAPG,GNPAT,PSAT1,PRDX3,EIF6,ACP1,RBMXL1,RRM1,DPP3,TIMM13,GSPT1,MANF,HTATIP2,THUMPD3,DNAJB1,PRDX1,NASP,GPN2,CUL2,NDUFAF1,COQ7
GSE18791_CTRL_VS_NEWCASTLE_VIRUS_DC_2H_UP	AUD	0.00708037	0.0051238	0.167015	15	0.864935	brain	PWAS	c7	0.167015	0.742356642	FAM120B,NUDT6,PARS2,RCSD1,UMPS,DNAL1,ATP23,CSE1L,ERO1A,TIMM21,HMGCL,RPE,MRPS31
GSE19923_WT_VS_E2A_KO_DP_THYMOCYTE_DN	AUD	0.00906448	0.00658843	0.168878	16	0.73253	brain	PWAS	c7	0.168878	0.742356642	STK39,UBAP2,LNPEP,NT5C2,RASA1,TIMM44,KANK3,RAB5A,GIMAP4,PEX6,CUL9,TMOD3,LMAN1,TPD52,VAMP5,HBS1L,KIF21B,UGGT1,SND1,AGT,MINDY1,PANK4
GSE21033_CTRL_VS_POLYIC_STIM_DC_6H_DN	AUD	-0.0112177	0.00816286	0.169368	15	0.720145	brain	PWAS	c7	0.169368	0.742356642	SLC6A11,SYNE1,TAPBPL,VAMP1,F13A1,H6PD,LRIG1,SYN3,CD2AP,RAB5A,NRIP2,ARFGEF2,CDC37L1,ZC2HC1A,SYNJ1,FMNL2,ITPR1,SNX19
GSE21670_TGFB_VS_IL6_TREATED_CD4_TCELL_UP	AUD	-0.0108834	0.00786876	0.166631	12	0.448243	brain	PWAS	c7	0.166631	0.742356642	SEPTIN3,APPL2,SHMT1,NAPB,AHNAK2,SLC17A6,AIF1L,NUMA1,CNTN2,SCN4B,MERTK,PEX5L,FARP1,MTARC1,AP2A2
GSE24634_TREG_VS_TCONV_POST_DAY7_IL4_CONVERSION_DN	AUD	-0.00745149	0.00538685	0.166581	27	0.12424	brain	PWAS	c7	0.166581	0.742356642	GM2A,ACSL1,TMEM51,ITM2C,HEXB,SLC2A5,CYB5R1,MNDA,CD14,LARS1,SIRPA,CTSB,TYMP,ALDH2,GSN,CTSC,STX2,LGALS3,QPCT,ASAH1,RTN1,CCDC88A,HNMT,CTSZ,LYZ,STX4,CTSH
GSE2585_THYMIC_MACROPHAGE_VS_MTEC_UP	AUD	-0.0051822	0.00375468	0.167525	36	0.216966	brain	PWAS	c7	0.167525	0.742356642	TNC,BIN1,GRHPR,CORO7,PBXIP1,EPHX2,FAM171A1,LMOD1,HCLS1,CPT1A,PMM2,MICU1,GUK1,GMPR,DNPH1,S100A4,COTL1,CAPG,H1-3,GSTM5,NUP210,ECI2,YWHAH,CAB39L,ACAA2,LMCD1,SARS2,GPX4,AKR1A1,SELENBP1,TPD52L2,GSTO1
GSE2770_TGFB_AND_IL4_VS_IL4_TREATED_ACT_CD4_TCELL_48H_UP	AUD	-0.00834078	0.00606897	0.169338	17	0.103306	brain	PWAS	c7	0.169338	0.742356642	MSMO1,TXNRD1,TMEM51,AMPD3,LACTB,IGF2R,SDC4,PSEN1,PDXK,TRAF3,CES1,SERPINB8,ALCAM,AKR1B1,ASPH,CD82,MYO1B,SQOR,STAM2,PDCD6IP,MMUT,GSTO1
GSE2770_UNTREATED_VS_IL4_TREATED_ACT_CD4_TCELL_6H_UP	AUD	-0.00635741	0.00460352	0.167282	27	0.34975	brain	PWAS	c7	0.167282	0.742356642	CD38,SCRG1,NDRG1,NDUFV3,STK39,ANXA3,LRRC20,PTMS,RAB23,TST,ALG11,PIP4K2A,MTMR10,TAX1BP3,TBC1D17,RAP2A,WARS1,CRTAC1,SRI,PANX1,SQOR,ALDH4A1,LYRM4,RHOT2,TPRG1L
GSE27786_LIN_NEG_VS_NKTCELL_UP	AUD	0.00578806	0.00421117	0.169301	27	0.565187	brain	PWAS	c7	0.169301	0.742356642	HSPA4L,TRAP1,FDPS,CPT2,RNPEP,KIF3A,LPCAT1,KANK3,FLNB,PCYT1A,NUDC,PTGR2,SORBS3,CRYZ,HEBP2,PTPRK,AK4,HDGF,SLK,APRT,RMND1,ACSS1,P4HB,PHGDH,HP
GSE3039_ALPHAALPHA_CD8_TCELL_VS_B1_BCELL_DN	AUD	0.00889179	0.00644878	0.167946	18	0.39316	brain	PWAS	c7	0.167946	0.742356642	TNC,STX1A,VASN,PGD,DCAKD,TNKS1BP1,PPM1F,COPS7B,CSRP2,GSTM1,LCMT1,ACTR1B,NT5E,WBP2,FARP1,AGT,HPCA
GSE33292_DN3_THYMOCYTE_VS_TCF1_KO_TCELL_LYMPHOMA_UP	AUD	0.00460693	0.00334921	0.168968	33	0.284862	brain	PWAS	c7	0.168968	0.742356642	NAAA,HSPA4L,C1QBP,UCHL3,TRAP1,EEF1E1,SWAP70,HMBS,ABLIM1,IFI30,ATIC,HDDC2,ITGB2,PFKM,MTHFD1,PEPD,UROS,TSFM,SLC25A13,RNH1,TXN,STAT6,PTPRK,TIMM44,CD55,GALC,APRT,ANXA4,ARHGAP25,ITPR1,ACE,GLS2,BNIP3,NDUFAF1,SORD
GSE339_EX_VIVO_VS_IN_CULTURE_CD4POS_DC_UP	AUD	-0.00554667	0.00401858	0.167508	27	0.510283	brain	PWAS	c7	0.167508	0.742356642	CBR3,C1QBP,AMPD3,DDHD1,ECH1,COQ9,STK10,FAM114A2,H1-0,CD2AP,MDP1,DHRS1,PIP4K2A,ECI1,DGUOK,ALDH3A2,VAC14,STAU1,SRSF9,DAGLB,CISD1,GLTP,MAPK3,ADI1,PISD,CNDP2,ADAM10,RRM1,ACAA2,ACTR1B,PCYOX1,SLC44A2,PLXND1,PXK,TPI1
GSE36392_EOSINOPHIL_VS_MAC_IL25_TREATED_LUNG_UP	AUD	0.00775565	0.00563716	0.168881	16	0.367993	brain	PWAS	c7	0.168881	0.742356642	KCTD8,SOD3,PNMA2,SUN2,CD14,IGSF21,AK5,ACOT4,CCDC92,NDUFAF7,ADHFE1,BORCS5,GCA,SQOR,CSDC2,LAMA1,RAB37,ACOX2
GSE37301_CD4_TCELL_VS_RAG2_KO_NK_CELL_DN	AUD	-0.00596547	0.00431196	0.16652	25	0.347308	brain	PWAS	c7	0.16652	0.742356642	GM2A,IGFBP7,NDRG1,DOCK5,SWAP70,NLN,PLXNA1,PRKAR2B,GPX1,LPCAT2,RAP2A,DIP2A,S100A13,LGALS3,TMOD3,CAPG,GNAQ,LPIN1,FAH,SQOR,CAPN2,STIM1,PACS1,NQO2,PLEC
GSE3982_BASOPHIL_VS_EFF_MEMORY_CD4_TCELL_DN	AUD	0.00637797	0.00460919	0.166435	24	0.511755	brain	PWAS	c7	0.166435	0.742356642	GAK,CBR1,SYNE1,CTNNAL1,NUDCD3,NUBP2,ITGB2,PFKM,PRKAR2A,TRPV2,ACOT8,PPM1F,ME3,PYGB,HDHD3,CTSC,BAG3,AMPD2,PLA2G4C,DNAJA4,TUBA8,BCS1L,ACTR1B,DOCK9,ENDOD1,NOLC1,CNNM1,GAA
GSE40273_XBP1_KO_VS_WT_TREG_DN	AUD	0.00557608	0.00403374	0.166862	34	0.53712	brain	PWAS	c7	0.166862	0.742356642	ABCA5,TBC1D1,PTPN1,ITM2C,SYNE1,DDI2,LMO7,LYPLAL1,SBF2,BID,FSCN1,ANXA2,FLNB,PRKAR2A,PLCD3,PLXNB2,TMED8,GIMAP4,ME3,GRK5,ARHGEF12,VPS13A,PISD,EHD3,NT5E,TBC1D5,SEPTIN9,VAT1,FAS,PITPNC1,PLD2,SLC25A19,PAWR,PLEC
GSE40666_UNTREATED_VS_IFNA_STIM_EFFECTOR_CD8_TCELL_90MIN_DN	AUD	0.00690292	0.00502296	0.169357	20	0.143703	brain	PWAS	c7	0.169357	0.742356642	HADH,MGST2,EIF2A,CLCN3,C2orf69,BNIP1,C1QBP,LIAS,PPFIBP1,ALDH6A1,CCT6B,HCLS1,GPD1L,PDLIM2,UROS,ALDH5A1,FOXRED1,SAMM50,DAGLB,PREP,S100A4,MSRA,ADI1,RAB4B,TOMM70,STXBP5,TDRKH,PAK1,SULT1A1
GSE41867_NAIVE_VS_DAY15_LCMV_CONE13_EFFECTOR_CD8_TCELL_DN	AUD	-0.00565523	0.00411008	0.16884	25	0.108197	brain	PWAS	c7	0.16884	0.742356642	CLCN3,TMEM33,PPIL1,ELP1,NHLRC2,LARS1,SLC25A27,NUDT12,DOCK7,AP4E1,ACOT4,GSTZ1,DGLUCY,OSBPL8,L3HYPDH,NAP1L4,DNAJA4,SPTB,LCLAT1,HNMT,RPE,HTATIP2,THUMPD3,ABCD3,ASRGL1,MRAS,AP2A2
GSE42021_TCONV_PLN_VS_TREG_PRECURSORS_THYMUS_DN	AUD	0.0118872	0.0086102	0.167402	12	0.259986	brain	PWAS	c7	0.167402	0.742356642	ACSL1,TXNRD1,TBRG4,PLEKHA1,CD14,SCAMP1,TAX1BP1,CTPS1,GLIPR2,FNDC3A,EIF6,ICAM1,DLD,DPP6,MAPRE1,IST1,VCL,EHD1
GSE5099_DAY3_VS_DAY7_MCSF_TREATED_MACROPHAGE_UP	AUD	-0.00887873	0.00643624	0.167744	25	0.167925	brain	PWAS	c7	0.167744	0.742356642	ANXA6,PTPRN2,BIN1,FAM107B,AP1G1,FAM171A1,CRELD2,PAG1,HEBP1,RPL13,DNPH1,CISD1,NKIRAS1,COTL1,BAG3,BTN3A3,PNP,ADD3,CASP1,GSTM1,VPS13A,SLC25A40,CD55,FBLN7,FLOT2,CUL2,EPRS1,VCL,RTCA,HLA-G
GSE7768_OVA_ALONE_VS_OVA_WITH_LPS_IMMUNIZED_MOUSE_WHOLE_SPLEEN_6H_DN	AUD	0.0100877	0.00732194	0.168284	12	0.246203	brain	PWAS	c7	0.168284	0.742356642	CD38,RAPGEF2,AGPAT4,PPFIBP1,PLSCR1,GNA13,CD14,ADHFE1,CD274,PDE4B,HBS1L,CRLF3,ICAM1,MOCS1,NCK1,LMBRD1,EHD1
GOBP_DENDRITE_DEVELOPMENT	AUD	0.00787736	0.00573798	0.1698	25	0.518622	brain	PWAS	c5	0.1698	0.742681096	PDLIM5,MGARP,RAPGEF2,PPFIA2,DNM3,TPBG,DBN1,DBNL,MAP1S,ARHGAP44,NGEF,DGKG,PSEN1,RAP2A,SARM1,LRP4,SULT4A1,DIP2A,DCC,DPYSL5,IQSEC1,TRAPPC4,EPHB2,SEMA4D,YWHAH,PRKG1,CARM1,CFL1,FARP1,DHX36,MAP6,CRK
GSE17721_CTRL_VS_LPS_24H_BMDC_UP	AUD	-0.00701934	0.00511188	0.169708	18	0.495631	brain	PWAS	c7	0.169708	0.742681096	QDPR,GAK,C1QBP,PALD1,ABCG2,GNPDA1,PAG1,GALK2,LYSMD2,PDXK,PLXNB2,PEPD,CPT1A,PDLIM2,VIPAS39,GMPR,MYO5A,MAPK3,KHK,BPHL,LCMT1,LGALS8,RETREG2,PLD1
GSE3039_NKT_CELL_VS_B2_BCELL_UP	AUD	-0.00528762	0.00385018	0.169645	35	0.266293	brain	PWAS	c7	0.169645	0.742681096	ATP8A1,GM2A,CAT,DOCK5,RNF141,RRAS2,LPCAT1,MDP1,PIP4K2A,GPX1,TATDN3,AK3,MLEC,OPA1,VWA8,DAGLB,HEBP2,QPRT,ADD3,NUP210,ACO1,CHD1L,CFH,LANCL1,CCDC88A,CCDC93,LANCL2,ACSS1,UBA2,PLXND1,VKORC1,GSTO1,MRAS
GOBP_POSITIVE_REGULATION_OF_GROWTH	AUD	0.00757432	0.00551889	0.169928	22	0.463421	brain	PWAS	c5	0.169928	0.742719011	CD38,WFS1,PRKN,MACF1,USP47,N6AMT1,DBN1,DBNL,PLS1,TRPV2,PPM1F,PLCB1,DNPH1,EGFR,PTK2B,RFTN1,SEMA4D,FXN,ADAM10,RASAL1,LIMK1,IST1,ISLR2,SYT1,AGRN
GOBP_CELL_CYCLE_CHECKPOINT_SIGNALING	AUD	-0.0104943	0.00766528	0.170979	10	0.715025	brain	PWAS	c5	0.170979	0.743137777	NSUN2,EIF2AK4,FBXO6,RPA2,RINT1,LCMT1,TIPRL,TREX1,MRE11,BRSK1,VPS4A
GSE10239_KLRG1INT_VS_KLRG1HIGH_EFF_CD8_TCELL_DN	AUD	-0.00774049	0.0056503	0.170711	18	0.18427	brain	PWAS	c7	0.170711	0.743137777	CAMK1G,RELL1,PTMS,AP1G1,RASGRP1,IGSF21,NUDT12,EPB41L2,TMED8,DENND4C,AKAP10,ESYT2,BBOX1,SSTR2,TTC38,SCCPDH,SLC25A24,NRDC,GGPS1,ITGA6,C2orf72,MAPRE1,MIA3
GSE17721_CTRL_VS_CPG_24H_BMDC_DN	AUD	-0.00710677	0.0051893	0.170842	18	0.304975	brain	PWAS	c7	0.170842	0.743137777	NUB1,STX1A,USP14,VASN,MOGS,NSUN2,PI16,SLC7A8,TOR1B,THBS4,SMYD5,NUDC,MTERF4,SRSF9,MRI1,MTAP,PNPT1,MYO1B,PSMB9,TUB,RPE,RIN1,LYRM2,TPI1
GSE17721_PAM3CSK4_VS_GADIQUIMOD_0.5H_BMDC_DN	AUD	-0.00716481	0.00523153	0.170829	24	0.0223666	brain	PWAS	c7	0.170829	0.743137777	UBE2O,SYNE1,CCDC85A,EPHX2,PIP5KL1,RFK,CCDC6,ALG2,FABP6,RUFY1,TBC1D17,MKRN1,PEX6,NAP1L4,ADI1,TIPRL,CFH,LANCL2,SLC27A2,YEATS4,NUDT16,ARL2,ERLIN1
GSE22432_MULTIPOTENT_VS_COMMON_DC_PROGENITOR_UNTREATED_UP	AUD	0.00578895	0.00422331	0.170465	30	0.090174	brain	PWAS	c7	0.170465	0.743137777	ZMPSTE24,IMMT,CISD2,ADSS2,GARS1,C1QBP,GLRX5,PCMT1,AP1G1,GGH,TARS1,HMBS,CRELD2,LIG3,PMPCB,NOP56,STX6,NUDC,TMEM160,ATP23,AARS1,SLC7A5,NARS2,PREP,REXO2,COQ3,MDH2,ACOT7,PRDX3,APRT,PPIF,ABHD11,CUL2,EPRS1,PHGDH,TPD52L2,GFER,CCDC90B
GSE36078_WT_VS_IL1R_KO_LUNG_DC_AFTER_AD5_INF_DN	AUD	0.0056749	0.00413966	0.170418	24	0.294489	brain	PWAS	c7	0.170418	0.743137777	ART3,WFS1,AGL,CD200,LRIG1,MCUR1,ELP1,DECR1,THEMIS,EPHX1,ACTN1,IBA57,GLTP,PPTC7,TPD52,PDE4B,PDK1,SESTD1,MYO6,PRKCB,FARP1,P2RX7,UBASH3B,CUL2,RPA1,ADK,RTCA
GSE3982_EOSINOPHIL_VS_NKCELL_DN	AUD	-0.00525637	0.00383923	0.170961	27	0.732796	brain	PWAS	c7	0.170961	0.743137777	CCDC25,PAICS,FHIP2B,CBR3,RMDN3,AMZ2,ABLIM1,NCAM1,CAMLG,CAST,COLGALT2,PEPD,AKR1C3,RUVBL1,PTK2B,CISD1,OLA1,C2CD2,COQ3,SUCLG2,TPMT,MANF,ENDOD1,AKR1A1,IARS2,PLCH2,CTSH
GSE40274_CTRL_VS_FOXP3_AND_IRF4_TRANSDUCED_ACTIVATED_CD4_TCELL_DN	AUD	0.0066396	0.00484431	0.170501	24	0.377562	brain	PWAS	c7	0.170501	0.743137777	TRIM2,SEC14L2,B3GLCT,DBN1,AP3D1,LPCAT1,PDE4C,FTO,SLC22A23,PRKAR2B,MPP7,COG7,CTNND1,PNMA8B,ARFGEF2,MRS2,DIP2A,ALAD,PPTC7,ADSS1,ASPH,ACAP2,PNPLA7,TMCC2,LANCL1,ABCD3,TBCD,AP2A2,HIP1R
GSE1460_CD4_THYMOCYTE_VS_NAIVE_CD4_TCELL_CORD_BLOOD_DN	AUD	0.00551728	0.00403335	0.171338	28	0.498658	brain	PWAS	c7	0.171338	0.743141263	ART3,CCDC25,CAT,ACP6,LRIG1,THNSL1,PRKCA,NUDT2,PLEKHA1,INA,PEF1,NMT1,ITPA,SFXN3,COL18A1,ASL,REXO2,H1-2,PACSIN2,SPTB,STIM1,AAK1,DNAJB4,RAB5C,MINDY1,SNX15,PLEC
GSE2770_IL12_VS_TGFB_AND_IL12_TREATED_ACT_CD4_TCELL_2H_UP	AUD	0.00672295	0.00491259	0.171151	11	0.677806	brain	PWAS	c7	0.171151	0.743141263	CNPY4,ECH1,ALDH9A1,ALG11,CSTB,CPNE4,ARFGEF2,ACTN2,ACP1,BOLA1,NAXE,CCDC88A
GSE7219_UNSTIM_VS_LPS_AND_ANTI_CD40_STIM_NIK_NFKB2_KO_DC_DN	AUD	0.00865886	0.00632836	0.17123	15	0.916932	brain	PWAS	c7	0.17123	0.743141263	CORO2A,ITM2C,ATP2B4,GLRX,LMNB1,ARSB,PPP3CC,SLC39A6,SLC7A5,PTK2B,RFTN1,BAG3,QPCT,ARHGEF12,ARHGAP39,DNAJA4,PDE4B,FNDC3A,ICAM1,DOCK9,DNAJB1,EHD1
GSE22611_UNSTIM_VS_6H_MDP_STIM_NOD2_TRANSDUCED_HEK293T_CELL_DN	AUD	0.00600301	0.00439094	0.171583	29	0.349018	brain	PWAS	c7	0.171583	0.743168122	SLC7A11,GAK,CZIB,APPL2,PPIP5K2,GNPDA1,RIPK2,NUBP2,CSTB,VAC14,REXO2,IDH1,PON3,ZC2HC1A,CAPG,CASP1,PHLDB1,AK4,PTPA,UBE3B,PLPP3,MYH14,ITPR1,NT5E,PLD1,P2RX7,CYBC1,DGKA,ECHS1
GSE8685_IL2_STARVED_VS_IL2_ACT_IL2_STARVED_CD4_TCELL_UP	AUD	0.00472287	0.00345412	0.171526	32	0.109637	brain	PWAS	c7	0.171526	0.743168122	RRM2B,GFM2,AMPD3,STX1A,TMEM245,RASGRF2,FAM210B,PEF1,LLGL1,CERS4,HCLS1,PPP3CC,TBC1D17,PYGB,S100A13,NAPRT,ACTN2,PHYHD1,NUP210,GLIPR2,RTN1,AAK1,DLG1,SEPTIN9,PEAK1,NCK1,SERPINB9,RAB37,FAS,TPRG1L,MIA3,HLA-DRB1
GSE38304_MYC_NEG_VS_POS_GC_BCELL_DN	AUD	0.00542671	0.00397148	0.171807	29	0.868257	brain	PWAS	c7	0.171807	0.74362084	ART3,EFHD2,TBC1D1,PDE2A,SLC2A8,C15orf40,PLSCR1,ASNS,DECR1,BAIAP3,MRPL54,ANXA2,PRKAR2A,LYSMD2,PPP3CC,RNH1,ALAD,SURF1,CCDC92,TMOD3,COQ3,BAG3,VAMP5,NMRK1,ARL6,RPA2,CCDC91,GALM,THTPA,CAPN2,SERPINB1,ENDOD1,B3GAT3,LIME1,VKORC1,TPI1
GOBP_STEROL_HOMEOSTASIS	AUD	-0.00886002	0.00649303	0.172397	10	0.0765915	brain	PWAS	c5	0.172397	0.744621046	ABCA5,EPHX2,FABP3,AKR1C1,CES1,RALY,CYP7B1,TSPO,EHD1
GSE22601_CD4_SINGLE_POSITIVE_VS_CD8_SINGLE_POSITIVE_THYMOCYTE_UP	AUD	0.00417909	0.00306251	0.172379	31	0.372128	brain	PWAS	c7	0.172379	0.744621046	PDCD4,MFSD11,NMRAL1,B3GLCT,AMZ2,C11orf54,SRGAP3,TAX1BP3,DNPH1,REPS1,GRK5,PYCR3,PNP,CSRP2,FXN,SLC25A24,ACP1,FAAH,PTER,SNX1,APRT,LANCL1,RETREG2,DNAJB4,ALKBH7,DARS2,BLOC1S2
GSE36891_UNSTIM_VS_PAM_TLR2_STIM_PERITONEAL_MACROPHAGE_UP	AUD	-0.00595646	0.00436499	0.172379	22	0.437227	brain	PWAS	c7	0.172379	0.744621046	ADSS2,PPAT,PMVK,LACTB,NOPCHAP1,NADK2,GNPDA1,EMB,STING1,ATP23,RIC8A,MGST1,COTL1,SERAC1,OPA3,PON2,SLC5A6,DNAJB4,YEATS4,FAS,DNAJB1,CYBC1
GOCC_ORGANELLE_ENVELOPE_LUMEN	AUD	-0.00587624	0.00430782	0.17254	27	0.116048	brain	PWAS	c5	0.17254	0.744690393	CPOX,IMMT,CAT,COA6,TRAP1,SIRT5,RNASET2,IGF2R,NLN,TIMM9,MICU1,OPA1,REXO2,LYN,PANK2,PNPT1,PPOX,COA7,CAPN2,TIMM13,THOP1,ALPL,MIX23,CHCHD2,THEM4,DIABLO,GFER,ARL2
GSE11924_TFH_VS_TH1_CD4_TCELL_UP	AUD	0.0078734	0.00577504	0.172772	21	0.0415872	brain	PWAS	c7	0.172772	0.744690393	CPE,MYH9,TBC1D1,ANXA3,PPM1K,SUN2,CAST,AP4E1,PEF1,IQGAP1,UNC45A,DIS3L2,LYN,BAG3,NMRK1,ACAP2,OPA3,UAP1L1,GBA2,OAS1,SLK,CCS,WWOX,AGRN
GSE27092_WT_VS_HDAC7_PHOSPHO_DEFICIENT_CD8_TCELL_UP	AUD	-0.00767592	0.00562947	0.172718	20	0.366009	brain	PWAS	c7	0.172718	0.744690393	ACSL1,ANXA3,RELL1,FAM107B,SRXN1,ABCC8,PGAM2,MPRIP,PLXNA1,CES1,COL18A1,GSTM5,TPMT,ICAM1,INPP4A,MELTF,GPN2,GSTO1
GSE23695_CD57_POS_VS_NEG_NK_CELL_UP	AUD	0.00572173	0.00420206	0.173308	24	0.437604	brain	PWAS	c7	0.173308	0.746483731	ELP3,CISD2,FAM107B,SRXN1,SH3PXD2B,PFAS,PLXNA1,TSEN15,HEBP1,LLGL1,FASTKD5,PNPO,ALDH3A2,TSFM,ATP23,MADD,MEAK7,PYCR3,OPA3,INPP5E,CEP41,CHD1L,TUBA8,SERPINB9,SDHAF4,YEATS4
GSE17721_LPS_VS_CPG_16H_BMDC_UP	AUD	0.00622504	0.00457314	0.173445	25	0.239801	brain	PWAS	c7	0.173445	0.746557178	MAPK10,WDSUB1,RNPEP,PDLIM4,CCDC127,MOCS2,MRPL54,SYNPR,NTPCR,CARHSP1,NUDT19,FOXRED1,NUDCD1,BAG3,LRRC8A,OPA3,AUH,TDRD7,PSMB9,ATAD1,DPP3,PEAK1,HLA-B,DPCD,NXN
GSE22886_NAIVE_BCELL_VS_BLOOD_PLASMA_CELL_UP	AUD	-0.00758153	0.00557143	0.173581	12	0.205807	brain	PWAS	c7	0.173581	0.746626223	CD200,ASAP1,NHLRC2,LARS1,STX6,MTMR10,CHL1,STAT6,PTPRK,TBC1D13,MVK,ACTR3B,PIK3CD,SCLY,TBC1D5,ENDOD1,SLC7A6,HLA-DRB1
GSE24574_BCL6_LOW_TFH_VS_TCONV_CD4_TCELL_UP	AUD	0.00572597	0.00421173	0.173978	28	0.263981	brain	PWAS	c7	0.173978	0.747817039	HADH,MAPK10,DCK,BNIP1,LMO7,TOR1B,LMOD1,VCAN,PDE4C,ARHGAP44,COLGALT2,SEC23B,GCSH,KALRN,GPD1L,CHL1,PLS1,ABCB8,TENM4,ABCB9,DCC,TPD52,BTN2A1,CRLF3,PPOX,PC,RAP1GAP,WWOX,CTSZ,AGT,P2RX7
GSE11057_NAIVE_VS_MEMORY_CD4_TCELL_UP	AUD	0.00988971	0.00728526	0.174624	14	0.128354	brain	PWAS	c7	0.174624	0.749041886	CHMP7,SLC2A11,ABLIM1,NUDT12,MPP7,TOM1L2,CADPS2,ME3,CENPV,RHPN2,PTPRK,SCAI,CD55,CEP41,CRLF3,SNPH,PIK3CD,ITGA6,PDK1,PHGDH,AGRN
GSE14000_TRANSLATED_RNA_VS_MRNA_4H_LPS_DC_UP	AUD	0.00729149	0.0053709	0.174593	17	0.923964	brain	PWAS	c7	0.174593	0.749041886	ETFDH,LBP,GFM2,MPHOSPH6,TRNT1,N6AMT1,RUFY1,PMPCB,RASA1,MSTO1,YARS2,NUMB,GRK5,BAG3,ACAP2,DNAJC8,PDHX,CNDP2,CCDC93,LANCL2,UBA2,NASP,NDUFAF1
GSE21670_STAT3_KO_VS_WT_CD4_TCELL_IL6_TREATED_UP	AUD	-0.00587295	0.00432415	0.174409	32	0.198711	brain	PWAS	c7	0.174409	0.749041886	OXR1,ISCU,ETHE1,PCYOX1L,TXNDC5,PPFIBP1,NID2,EHD4,SLC7A2,GGH,GAS7,GLRX,RNASET2,GDE1,DGKG,PFKP,GALK2,PEPD,TMX4,PLCB1,PRDX5,MTSS2,EFR3A,ACAP2,TMX3,GNG12,SCCPDH,GCA,KYAT3,PTER,HNMT,SVIP,PLD1,GAMT,BPNT1
GSE22935_WT_VS_MYD88_KO_MACROPHAGE_48H_MBOVIS_BCG_STIM_UP	AUD	0.00429226	0.00316314	0.174793	39	0.444692	brain	PWAS	c7	0.174793	0.749250435	ACSL1,WFS1,ALDH1A3,NT5DC3,NUDT6,TARS3,ABCG2,ETFB,AKAP12,CTNNAL1,SCIN,ACSL6,SDHA,CDH9,RASGRF2,AK5,FLNC,MYOM2,COQ5,PACSIN3,PCNT,TLN2,MSRA,ENDOG,IDH3A,SPTB,MAP4,UBE3B,HHATL,CLCC1,KYAT3,NAXE,HDHD2,MELTF,NDUFAF5,FAM185A,NQO1,MTARC1,SULT1A1,HIF1AN
GSE32423_CTRL_VS_IL7_MEMORY_CD8_TCELL_DN	AUD	0.00658195	0.00485234	0.174956	29	0.243222	brain	PWAS	c7	0.174956	0.749432997	SLC6A11,TAGLN3,SORBS1,ABCC8,PRKCA,LHPP,CPNE7,ME3,VWA8,TXN,NDRG4,ASPH,MTMR6,SCAI,CHORDC1,FKBP1A,DUT,ACTR3B,ECM1,PIK3CD,MYO6,CYB561,DHODH,BCAT1,CNTN3,THRAP3,NSF
GSE35685_CD34POS_CD38NEG_VS_CD34POS_CD10NEG_CD62LPOS_BONE_MARROW_UP	AUD	0.00535749	0.00395108	0.175114	40	0.115079	brain	PWAS	c7	0.175114	0.749593904	QDPR,HADH,TXNRD1,ADSS2,RELL1,ADD1,ACADM,H6PD,NDUFA6,ADCY9,ALDH9A1,CD14,ACTN1,IQGAP1,GCSH,ATP1B3,WDR6,CPT1A,ALDH2,DENND4C,ADSS1,MYO5A,GNAQ,YWHAH,CAPN2,MECR,PON2,NAXE,ATAD1,MFF,RTN4,PRDX1,LXN,VCL,GSTO1,TPRG1L,RAB18,GLUD1,PLEC
GSE25123_WT_VS_PPARG_KO_MACROPHAGE_IL4_AND_ROSIGLITAZONE_STIM_UP	AUD	0.00662968	0.00489486	0.175604	24	0.395199	brain	PWAS	c7	0.175604	0.750658857	HEXA,MMAA,IVD,PGD,RAB23,CRELD2,CDH9,ADA,SCRN2,LHPP,CENPV,GUK1,ASL,TMEM120A,ACOT7,PTPA,CHMP3,AVEN,PLEKHB1,ROBO1,HACL1,THUMPD3,DNAJB4,GIPC1,CNN2
GSE37416_12H_VS_24H_F_TULARENSIS_LVS_NEUTROPHIL_DN	AUD	-0.00594506	0.00438885	0.17555	27	0.0324788	brain	PWAS	c7	0.17555	0.750658857	TMA16,HEXA,ABCA5,TBCA,HEXB,MIF,PPFIA4,MKRN2,HSD17B4,CYSTM1,CAST,GNPDA1,ACAT2,IGF2R,SGTB,RIMOC1,PAG1,HIBADH,SLC25A29,LONP1,AKAP10,VAC14,LRP4,GBE1,ASAH1,NUMA1,FNDC3A,EPB41,PRXL2B,OPLAH
GOBP_NEGATIVE_REGULATION_OF_SECRETION	AUD	-0.00685642	0.00507734	0.176889	18	0.539381	brain	PWAS	c5	0.176889	0.751479057	HADH,STK39,WDR41,PRKN,PNKD,CD200,ABCC8,SERGEF,ADA,BCR,NDUFAF2,SMCR8,RAB7A,PFKL,ABAT,TSPO,STXBP6,ACE,PSMD9
GOBP_SYNAPSE_ORGANIZATION	AUD	-0.00752085	0.00556927	0.176881	41	0.912939	brain	PWAS	c5	0.176881	0.751479057	PDLIM5,SLC7A11,TNC,SLC1A1,SPARCL1,PPFIA2,DNM3,PPFIBP1,PPFIA4,TPBG,FRRS1L,DBN1,DBNL,PICK1,CAST,IGSF21,ARHGAP44,HOMER1,ERC1,NGEF,INA,ACTN1,PSEN1,PLXNB2,ADD2,STAU1,ERC2,LRP4,DIP2A,UNC13C,ARHGAP39,GNPAT,EPHB2,SEMA4D,NRCAM,ADAM10,CNTN2,RAB29,BCAN,CNTN5,MESD,DLG1,CFL1,FARP1,GAP43,PLXND1,CACNB3,ITGAM,AGRN,DHX36,SNCG
GSE17301_IFNA2_VS_IFNA2_AND_ACD3_ACD28_STIM_CD8_TCELL_DN	AUD	-0.00700531	0.00517763	0.176057	26	0.949875	brain	PWAS	c7	0.176057	0.751479057	STK39,PRKN,EFNA3,PRKCA,SCP2,ATP2B4,PLSCR1,MCC,CNNM2,RASA1,GFRA1,FLNB,CSTB,PFKL,SRGAP3,ME3,ICA1,STAU1,MLEC,MSRA,SLC20A2,GRK5,QPCT,TPD52,ADD3,ADI1,USP15,PLCL1,OAS1,TUB,SNX1,FDXR,CYB561,MINDY1,FGGY,CACNB3,GLS2,VCL,ERLIN1
GSE17580_TREG_VS_TEFF_S_MANSONI_INF_UP	AUD	-0.00493119	0.00364915	0.176592	38	0.717881	brain	PWAS	c7	0.176592	0.751479057	TGM2,CORO2A,COMT,SEC14L2,CD200,LRIG1,SWAP70,EHD4,PLSCR1,BID,SCIN,IGF2R,SCAMP1,MTHFD1,GCSH,SCRN2,ICA1,ALCAM,FUCA2,TXN,GOT2,LRRC57,PYCR3,ARHGEF12,CAPG,CSRP2,C9orf64,TDRD7,FAH,ECM1,NRDC,ANXA4,FARSB,SERPINB9,CYB561,PLXND1,CAPN5,BCAT1,GSTO1
GSE21927_EL4_VS_MCA203_TUMOR_MONOCYTES_UP	AUD	-0.0122628	0.00908581	0.177124	14	0.635218	brain	PWAS	c7	0.177124	0.751479057	ENPP6,KCNQ2,ABCG2,PMVK,AKAP12,SCGN,IGF2R,HRG,IDH2,SRPRB,TYMP,SRGAP3,FLNC,PDE1B,FSD1,GSN,PDIA3,SLC13A5
GSE27786_CD8_TCELL_VS_NEUTROPHIL_UP	AUD	0.00423987	0.00314057	0.177005	33	0.378594	brain	PWAS	c7	0.177005	0.751479057	C12orf73,GLRX3,B3GLCT,UBAP2,NUDT2,PARS2,PGGT1B,BLVRA,FAM172A,LGALS1,ERAP1,COQ6,RIMOC1,MDP1,FPGT,HOOK1,SHMT1,FLNB,ZC3HAV1,CRYZ,MTRF1L,TMEM70,GFUS,PRORP,CAB39L,C2orf76,ACAA2,TTLL12,SLC25A19,HPCA,SPRYD4,PHGDH,GSTO1
GSE339_CD8POS_VS_CD4CD8DN_DC_IN_CULTURE_UP	AUD	0.00415945	0.00307914	0.176744	44	0.171482	brain	PWAS	c7	0.176744	0.751479057	HSP90B1,ANXA5,CBR3,DOCK5,CASP9,ACP6,NAGA,MOGS,RAB8B,GSTT2,BID,LMNB1,CYSTM1,SOD2,ISYNA1,ISOC1,GNAZ,AMACR,MPRIP,PFKP,DHRS1,ACYP1,GALK2,NUMB,AGPAT3,PFKL,GIMAP4,PDE1B,PLGRKT,TXN,REXO2,GFUS,ACTN2,H1-3,ATP5PO,CFL2,GALC,FNDC3A,EIF6,FKBP1A,PSMB9,TYK2,PDIA3,APRT,MERTK,OGFR,RALB,APMAP,PPP1R12C
GSE36888_STAT5_AB_KNOCKIN_VS_WT_TCELL_IL2_TREATED_17H_DN	AUD	0.00549521	0.00406168	0.176075	26	0.567651	brain	PWAS	c7	0.176075	0.751479057	ACSL1,TMEM33,LRPAP1,RBP7,WASHC4,PPIP5K2,BLVRA,SRA1,SOD2,SEC23B,ACTN1,ATP1B3,GPX1,PDXK,MICU1,TSPO,ASAH1,ANO5,USP15,GALC,GCA,CARS2,SERPINB1,PLD1,NQO1,ITGAM,INPP5A
GSE43863_TH1_VS_LY6C_LOW_CXCR5NEG_EFFECTOR_CD4_TCELL_DN	AUD	-0.0041205	0.00304625	0.176169	37	0.4904	brain	PWAS	c7	0.176169	0.751479057	HADH,GM2A,NEK1,HSD17B11,MYH9,COMT,CAT,PGM2,ADD1,MX1,COA6,LDAH,DDT,TXNDC5,RNPEP,CAMLG,CAST,HDDC2,TAX1BP1,SIRT3,SEMA4D,PSMB9,PON2,PDK1,HTATIP2,SEPTIN9,NIPSNAP2,CPNE1,LYRM2,AKR1A1,GLOD4,STX4,CCDC90B,CTSH
GSE45365_CD8A_DC_VS_CD11B_DC_IFNAR_KO_UP	AUD	-0.0086495	0.0063992	0.176486	17	0.325618	brain	PWAS	c7	0.176486	0.751479057	ANXA3,PRTFDC1,ERC1,DUSP3,GPNMB,RAP2A,ALCAM,MGST1,CPS1,GNPAT,TRAPPC5,CEP41,TIMM21,GRID1,RAB27B
GSE7768_OVA_WITH_LPS_VS_OVA_WITH_MPL_IMMUNIZED_MOUSE_WHOLE_SPLEEN_6H_UP	AUD	-0.00496142	0.00367187	0.176633	28	0.742553	brain	PWAS	c7	0.176633	0.751479057	OXR1,FAM107B,THNSL1,LACTB,CDS2,MBLAC2,PFAS,NT5C2,IDH2,KANK3,UMPS,PEPD,NAPB,TMX4,SLC25A13,PYGB,STAT6,VPS13C,OXNAD1,LRRC8A,MRI1,DPP7,MRE11,ADAM10,CD151,CARS2,INPP4A,STXBP5,FDXR,RDH13,MRPS31
GSE19888_CTRL_VS_A3R_INHIBITOR_TREATED_MAST_CELL_UP	AUD	0.00483757	0.00358778	0.177547	31	0.892669	brain	PWAS	c7	0.177547	0.751736414	MSMO1,GGCT,ACADM,TBRG4,COQ9,HMBS,MYH10,MTHFD1,ITPA,GSTZ1,AARS1,KIFBP,CSE1L,PLGRKT,COQ3,PRORP,MTAP,HINT2,HSDL2,PSAT1,FARSB,SLC27A2,GALK1,C3orf18,COMTD1
GSE25087_FETAL_VS_ADULT_TREG_DN	AUD	0.00966096	0.00716426	0.177499	15	0.527553	brain	PWAS	c7	0.177499	0.751736414	TARS3,LIAS,EOGT,BCL2L13,MICAL3,DGKE,ARHGAP12,KALRN,PAPLN,MTSS2,TATDN3,CDC37L1,OXNAD1,ARHGEF12,TSPO,ASAH1,LRRC8C,SEMA4D,C2orf88,EML4,UBASH3B
GSE7460_TCONV_VS_TREG_LN_DN	AUD	0.00658924	0.0048852	0.177396	25	0.455696	brain	PWAS	c7	0.177396	0.751736414	CD38,NDRG1,ABCA5,CORO2A,ITM2C,ERGIC1,TBC1D4,LRIG1,ARHGAP21,RAB8B,CNRIP1,GLRX,ASNS,WIPI2,STARD5,TMEM65,SH3BGRL2,LMAN1,CD274,TDRD7,CNDP2,LCLAT1,ANXA4,NT5E,PEAK1,UBASH3B,ACADSB
GSE13738_TCR_VS_BYSTANDER_ACTIVATED_CD4_TCELL_DN	AUD	-0.00556909	0.00413359	0.177891	29	0.198187	brain	PWAS	c7	0.177891	0.751939374	PDLIM5,CPOX,NDRG1,SBF2,TPBG,WASHC4,STK10,BLVRA,CYSTM1,AFDN,PDLIM2,AHSA1,GUK1,TXN,SNX30,L3HYPDH,VPS13C,ARHGEF12,ATP13A1,CASP1,GLIPR2,TDRD7,PANX1,CAPN2,ITGA6,CCDC93,PCYOX1,ABHD11,FAS,RAB18,HLA-DRB1
GSE17721_0.5H_VS_4H_GARDIQUIMOD_BMDC_DN	AUD	0.00760689	0.00565013	0.178199	22	0.322305	brain	PWAS	c7	0.178199	0.751939374	GABRB1,TGM2,HSP90B1,AKT3,DDHD1,HSD17B12,SUSD2,USP47,FAM114A2,RARS1,CARMIL1,NCAN,NUMB,TNKS1BP1,SLC25A29,NUDCD1,LYN,ADHFE1,ME1,SLK,NT5C3A,VCL,CRK
GSE18791_CTRL_VS_NEWCASTLE_VIRUS_DC_8H_UP	AUD	0.00606716	0.00450541	0.178096	20	0.520449	brain	PWAS	c7	0.178096	0.751939374	NUDT6,PCYOX1L,THNSL1,EEF1E1,FAHD1,NOP56,UMPS,DNAL1,GRWD1,SAMM50,ASL,CTPS1,DNAJC11,SCRIB,GBA2,TIMM21,WDR37,ADSL,C12orf29,THUMPD3,PDHB,RPA1
GSE22935_24H_VS_48H_MBOVIS_BCG_STIM_MYD88_KO_MACROPHAGE_DN	AUD	0.00591959	0.00439247	0.177766	29	0.824043	brain	PWAS	c7	0.177766	0.751939374	SOD3,TGM2,GCC2,RGMA,IVD,TMEM230,NHLRC2,IMPA1,CHL1,PFKL,DGUOK,SH3BGRL2,MGMT,DPYSL5,DNAJC8,AK4,SCCPDH,SFXN4,POMGNT2,JAM2,PLSCR4,DNAJB4,CAMKK2,SELENBP1,TPI1
GSE9037_CTRL_VS_LPS_1H_STIM_BMDM_DN	AUD	-0.0049633	0.00368559	0.178085	27	0.658026	brain	PWAS	c7	0.178085	0.751939374	RCHY1,TGM2,ABCA5,SRXN1,NIF3L1,SRA1,AHSG,MTMR10,GRWD1,GART,DGLUCY,CSE1L,PCNT,BAG3,DNAJC8,GALM,INPP5E,EFEMP1,LCLAT1,KCNJ9,SERPINB9,MINDY1,RAB3GAP2,MMUT,EHD1
GOBP_EPITHELIAL_CELL_APOPTOTIC_PROCESS	AUD	-0.0116048	0.00862733	0.178587	12	0.54087	brain	PWAS	c5	0.178587	0.752026688	WFS1,PLCG1,PDCD4,CASP9,BID,CAST,AKR1C3,GSN,SCG2,ICAM1,ANO6,RYR2,ADAR,HLA-G
GOMF_PROTEIN_TYROSINE_KINASE_ACTIVITY	AUD	0.0101216	0.00752673	0.178703	16	0.146039	brain	PWAS	c5	0.178703	0.752026688	NEK1,EFNA3,FER,IGF2R,RIPK2,MAP2K1,BCR,PRKCD,MAP2K2,EGFR,PTK2B,LYN,EPHB2,EFEMP1,EFNB3,TYK2,MERTK,PEAK1,CAMKK2
GSE13493_DP_VS_CD8POS_THYMOCYTE_DN	AUD	0.00425422	0.00316107	0.178362	33	0.194511	brain	PWAS	c7	0.178362	0.752026688	TMEM33,DOCK5,PPIL3,CPVL,NSUN2,RARS1,ERAP1,ISYNA1,GRAMD2B,HDDC2,PFKP,PRKAR2A,GRWD1,PEPD,TSFM,GUK1,OXNAD1,ACTN2,SARS1,LRRC8C,RCN1,DHRS7,WDFY1,IDH3A,DEPDC5,SPTB,ROCK2,PRDX3,THTPA,ADAR,MYO6,ADSL,NQO1
GSE9988_LPS_VS_LPS_AND_ANTI_TREM1_MONOCYTE_DN	AUD	-0.00801264	0.00595511	0.178462	20	0.168014	brain	PWAS	c7	0.178462	0.752026688	ACOX3,PLEKHM2,GNA13,GNPDA1,CSTB,CALU,LONP1,TMEM65,TXN,BAG3,ASPH,ADCY3,PISD,PLPP3,CORO1C,ITPR1,MELTF,SYN2,STX4
GOBP_POSITIVE_REGULATION_OF_SUPRAMOLECULAR_FIBER_ORGANIZATION	AUD	-0.00859604	0.00639465	0.178866	22	0.465219	brain	PWAS	c5	0.178866	0.752196246	SYNPO2,BIN1,CLASP1,SWAP70,SCIN,LMOD1,FER,CARMIL1,SDC4,GPX1,PSEN1,PPM1F,SORBS3,GSN,PTK2B,ACTN2,WASHC2C,ROCK2,NUMA1,CFL2,LIMK1,CCDC88A,DLG1,NCK1,MAPRE1,PAK1,ARL2
GSE27670_CTRL_VS_LMP1_TRANSDUCED_GC_BCELL_UP	AUD	-0.00872357	0.0064913	0.178985	16	0.263888	brain	PWAS	c7	0.178985	0.752196246	PNKD,PTMS,ASAP1,AP1G1,PPIH,HINT1,SPR,GCLC,GYS1,SULT4A1,S100A4,STX2,NDRG4,WARS1,RPA2,APIP,RTN1,TOR1AIP2,ALPL,PLEKHA5,CACNB3,TXNDC17,GLOD4,HLA-DRB1
GSE13411_IGM_VS_SWITCHED_MEMORY_BCELL_UP	AUD	-0.00569668	0.00424441	0.179544	30	0.402667	brain	PWAS	c7	0.179544	0.753028507	GABRB1,GM2A,SCRG1,IVD,DIAPH1,RAB23,DPY19L1,SCGN,SERGEF,HINT1,MPP3,NUAK1,COL18A1,ERC2,SULT4A1,MYOF,CISD1,TLN2,GOT2,OLA1,AK4,FAH,COA7,MANF,SIDT1,CPNE1,FOLH1,SARS2,SNF8,HPCAL4
GSE23321_CENTRAL_VS_EFFECTOR_MEMORY_CD8_TCELL_UP	AUD	-0.00706113	0.00526104	0.179546	23	0.191695	brain	PWAS	c7	0.179546	0.753028507	CPOX,TGM2,ITM2C,ANXA3,PTMS,PMVK,SUSD2,CDS2,ACAT2,RIPK2,SLC22A23,FLNB,PPTC7,ARHGEF12,MGMT,CASP1,ADI1,PANX1,LCLAT1,SND1,GNA12,DNAJB1,SMG6,ENDOD1,RASA2,PLEC
GSE33162_UNTREATED_VS_4H_LPS_STIM_HDAC3_KO_MACROPHAGE_UP	AUD	-0.00429641	0.00320042	0.179449	41	0.518203	brain	PWAS	c7	0.179449	0.753028507	EFHD2,GARS1,CAT,DOCK5,PTMS,TPI1,NUP93,ECH1,ALDH9A1,PPIH,GGH,CRELD2,GNPDA1,CMC2,ITPA,MRPL10,IAH1,NUDT19,AK3,ALCAM,RNH1,TXN,S100A13,CISD1,SURF1,XPNPEP1,YWHAH,CD82,THTPA,FKBP1A,CAPN2,NAXE,ANXA4,TMEM163,PTPMT1,MANF,LXN,ITGAM,RTCA
GOBP_GLUCOSE_METABOLIC_PROCESS	AUD	0.00490089	0.00365854	0.180383	38	0.197657	brain	PWAS	c5	0.180383	0.753108144	PDK2,DGKQ,ADPGK,ZMPSTE24,MLYCD,PGM2,PRKN,ACADM,H6PD,SORBS1,TIGAR,PGAM2,NLN,PFKP,PCK2,PFKM,GDPGP1,PFKL,PGP,COX11,CPT1A,HECTD4,USP7,SLC25A13,MDH2,GPT,GALM,LCMT1,FBP1,PGM1,OAS1,TSTD1,PGM2L1,PC,PDK1,SLC25A12,DCXR,PDHB,SORD,GAA,TPI1
GOMF_MANGANESE_ION_BINDING	AUD	0.00774705	0.00579986	0.181638	12	0.266776	brain	PWAS	c5	0.181638	0.753108144	SOD2,PCK2,IMPA1,NEK4,PEPD,ATP13A2,XPNPEP1,MTPAP,ME1,MRE11,HMGCL,NUDT16,GYG1
GSE12392_IFNAR_KO_VS_IFNB_KO_CD8_NEG_SPLEEN_DC_UP	AUD	0.00593132	0.00443489	0.181085	18	0.275499	brain	PWAS	c7	0.181085	0.753108144	PPIL3,EHD4,GNA13,ERAP1,SDC4,RAB5A,PPP3CC,PPTC7,LGALS3,TMOD3,BAG3,CORO1C,GFPT1,RAPH1,LRRC40,PPIF,NCK1,F3,PANK4,EHD1
GSE14769_UNSTIM_VS_360MIN_LPS_BMDM_DN	AUD	0.00784179	0.00586132	0.180933	16	0.471803	brain	PWAS	c7	0.180933	0.753108144	CCDC25,DDHD1,ACAA1,SWAP70,RASGRP1,GNA13,NHLRC2,CAMLG,SEC23B,PSEN1,LPCAT2,CTSC,GDPD1,GNG12,ASS1,MPZ,GFPT1,ITPR1,SYN2
GSE17186_NAIVE_VS_CD21LOW_TRANSITIONAL_BCELL_CORD_BLOOD_DN	AUD	-0.00584035	0.00436754	0.181151	20	0.161703	brain	PWAS	c7	0.181151	0.753108144	CORO2A,AKT3,PTMS,NMRAL1,SWAP70,EHD4,PLSCR1,LSP1,HSD17B4,H1-0,FSCN1,ITGB2,PRKAR2A,ALDH16A1,RRAS,MICU1,SNX30,APIP,TREX1,GCA,PRKCB,ACE,PLD2,ABHD6,ITGAM
GSE22601_IMMATURE_CD4_SINGLE_POSITIVE_VS_CD8_SINGLE_POSITIVE_THYMOCYTE_UP	AUD	0.00637125	0.00475261	0.180057	17	0.0278418	brain	PWAS	c7	0.180057	0.753108144	CNPY4,RGS14,GLRX,TRPV2,STARD5,DGUOK,MADD,MTHFR,LRRC8A,GBA2,PDE4B,CRLF3,EHD3,FAAH,KIF21B,DNAJB4,NCK1
GSE24634_TEFF_VS_TCONV_DAY5_IN_CULTURE_DN	AUD	-0.00551592	0.00412968	0.181655	25	0.943641	brain	PWAS	c7	0.181655	0.753108144	MAN2B2,PDCD4,TAGLN3,EPHX2,FAM171A1,ABLIM1,HEBP1,PGS1,PEPD,BBS9,RRAS,RNH1,MYOF,SURF1,CCDC92,TREX1,PLEKHB1,PDK1,KIAA0513,PITPNC1,GLS2,ITGAM,INPP5A,HLA-G
GSE2770_TGFB_AND_IL4_VS_IL12_TREATED_ACT_CD4_TCELL_2H_UP	AUD	-0.00527102	0.00393586	0.180496	22	0.91387	brain	PWAS	c7	0.180496	0.753108144	NAAA,LIMS1,RCSD1,ADA,MPRIP,HDDC2,TKT,PNPO,OPA1,RMDN1,SRI,SFXN4,ITGA6,NDUFAF5,FLOT2,ABHD11,BLMH,PDCD6IP,RHOT2
GSE29618_LAIV_VS_TIV_FLU_VACCINE_DAY7_MDC_DN	AUD	0.00741355	0.00554168	0.180968	14	0.593344	brain	PWAS	c7	0.180968	0.753108144	MAN2B2,RLBP1,RETSAT,LRRC20,RFK,GNPDA1,TRAF3,NARS2,OGFOD2,PLA2G4C,PRKG1,RAB3D,SLC33A1,AGT,LIPA,AKR1A1,CNNM1,SULT1A2,OPLAH
GSE36476_CTRL_VS_TSST_ACT_40H_MEMORY_CD4_TCELL_YOUNG_DN	AUD	-0.00480724	0.00359157	0.18074	25	0.199566	brain	PWAS	c7	0.18074	0.753108144	PAICS,IMMT,ABCG2,CD200,TARS1,MCUR1,HMBS,IFI30,LIG3,PFAS,PCK2,SHMT1,GMPPB,UMPS,NME1,TYMP,ALDH2,DTYMK,TXN,CTPS1,MYOF,CISD1,WARS1,ACOT7,YWHAH,FAH,DUT,TIMM13,NQO1,SORD,TPI1
GSE3982_EFF_MEMORY_CD4_TCELL_VS_NKCELL_UP	AUD	-0.00708006	0.00530034	0.181623	23	0.800582	brain	PWAS	c7	0.181623	0.753108144	TNC,FARS2,PCYOX1L,ASAP1,PBXIP1,FAM171A1,YARS2,MTHFD1,EML1,BBS9,GIMAP4,PTPRK,ZC2HC1A,BAG3,SQOR,PLEKHB1,EML4,STUM,NDUFAF5,HLA-B,PEBP1,HLA-A
GSE40274_CTRL_VS_FOXP3_AND_EOS_TRANSDUCED_ACTIVATED_CD4_TCELL_DN	AUD	0.00888579	0.00664894	0.181411	15	0.107948	brain	PWAS	c7	0.181411	0.753108144	WDR17,TBRG4,PLSCR1,FNBP1,SCIN,SRA1,PICK1,COQ6,HOMER1,HOOK1,ATP1B3,AACS,GUK1,TMEM70,PPP1R16A,TOR1AIP2,SLC5A6,THOP1,KARS1,PSPH,VAT1
GSE40277_EOS_AND_LEF1_TRANSDUCED_VS_GATA1_AND_SATB1_TRANSDUCED_CD4_TCELL_UP	AUD	0.00504558	0.00377586	0.181459	33	0.0971104	brain	PWAS	c7	0.181459	0.753108144	GM2A,HSD17B11,NDRG1,CA8,TBC1D10A,LRIG1,ALDH18A1,PLSCR1,GCAT,CAST,FAM210B,WIPI2,TOM1L2,ILVBL,PLCB3,NDRG4,VAMP5,CSRP2,GALM,GTDC1,APIP,TDRD7,CNDP2,SSH1,PLCL1,RYR2,ITGA6,ANXA4,MCF2L,WBP2,GNA12,ABHD6,DIABLO,COMTD1,HLA-G,HIP1R
GSE411_100MIN_VS_400MIN_IL6_STIM_MACROPHAGE_DN	AUD	0.00662662	0.00495955	0.181505	19	0.0772092	brain	PWAS	c7	0.181505	0.753108144	ADH5,GLRX5,ALDH18A1,MIF,PLSCR1,TIGAR,HINT1,ATIC,NOP9,ACTN1,RWDD1,GCLC,CALU,AHSA1,RIOX2,OLA1,LPIN1,NMNAT3,HDGF,MVD,THOP1,FAM185A,ADK,GFER,CCDC90B,TPI1
GSE42088_UNINF_VS_LEISHMANIA_INF_DC_24H_DN	AUD	0.00446628	0.00332977	0.179816	35	0.234996	brain	PWAS	c7	0.179816	0.753108144	ACOX3,CLGN,TXNRD1,PAICS,ANXA5,AKT3,GLRX3,RPAP1,ADA,TOMM34,LIG3,PITRM1,FSCN1,GMPPB,PDXK,CSTB,NME1,GART,PPP3CC,ALCAM,LSS,TXN,RDX,CRABP1,TRAPPC4,AK4,ASS1,PSAT1,PGM3,DLD,STAM2,SLC27A2,TNS3,TFG,PRDX1,NQO1
GSE43955_TH0_VS_TGFB_IL6_TH17_ACT_CD4_TCELL_60H_UP	AUD	-0.00635027	0.00474692	0.180972	19	0.499818	brain	PWAS	c7	0.180972	0.753108144	IFT27,TBC1D1,ENOPH1,LRPAP1,ERGIC1,VAC14,GALT,SNTB1,MCUR1,FABP6,ITGA2,MRPL54,PPP2R5C,GPX1,PNPO,PSMG1,PDE1B,GYS1,PPP2R5A,ICA1,ENDOG,HBS1L,CCS,MIX23,FLOT2,STK24,BPNT1
GSE5589_LPS_VS_LPS_AND_IL6_STIM_IL6_KO_MACROPHAGE_45MIN_DN	AUD	0.00545952	0.00408828	0.181743	35	0.321749	brain	PWAS	c7	0.181743	0.753108144	MGST2,ACSL1,TGM2,AGPAT4,ETFB,H6PD,PMVK,ALDH9A1,GSTT2,PRKCA,TRIM25,LNPEP,IQGAP1,ANXA2,PNPO,STARD5,CPT1A,SLC16A1,ACOT13,AKR1B1,PTK2B,DEPTOR,SUCLG2,IQSEC1,HINT2,HSDL2,ICAM1,CCS,MERTK,PCYOX1,MYO6,SDHAF4,ECHDC1,DHODH,ACADVL,PXK,ASPA
STK33_NOMO_UP	AUD	-0.00660418	0.0049241	0.179857	30	0.489143	brain	PWAS	c6	0.179857	0.753108144	GPRIN3,VWA5A,RAB8B,APPL2,SDC4,STX6,NUAK1,PTGFRN,GPNMB,KIFBP,CDC37L1,HINT3,RELCH,NKIRAS1,ASPH,UBE3C,SCG2,AUH,SEMA4D,CFL2,FNDC3A,CAB39L,PANX1,SYNJ1,ICAM1,LIMK1,GFPT1,MERTK,RETREG2,STAM2,HNMT,DOCK4,WBP2,NCEH1,GNA12,NPEPPS,CRK
GOMF_PROTEASE_BINDING	AUD	-0.0111693	0.00837533	0.182338	16	0.516308	brain	PWAS	c5	0.182338	0.754568957	BIN1,PRKN,SART3,MIF,RIPK2,ANXA2,CHL1,CSTB,SLC2A13,SRI,PANX1,CHMP3,ECM1,STIM1,SERPINB9,F3
GSE22935_UNSTIM_VS_24H_MBOVIS_BCG_STIM_MYD88_KO_MACROPHAGE_DN	AUD	-0.00678634	0.00508776	0.18225	16	0.903389	brain	PWAS	c7	0.18225	0.754568957	ISCU,MX1,EEF1E1,SLC7A8,SHMT1,CTNND1,LPCAT2,CHMP1A,PHYHD1,SH3GL2,KIF21B,TUBA8,MYO1D,ELMOD1,ITGAM,AGRN,GSTO1,MTARC1
GSE17974_CTRL_VS_ACT_IL4_AND_ANTI_IL12_12H_CD4_TCELL_DN	AUD	-0.00548755	0.00412146	0.183039	24	0.248882	brain	PWAS	c7	0.183039	0.754732132	PAICS,GGCT,NIF3L1,CD200,MCUR1,HOMER1,ATOX1,ATP1B3,GNG8,TRAF3,PSMG1,AARS1,MLEC,DNPH1,GOT2,MIPEP,ENDOG,GTDC1,APIP,GLS,EMILIN2,GLB1,FTSJ3,BDH1,SORD
GSE2128_C57BL6_VS_NOD_CD4CD8_DP_THYMOCYTE_DN	AUD	-0.00486582	0.00365267	0.182818	33	0.294537	brain	PWAS	c7	0.182818	0.754732132	ACSF2,TNC,MGARP,HSD17B11,PLCG1,CBR1,SCP2,TMEM230,RASGRP1,ACOT11,TMEM245,TRIM25,RCSD1,EARS2,MIA2,NARS2,FUCA2,NUDT14,ANKMY2,CCDC91,BPHL,IQSEC1,WDFY1,NUMA1,DECR2,OAS1,SESTD1,RAP1GAP,TTLL12,FDXR,ECHDC1,RAB3GAP2,DGKA,PRXL2B
GSE24634_NAIVE_CD4_TCELL_VS_DAY7_IL4_CONV_TREG_UP	AUD	-0.00736513	0.00553247	0.183105	13	0.439742	brain	PWAS	c7	0.183105	0.754732132	IGFBP7,GOLGA3,LRPAP1,LARS1,CAST,FLNB,CDC37L1,VWA8,DDX5,MVK,RHOT2,SLC7A6
GSE31622_WT_VS_KLF3_KO_BCELL_UP	AUD	0.00438176	0.00328867	0.182735	37	0.82753	brain	PWAS	c7	0.182735	0.754732132	HADH,ETFDH,RGS12,MXRA7,ACADM,ECH1,IVD,WDSUB1,COQ9,EHD4,ALDH6A1,NECAB1,FAM210B,NUDT12,TPD52L1,PFKM,TKT,CACNA2D2,HDDC3,CES1,FOXRED1,CAP2,MDH2,FAM221A,VAMP5,PGM1,HHATL,KYAT3,SLC25A12,SVIP,CHCHD2,GSTO1,SULT1A1
GSE40273_EOS_KO_VS_WT_TREG_DN	AUD	0.00537208	0.0040345	0.183013	37	0.0904492	brain	PWAS	c7	0.183013	0.754732132	ATP8A1,PLEKHA2,CISD2,CASP9,LMO7,OXSR1,MCUR1,STK10,RCSD1,MPRIP,BORCS7,EIF2AK4,USP7,ATE1,SH3BGRL2,GOPC,GSN,GIT2,LYN,ADHFE1,PNP,PANK2,SLC25A40,ICAM1,FKBP5,CORO1C,C2orf76,HAAO,TAMM41,SLC44A2,TBC1D5,PRKCB,PITPNC1,CNN2,GGA3,ABHD6
GSE5463_CTRL_VS_DEXAMETHASONE_TREATED_THYMOCYTE_UP	AUD	-0.00779434	0.00584721	0.182532	26	0.183172	brain	PWAS	c7	0.182532	0.754732132	MSMO1,TBC1D1,BIN1,TMEM230,FNBP1,CRELD2,LGALS1,IGF2R,SIRPA,MPRIP,UNC45A,HIBADH,VTA1,RDH11,ALCAM,CISD1,PPTC7,STX2,CACNA2D1,TRAPPC5,NUDT3,YWHAH,LPIN1,FKBP1A,HDHD2,FARSB,SEPTIN9,TPRG1L
GOBP_LEUKOCYTE_APOPTOTIC_PROCESS	AUD	0.00670412	0.00506268	0.185429	13	0.509506	brain	PWAS	c5	0.185429	0.754797771	SLC7A11,RAPGEF2,CASP9,MIF,ADA,HCLS1,LGALS3,LYN,CD274,PIK3CD,MERTK,FAS,P2RX7
GOBP_PROTEIN_LOCALIZATION_TO_EXTRACELLULAR_REGION	AUD	-0.00447542	0.00338488	0.186109	47	0.133341	brain	PWAS	c5	0.186109	0.754797771	HADH,CD38,PPID,PTPRN2,CPLX1,TANGO2,PRKN,STX1A,CD200,RAB8B,ABCC8,SERGEF,AP1G1,C2CD2L,RAB3C,CANX,PICK1,BAIAP3,CD2AP,NDUFAF2,MYH10,PCK2,PFKM,MIA2,LLGL1,PFKL,ATP13A2,CPT1A,AACS,SLC16A1,ABAT,ICA1,RAB15,LRRC8A,SCG2,SRI,RAB3B,SLC25A22,RAB3D,PDIA4,SNX19,P2RX7,PSMD9,STX4,MIA3,GLUD1,SNCG,HLA-DRB1
GOBP_REGULATION_OF_ACTIN_FILAMENT_BASED_PROCESS	AUD	0.00692527	0.00523835	0.186157	40	0.150191	brain	PWAS	c5	0.186157	0.754797771	SYNPO2,MYH9,ARPIN,BIN1,PRKN,ADD1,CLASP1,SWAP70,WASHC4,SCIN,LMOD1,DBN1,DBNL,FER,CARMIL1,PICK1,SDC4,ARHGAP44,CD2AP,RASA1,HRG,FSCN1,IQGAP1,PRKCD,HCLS1,NAA80,PPM1F,SORBS3,ADD2,GMFB,RHPN2,HRAS,GSN,RDX,TMOD3,PTK2B,ACTN2,RYR2,CAPG,ADD3,WASHC2C,SRI,GBA2,SPTB,ROCK2,CFL2,SSH1,LIMK1,CCDC88A,DLG1,NCK1,CLASP2,CNN2,ASAP3,PAK1,CRK,HIP1R
GOBP_REGULATION_OF_EXOCYTOSIS	AUD	-0.00789991	0.00595494	0.184637	31	0.129454	brain	PWAS	c5	0.184637	0.754797771	CPLX1,WDR41,PRKN,STX1A,RAB8B,AP1G1,CLASP1,RAB3C,FER,SDC4,BCR,BAIAP3,MICAL1,ITGB2,ANXA2,SMCR8,RAB5A,CADPS,ATP13A2,RPH3A,CADPS2,RAB15,DOC2A,LYN,STXBP6,CHMP3,RAB3B,RAB27B,RAB3D,PRKCB,CLASP2,SLC4A8,GIPC1,SNF8,PDCD6IP,SMPD3,VPS4A,SCAMP5,STX4,ITGAM,NSF
GOBP_SODIUM_ION_TRANSPORT	AUD	0.0067479	0.00508036	0.184101	22	0.203189	brain	PWAS	c5	0.184101	0.754797771	STK39,SLC6A11,SLC6A7,ATP2B4,GLRX,TESC,GPD1L,ATP1B3,SLC24A2,PON3,SLC20A2,SLC17A6,SLC6A17,YWHAH,ANO6,SCN4B,SLC5A6,DLG1,SLC4A8,P2RX7,SLC13A5,SLC41A3
GOBP_T_CELL_RECEPTOR_SIGNALING_PATHWAY	AUD	0.00748325	0.00565532	0.185761	20	0.638462	brain	PWAS	c5	0.185761	0.754797771	PLCG1,RIPK2,ADA,DUSP3,THEMIS,PSEN1,HRAS,LGALS3,RFTN1,BTN2A2,BTN3A3,BTN2A1,PDE4B,RAB29,PIK3CD,EIF2B3,CACNB3,LIME1,PAWR,HLA-A,HLA-DRB1
GOCC_NEURON_TO_NEURON_SYNAPSE	AUD	-0.00750141	0.00565632	0.184774	39	0.200463	brain	PWAS	c5	0.184774	0.754797771	PDLIM5,SLC1A1,SORCS2,BAALC,CRYAB,PRKN,ADD1,STX1A,DNM3,SYN3,HOMER2,IQSEC1,RGS14,DBN1,DBNL,PICK1,ARHGAP44,HOMER1,BCR,IQSEC3,KALRN,CTNND1,ADD2,LIN7B,ARFGEF2,LRP4,CAP2,GOPC,DCC,PTK2B,LYN,DLGAP2,SCRIB,ADD3,NRCAM,ADAM10,GRID1,EFNB3,RTN4,INPP4A,ITPR1,PLEKHA5,DLG1,SLC4A8,DNAJB1,GAP43,BNIP3,SYN2,HIP1R,NSF
GOCC_PHAGOCYTIC_VESICLE_MEMBRANE	AUD	-0.0109254	0.00826117	0.186002	10	0.529912	brain	PWAS	c5	0.186002	0.754797771	ANXA3,RAB8B,APPL2,RAB23,RAB7A,RAB5A,HLA-B,STX4,HLA-G,HLA-A
GSE10239_KLRG1INT_VS_KLRG1HIGH_EFF_CD8_TCELL_UP	AUD	-0.00545475	0.0041167	0.185162	27	0.334509	brain	PWAS	c7	0.185162	0.754797771	ELP3,FDPS,ACAA1,EXOG,ELAC2,TMEM132E,ATIC,NDUFAF2,NOP9,ADCK1,SNAP47,GPX1,PFKL,PGP,NME1,PPM1F,VAC14,NUDT19,SLC7A5,DNPH1,ACOT7,ADI1,ACSF3,PRDX3,OAS1,TIMM13,CXADR,SLC25A19,SPRYD4,TPD52L2,SLC7A6,TXNL4A,TPI1
GSE11057_CD4_EFF_MEM_VS_PBMC_UP	AUD	-0.00598303	0.00450985	0.184622	31	0.37391	brain	PWAS	c7	0.184622	0.754797771	CHMP7,PLCG1,BIN1,LRIG1,PBXIP1,FAM171A1,PLCD1,RASGRP1,NUDCD3,ACAT2,ALDH6A1,HINT1,ATIC,RASGRF2,AFDN,PAG1,RUVBL1,EPS8L2,BAG3,THUMPD1,FBLN7,EPB41,APRT,LANCL1,MB21D2,ADSL,SVIP,DOCK9,DNAJB1,ACE,BDH1,C3orf18,LIME1,MLF1
GSE15930_NAIVE_VS_48H_IN_VITRO_STIM_IL12_CD8_TCELL_UP	AUD	-0.0077947	0.00588517	0.185349	18	0.22244	brain	PWAS	c7	0.185349	0.754797771	SLC7A11,MYORG,DIAPH1,CD14,PRKCD,UROS,PDE1B,STX2,GSTM1,EPHB2,HINT2,PDE4B,MAP4,RASAL1,CFH,GGPS1,RETREG2,PLEKHA5,DNAJB4,STK24,LIPA
GSE17721_4H_VS_24H_POLYIC_BMDC_DN	AUD	-0.00522949	0.00393931	0.184339	26	0.232432	brain	PWAS	c7	0.184339	0.754797771	TMA16,ACSL1,GARS1,AMPD3,NDUFA6,LACTB,MKRN2,NLRX1,KIF3A,DBNL,SIRPA,MIA2,PFKL,ECI1,PRDX5,CHMP1A,CDC37L1,SH3BGRL2,CISD1,GFUS,COA7,RETREG2,RPE,WBP2,MINDY1,LYRM2,ACADVL,COMTD1,TPRG1L,HLA-G
GSE22342_CD11C_HIGH_VS_LOW_DECIDUAL_MACROPHAGES_UP	AUD	-0.00852704	0.00642757	0.18463	16	0.320022	brain	PWAS	c7	0.18463	0.754797771	GM2A,MYH9,WIPI1,DBNL,ALDH7A1,NGEF,PPP2R5C,AKR1C3,TRUB1,VWA8,MYO5A,LRRC8A,NUDT3,STIM1,PTPMT1,TTYH3,ENDOD1,KBTBD3,RAB18
GSE2405_0H_VS_24H_A_PHAGOCYTOPHILUM_STIM_NEUTROPHIL_DN	AUD	0.0057187	0.00431277	0.184843	25	0.188073	brain	PWAS	c7	0.184843	0.754797771	MAPK10,CRYAB,SRXN1,RMDN3,PLCD1,DGKE,GCAT,HAGH,DUSP3,NUDT12,DOCK7,TPD52L1,DNAL1,ATP13A2,DENND4C,ALDH5A1,CRYZ,FUCA2,CSRP2,CFH,PAWR
GSE26343_UNSTIM_VS_LPS_STIM_NFAT5_KO_MACROPHAGE_UP	AUD	0.00639575	0.00480996	0.183621	24	0.835901	brain	PWAS	c7	0.183621	0.754797771	CORO2A,PPAT,TARS1,GAS7,NSUN2,STON2,SH3PXD2B,RARS1,RIPK2,ATIC,STX6,UBQLN4,ACTN1,NUDC,GCLC,RUVBL1,LSS,RIOX2,NUDCD1,PNP,RCN1,TRAPPC4,THUMPD1,PDE4B,EMILIN2,FAS,PDF,INPP5A
GSE26351_UNSTIM_VS_BMP_PATHWAY_STIM_HEMATOPOIETIC_PROGENITORS_UP	AUD	0.00630157	0.0047472	0.184367	26	0.0397705	brain	PWAS	c7	0.184367	0.754797771	ACOX3,NDRG1,AKT3,STX7,DCK,PPA1,NAGA,NDUFA6,ALDH9A1,GDI2,DBN1,ELAC2,MICAL1,MIA2,PPP2R5A,SIRT3,CISD1,REXO2,CCDC92,GRK5,TRAPPC5,PTPA,TYK2,ACP1,CCDC88A,TSPAN2,SEPTIN9,STK24,NUDT5,PAK1,PSMB4
GSE2770_IL12_AND_TGFB_VS_IL4_TREATED_ACT_CD4_TCELL_48H_UP	AUD	0.00584833	0.00440245	0.184038	32	0.24994	brain	PWAS	c7	0.184038	0.754797771	PDK2,HSD17B11,POGLUT1,MMAA,AKT3,PBXIP1,CNRIP1,CDS2,LSP1,FAM210B,TOM1L2,EVI5L,CERS4,PCYT1A,ATP13A2,SRGAP3,PCP4,PDE1B,TATDN3,STAT6,QPRT,RELCH,TSPO,ACAP2,DNAJA4,IQSEC1,MTAP,GLIPR2,AVL9,SNX19,PREX1,PLEC
GSE2770_IL12_VS_IL4_TREATED_ACT_CD4_TCELL_6H_UP	AUD	-0.00597073	0.00451454	0.185983	26	0.311372	brain	PWAS	c7	0.185983	0.754797771	MAPK10,WDR41,MLYCD,STX1A,OXSR1,TRIM25,HDDC3,UNC45A,GRWD1,PLCD3,VIPAS39,TBC1D17,CRYZ,OXNAD1,PHYHD1,SNAP91,CNDP2,FKBP1A,PPOX,TOMM70,SLC44A2,FLOT2,GPX4,SLC25A19,DPCD,SORD
GSE28737_BCL6_HET_VS_BCL6_KO_FOLLICULAR_BCELL_UP	AUD	-0.00702211	0.00528145	0.183656	25	0.472147	brain	PWAS	c7	0.183656	0.754797771	ADPGK,ARPIN,CRYAB,SART3,CORO7,CLASP1,TOR1B,FNBP1,NHLRC2,RGS14,DBN1,ARSB,ELAC2,ERC1,ATOX1,MPRIP,ALG11,TECPR2,MTMR10,UNC45A,MLC1,HECTD4,SLC2A13,PLCB3,ZZEF1,MLEC,CUL9,S100A1,GOT2,GFUS,LRRC8A,FLOT2,PRDX1
GSE36888_STAT5_AB_KNOCKIN_VS_WT_TCELL_IL2_TREATED_2H_DN	AUD	-0.00548229	0.00413654	0.185062	28	0.265356	brain	PWAS	c7	0.185062	0.754797771	PTPRN2,HEXA,F13A1,ETHE1,CYB5R1,SNTB1,CANX,PELO,EMB,SIRPA,DUSP3,MPP7,ACTN1,GPX1,ALDH2,CES1,PLCB1,MEGF9,OLA1,ANO5,GCA,CARS2,BCS1L,TP53I3,LYZ,PLD1,CNPY2,NQO1,ITGAM,CTSH
GSE37532_TREG_VS_TCONV_CD4_TCELL_FROM_VISCERAL_ADIPOSE_TISSUE_DN	AUD	-0.00826765	0.00624762	0.185727	17	0.839516	brain	PWAS	c7	0.185727	0.754797771	EIF2A,SLC25A32,PAICS,TBCA,RRM2B,GDI2,CRELD2,HEBP1,RUVBL1,ACOT13,FUCA2,TFAM,TMOD3,QRSL1,CASP1,ADI1,GLIPR2,ME1,RRM1,KARS1,BDH1,P4HB,OSBPL2
GSE39916_B_CELL_SPLEEN_VS_PLASMA_CELL_BONE_MARROW_UP	AUD	0.00908472	0.00686018	0.185414	16	0.0627892	brain	PWAS	c7	0.185414	0.754797771	SORCS2,NDRG1,GOLGA3,AMPD3,MX1,PDLIM4,ADA,CACNA2D2,EPB41L2,BBS9,GSN,OSBPL8,LZTFL1,ECM1,GGPS1,MYO6,PAK1
GSE42021_CD24HI_VS_CD24INT_TREG_THYMUS_UP	AUD	-0.00444425	0.0033564	0.185466	42	0.70017	brain	PWAS	c7	0.185466	0.754797771	SLC7A11,LIMS1,MXRA7,AKR7A2,PRKCA,AMZ2,FAM171A1,APPL2,MCUR1,CTNNAL1,ABLIM1,HDHD5,MOCS2,HAGH,GDE1,MYH10,ARL3,PLXNA1,FBXL18,CDC42BPA,GMPPB,EML1,PDLIM2,TMX4,ADD2,TAX1BP3,ALCAM,CAP2,GNPAT,ASAH1,HGH1,NT5DC2,ADCY3,GNG12,ACO1,SRI,ME1,NRCAM,AVEN,CAPN2,NIT2,KANK2,RCN2,FECH,SNF8,DARS2,INPP5A
GSE5099_DAY3_VS_DAY7_MCSF_TREATED_MACROPHAGE_DN	AUD	-0.00864185	0.00651573	0.184738	13	0.0920668	brain	PWAS	c7	0.184738	0.754797771	ERGIC1,RASGRF1,GNA13,NLN,ISOC1,SYNM,DTYMK,C9orf64,ASS1,CORO1C,HNMT,LYRM2,UBASH3B,SMPD3,TPI1
GSE7460_CTRL_VS_FOXP3_OVEREXPR_TCONV_DN	AUD	0.00626464	0.00472706	0.185081	15	0.437294	brain	PWAS	c7	0.185081	0.754797771	CPE,NIF3L1,EMC1,SOD2,PTGR2,STARD5,DAGLB,ANKMY2,KHK,MRI1,AVEN,PTPMT1,PEAK1,NCEH1,MPI,GSTO1
MEK_UP.V1_UP	AUD	0.00839389	0.00635091	0.186274	28	0.423853	brain	PWAS	c6	0.186274	0.754797771	SLC7A11,ACSL1,ALDH1A3,EFHD2,MXRA7,PTMS,RAB8B,GRAMD2B,NT5C2,EPHX1,NUMB,AKR1C3,CADPS2,SAMD4A,PACSIN3,ERO1A,MYO5A,POR,COTL1,RFTN1,ASPH,NT5DC2,CRAT,SCCPDH,CDC42BPB,ALDH4A1,CAPN2,MYO1D,PACS1,TNS3,RAB5C,CXADR,CAPN5
GOBP_PROTEIN_LOCALIZATION_TO_CELL_PERIPHERY	AUD	-0.00563842	0.00426829	0.186501	55	0.402795	brain	PWAS	c5	0.186501	0.755219109	SLC1A1,GCC2,CNPY4,CPLX1,GAK,TSPAN15,RAPGEF2,STX7,RABEP1,MACF1,ARL6IP5,RAB8B,ATP2B4,EHD4,TPBG,RAB3C,ARHGAP44,TESC,ARL3,AFDN,SEC23A,APPL1,ATP1B3,PLS1,NUMB,EPB41L2,DENND4C,DPP10,LIN7B,PPP2R5A,RAP2A,EFR3A,HRAS,GOPC,RDX,RAB15,LGALS3,MYO5A,EGFR,VAMP5,SCRIB,EPHB2,ROCK2,LZTFL1,ADAM10,EHD3,RAB29,RAB3B,EPB41,TUB,CCDC88A,DLG1,RAB3D,FLOT2,PACS1,CLASP2,CACNB3,GGA3,VPS4A,STX4,SLC9A3R2,EHD1,NSF
GOBP_PYRIMIDINE_RIBONUCLEOTIDE_METABOLIC_PROCESS	AUD	0.00798656	0.00604916	0.186742	14	0.173021	brain	PWAS	c5	0.186742	0.755219109	DCK,AK5,UMPS,NME1,NME2,AK3,CTPS1,CMPK1,NME7,CDA,DHODH
GSE33292_WT_VS_TCF1_KO_DN3_THYMOCYTE_DN	AUD	-0.00486388	0.00368358	0.186694	42	0.486758	brain	PWAS	c7	0.186694	0.755219109	HADH,IGFBP7,PAICS,C1QBP,MPHOSPH6,ETFB,USP14,TRAP1,PPIH,GGH,CTNNAL1,ACAT2,ATIC,ALDH7A1,PRKAR2B,PFKM,MTHFD1,GCSH,UMPS,NME1,GART,DTYMK,PSMG1,CSE1L,TXN,AKR1B1,ACOT7,ADCY3,GNAQ,LDHA,GSS,DUT,ANXA4,WWOX,SLC27A2,GSTP1,BDH1,BCAT1,PHGDH,ADK
GOBP_BIOLOGICAL_PROCESS_INVOLVED_IN_SYMBIOTIC_INTERACTION	AUD	-0.00636846	0.00485847	0.189927	25	0.570877	brain	PWAS	c5	0.189927	0.755350345	PPID,CHMP7,PRKN,PLSCR1,TRIM25,NCAM1,LGALS1,IGF2R,ITGA2,PVR,HRG,CHMP4A,CTSB,EIF2AK4,RAB5A,GPX1,CHMP1A,FUCA2,GSN,EGFR,SLC20A2,CFHR1,ROCK2,CD55,CHMP3,EFNB3,ICAM1,RAB29,PC,CFL1,CXADR,IST1,P4HB,VPS4A,HLA-DRB1
GOBP_CELL_MATURATION	AUD	-0.0140158	0.010632	0.187414	10	0.770607	brain	PWAS	c5	0.187414	0.755350345	PICK1,FAM210B,FARP2,AKR1B1,PTK2B,TDRD7,NRCAM,DLD,CNTN2,TDRKH,AGRN
GOBP_DENDRITIC_SPINE_MORPHOGENESIS	AUD	-0.0143635	0.0109418	0.189277	10	0.977433	brain	PWAS	c5	0.189277	0.755350345	PDLIM5,PPFIA2,DNM3,DBN1,DBNL,ARHGAP44,NGEF,DIP2A,EPHB2,CFL1,DHX36
GOBP_DNA_BIOSYNTHETIC_PROCESS	AUD	-0.00979032	0.00742956	0.187586	12	0.154419	brain	PWAS	c5	0.187586	0.755350345	RCHY1,RRM2B,CERS1,LIG3,TNKS1BP1,MAPK3,PTK2B,TREX1,MRE11,RRM1,TERF2IP,SMG6,RPA1,GFER,SMPD3
GOBP_NEGATIVE_REGULATION_OF_CELL_ACTIVATION	AUD	-0.00689242	0.00525869	0.189968	19	0.202242	brain	PWAS	c5	0.189968	0.755350345	CD200,MNDA,FER,SDC4,BCR,DUSP3,PAG1,PRKCD,GCLC,GPNMB,ABAT,LGALS3,LYN,BTN2A2,SCRIB,CD274,PRKG1,MERTK,DLG1,UBASH3B,PAWR,HLA-G,HLA-DRB1
GOBP_SMALL_MOLECULE_CATABOLIC_PROCESS	AUD	-0.0021701	0.00165221	0.18903	130	0.413373	brain	PWAS	c5	0.18903	0.755350345	QDPR,HADH,ETFDH,ACOX3,ADH5,CBS,BDH2,MLYCD,ACADM,ECH1,IVD,ETFB,ENPP4,ALDH1B1,PGD,GALT,SCP2,CPT2,ATP2B4,ACAA1,XYLB,MCCC1,TIGAR,HSD17B4,MTRR,PGAM2,GCAT,TST,GNPDA1,ACAT2,DECR1,ADA,HAGH,ECI1,ALDH6A1,AMACR,ECI2,PFKP,IMPA1,PFKM,GCSH,SHMT1,ACOT4,PFKL,ACOT8,HIBADH,CPT1A,ALDH2,ILVBL,CYP4F11,GSTZ1,NAGK,MCEE,ABAT,CPT1C,NUDT19,ALDH5A1,ACADS,HMGCLL1,DDAH1,SARDH,GOT2,QPRT,PON1,PON3,RIDA,SYNJ2,LDHD,ADHFE1,ESD,PNP,KYAT1,GCDH,CRABP1,GPT,CDA,GALM,IDNK,MTAP,CRAT,INPP5E,GDA,AUH,ACSF3,NUDT3,CRYM,DECR2,HIBCH,GLS,SYNJ1,FAH,DLD,ALDH4A1,KYAT3,FAAH,PRODH,SLC25A12,SCLY,HAAO,FABP1,THNSL2,HNMT,HMGCL,HACL1,SLC27A2,GALK1,GLB1,NQO2,ECHDC1,ABCD3,ACADVL,DCXR,CRYL1,DDAH2,AKR1A1,GLS2,NUDT5,ASRGL1,BPNT1,ACOX2,ASPA,DBT,SORD,SULT1A2,SULT1A1,ECHS1,GLUD1,ACADSB,ETFA,INPP5A
GOBP_TETRAPYRROLE_BIOSYNTHETIC_PROCESS	AUD	-0.00793711	0.00606266	0.190473	10	0.123084	brain	PWAS	c5	0.190473	0.755350345	CPOX,HMBS,UROS,IBA57,ALAD,TSPO,FXN,PPOX,COX15,FECH
GOMF_PROTEIN_PHOSPHATASE_REGULATOR_ACTIVITY	AUD	-0.0120298	0.00914586	0.188402	10	0.703689	brain	PWAS	c5	0.188402	0.755350345	PPP2R2A,PPP2R5C,PPP2R5A,LGALS3,PPP1R16A,PTPA,GNA12,B3GAT3,PPP1R14C,PPP2R5B
GOMF_SYNTAXIN_BINDING	AUD	0.0111687	0.00851728	0.189756	12	0.254995	brain	PWAS	c5	0.189756	0.755350345	CPLX1,STX7,VAMP1,BAIAP3,STX6,SNAP47,NAPB,NAPA,UNC13C,SCFD1,SNPH,STXBP5,SYT1,NSF
GSE1432_CTRL_VS_IFNG_6H_MICROGLIA_UP	AUD	0.00583877	0.00443594	0.188093	26	0.851221	brain	PWAS	c7	0.188093	0.755350345	PARL,LIMS1,FHIP2B,SYNE1,LRIG1,SV2C,HMBS,SLC7A8,CDH6,ARL3,RASA1,NINJ2,NUAK1,PPM1F,COX11,MRS2,PCNT,S100B,KHK,TBC1D13,NT5DC2,NFU1,TRMT61B,CCDC93,HMGCL,KANK2,RCN2,BDH1,PLXND1,DGKA,RPA1
GSE14415_INDUCED_TREG_VS_TCONV_UP	AUD	0.00611577	0.00465399	0.188815	18	0.145599	brain	PWAS	c7	0.188815	0.755350345	HADH,DCK,PTMS,TPI1,ETFB,ARHGAP21,PPIL1,LGALS1,ARSB,ANXA2,TKT,SHMT1,NME1,PLXNB2,SLC25A13,GLTP,PSAT1,DUT,ACP1,PHGDH,AP2A2
GSE14769_40MIN_VS_360MIN_LPS_BMDM_DN	AUD	0.00968731	0.00739663	0.1903	18	0.10372	brain	PWAS	c7	0.1903	0.755350345	ANXA6,TBC1D1,SLC30A9,PLSCR1,FRRS1L,GNA13,NHLRC2,LEMD2,SEC23B,EXOC6B,PSEN1,COX11,FOXRED1,TXN,GSKIP,CHORDC1,ITPR1,THRAP3
GSE19941_LPS_VS_LPS_AND_IL10_STIM_IL10_KO_MACROPHAGE_DN	AUD	0.00631061	0.00481848	0.190309	20	0.569427	brain	PWAS	c7	0.190309	0.755350345	PDK2,SLC1A1,CORO2A,AKT3,STK39,SNTB1,NNT,IQCB1,LYSMD2,LPCAT2,ALCAM,ARHGEF12,MGMT,IQSEC1,VPS13A,LCLAT1,FAAH,EML4,NT5E,FARP1,EFL1,EXOC6
GSE21360_PRIMARY_VS_QUATERNARY_MEMORY_CD8_TCELL_UP	AUD	0.00587328	0.00447944	0.189802	21	0.478189	brain	PWAS	c7	0.189802	0.755350345	ANXA5,SRXN1,PTMS,PTGR1,GAS7,TRIM25,PDLIM4,ASNS,MGLL,PRKCD,CSTB,GPNMB,MYOF,GLTP,LGALS3,GSTM1,IFIT2,ANXA4,TNS3,VAT1,NQO1
GSE24210_RESTING_TREG_VS_TCONV_DN	AUD	0.00453579	0.003455	0.189244	39	0.695343	brain	PWAS	c7	0.189244	0.755350345	MSMO1,LSM6,TMEM51,NUDT2,HMBS,MCC,CWC27,ELAC2,HINT1,NDUFAF2,MTHFD1,GCSH,FASTKD5,PNPO,AHSA1,PSMG1,SSBP1,RUVBL1,SLC7A5,OLA1,AKR1B1,RFTN1,ESD,FBXO6,NAP1L4,ADI1,ACO1,CNDP2,PSMF1,RBMXL1,MESD,SLC5A6,DDX18,MYO1D,EIF2B3,PRDX1,GFM1,NQO1,COMTD1,GSTO1,MRPS31
GSE25088_CTRL_VS_IL4_AND_ROSIGLITAZONE_STIM_MACROPHAGE_DN	AUD	0.0051702	0.00394858	0.190405	35	0.625592	brain	PWAS	c7	0.190405	0.755350345	PTPRN2,IGFBP7,HSP90B1,PPAT,LRPAP1,ALG1,MOGS,SCP2,NLRX1,GLRX,FAM172A,CAMLG,MBLAC2,IGF2R,LPCAT1,GRAMD2B,FTO,HRG,POGLUT3,PPP2R5C,ARSA,ATL3,DTYMK,GUK1,GDPD1,GRK5,NUP210,GSTM3,SNPH,STIM1,ANXA4,UGGT1,APMAP,BNIP3,TBCD,TXNL4A,HIF1AN,INPP5A
GSE27241_CTRL_VS_DIGOXIN_TREATED_CD4_TCELL_IN_TH17_POLARIZING_CONDITIONS_DN	AUD	0.00601951	0.00456966	0.187746	29	0.689203	brain	PWAS	c7	0.187746	0.755350345	TRAP1,PLEKHA1,BLVRA,LARS1,CPNE2,PFKM,SRPRB,WDR6,SCO2,PPM1F,SLC39A6,ELP2,GIMAP4,REXO2,OXNAD1,BAG3,QPCT,TPD52,FBXO6,LRRC8C,ADI1,SRI,FXN,PDE4B,OAS1,CAPN2,GPX4,HLA-B,NOLC1
GSE2826_WT_VS_BTK_KO_BCELL_DN	AUD	-0.00485197	0.00370602	0.190462	28	0.548142	brain	PWAS	c7	0.190462	0.755350345	ACSL1,COMT,ITM2C,PALD1,ABCG2,PRKCA,SBF2,BCL2L13,RNPEP,GLRX,CYSTM1,CD14,CMBL,CTSB,ACTN1,IDH2,ATP1B3,GPX1,PLXNB2,TENM4,DAGLB,S100A4,MGST1,ARHGAP39,KHK,GNG12,PTER,CORO1C,FECH,PRDX1,AKR1A1,HP
GSE32986_CURDLAN_HIGHDOSE_VS_GMCSF_AND_CURDLAN_HIGHDOSE_STIM_DC_UP	AUD	0.00608261	0.00462831	0.188773	28	0.234155	brain	PWAS	c7	0.188773	0.755350345	PDK2,SYNPO2,RCHY1,CNPY4,SENP8,HEXB,RNPEP,PDLIM4,BLVRA,TST,DCAF6,FTO,PSEN1,TAX1BP1,PLXNB2,CPT1A,NAGK,PLPP6,DIP2A,SURF1,RELCH,NMRK1,SEMA4D,SYNJ1,SQOR,RETREG2,RAPH1,RMND1,ABCD3,CRYL1,FECH,RPA1,GSTO1
GSE34156_NOD2_LIGAND_VS_NOD2_AND_TLR1_TLR2_LIGAND_24H_TREATED_MONOCYTE_UP	AUD	0.0115886	0.00885246	0.190506	10	0.246305	brain	PWAS	c7	0.190506	0.755350345	ABCF3,ANXA5,AKT3,ABCG2,SART3,DPY19L1,MGLL,SIK3,NRIP2,SLC24A2,CPS1,HSPA12A,PDIA3,EPRS1,CNTN3
GSE37416_0H_VS_3H_F_TULARENSIS_LVS_NEUTROPHIL_DN	AUD	0.00969061	0.00735531	0.187672	18	0.618151	brain	PWAS	c7	0.187672	0.755350345	RAPGEF2,PDE2A,PDCD4,LRRC20,RAB8B,USP47,ACAA1,OXSR1,CTNNAL1,SOD2,SEC23B,PSEN1,NAPA,TOM1,MADD,AMPD2,EML2,PDE4B,LDHA,SNPH,TFG,P4HB,DIABLO,DHX36,TPI1
GSE3982_BASOPHIL_VS_NKCELL_UP	AUD	0.00503451	0.00384038	0.189878	28	0.995419	brain	PWAS	c7	0.189878	0.755350345	PDLIM5,TXNRD1,PBXIP1,NUDT2,ACAA1,LMOD1,HSD17B4,H1-0,SEC23B,OSBPL11,FLNB,AAMDC,TENM4,GIT2,ZC2HC1A,NTM,ADAM10,MANF,KIAA0513,HLA-B,NDUFAF1,GSTO1,SORD,MTARC2,MTARC1,MIA3
GSE3982_EOSINOPHIL_VS_BASOPHIL_UP	AUD	0.00575441	0.00437181	0.188089	24	0.129656	brain	PWAS	c7	0.188089	0.755350345	SLC7A11,TXNRD1,SYNE1,LRRFIP1,CTNNAL1,RGS14,NUDCD3,THBS4,SIRPA,CADPS,ACOT8,ALCAM,CISD1,MYO5A,QPRT,ASAH1,GALC,MVK,PLPP3,TUB,STUM,MCF2L,DOCK4,NEU3,PLCH2,CNNM1,MLF1,SORD,GAA
GSE3982_MAST_CELL_VS_NEUTROPHIL_DN	AUD	0.00662329	0.00503307	0.188189	23	0.69575	brain	PWAS	c7	0.188189	0.755350345	ACSL1,EFHD2,DOCK5,LRRFIP1,TAGLN3,ASAP1,LSP1,GLRX,LMNB1,CD14,HOOK1,TKT,CYP4F11,GIT2,CSRP2,GNAQ,PISD,PSMB9,NRDC,SLK,INPP4A,MINDY1,DHTKD1,MTARC1
GSE3982_MAST_CELL_VS_NKCELL_UP	AUD	0.00436326	0.00332737	0.189748	35	0.199749	brain	PWAS	c7	0.189748	0.755350345	MGST2,MCTP1,LSM6,PAICS,ITM2C,C1QBP,TBC1D4,AMPD3,GSDME,NDUFA6,SORBS1,GSTT2,NUDT2,AKAP12,N6AMT1,DPY19L1,LMNB1,FER,SRPRB,ECI1,TAX1BP1,EPB41L2,GMPR,QPRT,IDH1,ESD,ADO,GNAQ,PRDX3,CHMP3,COA7,MYO1D,ABHD6,BCAT1
GSE41867_DAY6_VS_DAY8_LCMV_ARMSTRONG_EFFECTOR_CD8_TCELL_UP	AUD	0.00481906	0.00365137	0.186904	26	0.207553	brain	PWAS	c7	0.186904	0.755350345	WFS1,CLCN3,ADH5,CAT,TBC1D4,UCHL3,BID,CRELD2,GCAT,ACYP1,CALU,LARS2,ALCAM,IBA57,PON3,RFTN1,LRRC8C,LPIN1,GALC,CCS,ERLEC1,GALK1,PDIA4,FAS,MYDGF,EPRS1,ADK,GYG1
GSE45365_CTRL_VS_MCMV_INFECTION_NK_CELL_DN	AUD	0.0057767	0.00438416	0.187628	26	0.289274	brain	PWAS	c7	0.187628	0.755350345	MSMO1,MGARP,NEK1,PCBD1,ETFB,DHRS1,IMPA1,NDUFB9,PFKM,FGD4,MTHFD1,NUMB,SCRN1,DTYMK,LGALS3,RIDA,NAPRT,SCRIB,PCM1,ASAH1,EFEMP1,CHD1L,SESTD1,PTPMT1,GSTP1,MPI
GSE5589_WT_VS_IL6_KO_LPS_AND_IL10_STIM_MACROPHAGE_45MIN_UP	AUD	-0.00471852	0.00359961	0.18991	25	0.26076	brain	PWAS	c7	0.18991	0.755350345	DOCK5,SART3,SLC2A8,DPY19L1,LMNB1,H1-0,GCAT,CCP110,MSTO1,NUAK1,TRPV2,PPM1F,PNPO,SORBS3,PDLIM2,MCEE,RAP2A,RDH11,PCNT,NME7,POR,BPHL,UAP1L1,SLC44A2,PLD2,PXK,GLOD4,ERLIN1
GSE5679_PPARG_LIGAND_ROSIGLITAZONE_VS_ROSIGLITAZONE_AND_RARA_AGONIST_AM580_TREATED_DC_UP	AUD	-0.00505665	0.00386406	0.190658	37	0.695935	brain	PWAS	c7	0.190658	0.755350345	CD38,TNC,MAN2B2,EFHD2,TBC1D4,CD200,ARHGAP21,DDT,PPFIBP1,POGLUT3,PPP2R5C,CARHSP1,SLC25A13,RNH1,GSKIP,VAMP5,CASP1,SCRN3,ACOT7,UAP1L1,PLCL1,FKBP1A,OAS1,LCLAT1,EHD3,PDIA3,ANXA4,RAPH1,SEPTIN9,CYB561,ENDOD1,TXNDC17,DCXR,MYDGF,SLC25A19,LUZP1,GLOD4,LIME1
GSE7218_UNSTIM_VS_ANTIGEN_STIM_THROUGH_IGM_BCELL_DN	AUD	-0.0072492	0.00550023	0.18751	17	0.587263	brain	PWAS	c7	0.18751	0.755350345	MMAA,EPHX2,VCAN,RIPK2,TPD52L1,SYNPR,AKAP10,TSPAN8,SCN4B,CCDC88A,GAP43,SLC25A15,RAB18,THRAP3
GSE7460_CTRL_VS_TGFB_TREATED_ACT_TREG_DN	AUD	0.00705485	0.00539073	0.190636	17	0.220212	brain	PWAS	c7	0.190636	0.755350345	CD38,AKT3,PDE2A,ALDH18A1,EXOG,ACSL6,IGF2R,TTC19,GIT2,NDRG4,NIPSNAP3B,PPOX,SESTD1,NT5E,RAB3D,ROBO1,PACS1,ENDOD1,PLIN4,DPCD
JAK2_DN.V1_UP	AUD	0.0105222	0.00800247	0.188555	15	0.411226	brain	PWAS	c6	0.188555	0.755350345	DGKQ,LRIG1,INA,TYMP,ILVBL,H1-3,HSPA12A,JAM2,TUBA8,LAMA1,FABP1,ALPL,GALK1,SIDT1,FN3K
GSE339_CD4POS_VS_CD8POS_DC_UP	AUD	-0.00615241	0.00470287	0.190798	26	0.968838	brain	PWAS	c7	0.190798	0.755424142	ABCF3,RAB24,TGM2,BIN1,FAM107B,DIAPH1,GGH,NLRX1,RGS14,NNT,MAP2K1,EMB,PLXNB2,GART,PNPO,TRAF3,BBS9,GOT2,ACTN2,ROCK2,PITPNB,MYO1B,DLG1,PLXND1,GLUD1
GOMF_MAGNESIUM_ION_BINDING	AUD	-0.0034928	0.0026741	0.191499	63	0.171033	brain	PWAS	c5	0.191499	0.7556007	ATP8A1,CLYBL,PPA2,ENOPH1,COMT,ADSS2,PDE2A,PGM2,PPA1,PRTFDC1,OXSR1,PLSCR1,THG1L,NT5C3B,TESC,NUDT12,ARL3,IMPA1,CDC42BPA,SIK3,IDH2,TKT,PDXK,PGP,NME1,GTPBP10,ILVBL,NUDT19,RAP2A,OPA1,REXO2,ADSS1,DIS3L2,IDH1,EPHX2,SUCLG2,ENDOG,IDH3A,MTPAP,NUDT3,PGM3,ME1,PGM1,CDC42BPB,THTPA,TREX1,GSS,MVK,DUT,FARSB,HMGCL,ADPRHL1,BRSK1,HACL1,PSPH,NT5C3A,NUDT16,SRR,UBA2,NUDT5,DHX36,NT5C1A
GSE12366_NAIVE_VS_MEMORY_BCELL_DN	AUD	0.00613077	0.00469107	0.191246	23	0.962989	brain	PWAS	c7	0.191246	0.7556007	NAAA,ACSL1,VAMP1,LYPLAL1,ATP2B4,DGKE,LGALS1,MPZL1,TESC,AFDN,PAG1,ANXA2,DCAKD,ARSA,GCLC,TMEM65,RDX,DAAM1,CD82,CLIP2,CAPN2,GFPT1,INPP4A,SND1,FAS,ITGAM,COMTD1,FAIM,CTSH
GSE22886_IL2_VS_IL15_STIM_NKCELL_UP	AUD	0.00945016	0.00722793	0.19106	13	0.760709	brain	PWAS	c7	0.19106	0.7556007	DGKE,MPZL1,DGKG,EPHX1,PDE1B,TRPM3,TLN2,RIT2,CHGB,NIPSNAP3B,ME1,THTPA,RAB3D,SCAMP5
GSE2585_THYMIC_DC_VS_THYMIC_MACROPHAGE_DN	AUD	0.00465645	0.003563	0.19125	39	0.106177	brain	PWAS	c7	0.19125	0.7556007	TNC,CORO2A,FARS2,MACF1,EPHX2,ACAA1,PPIH,HOMER2,SDHA,HOOK1,HCLS1,PDLIM2,BBS9,LHPP,MYOM2,LYRM9,GUK1,MTRF1L,CUL9,S100A4,COTL1,CAB39L,ACTR3B,CDK18,ACAA2,NT5E,GLB1,DOCK9,SMG6,DHODH,GPX4,AKR1A1,TBCD
GSE3982_MAC_VS_TH1_DN	AUD	0.00709527	0.00543305	0.191571	16	0.0305503	brain	PWAS	c7	0.191571	0.7556007	ALDH18A1,AKAP12,HMBS,ERAP2,MYH10,ARL3,WDR6,PPP3CC,CSE1L,SLC7A5,GFUS,H1-3,PRDX3,CRLF3,RRM1,SLC5A6,SERPINB1,EIF2B3,CNN2,DGKA,RHOT2
GSE557_CIITA_KO_VS_I_AB_KO_DC_UP	AUD	-0.00611232	0.00468006	0.191541	24	0.119682	brain	PWAS	c7	0.191541	0.7556007	PDLIM5,FAM120B,ACP6,DNM3,PBXIP1,CZIB,PPFIA4,IFI30,RIMOC1,MDP1,PDLIM2,BBS9,TBC1D17,ICA1,KCTD21,TENM4,ERO1A,SURF1,RELCH,PLEKHA6,LRRC8A,WDFY1,SRI,STX17,CD82,TSPAN2,SERPINB9,ABHD11,HLA-B,AGRN
GSE25123_CTRL_VS_IL4_AND_ROSIGLITAZONE_STIM_PPARG_KO_MACROPHAGE_DN	AUD	-0.00655434	0.00502136	0.191794	25	0.344193	brain	PWAS	c7	0.191794	0.756001175	SORCS2,LBP,ADPGK,RMDN3,ENPP4,THNSL1,RRAS2,PLEKHA1,MTX3,IGSF21,GRAMD2B,RASGRF2,AFDN,PIP4K2A,TOM1,CTPS1,HBG2,ARHGAP39,H1-2,BPHL,CNN3,RASAL1,PDK1,CCDC88A,MYO1D,ALKBH4,PAK1,MMUT
GSE37534_GW1929_VS_PIOGLITAZONE_TREATED_CD4_TCELL_PPARG1_FOXP3_TRANSDUCED_UP	AUD	-0.00651704	0.0049966	0.192133	25	0.950446	brain	PWAS	c7	0.192133	0.756858096	GABRB1,MGST2,APOL2,ACAN,NUAK1,IDH2,GPX1,TYMP,AHSA1,FARP2,DTYMK,BBS9,GMPR,SIRT3,CASP1,TDRD7,NRCAM,PSMB9,OAS1,CDK18,IFIT2,INPP4A,KCNJ9,FOLH1,HLA-B,LIME1,MIA3
GOBP_POSITIVE_REGULATION_OF_PROTEIN_SECRETION	AUD	0.00593126	0.00454988	0.192367	21	0.278554	brain	PWAS	c5	0.192367	0.757300574	CD38,PPID,C2CD2L,BAIAP3,CD2AP,MYH10,PCK2,PFKM,ATP13A2,AACS,ABAT,LRRC8A,SRI,P2RX7,PSMD9,STX4,GLUD1,HLA-DRB1
GSE20715_0H_VS_24H_OZONE_TLR4_KO_LUNG_UP	AUD	-0.0054718	0.00419926	0.192561	33	0.169123	brain	PWAS	c7	0.192561	0.757585123	PRKCB,TSPAN15,RRM2B,PDCD4,ADD1,LSP1,HDDC2,FABP3,EPHX1,IQGAP1,WDR6,LYSMD2,VIPAS39,ELP2,SFXN3,GUK1,GMPR,SMIM8,PLEKHA6,HYI,LCMT1,PTPA,SRI,OAS1,RBP1,PLIN3,FABP1,MYO6,ALPL,PPIF,SERPINB1,SIDT1,PLXND1,FAIM,CNN2,GAMT,PRXL2B
GSE360_L_DONOVANI_VS_B_MALAYI_LOW_DOSE_MAC_UP	AUD	0.00744614	0.00571603	0.192685	21	0.650156	brain	PWAS	c7	0.192685	0.757594087	PDLIM5,MSMO1,GM2A,PPID,PDE2A,DNAJC13,LRRFIP1,SYN3,ALDH1B1,GLRX,TPP1,SLC39A6,PPP2R5A,SULT4A1,TXN,CPM,ADD3,DNAJC8,IDH3A,MTMR6,LDHA,CNTN2,NASP,CUL2,EHD1
GOCC_INTERMEDIATE_FILAMENT_CYTOSKELETON	AUD	0.0111512	0.00857613	0.193512	11	0.428287	brain	PWAS	c5	0.193512	0.758533944	MACF1,MTRR,LMNB1,FER,INA,MICAL1,SYNM,DLGAP2,SLC1A4,EIF6,SESTD1,PLEC,HLA-DRB1
GOCC_LIPID_DROPLET	AUD	-0.00614204	0.00473425	0.194506	19	0.946251	brain	PWAS	c5	0.194506	0.758533944	HSD17B11,LDAH,LPCAT1,ANXA2,RAB7A,LPCAT2,CES1,LSS,VPS13C,CYB5R3,PLA2G4C,PNPLA7,VPS13A,SCCPDH,RBP1,PLIN3,RAB5C,PLIN4,OSBPL2,EHD1,RAB18
GSE14000_UNSTIM_VS_4H_LPS_DC_UP	AUD	0.00610329	0.00470311	0.194386	23	0.859573	brain	PWAS	c7	0.194386	0.758533944	PPAT,UBAP2,MTX3,NADK2,BCR,WIPI2,MSTO1,SNAP47,TMED8,SHPK,OGFOD2,DAAM1,DEPTOR,LRRC8A,MTAP,ATXN3,PSMF1,LANCL1,TAMM41,RAB3D,NUDT16,FTSJ3,RDH13
GSE17186_CD21LOW_VS_CD21HIGH_TRANSITIONAL_BCELL_UP	AUD	-0.00624533	0.00481687	0.194785	15	0.274635	brain	PWAS	c7	0.194785	0.758533944	COMT,PPFIA4,SWAP70,C11orf54,NLRX1,PLSCR1,RUFY1,CARMIL1,AFDN,ITGB2,EPB41L2,ALDH16A1,RRAS,AARS1,ARHGAP39,PTPA,TREX1,OAS1,ITPR1,PRKCB,SERPINB1,SLC4A8,TMEM120B,HLA-G
GSE17721_LPS_VS_GARDIQUIMOD_16H_BMDC_UP	AUD	0.00477155	0.00366927	0.193461	27	0.511682	brain	PWAS	c7	0.193461	0.758533944	NDRG1,SPAG7,RMDN3,GLRX3,PMVK,ENPP4,BID,LSP1,SCGN,ERAP1,FSCN1,ATP13A2,ALCAM,AAMDC,ADHFE1,GSTM4,SEMA4D,TYK2,SLC25A22,ACAA2,TIMM13,TXNDC17,DPCD,ACOX2,GLOD4
GSE23505_IL6_IL1_VS_IL6_IL1_IL23_TREATED_CD4_TCELL_DN	AUD	-0.00678876	0.00522571	0.193907	23	0.0598814	brain	PWAS	c7	0.193907	0.758533944	NT5DC3,SUN2,RIPK2,GRAMD2B,DUSP3,CSTB,EPB41L2,GCLC,TECPR1,TOM1,SLC39A6,GIMAP4,CAMKK1,PLGRKT,SLC7A5,OSBPL8,TPD52,TMED5,OPA3,DPP7,PNPLA7,GTDC1,CD274,SLC44A2,SERPINB1,NT5C3A
GSE26351_UNSTIM_VS_BMP_PATHWAY_STIM_HEMATOPOIETIC_PROGENITORS_DN	AUD	-0.00621503	0.00478755	0.194231	26	0.465534	brain	PWAS	c7	0.194231	0.758533944	NECAB2,HTT,TAPBPL,HLCS,ELAC2,CD2AP,VPS36,PRKAR2B,ERICH3,TTC5,FLNB,SBF1,RPH3A,ASAP2,DNPH1,TBC1D13,ENTPD2,AIF1L,STX17,HSDL2,TREX1,ADAR,RAB4B,TOMM70,PEX5L,FDXR,ERLIN1
GSE26928_EFF_MEM_VS_CENTR_MEM_CD4_TCELL_UP	AUD	-0.00859558	0.0066123	0.193622	13	0.954935	brain	PWAS	c7	0.193622	0.758533944	ALDH9A1,TPBG,PARS2,LPCAT1,LLGL1,GPX1,GCLC,SNX30,PTK2B,ARHGEF12,RGS6,HINT2,SSH1,CORO1C,SYT1,ITGAM,PAWR,DPYSL4
GSE2770_IL4_ACT_VS_ACT_CD4_TCELL_48H_DN	AUD	0.00604767	0.00466273	0.194623	28	0.165712	brain	PWAS	c7	0.194623	0.758533944	HEXB,EMC1,RIPK2,ADA,SIRPA,PIP4K2A,LLGL1,PCYT1A,PLXNB2,TRAF3,SLC2A13,D2HGDH,MKRN1,ABHD12,POR,LYN,PCM1,GPT,GBA2,EMILIN2,LGALS8,MAN2C1,C2orf88,ACTR1B,SVIP,PLD1,GPX4,THRAP3
GSE360_T_GONDII_VS_B_MALAYI_LOW_DOSE_DC_DN	AUD	0.00542277	0.00417602	0.194099	32	0.113166	brain	PWAS	c7	0.194099	0.758533944	MGST2,HEXA,ADH5,CORO2A,CBS,HTT,SYNE1,ADD1,F13A1,DIAPH1,MNDA,CPVL,CTNNAL1,CDH6,TKT,GATD3,ALDH3A2,MKRN1,SAMM50,RNH1,S100A4,QPRT,IDH1,POR,ATP5PO,LPIN1,BAG5,ATXN3,FKBP1A,CLIP2,CA4,VCL,SULT1A1
GSE3982_EOSINOPHIL_VS_NEUTROPHIL_UP	AUD	-0.0065504	0.00505296	0.194855	23	0.460267	brain	PWAS	c7	0.194855	0.758533944	ITM2C,LRIG1,TARS1,HARS2,THBS4,NEK4,PCNT,RNH1,ADI1,DMAC2L,TPMT,ACAA2,FAM136A,TOMM70,CLASP2,LYRM2,MRPL9,HSPA1L,PRDX1,DIABLO,GLOD4,ARL2
GSE4142_PLASMA_CELL_VS_GC_BCELL_UP	AUD	-0.00696638	0.00535308	0.193129	15	0.537383	brain	PWAS	c7	0.193129	0.758533944	ABHD10,SLC2A8,MKRN2,ERC1,AHSG,NEK4,SMYD5,EEFSEC,PLPP6,PYGB,PLEKHA6,MRI1,NUP210,EFEMP1,TOR1AIP1,EML4,RAPH1,OPALIN,LANCL2,NCK1,DARS2,PLEC
GSE41867_NAIVE_VS_DAY8_LCMV_ARMSTRONG_EFFECTOR_CD8_TCELL_DN	AUD	-0.00863699	0.00665688	0.194475	18	0.422008	brain	PWAS	c7	0.194475	0.758533944	MCTP1,GAK,AKT3,PDE2A,GOLGA3,DGKE,ITGB2,CTSB,PIP4K2A,SIK3,ATP13A2,PDE1B,TSPO,AIF1L,ITGA6,RMND1,AP2A2,NSF
GSE42088_UNINF_VS_LEISHMANIA_INF_DC_2H_DN	AUD	-0.00959781	0.00737954	0.193396	14	0.663398	brain	PWAS	c7	0.193396	0.758533944	NEK1,HSD17B11,IGFBP7,TESC,TKT,RPL13,S100A4,PTK2B,ADD3,OMG,DDAH2,SYN2
GSE45382_UNTREATED_VS_TGFB_TREATED_MACROPHAGES_UP	AUD	-0.00466945	0.00359419	0.193886	28	0.422066	brain	PWAS	c7	0.193886	0.758533944	MGST2,ABCG2,GPRIN3,DOCK5,UCHL3,F13A1,NAGA,DIAPH1,GNPDA1,ARMC10,EMB,PDXK,CSTB,PNPO,LNPK,NAGK,DGLUCY,DENND4C,VWA8,S100A4,OSGEP,DIP2B,LRRC8C,POMGNT2,CHD1L,DUSP23,FARSB,TBC1D5,SEPTIN9,NUDT16,PAK1,VCL,SORD
GSE5679_CTRL_VS_RARA_AGONIST_AM580_TREATED_DC_UP	AUD	-0.00636272	0.00490839	0.194874	18	0.497645	brain	PWAS	c7	0.194874	0.758533944	C1QBP,TBRG4,VAC14,HMBS,NOP56,CMC2,GCSH,SHMT1,GMPPB,NME1,GSTZ1,AHSA1,DTYMK,RUVBL1,PREP,CTPS1,OLA1,MIPEP,WARS1,NUBPL,CNDP2,LANCL2,SERPINB1,APMAP,SNX15
GSE19401_NAIVE_VS_IMMUNIZED_MOUSE_PLN_FOLLICULAR_DC_DN	AUD	0.00614919	0.00474542	0.195039	26	0.802497	brain	PWAS	c7	0.195039	0.75870171	CD38,ADH5,MIF,ACAA1,RASGRP1,SDHA,ATIC,ATOX1,RABGGTA,PRKAR2B,NEK4,PLXNB2,RRAS,CTSC,GIT2,PTK2B,BTN3A3,XPNPEP1,PLA2G4C,MRE11,PSMB9,ARHGAP25,KIAA0513,GPX4,AKR1A1,GSTO1,ECHS1
GSE29618_PRE_VS_DAY7_FLU_VACCINE_MONOCYTE_UP	AUD	-0.0108292	0.00836763	0.195603	14	0.343901	brain	PWAS	c7	0.195603	0.760023007	BAALC,ETNPPL,LRIG1,GNA13,COA1,PCYT1A,TRAF3,LIN7B,CUL9,DNAJC11,IQSEC1,MYO1B,LIMK1,UGGT1,MCF2L,BNIP3,DPYSL4,TPPP3,CWF19L1,NXN
GSE37301_HEMATOPOIETIC_STEM_CELL_VS_MULTIPOTENT_PROGENITOR_UP	AUD	-0.00532138	0.00411247	0.195678	28	0.721833	brain	PWAS	c7	0.195678	0.760023007	ACSL1,HSD17B11,EFHD2,C1QBP,FAM107B,VAMP1,CPT2,SNTB1,MTMR10,GPX1,CES1,D2HGDH,SLC39A6,UROS,PSMD5,ABCB9,PTK2B,SH3GL2,HSDL2,RYR2,CAPN2,PIK3CD,AAK1,PDE1A,MYH14,PLEKHA5,STK24,PLXND1,ABCD3,SELENBP1,MLF1,FAF1
GSE43863_TFH_VS_LY6C_LOW_CXCR5NEG_EFFECTOR_CD4_TCELL_UP	AUD	0.00695431	0.00537523	0.195745	21	0.198638	brain	PWAS	c7	0.195745	0.760023007	AKT3,FAM107B,PPM1K,ACP6,SWAP70,RRAS2,LNPEP,GRAMD2B,FSCN1,TMED8,GIMAP4,GOPC,CTSC,MYO5A,CPNE3,IDH3A,USP15,TOR1AIP2,PSMB9,IFIT2,HACL1,BDH1,TFG
GSE11961_FOLLICULAR_BCELL_VS_PLASMA_CELL_DAY7_UP	AUD	-0.00908186	0.00702195	0.195889	20	0.703479	brain	PWAS	c7	0.195889	0.76010794	MGARP,TGM2,PHYHIP,MIF,THBS4,LPCAT1,DGKG,SDR39U1,YARS2,SHMT1,FLNC,AHSA1,TIMM9,ICA1,MLEC,CTPS1,GNG12,AVEN,ICAM1,FKBP5,GSPT1,MANF,SOGA3,DHODH,NUDT5,EHD1
PKCA_DN.V1_UP	AUD	-0.00612516	0.00473944	0.196225	26	0.464517	brain	PWAS	c6	0.196225	0.760937321	PDK2,NECAB2,RETSAT,SEC14L2,SLC2A5,SLC7A8,ADA,DHRS1,TYMP,CES1,BBOX1,MGMT,GSTM4,GSTM1,ADCY3,FBP1,TPMT,TUB,SLC27A2,SMPD3
GSE30962_ACUTE_VS_CHRONIC_LCMV_PRIMARY_INF_CD8_TCELL_UP	AUD	0.00648831	0.00502507	0.196639	30	0.178083	brain	PWAS	c7	0.196639	0.761655706	PLCG1,DOCK5,ARL6IP5,PBXIP1,TXNDC5,RASGRP1,SUN2,HDHD5,GRAMD2B,BORCS7,AS3MT,ITGB2,TECPR1,SFXN3,RRAS,PPP2R5A,RAP2A,CPM,STAT6,ACTN2,PNPLA7,STX17,ICAM1,TYK2,KIF21B,RSU1,PGM2L1,ANXA4,ARHGAP25,TRIM65,PEAK1,ACSS1,PDCD6IP,HLA-A
GSE9006_1MONTH_VS_4MONTH_POST_TYPE_1_DIABETES_DX_PBMC_UP	AUD	-0.00749417	0.00580431	0.196655	25	0.313718	brain	PWAS	c7	0.196655	0.761655706	SLC30A9,ANXA3,DOCK5,NUP93,NID2,MCUR1,IFI30,SCO2,TAX1BP3,TBC1D17,DIP2A,GPC5,GNG12,GNAQ,SCCPDH,TPMT,EMILIN2,CARS2,SUSD5,CTSZ,STX4,MTARC2,MRAS,INPP5A
GOMF_ACTIN_BINDING	AUD	-0.00487756	0.00377897	0.196804	69	0.55109	brain	PWAS	c5	0.196804	0.761758766	PDLIM5,SYNPO2,ANXA6,GC,MYH9,CORO2A,BIN1,SYNE1,PRKN,ADD1,MACF1,CORO7,DIAPH1,WIPF3,HOMER2,SNTB1,GAS7,CTNNAL1,MICAL3,SCIN,ABLIM1,LMOD1,LSP1,PDLIM4,DBN1,DBNL,FER,PICK1,RCSD1,MAP1S,MYH10,MICAL1,FSCN1,FGD4,HOOK1,ACTN1,IQGAP1,HCLS1,FLNB,PLS1,PDLIM2,EPB41L2,FLNC,ADD2,MYOM2,MTSS2,GMFB,CAP2,EPS8L2,GSN,S100A4,RDX,DAAM1,TLN2,TMOD3,MYO5A,LRPPRC,EGFR,CAPG,ADD3,MOBP,WIPF1,AIF1L,YWHAH,SPTB,CNN3,CFL2,SSH1,MYO1B,PANX1,ACTR3B,EPB41,CORO1C,CCDC88A,FMNL2,MYH14,MYO6,MYO1D,CFL1,ALKBH4,GIPC1,P4HB,CNN2,HPCA,PXK,VCL,PAWR,HIP1R,PLEC
GSE43955_10H_VS_60H_ACT_CD4_TCELL_DN	AUD	-0.00629569	0.00488065	0.197076	22	0.299507	brain	PWAS	c7	0.197076	0.762337492	CLGN,ADPGK,PGM2,GNA13,MRPL54,TSEN15,MIA2,NEK4,FLNB,PRDX5,SLC16A1,ALCAM,MYO5A,PTK2B,GRK5,KHK,SARS1,GLIPR2,PISD,HBS1L,SERPINB1,PLD2,SELENBP1,DHX36,MAP6,GLUD1
GOBP_SECONDARY_METABOLIC_PROCESS	AUD	0.00908963	0.00705723	0.19775	10	0.117277	brain	PWAS	c5	0.19775	0.762730967	SLC7A11,CBR4,RAPGEF2,BDH2,AKR7A3,AKR7A2,DDT,N6AMT1,AS3MT,APPL1,AKR1C1,AKR1C3,PON3,AKR1B1,GIPC1,AKR1A1
GSE13493_DP_VS_CD8POS_THYMOCYTE_UP	AUD	0.00674125	0.00523279	0.197652	20	0.113734	brain	PWAS	c7	0.197652	0.762730967	HSPA4L,ABCC8,H1-0,NT5C3B,STX6,ALG11,AHSG,HCLS1,CHL1,TRPV2,SLC2A13,DENND4C,PLGRKT,RDH11,DIP2A,ERO1A,NKIRAS1,IFIT2,FMNL2,CYBRD1,PRKCB
GSE21360_NAIVE_VS_PRIMARY_MEMORY_CD8_TCELL_DN	AUD	0.00588139	0.004568	0.197913	24	0.12203	brain	PWAS	c7	0.197913	0.762730967	MSMO1,HSD17B11,DCK,HEXB,VWA5A,TRIM25,PDLIM4,SUN2,PLXNA1,SLC22A23,PCK2,FGD4,OSBPL11,TRPV2,AKAP10,RAP2A,ABHD12,RNH1,S100A13,MYOF,ADSS1,IDH1,PTPRK,COTL1,IQSEC1,GSTM1,NUMA1,IFIT2,LIPA,GNA12,VAT1,CD109,STX4
GSE34006_WT_VS_A2AR_KO_TREG_DN	AUD	-0.00580605	0.00450704	0.19767	28	0.501487	brain	PWAS	c7	0.19767	0.762730967	DNAJC13,PPA1,TAPBPL,MX1,TRIM25,DBN1,NNT,VCAN,GMPPB,PLS1,TFAM,CFHR1,DIP2B,IDNK,MTAP,CD274,TDRD7,PNPT1,TOR1AIP2,TOR1AIP1,PSMB9,OAS1,TSTD1,ADAR,IFIT2,SLC25A22,CD151,LANCL1,PDK1,OGFR,HLA-B,MTARC2
GSE5589_WT_VS_IL6_KO_LPS_STIM_MACROPHAGE_45MIN_DN	AUD	-0.00552537	0.00429106	0.197868	24	0.465917	brain	PWAS	c7	0.197868	0.762730967	WFS1,RETSAT,B3GLCT,ACOT11,RGS14,SH3PXD2B,LPCAT1,LEMD2,CPNE2,CNNM2,IQCB1,ACOT1,TRAF3,MGMT,ANXA11,MYO1B,LIMK1,PDIA3,CRACDL,C2orf88,MCF2L
GSE7852_TREG_VS_TCONV_DN	AUD	-0.0067301	0.0052247	0.1977	19	0.162823	brain	PWAS	c7	0.1977	0.762730967	PLEKHA2,APPL2,PDLIM4,AP3D1,GRAMD2B,EMB,THEMIS,PAG1,GIMAP4,MSRA,PDE4B,TTLL12,EHD3,FAAH,EPB41,AAK1,ITPR1,ALKBH4,AP2A2
GOBP_CHROMATIN_REMODELING	AUD	-0.0101923	0.00792796	0.198578	12	0.0808647	brain	PWAS	c5	0.198578	0.764035356	NPM2,SART3,LMNB1,FAM172A,H1-0,GRWD1,CENPV,RUVBL1,H1-2,H1-3,MTHFR,NAP1L4,CHD1L,WBP2,YEATS4,NASP,NUDT5,PAK1
GOBP_LYMPHOCYTE_MIGRATION	AUD	-0.00858579	0.00667982	0.198676	14	0.552656	brain	PWAS	c5	0.198676	0.764035356	STK39,CD200,OXSR1,STK10,CYP7B1,PTK2B,JAM2,ADAM10,ICAM1,ECM1,PIK3CD,MIA3,CRK,PLEC
GOBP_RESPONSE_TO_IONIZING_RADIATION	AUD	-0.00812583	0.00632157	0.198648	10	0.946752	brain	PWAS	c5	0.198648	0.764035356	ZMPSTE24,CRYAB,TIGAR,SOD2,GPX1,TNKS1BP1,HRAS,ALAD,MGMT,TREX1,KARS1,BRSK1
GOBP_VACUOLAR_TRANSPORT	AUD	-0.00768856	0.00598583	0.198981	22	0.235344	brain	PWAS	c5	0.198981	0.764035356	GCC2,GAK,CHMP7,BIN1,PRKN,AP1G1,AP3D1,IGF2R,ARSB,VPS36,CHMP4A,HOOK1,VPS33B,ATP13A2,VIPAS39,VTA1,CHMP1A,VPS13C,CCDC91,VPS13A,CHMP3,EHD3,STAM2,SNX27,SNF8,GGA3,VPS4A
GSE17721_LPS_VS_GARDIQUIMOD_2H_BMDC_DN	AUD	0.0065297	0.00508312	0.198937	18	0.38787	brain	PWAS	c7	0.198937	0.764035356	TMA16,PLEKHA2,CHMP7,DNAJC30,COA6,PBXIP1,ISCA2,TSEN15,MTMR10,CHMP1A,GUK1,S100A1,CMPK1,ANKMY2,OSGEP,NUDT3,GGPS1,PLD1,NDUFAF1,ECHS1
GSE38304_MYC_NEG_VS_POS_GC_BCELL_UP	AUD	0.0100719	0.0078415	0.198988	15	0.0486954	brain	PWAS	c7	0.198988	0.764035356	ATP8A1,SORCS2,NDRG1,PDLIM4,PGGT1B,RASGRF2,CD2AP,EPHX1,BBS9,RFTN1,CNN3,PDE4B,LZTFL1,SQOR,ECM1,INPP4A,SSH2,MYO6,PLXND1,PAK1
GOMF_PROTEIN_SELF_ASSOCIATION	AUD	0.0142452	0.0110949	0.199162	11	0.117034	brain	PWAS	c5	0.199162	0.76423199	ELP1,CTSC,MDH2,PTK2B,EML2,CNTN2,RYR2,EML4,SVIP,TMEM43,ABCD3,CRK,PLEC
GSE13522_CTRL_VS_T_CRUZI_Y_STRAIN_INF_SKIN_IFNAR_KO_UP	AUD	0.00669252	0.00521419	0.19931	23	0.344841	brain	PWAS	c7	0.19931	0.764328675	LBP,ANXA5,THNSL1,SCP2,APPL2,PDLIM4,ARSB,GRAMD2B,EMB,THEMIS,ACTN1,BBS9,PPP2R5A,MSRA,CNN3,PDE4B,EHD3,STIM1,TTYH3,HID1,CAMKK2,BPNT1,DGKA,RPA1,CTSH,HLA-DRB1
GOCC_APICAL_PART_OF_CELL	AUD	-0.00470432	0.00367354	0.200335	40	0.241825	brain	PWAS	c5	0.200335	0.76517016	SLC7A11,SORBS2,CLCN3,SLC1A1,RAPGEF2,STK39,LMO7,ABCG2,SLC2A5,HOMER2,C2CD2L,SLC7A8,HOMER1,CTSB,PFKM,SLC15A2,CHL1,PSEN1,NUMB,SLC2A13,SLC16A1,SLC7A5,RDX,PCM1,MYO1B,IFIT5,RAB27B,SLC5A6,CYBRD1,FABP1,DLG1,FLOT2,CA4,ACY3,SRR,PLD1,AKR1A1,ATP1B3,SLC9A3R2,RAB18,HIP1R
GSE12198_CTRL_VS_LOW_IL2_STIM_NK_CELL_DN	AUD	0.00538615	0.00420431	0.200158	18	0.0591246	brain	PWAS	c7	0.200158	0.76517016	CPOX,HTT,GLRX3,THNSL1,PARS2,NUDCD2,LMNB1,ERAP1,SOD2,IGF2R,GPX1,SLC25A13,COQ5,LRP4,UBE3C,SCFD1,SNX19,GLO1,BLMH,ETFA
GSE15733_BM_VS_SPLEEN_MEMORY_CD4_TCELL_UP	AUD	0.0081699	0.00637995	0.200349	21	0.190143	brain	PWAS	c7	0.200349	0.76517016	CORO2A,ARSB,ATOX1,KALRN,PLS1,SRGAP3,BBS9,MTSS2,DDAH1,MGST1,LYN,SSTR2,CSRP2,CRAT,GDA,ICAM1,PEAK1,TNS3,SLC13A5,HP
GSE16385_UNTREATED_VS_12H_ROSIGLITAZONE_TREATED_MACROPHAGE_UP	AUD	-0.0132596	0.0103511	0.200201	12	0.363613	brain	PWAS	c7	0.200201	0.76517016	SLC1A1,ABCA8,DISP2,TPBG,CMBL,ALDH7A1,PAPLN,PLCB3,SCRN1,CYP7B1,KIAA1549,OMG,FMNL2,STUM,AGT,VWA7
GSE20366_CD103_POS_VS_CD103_KLRG1_DP_TREG_DN	AUD	-0.00713176	0.00556904	0.200331	26	0.301361	brain	PWAS	c7	0.200331	0.76517016	HADH,STBD1,GM2A,SOD3,PLEKHA2,CCDC25,RELL1,APPL2,NUDCD2,LMNB1,H1-0,DUSP3,GPD1L,ALCAM,DIP2A,CPM,NDRG4,DPYSL5,CSRP2,RMDN2,CASP1,GNAQ,CDC42BPB,RAPH1,ANKRD29,FAM185A,CYB561,SLC25A19,CD109,VCL,CTSH
GSE41176_WT_VS_TAK1_KO_ANTI_IGM_STIM_BCELL_6H_UP	AUD	0.00726879	0.00567678	0.20039	16	0.448514	brain	PWAS	c7	0.20039	0.76517016	IGLON5,ALDH1B1,CZIB,PLSCR1,ADA,PTGFRN,TTC19,TATDN3,CTBS,PDE4B,JAM2,FBLN7,THNSL2,THUMPD3,SUMF2,AVL9,KBTBD3,BPNT1,ECHS1,HIF1AN
GSE9650_NAIVE_VS_MEMORY_CD8_TCELL_UP	AUD	0.00678396	0.00529267	0.199925	28	0.0662837	brain	PWAS	c7	0.199925	0.76517016	WFS1,NDRG1,DCK,ACADM,ABCG2,GGT5,PLEKHA1,TMEM245,ABLIM1,RNASET2,CANX,EPHX1,PIP4K2A,ACTN1,IDH2,BBS9,CTPS1,CNN3,HBS1L,MECR,PDK1,CCDC93,FARSB,PRKCB,NASP,MRM3
GSE3982_MEMORY_CD4_TCELL_VS_TH2_DN	AUD	-0.00474864	0.00370973	0.200528	29	0.671108	brain	PWAS	c7	0.200528	0.765227635	PARL,CPOX,CD38,SLC25A32,GGCT,GARS1,CD200,GGH,MCUR1,ACAT2,SDC4,MYH10,ARL3,SEC23B,MTHFD1,CALU,ALDH3A2,SLC16A1,CSE1L,SLC7A5,FSD1,MYOF,RMDN1,TMEM70,ADO,ACOT7,PRDX3,RRM1,PPIF,PDIA4,NASP,GSTO1,TPI1
GSE11961_MARGINAL_ZONE_BCELL_VS_MEMORY_BCELL_DAY7_UP	AUD	-0.00985549	0.00771242	0.201294	18	0.113364	brain	PWAS	c7	0.201294	0.765548198	CRYAB,MPHOSPH6,PI16,ERC1,MSTO1,CADPS,AGPAT3,PFKL,CHMP1A,ALDH3A2,SERPINB8,LRPPRC,IFIT2,SLC25A22,PDIA3,RTN4,UGGT1,LYSMD1,TXNL4A,INPP5A,TPI1
GSE15330_LYMPHOID_MULTIPOTENT_VS_GRANULOCYTE_MONOCYTE_PROGENITOR_IKAROS_KO_DN	AUD	-0.00733107	0.00573617	0.201234	31	0.428156	brain	PWAS	c7	0.201234	0.765548198	HSPA4L,GM2A,TBC1D1,PTPN1,RELL1,CDS2,AKAP12,C2CD2L,KIF3A,ERC1,PLXNA1,LGALS3,MAPK3,POR,TSPO,GSTM5,FBXO6,ACOT7,GLIPR2,FNDC3A,EIF6,MFSD6,TMEM163,RALB,SLC44A2,TXNDC17,PXK,B3GAT3,LIME1,STX4,PLEC
GSE15659_CD45RA_NEG_CD4_TCELL_VS_ACTIVATED_TREG_DN	AUD	-0.00871155	0.00681807	0.20135	15	0.808381	brain	PWAS	c7	0.20135	0.765548198	TBC1D4,SEPTIN3,RAB8B,STING1,SEC23B,SCO2,PPP2R5A,GFUS,WARS1,SNAP91,PRDX3,RTN4,PNPT1,TPMT,TOR1AIP1,RRM1,SARS2,PLIN4,SYN2
GSE32423_CTRL_VS_IL7_IL4_MEMORY_CD8_TCELL_UP	AUD	0.0061008	0.00477253	0.201138	22	0.475614	brain	PWAS	c7	0.201138	0.765548198	BIN1,FAM107B,DISP2,MYORG,STK10,ARSB,PFAS,EMB,MTMR10,CACNA2D2,CALU,BBS9,S100B,CPM,AVL9,IDH3A,THUMPD1,DUT,DLD,ALDH4A1,LRRC40,UBASH3B,THRAP3
GSE6259_BCELL_VS_CD8_TCELL_DN	AUD	-0.00961662	0.00752082	0.201015	10	0.444678	brain	PWAS	c7	0.201015	0.765548198	RAPGEF2,PDCD4,PPM1K,WIPI1,STON2,TMED8,DAAM1,AUH,CRLF3,KIF21B,RAB27B,C2orf88,CCZ1B,UPF2,NOLC1
NOTCH_DN.V1_UP	AUD	0.0103046	0.00806083	0.201123	14	0.297676	brain	PWAS	c6	0.201123	0.765548198	ATP8A1,ETNPPL,AMPH,EFNA3,RAB23,RASGRP1,DGKE,NAA80,FARP2,CDC37L1,LMAN1,CRYM,PRKG1,MFSD6,HPCAL4
GSE9988_ANTI_TREM1_VS_VEHICLE_TREATED_MONOCYTES_DN	AUD	0.00879743	0.00688726	0.201479	16	0.527896	brain	PWAS	c7	0.201479	0.765570999	EFHD2,RRM2B,ARL6IP5,TOR1B,SUN2,CD14,LGALS1,ARL3,STX6,WIPI2,MIA2,CTNND1,PLXNB2,PPM1F,ARHGAP1,DAGLB,GLTP,GIT2,COTL1,AMPD2,NT5DC2,DEPDC5,PIK3CD,HDGF,STK24,CTSH
GCNP_SHH_UP_EARLY.V1_DN	AUD	-0.00675612	0.00529894	0.202311	18	0.891682	brain	PWAS	c6	0.202311	0.767433233	CD38,NUB1,ADCY9,NLRX1,CAMLG,MAP2K1,SMYD5,PEPD,TMEM160,CPT1A,UROS,PDE1B,LRRC57,ASPH,WIPF1,LCLAT1,MERTK,TERF2IP,ACSS1
GOMF_PHOSPHOLIPASE_ACTIVITY	AUD	-0.00728913	0.00571514	0.202165	18	0.434168	brain	PWAS	c5	0.202165	0.767433233	PLCG1,DDHD1,LYPLAL1,PLCD1,GDE1,MGLL,PLCD3,PLCB1,PLCB3,ABHD12,GDPD1,SEC23IP,PLA2G4C,PNPLA7,PLCL1,PDIA3,PLD2,PLD1,ABHD6,PLCH2
GSE40274_CTRL_VS_FOXP3_AND_PBX1_TRANSDUCED_ACTIVATED_CD4_TCELL_DN	AUD	0.00696213	0.00546085	0.202339	17	0.0987156	brain	PWAS	c7	0.202339	0.767433233	EFHD2,PHYHIP,ERGIC1,SRA1,SOD2,HOMER1,CHCHD6,MSTO1,SHMT1,HMGN1,HRAS,ASL,CSRP2,GSTM2,LCMT1,PLIN3,VAT1,TIMM50,PRDX1,ABHD6,ETFA
GSE28726_NAIVE_CD4_TCELL_VS_NAIVE_VA24NEG_NKTCELL_DN	AUD	0.00843474	0.00662124	0.202702	19	0.931969	brain	PWAS	c7	0.202702	0.768162065	BIN1,PLCD1,MCC,SUN2,MPZL1,ADA,AFDN,ITGB2,CDC42BPA,SORBS3,ALDH2,ADD3,PLA2G4C,SNAP91,NUMA1,GCA,PLXNA2,C2orf72,WWOX,FLOT2,DNAJB1,GLS2,DGKA,PYGM
GSE7852_LN_VS_FAT_TREG_DN	AUD	0.00598342	0.00469775	0.202778	27	0.394385	brain	PWAS	c7	0.202778	0.768162065	RAPGEF2,SYNE1,RELL1,FAM107B,AGPAT4,RASGRF1,WDSUB1,ARHGAP21,DIAPH1,GLRX,EMB,DUSP3,PRKAR2B,IQGAP1,FLNB,PCYT1A,CSTB,ZC3HAV1,CARHSP1,ALCAM,MEGF9,GSN,GRK5,TPD52,EPM2A,GALC,MFSD6,CAPN2,TPP2,ANXA4,DNAJB4,NCEH1,GLS2,MLF1,MTARC1,PLEC
GSE10239_MEMORY_VS_KLRG1INT_EFF_CD8_TCELL_DN	AUD	0.00453927	0.00356729	0.203206	25	0.205952	brain	PWAS	c7	0.203206	0.769315173	NDRG1,CAT,AP1G1,PLSCR1,TIGAR,GCAT,ADA,PTGR2,VIPAS39,TMEM65,CRYZ,CTSC,DOC2A,SEC23IP,MIPEP,IDH3A,MTMR6,ACO1,PON2,TMEM163,LYRM4,STAM2,CARM1,CPNE1,NUDT5,GSTO1
GSE24574_BCL6_LOW_TFH_VS_TCONV_CD4_TCELL_DN	AUD	-0.00352922	0.00277516	0.203474	47	0.137831	brain	PWAS	c7	0.203474	0.769393789	CPOX,HADH,PPID,IMMT,COMT,GGCT,PCBD1,PMVK,MIF,EEF1E1,LGALS1,NIPSNAP1,HOMER1,PFAS,FSCN1,FPGT,MTHFD1,IDH2,UMPS,EPRS1,GPX1,ECI1,AARS1,CRYZ,TXN,SEC23IP,PNP,RPA2,PITPNB,LDHA,MRE11,PSMB9,FAH,THOP1,HMGCL,ADSL,HTATIP2,SLC27A2,GSTP1,SRR,BDH1,PRDX1,PHGDH,SORD,ECHS1
GSE4142_PLASMA_CELL_VS_MEMORY_BCELL_UP	AUD	0.00945198	0.00743205	0.203449	10	0.423765	brain	PWAS	c7	0.203449	0.769393789	ETNPPL,PCBD1,SLC7A2,LMNB1,VCAN,SLC25A27,CACNA2D3,RDX,UNC13C,CNDP1,MB21D2,PLSCR4,SERPINB1,PRDX1,FN3KRP
GOMF_IRON_ION_BINDING	AUD	0.00856044	0.00673653	0.203818	14	0.470926	brain	PWAS	c5	0.203818	0.769759243	MSMO1,TYW5,ISCU,ETHE1,ISCA2,FTO,CYP7B1,CYP4F11,BBOX1,OGFOD2,CYP4X1,ADO,ADI1,FXN,NFU1,HAAO,MELTF,FECH,HIF1AN
GSE2770_IL12_AND_TGFB_ACT_VS_ACT_CD4_TCELL_48H_UP	AUD	0.00414914	0.00326497	0.203799	32	0.237579	brain	PWAS	c7	0.203799	0.769759243	NFXL1,TMA16,ACOX3,NUP93,ECH1,RMDN3,MCCC1,SDC4,EMB,PITRM1,EPHX1,MTHFD1,TKT,CPT1A,SORBS3,COQ5,DCPS,TXN,ANKMY2,AKR1B1,GFUS,MMAB,TRMT61B,ARHGAP25,GSTP1,C3orf18,ACADVL,DCXR
GOBP_CELLULAR_RESPONSE_TO_XENOBIOTIC_STIMULUS	AUD	0.00403048	0.00317717	0.204593	31	0.509669	brain	PWAS	c5	0.204593	0.770033732	ACSL1,CBR1,CBR3,ACAA1,N6AMT1,CERS1,CMBL,AS3MT,EPHX1,UMPS,PPM1F,AKR1C1,RAP2A,CRYZ,GUK1,POR,PON3,GSTM4,GSTM2,GSTM1,GSTM3,BPHL,FBP1,PDE4B,TPMT,NCEH1,GSTP1,NQO1,VKORC1,GSTO1,SULT1A2,SULT1A1
GSE12507_PDC_CELL_LINE_VS_IMMATUE_T_CELL_LINE_DN	AUD	-0.00926101	0.00729642	0.204351	11	0.618835	brain	PWAS	c7	0.204351	0.770033732	ACSS3,TOMM34,MRPS27,MPP3,PEPD,ACSF3,PITPNB,CRLF3,TMCC2,RAB27B,ITGA6,GAP43
GSE15930_NAIVE_VS_72H_IN_VITRO_STIM_TRICHOSTATINA_CD8_TCELL_UP	AUD	-0.00702858	0.00553715	0.204316	21	0.176514	brain	PWAS	c7	0.204316	0.770033732	TBC1D1,MX1,DIAPH1,CTNNAL1,SPR,ACOT8,ARSA,MYOM2,PDE4B,CFH,GGPS1,RETREG2,PLEKHA5,DNAJB4,PDIA4,RECQL,F3,BPNT1,PYGM
GSE24726_WT_VS_E2_22_KO_PDC_DAY4_POST_DELETION_DN	AUD	-0.00546927	0.00431134	0.204592	33	0.126405	brain	PWAS	c7	0.204592	0.770033732	TGM2,LSM6,C1QBP,AGPAT4,HSD17B12,NUDT2,ACAA1,NSUN2,RASGRP1,CD14,MAP2K1,MRPL54,ATOX1,PFKP,PAG1,TKT,GMPPB,GRWD1,NME1,RRAS,AARS1,LRPPRC,LY6H,LRRC8C,OPA3,GSTM1,GTDC1,NUDT3,EIF6,MVK,PSMB9,CTSZ,CUL2,COQ7,EHD1
GSE25087_TREG_VS_TCONV_ADULT_DN	AUD	-0.00485417	0.00382682	0.204633	32	0.677355	brain	PWAS	c7	0.204633	0.770033732	TRIM2,EPHX2,MIF,FAM171A1,CAND2,AARS2,ACSL6,CARMIL1,AK5,SDR39U1,AKR1C1,TIMM9,LYRM9,S100B,PTPRK,AKR1B1,OXNAD1,BAG3,HYI,DECR2,NMNAT3,TMCC2,PIK3CD,PLEKHB1,CCS,INPP4A,MTARC2
GSE26488_HDAC7_KO_VS_VP16_TRANSGENIC_HDAC7_KO_DOUBLE_POSITIVE_THYMOCYTE_DN	AUD	-0.00566575	0.00446254	0.204218	21	0.0283602	brain	PWAS	c7	0.204218	0.770033732	HSPA4L,RRM2B,DOCK5,PNKD,SRXN1,CD200,EPHX2,PRKCA,PITPNC1,GAS7,SCIN,CADPS,PCP4,ERO1A,NDRG4,LACTB2,USP15,RTN1,CAB39L,GSS,STAM2,PLD1,HPCA,LXN,HLA-G,SNCG
GOBP_CELLULAR_CARBOHYDRATE_METABOLIC_PROCESS	AUD	0.00420338	0.00333997	0.208209	44	0.304732	brain	PWAS	c5	0.208209	0.770324713	STBD1,PDK2,DGKQ,IDUA,ZMPSTE24,MLYCD,AGL,PGM2,PRKN,ACADM,ABHD10,SORBS1,PGD,TIGAR,PPIP5K2,ISYNA1,NLN,PCK2,IMPA1,PFKM,GALK2,IDH2,PGP,COX11,NAGK,SHPK,USP7,GYS1,PYGB,IDH1,COQ3,PTK2B,SYNJ2,KHK,GPT,LCMT1,IDNK,INPP5E,FBP1,SYNJ1,PDK1,SLC25A12,RPE,GALK1,GLB1,FGGY,BPNT1,SORD,GYG1,INPP5A,GAA,PYGM
GOBP_HEMATOPOIETIC_PROGENITOR_CELL_DIFFERENTIATION	AUD	-0.00710984	0.00564869	0.208149	12	0.833944	brain	PWAS	c5	0.208149	0.770324713	ACP6,FLCN,PSEN1,EML1,LYN,UFL1,TREX1,ADAR,C12orf29,ACE,DHTKD1,SMPD3,MLF1,DHX36
GOBP_NEGATIVE_REGULATION_OF_PHOSPHORYLATION	AUD	-0.00553265	0.00439098	0.207668	36	0.369299	brain	PWAS	c5	0.207668	0.770324713	DGKQ,PTPN1,PDCD4,PRKN,PIP5KL1,TIGAR,RGS14,SIRPA,DUSP3,MICAL1,PRKAR2B,PIP4K2A,PRKCD,SMCR8,GPD1L,PRKAR2A,PSEN1,PPM1F,COX11,PPP2R5A,GSKIP,PIP4K2C,LYN,DEPTOR,WARS1,SH3GL2,EPHB2,FBP1,SEMA4D,GNAQ,PRDX3,CHORDC1,SNX6,PLPP3,ADAR,CORO1C,DUSP19,TERF2IP,FLCN,NCK1,GSTP1,AGT,UBASH3B,CD109,PLEC
GOBP_ORGANIC_ACID_TRANSPORT	AUD	-0.00440492	0.00350844	0.209289	41	0.124325	brain	PWAS	c5	0.209289	0.770324713	SLC7A11,ACSL1,SLC1A1,SLC25A32,SLC16A7,SLC6A11,ABCG2,ARL6IP5,SLC6A7,MIF,CPT2,SLC7A2,SLC7A8,EMB,FABP3,SFXN5,PSEN1,SLC25A29,CPT1A,AKR1C1,SFXN3,SLC16A1,ABAT,SLC25A13,SLC7A5,GOT2,SLC1A4,SLC17A6,LRRC8A,LRRC8C,CRABP1,SLC6A17,SFXN4,RBP1,SLC25A22,SLC5A6,SLC25A12,FABP1,SLC27A2,AGT,GIPC1,ACE,P2RX7,ABCD3,SLC13A5,EPRS1,SLC7A6,SLC25A15
GOBP_POSITIVE_REGULATION_OF_CYTOSOLIC_CALCIUM_ION_CONCENTRATION	AUD	0.0083759	0.00665605	0.208251	11	0.244764	brain	PWAS	c5	0.208251	0.770324713	CD38,SWAP70,JPH1,GNA13,CACNA2D1,PTK2B,CD55,RYR2,AGT,CACNB3,P2RX7
GOBP_POSITIVE_REGULATION_OF_PROTEIN_KINASE_ACTIVITY	AUD	0.00560299	0.00443206	0.20616	38	0.145251	brain	PWAS	c5	0.20616	0.770324713	ACSL1,SLC1A1,DGKQ,RAPGEF2,PTPN1,MIF,ATP2B4,RASGRP1,SDC4,MAP2K1,TPD52L1,IQGAP1,PRKCD,PSEN1,CAMKK1,MADD,MAP2K2,HRAS,TXN,OSBPL8,EGFR,PTK2B,CAB39L,CCDC88A,DUSP19,RALB,DLG1,ROBO1,AGT,ACE,P2RX7,CAMKK2,PAK1
GOBP_REGULATION_OF_CELL_SUBSTRATE_ADHESION	AUD	-0.0060599	0.00479796	0.206583	32	0.903282	brain	PWAS	c5	0.206583	0.770324713	CDH13,LIMS1,PLEKHA2,DOCK5,C1QBP,MACF1,HSD17B12,CLASP1,CARMIL1,SDC4,DUSP3,RASA1,HRG,PPM1F,RRAS,PTK2B,GFUS,WASHC2C,ROCK2,ATXN3,SLK,RSU1,CORO1C,MELTF,PEAK1,CLASP2,P4HB,TBCD,VCL,PREX1,ARL2,CRK
GOCC_CENTRIOLE	AUD	0.0100156	0.00795615	0.208085	11	0.80857	brain	PWAS	c5	0.208085	0.770324713	HTT,KIF3A,NUBP2,CCP110,IQCB1,PCNT,CCDC92,CAPG,PCM1,CEP41,CCDC88A
GOCC_CLATHRIN_COATED_VESICLE_MEMBRANE	AUD	0.00948248	0.007546	0.20889	11	0.212424	brain	PWAS	c5	0.20889	0.770324713	TGOLN2,SLC2A8,AP1G1,DBNL,IGF2R,SGIP1,RAB5A,EPN2,EGFR,SH3GL2,MYO6,SYT1,REEP6,AP2A2,HIP1R,HLA-DRB1
GOCC_SPLICEOSOMAL_COMPLEX	AUD	0.0078951	0.00625863	0.207138	13	0.245371	brain	PWAS	c5	0.207138	0.770324713	LSM6,PPIL3,PPIH,PPIL1,CWC27,RALY,LGALS3,DDX5,RBMXL1,ADAR,PPIE,TXNL4A,CWF19L1
GOMF_CALMODULIN_BINDING	AUD	0.00566719	0.00451438	0.209347	40	0.281051	brain	PWAS	c5	0.209347	0.770324713	WFS1,KCNQ2,CAMK1G,MYH9,ADD1,KCNN3,ATP2B4,SNTB1,AKAP12,RASGRF2,MYH10,IQGAP1,IQCB1,PCYT1A,PPP3CC,PLCB1,ADD2,PLCB3,PCP4,CAMKK1,PDE1B,PCNT,UNC13C,MYO5A,RIT2,PDE1C,ADD3,ADCY3,CNN3,MYO1B,RYR2,EPB41,PDE1A,MYH14,MYO6,MYO1D,FAS,GAP43,CAMKK2,CNN2,MAP6
GOMF_CARBOXYLIC_ACID_BINDING	AUD	-0.00481022	0.00380842	0.206572	28	0.360694	brain	PWAS	c5	0.206572	0.770324713	SLC1A1,ACOX3,ADH5,GRHPR,SCP2,HLCS,MCCC1,FABP6,RARS1,IGF2R,FABP3,SHMT1,STARD5,AKR1C1,AKR1C3,UROS,EPDR1,CYP4F11,OGFOD2,CPS1,RIDA,CRABP1,GSTM2,RBP1,PC,FABP1,THNSL2,GSTP1,SRR,ACOX2,AGRN,DBT,HIF1AN
GSE11961_GERMINAL_CENTER_BCELL_DAY7_VS_MEMORY_BCELL_DAY40_DN	AUD	-0.00533373	0.00424629	0.209082	23	0.709805	brain	PWAS	c7	0.209082	0.770324713	SYNPO2,ABCA5,RELL1,C11orf54,SCIN,MPZL1,TPP1,CD2AP,CPNE2,ADCK1,GFRA1,NMT1,NDRG4,CAMKK1,ZC2HC1A,SSTR2,CASP1,GALM,CRAT,TSTD1,TMCC2,RALB,GAMT,AKR1A1
GSE12392_CD8A_POS_VS_NEG_SPLEEN_DC_DN	AUD	-0.00561038	0.00445702	0.208112	27	0.189348	brain	PWAS	c7	0.208112	0.770324713	NDRG1,ARHGAP21,TRIM25,SUN2,LGALS1,ANXA2,ALDH2,PPP2R5A,QPRT,REPS1,NAPRT,PLEC,TSPO,PTPA,DPP7,OAS1,SNX1,BCS1L,TTLL12,SLC27A2,ACSS1,HLA-B,VCL,VKORC1,HIP1R
GSE14908_RESTING_VS_HDM_STIM_CD4_TCELL_ATOPIC_PATIENT_DN	AUD	0.00632999	0.00502382	0.207671	22	0.477723	brain	PWAS	c7	0.207671	0.770324713	FAM120B,NUDT6,ACP6,DIAPH1,RASGRP1,IGF2R,ALDH6A1,ANXA2,PGS1,PSEN1,TAX1BP1,DENND4C,SFXN3,FAM91A1,ACTN2,NUP210,HINT2,UAP1L1,RAB29,CAPN2,NSUN4,SLK,WBP2,NT5C3A,YEATS4,SMG6,SLC41A3,CRK
GSE15139_GMCSF_TREATED_VS_UNTREATED_NEUTROPHILS_UP	AUD	0.00493755	0.0039227	0.208135	21	0.192802	brain	PWAS	c7	0.208135	0.770324713	MSMO1,IFT27,SUCLG1,PTMS,ALDH7A1,STX6,PPP2R5C,HIBADH,TMEM160,PLGRKT,GSTM3,FXN,APIP,NAXE,MVD,MFF,ACAA2,FLOT2,VAPB,LIPA,MINDY1,ENDOD1,GPN2
GSE15330_WT_VS_IKAROS_KO_MEGAKARYOCYTE_ERYTHROID_PROGENITOR_UP	AUD	-0.00516652	0.00411516	0.209303	24	0.370775	brain	PWAS	c7	0.209303	0.770324713	GC,TMEM33,GOLGA3,TRAP1,LDAH,SLC7A8,HINT1,MRPL54,RPH3A,DGLUCY,MDH2,UBXN2B,RCN1,MRI1,ACO1,TREX1,GSS,ADAM10,CLCC1,GFPT1,SNX19,ECHDC1,GLO1,LYRM2,PRDX1,EEF1AKMT1,NXN
GSE17301_CTRL_VS_48H_ACD3_ACD28_IFNA2_STIM_CD8_TCELL_UP	AUD	-0.00494236	0.00393019	0.20856	26	0.433819	brain	PWAS	c7	0.20856	0.770324713	PARL,LSM6,SRXN1,NIF3L1,NUP93,AGPAT4,HSD17B12,MOGS,NUDT2,IGF2R,NT5C3B,DOCK7,PGS1,RWDD1,GMPPB,COX11,COL18A1,GRK5,XPNPEP1,TBC1D13,ENDOG,CD274,MECR,PC,NFU1,GLB1,CTSZ,ABHD11,VCL,ADK,ERLIN1
GSE17721_0.5H_VS_24H_CPG_BMDC_DN	AUD	-0.00434045	0.00345171	0.208581	35	0.644962	brain	PWAS	c7	0.208581	0.770324713	CBR3,SYNE1,AMPD3,CD200,H6PD,ENPP4,ARHGAP21,SUSD2,PTGR1,BCL2L13,ASNS,LLGL1,HCLS1,RDH11,REPS1,PON3,PTK2B,RIDA,GSTM1,GSTM5,MTHFR,CD82,ME1,TOR1AIP2,PANX1,LZTFL1,PC,NT5C3A,HLA-B,DGKA,AGRN
GSE17721_POLYIC_VS_CPG_8H_BMDC_UP	AUD	-0.00495152	0.00394663	0.209617	35	0.0113849	brain	PWAS	c7	0.209617	0.770324713	MGST2,NDRG1,RLBP1,CBR1,CASP9,RMDN3,DIAPH1,AKAP12,CARMIL1,GRAMD2B,EPHX1,IQGAP1,SLC15A2,KALRN,CADPS,PLXNB2,ATP13A2,DGLUCY,ACOT13,RNH1,ENDOG,DNAJC8,ANXA11,C19orf53,CRAT,CD274,PISD,CFH,ACAA2,RIN1,NCK1,AVL9,BDH1,ENDOD1,HLA-B,RASA2,DGKA
GSE20727_CTRL_VS_DNFB_ALLERGEN_TREATED_DC_UP	AUD	-0.00388581	0.00307302	0.206053	34	0.17221	brain	PWAS	c7	0.206053	0.770324713	EFHD2,GARS1,NUP93,NMRAL1,FAM81A,PMVK,DDT,CPT2,C15orf40,LSP1,ARSB,NUBP2,BAIAP3,DHRS1,CTSB,NINJ2,CARHSP1,RDH11,LSS,RNH1,CCDC92,ABCB9,TMOD3,COQ3,TMEM120A,DHRS7,LDHA,FAM177A1,FAH,GFPT1,FDXR,CYB561,PLD2,PDCD6IP
GSE21546_WT_VS_SAP1A_KO_AND_ELK1_KO_DP_THYMOCYTES_UP	AUD	-0.00732677	0.00583055	0.208892	19	0.978266	brain	PWAS	c7	0.208892	0.770324713	LBP,TBC1D1,PTPN1,DDI2,HSD17B12,SLC6A7,ENPP4,DBN1,GLRX,TMEM132E,HOMER1,BCR,TAX1BP1,STARD5,GYS1,ESYT2,RIOX2,EIF6,LZTFL1,ICAM1,DLD,ANO6,IFIT2,CACNB3
GSE22432_MULTIPOTENT_VS_COMMON_DC_PROGENITOR_UP	AUD	0.00529443	0.00421952	0.20957	27	0.183656	brain	PWAS	c7	0.20957	0.770324713	ZMPSTE24,IMMT,GARS1,RGMA,COQ9,TARS1,SH3PXD2B,GCAT,NDUFAF2,SIRPA,MPP3,SDR39U1,GCSH,DAGLB,CMPK1,DEPTOR,GNPAT,ATXN3,LCLAT1,TFB1M,CORO1C,NFU1,C2orf76,DDX18,VAPB,MANF,P4HB,GFM1,MRPS31
GSE22886_NAIVE_CD4_TCELL_VS_12H_ACT_TH2_DN	AUD	0.00463188	0.00365614	0.205199	37	0.977287	brain	PWAS	c7	0.205199	0.770324713	IMMT,ENOPH1,NUP93,HSD17B12,FDPS,MIF,RAB23,TARS1,SDC4,ISOC1,HINT1,ATOX1,STX6,PFKP,MTHFD1,ITPA,AHSA1,DGUOK,SLC16A1,KIFBP,SRSF9,DNPH1,PSMD5,NME7,PTPRK,PNP,PRDX3,HBS1L,FAH,RRM1,GFPT1,ITPR1,MANF,GALK1,TFG,NDUFAF1,DIABLO,NPEPPS,MMUT,ETFA,TPI1
GSE23925_LIGHT_ZONE_VS_NAIVE_BCELL_UP	AUD	-0.00747765	0.0059334	0.207574	11	0.38792	brain	PWAS	c7	0.207574	0.770324713	ISCU,SGIP1,GMPPB,FASTKD5,CES1,NKIRAS1,CHGB,PTPA,C2orf88,ACTR1B,IST1,PSMB4
GSE24671_CTRL_VS_SENDAI_VIRUS_INFECTED_MOUSE_SPLENOCYTES_DN	AUD	-0.0066802	0.00529279	0.206901	26	0.278038	brain	PWAS	c7	0.206901	0.770324713	SLC7A11,PLCG1,RAPGEF2,H6PD,GALT,SCP2,NSUN2,SUN2,TRAF3,TECPR1,PDE1B,PIK3CD,SEC23IP,UFL1,NUP210,HGH1,LGALS8,EPB41,KIF21B,MAN2C1,PACS1,TRIM65,PITPNC1,NOLC1,STX4,PREX1,MIA3
GSE24972_WT_VS_IRF8_KO_SPLEEN_FOLLICULAR_BCELL_UP	AUD	0.00876813	0.00691784	0.204988	13	0.967279	brain	PWAS	c7	0.204988	0.770324713	QDPR,CD2AP,PRKAR2B,IDH2,GIMAP4,CUL9,MYOF,CYP4X1,DLGAP2,H1-2,GSTM1,C9orf64,ACO1,VPS13A,NRCAM,IFIT2,KCNJ9
GSE2770_TGFB_AND_IL4_VS_TGFB_AND_IL12_TREATED_ACT_CD4_TCELL_48H_UP	AUD	-0.00583076	0.00464788	0.209661	23	0.541282	brain	PWAS	c7	0.209661	0.770324713	ACSF2,DNAJC13,PGD,LDAH,COQ9,RPAP1,NUDCD3,ERC1,ARMC10,ATOX1,SMCR8,RAB7A,CSTB,PPM1F,TIMM9,MRS2,COPS7B,TBC1D13,PRDX3,LZTFL1,COA7,PTER,DLG1,PRKCB,IARS2,CCDC90B
GSE27786_LSK_VS_CD4_TCELL_UP	AUD	-0.00433556	0.00344638	0.20839	27	0.760617	brain	PWAS	c7	0.20839	0.770324713	C12orf73,RETSAT,FDPS,C11orf54,RUFY1,DHRS4,SHMT1,PCYT1A,GRWD1,NTPCR,LPCAT2,CSE1L,NARS2,CPNE3,MSRA,TPD52,ECI2,GPSM1,KYAT3,MESD,C12orf29,GALK1,SARS2,PPIE
GSE30962_PRIMARY_VS_SECONDARY_ACUTE_LCMV_INF_CD8_TCELL_DN	AUD	0.00444253	0.0035274	0.207872	40	0.488021	brain	PWAS	c7	0.207872	0.770324713	CORO2A,AKT3,SYNE1,PPIL3,VWA5A,SYN3,CNRIP1,SNTB1,GGH,NLRX1,NCAN,PDXK,PGP,MYOM2,HIF1AN,SFXN3,SHPK,RAP2A,ARHGEF12,DAAM1,RCN1,GSTM3,PNPLA7,ADI1,LANCL1,ARHGAP25,NT5E,DNAJB4,TRIM65,SERPINB1,ACSS1,UBASH3B,HLA-B,PAWR
GSE32034_LY6C_HIGH_VS_LOW_ROSIGLIZATONE_TREATED_MONOCYTE_UP	AUD	-0.0041852	0.00332141	0.207645	34	0.458623	brain	PWAS	c7	0.207645	0.770324713	HSD17B11,ELP3,ALDH1A3,STK39,RELL1,RETSAT,ACAA1,DBN1,AP3D1,HSD17B4,RNASET2,NNT,ISYNA1,RABGGTA,PIP4K2A,PFKM,SLC15A2,WDR6,EPRS1,PTGFRN,ALDH2,ILVBL,MCEE,TFAM,MTHFR,LRRC8A,DHRS7,ECI2,PON2,IFIT2,ACAA2,GNA12,RAB5C,GLO1,CPNE1,AGRN,CNTN3
GSE33162_HDAC3_KO_VS_HDAC3_KO_4H_LPS_STIM_MACROPHAGE_UP	AUD	0.00858302	0.0067883	0.206092	12	0.121252	brain	PWAS	c7	0.206092	0.770324713	HEXA,STX7,TRIM25,HARS2,PIP4K2A,OSBPL11,RAB7A,APPL1,NUMB,USP7,CSE1L,REPS1,GFUS,DNAJC8,SNX6,CNDP2,BOLA1,NRDC
GSE3982_MAC_VS_TH2_UP	AUD	0.00517438	0.0041178	0.208903	29	0.316235	brain	PWAS	c7	0.208903	0.770324713	HSD17B11,IGFBP7,ENPP4,CPVL,SWAP70,CAST,GNPDA1,DCAF6,PLXNA1,EPHX1,PSEN1,AKR1C3,ALDH3A2,ZZEF1,GMFB,UBXN2B,ACO1,PDHX,SLC25A24,GALC,AP5M1,LGALS8,MYO6,TBC1D5,CRYL1,ACOX2,VCL,HP,CTSH,HLA-DRB1
GSE45365_BCELL_VS_CD8_TCELL_UP	AUD	0.00806583	0.00637797	0.206001	13	0.375808	brain	PWAS	c7	0.206001	0.770324713	SYNPO2,ALDH1A3,RGMA,CMBL,DCAF6,PDE4C,AK5,UBQLN4,DIP2A,NTM,CNTN5,MYO1D,CPNE1,FGGY,UPF2,THRAP3
GSE45365_NK_CELL_VS_CD8A_DC_MCMV_INFECTION_DN	AUD	0.00456535	0.00361317	0.206399	27	0.135564	brain	PWAS	c7	0.206399	0.770324713	BAALC,SLC25A32,ANXA5,ALDH18A1,ENPP4,B3GLCT,FAHD1,PAG1,FABP3,MTMR10,OSBPL11,UMPS,LNPK,ADD2,NRIP2,GIMAP4,TAX1BP3,GMFB,MRS2,ARHGAP1,PPTC7,GDPD1,MSRA,GSTM5,CHN1,CYBRD1,SUMF2,MRPL9,PSMB4
GSE5589_IL6_KO_VS_IL10_KO_LPS_STIM_MACROPHAGE_180MIN_DN	AUD	-0.00490842	0.0038727	0.204997	22	0.868115	brain	PWAS	c7	0.204997	0.770324713	EIF2A,GAK,GSTT2,TPBG,C11orf54,TRIM25,TST,NT5C3B,PRKCD,LYSMD2,ACOT1,AGPAT3,ECI1,PCP4,SHPK,GUK1,BBOX1,GDPD1,PON3,PNPLA7,IDNK,RBP1,COX20,SLC41A3,SELENBP1,SORD,AP2A2
GSE5589_UNSTIM_VS_45MIN_LPS_STIM_MACROPHAGE_DN	AUD	-0.00796753	0.00633329	0.208377	14	0.677587	brain	PWAS	c7	0.208377	0.770324713	NFXL1,BAALC,PDCD4,DOCK5,CORO7,CDH6,HAGH,HINT1,COQ7,GDE1,FOXRED1,MEGF9,OPA3,PHLDB1,ACO1,CD82,SSH1,SNX32,DCXR,UPF2,DPCD,SCAMP5
GSE5589_WT_VS_IL6_KO_LPS_STIM_MACROPHAGE_180MIN_DN	AUD	0.0133787	0.0106171	0.20763	10	0.524493	brain	PWAS	c7	0.20763	0.770324713	SYNPO2,MICAL3,TTC5,KALRN,CPNE7,SHD,VPS13A,DEPDC5,POMGNT2,AVL9,MRAS
GSE6269_FLU_VS_E_COLI_INF_PBMC_UP	AUD	-0.00668729	0.00530018	0.207053	22	0.828368	brain	PWAS	c7	0.207053	0.770324713	GAK,COMT,LRRFIP1,SART3,MX1,MOGS,AP3D1,LMNB1,CES1,MLEC,PTK2B,ATP13A1,WIPF1,PDHX,PANX1,OAS1,TYK2,ADAR,HLA-B,AGRN,HLA-A
GSE7852_THYMUS_VS_FAT_TREG_UP	AUD	0.00468717	0.00372713	0.208543	31	0.265431	brain	PWAS	c7	0.208543	0.770324713	GUF1,ADH5,C2orf69,DCK,PPIL3,NNT,THEMIS,RWDD1,PGP,FAM91A1,SIRT3,REXO2,ANKMY2,RMDN1,SEC23IP,VAMP5,TRAPPC5,SCAI,PDHX,SFXN4,NUBPL,NIT1,BCS1L,YEATS4,BDH1,ABCD3,NDUFAF1,PDF,EXOC6,ECHS1
GOBP_NEGATIVE_REGULATION_OF_PROTEIN_CONTAINING_COMPLEX_DISASSEMBLY	AUD	-0.0116572	0.00930615	0.210338	11	0.513211	brain	PWAS	c5	0.210338	0.770571473	ADD1,CLASP1,SWAP70,SCIN,LMOD1,CARMIL1,UBQLN4,ADD2,GSN,RDX,TMOD3,CAPG,ADD3,WASHC2C,SPTB,CLASP2
GSE29618_MONOCYTE_VS_PDC_UP	AUD	0.00707453	0.00564929	0.210466	21	0.631182	brain	PWAS	c7	0.210466	0.770571473	ACSL1,EFHD2,GAS7,BLVRA,CD14,CAST,SOD2,SIRPA,ITGB2,HEBP1,TKT,ALDH3A2,MEGF9,S100A4,LGALS3,QPCT,TSPO,ASAH1,CASP1,CAPN2,PPIF
GSE36009_UNSTIM_VS_LPS_STIM_NLRP10_KO_DC_DN	AUD	-0.00572364	0.00456559	0.209971	20	0.985376	brain	PWAS	c7	0.209971	0.770571473	SUCLG1,LRIG1,AKR7A2,KIF3A,RARS1,CD2AP,NOP56,EARS2,GRWD1,PPP3CC,SLC16A1,PPP2R5A,PCNT,CCDC91,ADI1,MVK,SYNJ1,MESD,SESTD1,ABHD11,BDH1,CPNE1,MMUT,RPA1
GSE3982_DC_VS_TH2_DN	AUD	-0.00553924	0.00442335	0.210471	20	0.789583	brain	PWAS	c7	0.210471	0.770571473	RAB23,HARS1,THBS4,CCP110,TESC,HDDC2,TPD52,QRSL1,PNP,ECI2,RYR2,KIF21B,RRM1,DDX18,NT5E,RMND1,NASP,B3GAT3,GLOD4
GSE43955_TH0_VS_TGFB_IL6_TH17_ACT_CD4_TCELL_1H_DN	AUD	-0.00772188	0.006163	0.210227	17	0.658828	brain	PWAS	c7	0.210227	0.770571473	GUF1,NEK1,CLGN,CRYAB,TPBG,STK10,FER,SRA1,FLCN,HEBP1,PSMG1,AARS1,HBG2,CPS1,LRPPRC,LY6H,NFU1,MRPL9,VWA7,GFM1,MAP6
GSE46606_IRF4HIGH_VS_IRF4MID_CD40L_IL2_IL5_DAY1_STIMULATED_BCELL_UP	AUD	-0.00508817	0.00406302	0.210457	23	0.376457	brain	PWAS	c7	0.210457	0.770571473	ACSL1,RNF141,NIF3L1,NAGA,C11orf54,STK10,BCR,DUSP3,RTF2,RASA1,PNPO,TIMM9,FARP2,ATP23,CTPS1,GBE1,NAP1L4,ACAP2,TRAPPC5,LPIN1,UBE3B,PANX1,PON2,SLC44A2,TPPP3
GSE17974_2H_VS_72H_UNTREATED_IN_VITRO_CD4_TCELL_DN	AUD	-0.00444738	0.00355566	0.211012	34	0.499257	brain	PWAS	c7	0.211012	0.771691892	CD38,SPATA20,LIMS1,CCDC25,PAICS,GFM2,PCBD1,ETHE1,GLRX3,CPT2,CZIB,SIRT5,THEMIS,ITGB2,EIF2AK4,GALK2,APPL1,MCEE,MICU1,TMEM65,S100A4,MYO5A,CAPG,H1-3,GNPAT,NMRK1,ANXA11,ACOT7,SRI,PRDX3,MAP4,GSS,DUT,ANO6,STIM1,TFB1M,GALK1,GLB1,ACADVL,CYBC1,VCL,SORD,ARL2
GSE21670_IL6_VS_TGFB_AND_IL6_TREATED_STAT3_KO_CD4_TCELL_UP	AUD	0.00564725	0.00451508	0.211025	25	0.384483	brain	PWAS	c7	0.211025	0.771691892	CD38,PAICS,NIF3L1,CORO7,FDPS,AKAP12,NIPSNAP1,DHRS1,SLC25A13,PYGB,HRAS,CPM,CASP1,DUT,CAPN2,ANXA4,ARHGAP25,RPE,ANKRD29,STXBP5,P2RX7,GLUD1,BLOC1S2,TPI1
GOBP_ORGANIC_ACID_CATABOLIC_PROCESS	AUD	-0.00231081	0.00184949	0.211507	100	0.255443	brain	PWAS	c5	0.211507	0.773000334	QDPR,HADH,ETFDH,ACOX3,CBS,BDH2,MLYCD,ACADM,ECH1,IVD,ETFB,PGD,SCP2,CPT2,ATP2B4,ACAA1,XYLB,MCCC1,HSD17B4,MTRR,GCAT,TST,GNPDA1,ACAT2,DECR1,ALDH6A1,AMACR,GCSH,SHMT1,ACOT4,ECI1,HIBADH,ACOT8,CPT1A,ILVBL,CYP4F11,GSTZ1,NAGK,MCEE,ABAT,CPT1C,NUDT19,ALDH5A1,ACADS,HMGCLL1,DDAH1,SARDH,GOT2,QPRT,PON1,PON3,RIDA,LDHD,ADHFE1,KYAT1,GCDH,CRABP1,GPT,ECI2,IDNK,CRAT,AUH,ACSF3,CRYM,DECR2,HIBCH,GLS,FAH,DLD,ALDH4A1,KYAT3,FAAH,PRODH,SCLY,HAAO,FABP1,THNSL2,HNMT,HMGCL,HACL1,SLC27A2,ECHDC1,ABCD3,ACADVL,DCXR,CRYL1,DDAH2,AKR1A1,GLS2,ASRGL1,ACOX2,ASPA,DBT,SORD,ECHS1,GLUD1,ACADSB,ETFA
GSE14308_TH17_VS_INDUCED_TREG_DN	AUD	0.00522267	0.00418297	0.211827	22	0.663352	brain	PWAS	c7	0.211827	0.773117002	ETFDH,RMDN3,GLRX5,EMC1,PGAM2,MAP1S,PEF1,NMT1,LONP1,IBA57,AAMDC,MAP2K2,OAS1,MECR,MESD,DUSP19,SEPTIN9,CRYL1,GFM1,PSMD9,GLOD4,CD109
GSE23321_EFFECTOR_MEMORY_VS_NAIVE_CD8_TCELL_UP	AUD	-0.00883528	0.00707396	0.21167	17	0.302705	brain	PWAS	c7	0.21167	0.773117002	KCNN3,EFNA3,ATP2B4,SLC7A2,AFDN,TYMP,FARP2,S100A1,TSPAN8,SYNJ2,PLA2G4C,HSDL2,ME1,PLIN3,CFH,STAM2,C2orf72,VAT1,AGT,DOCK9,HPCA
GSE25088_WT_VS_STAT6_KO_MACROPHAGE_ROSIGLITAZONE_STIM_UP	AUD	0.0072668	0.00582303	0.212053	21	0.0513438	brain	PWAS	c7	0.212053	0.773117002	PPA2,GOLGA3,UCHL3,ETHE1,TMEM245,NUMB,CTNND1,PPM1F,MLEC,NME7,TSPO,FXN,WDR37,TPP2,PCYOX1,ABCD3,DPCD,EPRS1,IARS2,CD109,ITGAM,INPP5A
GSE2770_UNTREATED_VS_IL4_TREATED_ACT_CD4_TCELL_48H_UP	AUD	0.00363158	0.00291074	0.21216	40	0.199279	brain	PWAS	c7	0.21216	0.773117002	RCHY1,ANXA6,NDUFV3,COMT,DNAJC13,PPA1,ALDH18A1,PLCD1,C15orf40,TMEM230,TOR1B,DPY19L1,ARSB,DCAF6,PELO,MOCS2,MRPL54,TESC,SLC22A23,SNAP47,IDH2,TOM1L2,SPR,APPL1,TAX1BP1,PNPO,MCEE,RHPN2,CALCOCO1,MDH2,PON1,OXNAD1,KHK,TSPO,GCDH,GBA2,LZTFL1,LIMK1,GGPS1,RAB3D,SLC33A1,CACNB3,UPF3A,AGRN,MIA3
GSE43955_TH0_VS_TGFB_IL6_TH17_ACT_CD4_TCELL_42H_UP	AUD	-0.00686142	0.00549886	0.212108	24	0.773194	brain	PWAS	c7	0.212108	0.773117002	GM2A,ELP3,ACADM,MX1,TRIM25,SUN2,ISOC1,DOCK7,RABGGTA,TSEN15,PPP2R5A,ALCAM,LSS,RNH1,RIOX2,GRK5,ARHGAP39,NMRK1,SEMA4D,ICAM1,CAPN2,ADAR,DPP3,RTN4,TOMM70,GSPT1,CACNB3,SLC25A19,PRDX1,GLUD1
GOBP_CELLULAR_LIPID_CATABOLIC_PROCESS	AUD	-0.00296478	0.00238269	0.213389	63	0.0998056	brain	PWAS	c5	0.213389	0.777140513	HADH,ENPP6,MGST2,GM2A,ETFDH,ACOX3,HEXA,PLCG1,BDH2,MLYCD,HEXB,ACADM,ECH1,IVD,ETFB,NAGA,SCP2,CPT2,ACAA1,HSD17B4,ACAT2,DECR1,GDE1,AMACR,PCK2,PRKCD,ECI1,ACOT8,CPT1A,ILVBL,PLCB1,MCEE,CPT1C,NUDT19,PLPP6,ACADS,ABHD12,DAGLB,GDPD1,CPS1,IDH1,ASAH1,PLA2G4C,GCDH,CRABP1,ECI2,PNPLA7,CRAT,AUH,GBA2,GALC,DECR2,FAAH,FABP1,HACL1,NEU3,SLC27A2,ECHDC1,PLD2,PLD1,ABCD3,ACADVL,ABHD6,ACOX2,ECHS1,ETFA
GSE17721_0.5H_VS_8H_CPG_BMDC_DN	AUD	0.00582933	0.00468651	0.213554	29	0.466657	brain	PWAS	c7	0.213554	0.777286606	NFXL1,TBC1D1,RMDN3,ENPP4,PCMT1,WASHC4,SLC7A8,RGS14,SRA1,THBS4,MOCS2,LLGL1,RDH11,PTK2B,WARS1,CASP1,TBC1D13,WDFY1,AK4,ME1,PITPNB,PNPT1,CRLF3,TOR1AIP1,PSMB9,OAS1,ICAM1,GFPT1,RPE,TFG,AGRN
GOBP_FATTY_ACID_TRANSPORT	AUD	-0.00604559	0.004865	0.213989	14	0.0491354	brain	PWAS	c5	0.213989	0.778414691	ACSL1,RBP7,MIF,CPT2,FABP6,FABP3,CPT1A,GOT2,CRABP1,RBP1,FABP1,SLC27A2,ACE,P2RX7,ABCD3,EPRS1
GOBP_CELLULAR_RESPONSE_TO_KETONE	AUD	-0.00989938	0.00799183	0.215461	10	0.775808	brain	PWAS	c5	0.215461	0.778691556	CASP9,PCK2,RWDD1,AKR1C3,DCPS,ADCY3,FBP1,ASS1,ROCK2,ACE,SERPINF1
GOBP_INOSITOL_PHOSPHATE_METABOLIC_PROCESS	AUD	0.0120352	0.00972969	0.216102	12	0.49014	brain	PWAS	c5	0.216102	0.778691556	PPIP5K2,IMPA1,PLCB1,PTK2B,SYNJ2,INPP5E,NUDT3,SYNJ1,INPP4A,BPNT1,INPP5A
GOBP_PEPTIDE_TRANSPORT	AUD	-0.00594688	0.00479637	0.215023	31	0.485023	brain	PWAS	c5	0.215023	0.778691556	SLC7A11,HADH,CPE,CD38,PTPRN2,CPLX1,PRKN,STX1A,RAB8B,ABCC8,C2CD2L,PICK1,BAIAP3,NDUFAF2,PCK2,PFKM,SLC15A2,PFKL,CPT1A,AACS,SLC16A1,ABAT,ICA1,MGST1,ABCB9,LRRC8A,SRI,SLC25A22,SNX19,PSMD9,STX4,GLUD1,HLA-DRB1
GOBP_VESICLE_MEDIATED_TRANSPORT_IN_SYNAPSE	AUD	-0.00527696	0.00426399	0.215878	47	0.14863	brain	PWAS	c5	0.215878	0.778691556	CLCN3,CPLX1,GAK,DGKQ,BIN1,STX1A,DNM3,AMPH,SYN3,STON2,TOR1A,AP3D1,CANX,DNM1,SNAP47,RAB5A,CADPS,PSEN1,NUMB,NAPB,PPP3CC,NAPA,CADPS2,ERC2,GIT2,STX2,UNC13C,DOC2A,SYNJ2,SCRIB,SLC17A6,SH3GL2,SNAP91,SNPH,SYNJ1,RAB3B,ATAD1,RAB27B,BRSK1,PRKCB,SLC4A8,GIPC1,PLD2,PLD1,P2RX7,HPCA,SYN2,STX4,AP2A2,SNCG
GOMF_HEPARIN_BINDING	AUD	-0.00735201	0.00592372	0.214563	12	0.471465	brain	PWAS	c5	0.214563	0.778691556	SOD3,LRPAP1,HSD17B12,FGF1,THBS4,HRG,GPNMB,FBLN7,CFH,HDGF,LXN
GOMF_PHOSPHOPROTEIN_PHOSPHATASE_ACTIVITY	AUD	0.00586406	0.0047383	0.215869	22	0.0244319	brain	PWAS	c5	0.215869	0.778691556	PTPRN2,PPA2,HACD2,PTPN1,PALD1,PPM1K,DUSP3,MDP1,PGP,SBF1,PPM1F,PPP3CC,PPP2R5A,PPTC7,PTPRK,MTMR6,PTPA,SSH1,ACP1,DUSP23,DUSP19,SSH2,PTPMT1,DLG1,LRRC40,UBASH3B,TIMM50
GSE12392_WT_VS_IFNB_KO_CD8A_NEG_SPLEEN_DC_UP	AUD	-0.00388742	0.00313973	0.215664	42	0.784981	brain	PWAS	c7	0.215664	0.778691556	HADH,CBR3,SYNE1,TARS3,PPA1,GSTT2,CPT2,C11orf54,C2CD2L,SLC7A8,DGKE,NHLRC2,ATIC,PELO,DOCK7,ACTN1,EEFSEC,AGPAT3,ALDH2,ASAP2,SLC16A1,GYS1,RUVBL1,LGALS3,GRK5,GFUS,ASAH1,ARL6,SLC25A24,LDHA,FKBP1A,CAPN2,ME2,LMBRD1,GAMT,LUZP1,AKR1A1,GFM1,GLOD4,CCDC90B
GSE14308_TH17_VS_NAIVE_CD4_TCELL_DN	AUD	-0.00715871	0.00578848	0.216192	16	0.874567	brain	PWAS	c7	0.216192	0.778691556	FAM120B,RRM2B,ALG1,EMC1,VAC14,TMEM132E,PRKCD,SHMT1,GIMAP4,ZZEF1,C19orf53,RAB3B,PGM2L1,RDH13,PPIE
GSE1432_1H_VS_24H_IFNG_MICROGLIA_UP	AUD	0.00529233	0.00427667	0.215906	26	0.746774	brain	PWAS	c7	0.215906	0.778691556	ANXA6,ANXA5,ITM2C,CASP9,AGPAT4,USP47,WIPI1,ACOT11,SLC7A8,CD14,LGALS1,SCAMP1,NUAK1,ANXA2,GPNMB,CDC37L1,REXO2,MSRA,GSTM3,GNG12,PGM1,SSH1,PLXND1,PITPNC1,MLF1,INPP5A
GSE14413_UNSTIM_VS_IFNB_STIM_RAW264_CELLS_DN	AUD	0.00797617	0.00642412	0.214385	10	0.968069	brain	PWAS	c7	0.214385	0.778691556	SCRG1,VWA5A,BAIAP3,PBLD,HEBP1,SLC20A2,ACTN2,RTN1,CNTN2,TMCC2,THNSL2,DPYSL4
GSE15659_NAIVE_CD4_TCELL_VS_ACTIVATED_TREG_DN	AUD	-0.00813331	0.00657375	0.215998	15	0.772235	brain	PWAS	c7	0.215998	0.778691556	TBC1D4,PPM1K,SEPTIN3,SLC6A7,RAB8B,PVR,STING1,SEC23B,PSEN1,SCO2,PPP2R5A,GFUS,WARS1,TDRD7,SNAP91,TPMT,TOR1AIP1,RRM1,SARS2,SYN2,TPI1
GSE17301_CTRL_VS_48H_ACD3_ACD28_IFNA5_STIM_CD8_TCELL_DN	AUD	-0.00985153	0.00794256	0.214847	18	0.286136	brain	PWAS	c7	0.214847	0.778691556	HEXA,MFSD11,RELL1,ACAA1,PLEKHA1,PARS2,TRIM25,SLC25A27,CNNM2,PCK2,MIA2,EXOC6B,ALDH3A2,TBC1D17,CENPV,PIP4K2C,MAPK3,TPD52,INPP4A,ARHGAP25,PCYOX1,PEAK1,CLASP2,PITPNC1,CYBC1,GYG1
GSE17974_IL4_AND_ANTI_IL12_VS_UNTREATED_1H_ACT_CD4_TCELL_UP	AUD	0.00895072	0.00723672	0.216144	11	0.176068	brain	PWAS	c7	0.216144	0.778691556	SORCS2,TYW5,APPL2,ADCK1,HDDC3,ALCAM,FAM118B,SLC24A2,RELCH,ADHFE1,CD274,PDE4B,PCP4L1,TTYH3,FARP1
GSE24972_MARGINAL_ZONE_BCELL_VS_FOLLICULAR_BCELL_IRF8_KO_DN	AUD	-0.00626225	0.00505923	0.215795	20	0.22112	brain	PWAS	c7	0.215795	0.778691556	CD38,NDRG1,ALG1,TAGLN3,CNRIP1,FAM210B,ECI2,CTSB,PRKAR2A,PLCD3,CTNND1,NMRK1,PHYHD1,AUH,FKBP5,MESD,DOCK4,RMND1,PEAK1,SERPINB1,SLC4A8
GSE32986_UNSTIM_VS_GMCSF_AND_CURDLAN_LOWDOSE_STIM_DC_UP	AUD	-0.00627756	0.00507003	0.215653	27	0.143331	brain	PWAS	c7	0.215653	0.778691556	SLC7A11,HSPA4L,SNX25,GARS1,ANXA3,HSD17B12,LACTB,SBF2,SRA1,LGALS1,FSCN1,ADD2,PSMG1,AARS1,TXN,CTPS1,GBE1,NUDCD1,AK4,TIPRL,FAH,ICAM1,RRM1,FARSB,ITPR1,UBA2,ENDOD1,BNIP3,CD109,PHGDH,TPI1
GSE42021_TREG_PLN_VS_CD24HI_TREG_THYMUS_UP	AUD	0.00714556	0.00575317	0.214229	17	0.200348	brain	PWAS	c7	0.214229	0.778691556	CPE,CPLX1,TXNRD1,TBRG4,CD14,ELAC2,TAX1BP1,CTPS1,C2CD2,CACNA2D1,GSTM3,DDX5,ICAM1,DLD,AAK1,IST1,CUL2,VCL,SLC25A15,EHD1,RAB18,HLA-A
GSE7831_CPG_VS_INFLUENZA_STIM_PDC_1H_DN	AUD	0.00484998	0.00391535	0.215453	33	0.260922	brain	PWAS	c7	0.215453	0.778691556	ART3,ANXA3,STX7,AMPD3,NAGA,CYB5R3,GDAP1,LSP1,CD14,CMBL,LPCAT1,PNPO,NAGK,LHPP,SH3BGRL2,COQ5,GSN,LGALS3,SSTR2,GNG12,ASS1,APIP,PISD,HSPG2,PSMB9,SLK,HMGCL,CTSZ,FGGY,CTSH,AP2A2
GSE22886_NAIVE_BCELL_VS_BLOOD_PLASMA_CELL_DN	AUD	0.00353135	0.00285818	0.216635	52	0.701773	brain	PWAS	c7	0.216635	0.77938511	CD38,NANS,COMT,GARS1,ITM2C,NDUFA6,MOGS,WIPI1,GGH,CDS2,MTRR,CD14,RARS1,LGALS1,ERAP1,SEC23B,MTHFD1,IDH2,NEK4,SHMT1,NME1,SCO2,TYMP,AARS1,RUVBL1,ACOT13,MLEC,DCPS,CISD1,SURF1,ABCB9,LMAN1,RCN1,NT5DC2,FXN,HIBCH,AVEN,EHD3,BOLA1,TPP2,CLCC1,DPP3,PDK1,GFPT1,FAM136A,ISOC2,GSPT1,APMAP,TFG,NASP,GPN2,NDUFAF1,EPRS1,LIME1
STK33_SKM_UP	AUD	-0.00783742	0.00634269	0.216585	20	0.82048	brain	PWAS	c6	0.216585	0.77938511	SLC7A11,NFXL1,RNF141,PRTFDC1,APPL2,ACSL6,LGALS1,LMBRD2,STX6,NINJ2,FGD4,OSBPL11,PLXNB2,CDC37L1,HINT3,DAAM1,RTN1,GDPD1,SERAC1,ASPH,FAM177A1,CFL2,STAM2,CYBRD1,DNAJB4,CRK
GOBP_REGULATION_OF_CELL_SHAPE	AUD	-0.00848659	0.00687711	0.21719	23	0.0932308	brain	PWAS	c5	0.21719	0.780298534	ZMPSTE24,MYH9,HEXB,DIAPH1,FAM171A1,GNA13,MYH10,RASA1,PLXNA1,ITGB2,FGD4,PLXNB2,RDX,PTK2B,SEMA4D,PLXNA2,EPB41,FMNL2,MYH14,DLG1,GNA12,PLXND1,CRK
GSE27786_NKTCELL_VS_MONO_MAC_DN	AUD	-0.00567402	0.00459802	0.217198	26	0.187603	brain	PWAS	c7	0.217198	0.780298534	HSPA4L,SCP2,CPT2,WIPI1,SUN2,ISCA2,DOCK7,ITGB2,IQGAP1,ANXA2,PRKCD,PLXNB2,PTGR2,TAX1BP3,SRSF9,MLEC,HEBP2,ASPHD1,AMPD2,CRAT,APIP,TDRD7,NRDC,SLK,TUBA8,VAT1L,ABCD3,SLC41A3,ACOX2,ENTPD3,TPPP3,SORD
GSE4590_LARGE_PRE_BCELL_VS_VPREB_POS_LARGE_PRE_BCELL_DN	AUD	0.00574326	0.00465482	0.217265	30	0.53223	brain	PWAS	c7	0.217265	0.780298534	RAPGEF2,CORO2A,GGCT,RELL1,FAM107B,LRIG1,SBF2,RASGRP1,ABLIM1,LPCAT1,ITGB2,GFRA1,PRKAR2A,CTNND1,GIMAP4,EPDR1,CENPV,MKRN1,PTK2B,BAG3,CD82,PLCL1,AAK1,ACAA2,LMCD1,NEU3,DNAJB4,PSPH,DOCK9,P2RX7,RASA2
GSE23502_WT_VS_HDC_KO_MYELOID_DERIVED_SUPPRESSOR_CELL_COLON_TUMOR_UP	AUD	-0.00526233	0.00427065	0.217871	28	0.115998	brain	PWAS	c7	0.217871	0.781601669	MAN2B2,TGM2,USP14,ADA,CTSB,TXN,MGST1,MDH2,FAM221A,GDA,YWHAH,LDHA,TPMT,FAH,EMILIN2,NCK1,P2RX7,PHGDH,ADK,SORD,PAWR
GSE27291_6H_VS_7D_STIM_GAMMADELTA_TCELL_DN	AUD	-0.00573488	0.00465423	0.217879	23	0.295866	brain	PWAS	c7	0.217879	0.781601669	SLC7A11,MCTP1,ATP8A1,TGOLN2,DNM3,HSD17B12,PGD,C11orf54,PARS2,RAB3C,MOCS2,DUSP3,PBLD,ZZEF1,GPNMB,ABAT,LIN7B,SLC7A5,KCTD21,SARDH,CCDC91,PDE4B,ADAR,PPIF,NCK1
GSE34515_CD16_POS_MONOCYTE_VS_DC_UP	AUD	-0.00597654	0.00485322	0.218152	20	0.47192	brain	PWAS	c7	0.218152	0.782130212	BDH2,CCDC6,PLSCR1,BID,FNBP1,IGF2R,MPZL1,BAIAP3,SDR39U1,FPGT,EIF2AK4,FLNB,WDR6,STAU1,CPM,MYO5A,CMPK1,ANXA11,PRKG1,PON2,DLG1,LMBRD1,SLC25A19,LXN,PPIE,RAB3GAP2,RPA1
GSE17721_POLYIC_VS_GARDIQUIMOD_6H_BMDC_UP	AUD	-0.00576238	0.00468112	0.218329	23	0.196761	brain	PWAS	c7	0.218329	0.78231416	PDLIM5,NAAA,CBR3,GNA13,RNPEP,RGS14,RARS1,HOMER1,PAG1,MIA2,TAX1BP1,CTSC,CCDC92,CPNE3,DEPTOR,TSPO,ENDOG,PTPA,CRYM,PNPT1,GCA,ICAM1,LIMK1,EPB41,TUBA8,TFG,TPPP3,MTARC2
GSE5679_PPARG_LIGAND_ROSIGLITAZONE_VS_RARA_AGONIST_AM580_TREATED_DC_UP	AUD	-0.0053631	0.0043585	0.218512	31	0.537315	brain	PWAS	c7	0.218512	0.782519383	ETHE1,MIF,PPFIBP1,CCP110,MRPL54,CHCHD6,SDR39U1,CMC2,TXN,HDHD3,ALAD,CISD1,UQCR10,COQ3,NDUFAF7,TPD52,VAMP5,SCRN3,PLA2G4C,PHLDB1,ROCK2,MYO1B,TUBA8,CORO1C,ANXA4,VAT1L,GALK1,CYB561,ENDOD1,VWA7,SNF8,NUDT5,ARL2,FAF1,TPI1
GOCC_SPECIFIC_GRANULE	AUD	-0.00563301	0.00458054	0.218783	27	0.221875	brain	PWAS	c5	0.218783	0.782635807	ATP8A1,CLCN3,ANXA3,VAMP1,SLC2A5,ACAA1,GGH,STK10,SCAMP1,ITGB2,PDXK,TOM1,MLEC,QPCT,ANXA11,ADAM10,ANO6,NIT2,SLC44A2,SLC27A2,CTSZ,LYZ,RAB37,PLD1,CNN2,VCL,STX4,ITGAM,HP
GSE42021_CD24HI_VS_CD24LOW_TREG_THYMUS_UP	AUD	-0.00490546	0.00398903	0.218796	28	0.0736169	brain	PWAS	c7	0.218796	0.782635807	SLC7A11,TBC1D1,WDR41,OXR1,MLYCD,MXRA7,ARL6IP5,THNSL1,FAM171A1,APPL2,HOMER2,CD14,TST,CHMP4A,GMPPB,C3orf18,UMPS,CALU,EPN2,TBC1D17,MEGF9,NDRG4,ANKMY2,IQSEC1,NUDT3,BAG5,COA7,EPB41,LYRM4,FAM136A,KANK2,RMND1,C12orf29,MRAS
GSE32986_GMCSF_VS_GMCSF_AND_CURDLAN_LOWDOSE_STIM_DC_DN	AUD	-0.00739345	0.00601637	0.219113	17	0.150607	brain	PWAS	c7	0.219113	0.783319536	CHMP7,PRKCA,SBF2,AK5,MPP7,ADD2,CENPV,PLPP6,OXNAD1,LETMD1,GCDH,CD55,PLCL1,ITGA6,PDK1,SSH2,DNAJB1,RASA2,SULT1A1,INPP5A
ATF2_UP.V1_UP	AUD	-0.00694894	0.0056591	0.219476	17	0.0829878	brain	PWAS	c6	0.219476	0.783760055	BAALC,GSTT2,C2CD2L,ABLIM3,BAIAP3,PRKCD,GMPPB,ATP13A2,PLCB3,PCP4,DIP2A,FSD1,S100A4,ABCB9,ENDOG,CEP41,EMILIN2,RBP1,CNTN5,PACS1
GOBP_ACTIN_FILAMENT_BUNDLE_ORGANIZATION	AUD	-0.00735831	0.00599428	0.219614	25	0.223244	brain	PWAS	c5	0.219614	0.783760055	SYNPO2,HSP90B1,PRKN,ADD1,SORBS1,CLASP1,FAM171A1,SWAP70,CARMIL1,SDC4,MICAL1,FSCN1,ACTN1,PLS1,PPM1F,SORBS3,ADD2,RHPN2,RDX,PTK2B,AIF1L,ROCK2,MYO1B,LIMK1,CCDC88A,CLASP2,ASAP3,PAK1,PAWR
GSE29949_MICROGLIA_VS_DC_BRAIN_DN	AUD	-0.00756523	0.00616206	0.219555	13	0.209573	brain	PWAS	c7	0.219555	0.783760055	CD38,LBP,SLC16A7,LRIG1,PBXIP1,TRIM25,SERPINB8,COL18A1,ACADS,TIMM44,RAB29,RAB3B,SLC27A2,PRKCB,PLCH2
GSE17721_CTRL_VS_POLYIC_2H_BMDC_DN	AUD	-0.00616009	0.00501987	0.21977	20	0.184968	brain	PWAS	c7	0.21977	0.783867324	CLYBL,TPBG,SNTB1,FABP6,GNA13,CD14,NMT1,CES1,GSTZ1,AACS,MYO5A,GDPD1,SCCPDH,RTN1,CRLF3,CHMP3,ICAM1,THNSL2,NCK1,ENDOD1,RASA2,PYGM
GOCC_BRUSH_BORDER	AUD	-0.00818294	0.00667554	0.22027	17	0.246347	brain	PWAS	c5	0.22027	0.785200733	SLC7A11,MYH9,ABCG2,GNA13,SCIN,ACTN1,FLNB,PLS1,ADD3,MYO1B,SLC5A6,CYBRD1,MYH14,MYO1D,GNA12,CA4,ACE,DCXR,PLEC
GOBP_SMOOTH_MUSCLE_CONTRACTION	AUD	0.0102679	0.00837891	0.220407	11	0.552602	brain	PWAS	c5	0.220407	0.785239363	CD38,DOCK5,ATP2B4,ADA,ITGA2,ABAT,SSTR2,ROCK2,PRKG1,DLG1,DOCK4,AGT
GSE42021_CD24HI_TREG_VS_CD24HI_TCONV_THYMUS_DN	AUD	0.00601164	0.00490733	0.220563	21	0.182348	brain	PWAS	c7	0.220563	0.785345602	TXNRD1,PGM2,TBRG4,CD14,SCAMP1,TAX1BP1,CTPS1,TMEM70,NAP1L4,GSTM3,DDX5,PISD,ICAM1,DLD,TUBA8,AAK1,CYB561,IST1,VCL,SLC25A15,EHD1,RAB18
GSE22935_UNSTIM_VS_48H_MBOVIS_BCG_STIM_MACROPHAGE_DN	AUD	0.00842975	0.00688404	0.22075	16	0.793668	brain	PWAS	c7	0.22075	0.785562035	STX1A,LRIG1,VAC14,SCIN,BAIAP3,PAG1,SRPRB,IQCB1,PTGFRN,ASAP2,FOXRED1,CPNE3,WARS1,ECM1,GFPT1,YOD1,VPS4A,GSTO1
GSE12845_IGD_NEG_BLOOD_VS_PRE_GC_TONSIL_BCELL_DN	AUD	-0.00820934	0.00671132	0.221251	13	0.513494	brain	PWAS	c7	0.221251	0.786894985	STK39,GRHPR,NUP93,NUDCD3,RARS1,PFAS,UBQLN4,PLXNB2,ALDH2,GPNMB,CSE1L,RAP2A,OLA1,XPNPEP1,ACOT7,LPIN1,RRM1,PSPH,NASP,RASA2
GSE11961_FOLLICULAR_BCELL_VS_MARGINAL_ZONE_BCELL_DN	AUD	0.00638159	0.0052194	0.221455	21	0.266558	brain	PWAS	c7	0.221455	0.787170714	TSPAN15,CAT,MXRA7,ENPP4,SLC7A8,KALRN,FSD1,ASL,HEBP2,CPM,CRPPA,CRAT,THSD7A,CFH,PRODH,ITGA6,SLC33A1,MANF,TEX264,TXNDC17,GLOD4,SULT1A1
GOBP_LIPID_MODIFICATION	AUD	-0.0033122	0.00271182	0.221938	51	0.221832	brain	PWAS	c5	0.221938	0.787987514	HADH,ETFDH,ACOX3,DGKQ,ADH5,BDH2,MLYCD,ACADM,ECH1,IVD,ETFB,SCP2,CPT2,ACAA1,APPL2,DGKE,HSD17B4,ACAT2,DECR1,AMACR,DGKG,FABP3,MTMR10,ECI1,ACOT8,CPT1A,ILVBL,CPT1C,PLPP6,ACADS,DGKB,POR,EPHX2,SYNJ2,GCDH,ECI2,MTMR6,CRAT,INPP5E,AUH,GBA2,DECR2,SYNJ1,PLPP3,FABP1,HACL1,SLC27A2,ECHDC1,ABCD3,ACADVL,DGKA,ACOX2,ECHS1,ETFA,INPP5A
GSE25677_R848_VS_MPL_AND_R848_STIM_BCELL_UP	AUD	-0.00735169	0.00601798	0.221851	12	0.312585	brain	PWAS	c7	0.221851	0.787987514	PLCG1,ABCA5,PDCD4,SPAG7,MBLAC2,ATOX1,MGLL,HDDC3,LPCAT2,MLEC,ASL,CYB5R3,DPYSL4
GSE17721_CPG_VS_GARDIQUIMOD_1H_BMDC_UP	AUD	0.00415889	0.00340599	0.222065	33	0.113877	brain	PWAS	c7	0.222065	0.787988917	NDRG1,ANXA5,MYH9,TBC1D1,SPAG7,CD200,PGD,CLASP1,PTGR1,OTUD7A,CMC2,SLC15A2,WDR6,ADD2,SFXN3,TAX1BP3,ASL,ADHFE1,CD274,SRI,LZTFL1,FAH,HAAO,ROBO1,FAS,CACNB3
GSE3982_CTRL_VS_LPS_1H_NEUTROPHIL_UP	AUD	0.00573151	0.00469536	0.222209	25	0.303145	brain	PWAS	c7	0.222209	0.788050607	NAAA,MSMO1,GSDME,EOGT,ALDH9A1,BLVRA,CDC42BPA,PBLD,NUAK1,PLGRKT,RIC8A,MEGF9,OSBPL8,CCDC92,GRK5,ASAH1,USP15,GCA,HSPG2,AVL9,DNAJB1,UBA2,HLA-B,SNCG
GOBP_MITOCHONDRIAL_MEMBRANE_ORGANIZATION	AUD	-0.00647411	0.00533462	0.2249	18	0.596165	brain	PWAS	c5	0.2249	0.788075122	IMMT,BID,MTX3,CHCHD6,ADCK1,NMT1,GCLC,TIMM9,OPA1,SAMM50,HEBP2,DNAJC11,ACAA2,BCS1L,TIMM13,TOMM70,PPIF,THEM4,ALKBH7,TIMM50,BNIP3,RHOT2,BLOC1S2,HIP1R
GOBP_NEGATIVE_REGULATION_OF_ION_TRANSMEMBRANE_TRANSPORT	AUD	-0.00838495	0.00687178	0.222389	14	0.701265	brain	PWAS	c5	0.222389	0.788075122	STK39,BIN1,ISCU,ARL6IP5,OXSR1,PPP3CC,GOPC,ACTN2,GSTM2,EPHB2,SRI,FKBP1A,SESTD1,PPIF,GSTO1
GOBP_PROTEIN_LOCALIZATION_TO_CILIUM	AUD	-0.0100898	0.00827437	0.22269	10	0.211613	brain	PWAS	c5	0.22269	0.788075122	RABEP1,GDI2,ARL3,BBS9,ARL6,INPP5E,LZTFL1,RAB29,TUB,CCDC88A,EHD1
GOBP_REGULATION_OF_RAS_PROTEIN_SIGNAL_TRANSDUCTION	AUD	0.00914788	0.007505	0.222881	21	0.212501	brain	PWAS	c5	0.222881	0.788075122	RASGRF1,RASGRP1,ARHGAP44,BCR,RASGRF2,FLCN,RASA1,IQSEC3,DENND4C,ARFGEF2,MADD,EPS8L2,RDX,GIT2,ARHGEF25,RIT2,IQSEC1,EPHB2,FBP1,SCAI,RASAL1,MCF2L,KANK2,ROBO1,RASA2,CRK
GSE12963_UNINF_VS_ENV_AND_NEF_AND_VPR_DEFICIENT_HIV1_INF_CD4_TCELL_DN	AUD	-0.0102519	0.00842285	0.223545	12	0.335707	brain	PWAS	c7	0.223545	0.788075122	RGS12,PLEKHM2,PCYOX1L,MIF,PHLDA3,SDC4,CPNE2,GRWD1,EGFR,XPNPEP1,ICAM1,PLPP3,THOP1,TFG,MLF1
GSE14308_TH17_VS_NATURAL_TREG_UP	AUD	0.00483138	0.00398066	0.224856	30	0.76918	brain	PWAS	c7	0.224856	0.788075122	HADH,NAAA,PAICS,IMMT,MOXD1,STX7,MIF,GDI2,BORCS7,DOCK7,DHRS1,PBLD,HCLS1,PRKAR2A,PPP3CC,LONP1,PRDX5,MRS2,FUCA2,MEGF9,S100A1,CISD1,CCDC92,PON1,RMDN2,ECI2,SRI,RBP1,ACAA2,MCF2L,CHCHD2,SNF8,PDCD6IP,EXOC6,RTCA,GYG1
GSE17721_LPS_VS_PAM3CSK4_1H_BMDC_UP	AUD	-0.00455604	0.00374974	0.224355	35	0.264419	brain	PWAS	c7	0.224355	0.788075122	SPAG7,C1QBP,UCHL3,GRHPR,RMDN3,AKR7A2,SBF2,KIF3A,NUDCD2,ACAT2,NT5C2,GMPPB,EPRS1,HIBADH,PTGR2,MTERF4,RUVBL1,SIRT3,MGST1,AKR1B1,LACTB2,PSAT1,THTPA,PSMF1,DUT,KCNJ9,HNMT,NQO2,MINDY1,BDH1,ASPA,MRPS31
GSE17721_POLYIC_VS_GARDIQUIMOD_16H_BMDC_DN	AUD	0.00443559	0.00364744	0.223953	35	0.636954	brain	PWAS	c7	0.223953	0.788075122	ANXA5,ADSS2,PTPN1,TMEM33,PALD1,ACADM,ETHE1,SLC2A8,TXNDC5,CWC27,SIRPA,RABGGTA,PFKL,STARD5,SFXN3,FAM118B,VWA8,SAMM50,MAPK3,COQ3,POR,GRK5,ATP5PO,HBS1L,PON2,MESD,PDIA3,HDHD2,C2orf76,PLD1,ACADVL,MYDGF,GANAB,PDF,PRXL2B
GSE17721_POLYIC_VS_GARDIQUIMOD_6H_BMDC_DN	AUD	-0.00445433	0.00366347	0.224032	30	0.592419	brain	PWAS	c7	0.224032	0.788075122	PDCD4,BNIP1,ABCG2,HSD17B12,DDT,CCDC127,SDHA,CANX,NNT,MRPL54,MSTO1,PGS1,PFKL,GMFB,ARHGAP1,LSS,S100A1,RDX,AMPD2,LETMD1,TMED5,EPHB2,C9orf64,ACO1,CAB39L,SQOR,PLPP3,KIF21B,PC,TFB1M,SNF8,RASA2,DIABLO,NOLC1
GSE20484_MCSG_VS_CXCL4_MONOCYTE_DERIVED_MACROPHAGE_UP	AUD	-0.00461039	0.0038024	0.225323	23	0.858372	brain	PWAS	c7	0.225323	0.788075122	TGM2,TXNRD1,NUDT6,SUCLG1,PTGR1,SLC7A8,RARS1,NDUFAF2,NDUFB9,GART,TSFM,AARS1,AK3,RUVBL1,OXNAD1,RIDA,SUCLG2,GPHN,CD82,NAXE,SERPINB1,ACADVL,MYDGF,EFL1,FAIM
GSE22229_RENAL_TRANSPLANT_IMMUNOSUPP_THERAPY_VS_HEALTHY_PBMC_DN	AUD	-0.00505862	0.00415622	0.223559	32	0.136012	brain	PWAS	c7	0.223559	0.788075122	NAAA,ETHE1,PCYOX1L,FDPS,PPFIBP1,SLC7A2,GAS7,NCAM1,RNASET2,PFKP,CTSB,TECPR2,PLCB1,PRDX5,LGALS3,SCCPDH,STXBP6,KYAT3,FKBP5,SLC25A12,UGGT1,RAPH1,ITPR1,RALB,SVIP,P4HB,GAMT,BPNT1,ERLIN1,SMIM12
GSE23398_WT_VS_IL2_KO_CD4_TCELL_SCURFY_MOUSE_DN	AUD	0.0064451	0.00529008	0.223096	21	0.844368	brain	PWAS	c7	0.223096	0.788075122	MCTP1,HSP90B1,PDCD4,FAM107B,ACADM,FARS2,CPVL,PLEKHA1,EMB,STING1,IQCB1,ATP1B3,BBS9,SH3BGRL2,FAM118B,CALCOCO1,STX2,UBXN2B,MTMR6,RSU1,PDIA3,SSH2,STK24,DCXR,SORD
GSE26488_CTRL_VS_PEPTIDE_INJECTION_OT2_THYMOCYTE_UP	AUD	0.00728584	0.00601137	0.225508	14	0.264961	brain	PWAS	c7	0.225508	0.788075122	NDRG1,ETNPPL,SRXN1,HEXB,PIP5KL1,AMZ2,FABP6,CHMP4A,HDDC3,CALU,SHD,VAMP5,ESD,TRAPPC4,HMGCL,ALKBH4
GSE2770_IL12_ACT_VS_ACT_CD4_TCELL_2H_DN	AUD	-0.00649449	0.0053581	0.225479	19	0.383221	brain	PWAS	c7	0.225479	0.788075122	MSMO1,TMEM51,AMPD3,PTGR1,IGF2R,SIRPA,CTSB,OSBPL11,RAB7A,PSEN1,PDXK,CTNND1,TRAF3,CES1,CALU,SERPINB8,MGLL,ALCAM,SERAC1,CD82,MYO1B,SQOR,FGGY,PDCD6IP,GSTO1,MRPS31
GSE2770_UNTREATED_VS_IL12_TREATED_ACT_CD4_TCELL_2H_DN	AUD	0.00465114	0.00382887	0.224459	42	0.201427	brain	PWAS	c7	0.224459	0.788075122	NFXL1,WFS1,MBLAC1,EFHD2,C2orf69,H6PD,SCP2,RAB23,NLRX1,LPCAT1,MAP2K1,MICAL1,GDPGP1,GPD1L,PRKAR2A,DENND4C,CAMKK1,ATP23,CPM,OLA1,MDH2,AKR1B1,BAG3,ASAH1,ECI2,C9orf64,ACO1,YWHAH,L2HGDH,PDIA3,RETREG2,RALB,GLB1,VAT1,GIPC1,DNAJB1,MPI,TFG,BPNT1,RPA1,GYG1
GSE29618_BCELL_VS_MDC_DAY7_FLU_VACCINE_DN	AUD	-0.00440602	0.00362458	0.224139	43	0.359088	brain	PWAS	c7	0.224139	0.788075122	MGST2,MCTP1,LIMS1,IGFBP7,NDRG1,EFHD2,CAT,APIP,DOCK5,HEXB,PTMS,TPI1,ETHE1,NAGA,CPVL,ACAA1,LGALS1,SIRPA,DUSP3,ACTN1,GPX1,ALDH2,RNH1,GSN,S100A4,CASP1,FBP1,GNAQ,PGM1,LDHA,RTN1,FKBP1A,ICAM1,PON2,RTN4,PPIF,GSTP1,APMAP,TMEM43,PAK1,VCL
GSE33292_DN3_THYMOCYTE_VS_TCELL_LYMPHOMA_FROM_TCF1_KO_UP	AUD	-0.00527908	0.00433439	0.223242	21	0.893412	brain	PWAS	c7	0.223242	0.788075122	GUF1,GCC2,ZMPSTE24,PNKD,RNF141,NUP93,EEF1E1,SNTB1,TARS1,LARS1,MAP2K1,AP4E1,NME1,LONP1,UROS,RAP2A,LRPPRC,MMAB,PSMF1,CLCC1,FAAH,RSU1,PDK1,UGGT1,SPRYD4,BPNT1,VKORC1
GSE33424_CD161_HIGH_VS_NEG_CD8_TCELL_UP	AUD	0.00585671	0.00483214	0.2255	30	0.289243	brain	PWAS	c7	0.2255	0.788075122	CD38,RAB24,IDUA,HEXA,SLC30A9,BIN1,AP1G1,TRNT1,AKAP12,GNA13,EIF2AK4,PRKCD,EPB41L2,ALCAM,CTSC,MYO5A,LYN,QRSL1,GSTM3,PISD,HBS1L,CRLF3,ADAM10,ICAM1,SERPINB1,IST1,GANAB,CTSH,INPP5A,HLA-DRB1
GSE3720_VD1_VS_VD2_GAMMADELTA_TCELL_WITH_PMA_STIM_DN	AUD	-0.00397029	0.00327403	0.22526	38	0.541246	brain	PWAS	c7	0.22526	0.788075122	TNC,GM2A,CBR1,LRRC20,ECH1,ALDH1B1,ACAA1,AARS2,BCR,ARMC10,RTF2,GALK2,ARSA,HECTD4,NAGK,TECPR1,DGUOK,ALDH3A2,LIN7B,RAP2A,ACOT13,SURF1,NUDT14,MAPK3,KHK,FBXO6,MTHFR,MMS19,SRI,ENTPD2,FAH,PLIN3,PPOX,BOLA1,HMGCL,PXK,PPP2R5B
GSE37301_HEMATOPOIETIC_STEM_CELL_VS_GRAN_MONO_PROGENITOR_DN	AUD	0.00508201	0.00418918	0.225082	34	0.250696	brain	PWAS	c7	0.225082	0.788075122	NAAA,ANXA6,NDRG1,HSP90B1,DOCK5,RELL1,SORBS1,ATP2B4,EHD4,AKAP12,RASGRP1,ACOT11,TBC1D9B,CERS4,PRKAR2A,CPT1A,LPCAT2,PON3,ZC2HC1A,CAPG,CSRP2,NIPSNAP3B,GALC,FKBP5,RTN4,RAPH1,MYO1D,FAM185A,FARP1,TMEM43,MLF1,GLUD1
GSE42021_CD24LO_TREG_VS_CD24LO_TCONV_THYMUS_DN	AUD	0.00691032	0.00567879	0.223656	18	0.0313918	brain	PWAS	c7	0.223656	0.788075122	MAPK10,HSP90B1,GOLGA3,ETHE1,PPFIA4,NSUN2,TOR1B,FLCN,PRKCD,PSEN1,TYMP,ALDH3A2,GUK1,PCNT,MAPK3,ATP5PO,GBA2,NAXE,SLC4A8,ECHS1,MRAS,TPI1
GSE5679_CTRL_VS_PPARG_LIGAND_ROSIGLITAZONE_AND_RARA_AGONIST_AM580_TREATED_DC_DN	AUD	0.00429059	0.0035173	0.22252	36	0.117202	brain	PWAS	c7	0.22252	0.788075122	MSMO1,ANXA5,GSDME,NCAM1,LGALS1,DNM1,TSEN15,EPHX1,ANXA2,LSS,RNH1,ALAD,CTPS1,S100A4,ADSS1,OLA1,SUCLG2,H1-2,GSTM3,GSTM5,LPIN1,GALC,CDK18,PTER,RSU1,GLB1,GAP43,FGGY,CNN2,DDAH2,LXN,DGKA,VCL,ADK,MRPS31,MAP6
GSE7460_TCONV_VS_TREG_THYMUS_DN	AUD	0.00527998	0.00434822	0.224638	31	0.381919	brain	PWAS	c7	0.224638	0.788075122	CD38,NFXL1,CORO2A,RLBP1,SLC14A1,LYPLAL1,PCYOX1L,RAB8B,PLSCR1,RNPEP,PLCB3,RRAS,AK3,SH3BGRL2,S100A4,LGALS3,PNP,CSRP2,ARL6,ACOT7,CNDP2,OAS1,LCLAT1,ACTR3B,PTER,MYO1D,PEAK1,HLA-B,GSTO1
GSE7460_TREG_VS_TCONV_ACT_UP	AUD	0.00520807	0.00427195	0.222794	22	0.962463	brain	PWAS	c7	0.222794	0.788075122	CD38,MMAA,SLC14A1,LMO7,LRIG1,GGH,PLSCR1,SCIN,SDC4,MPRIP,SGIP1,ATL3,PON3,LYN,LRRC57,GPHN,DNAJA4,DDX5,C9orf64,CD274,APIP,CHORDC1,ICAM1,ITGA6,NT5E,YOD1,FAIM
GSE8515_CTRL_VS_IL1_4H_STIM_MAC_UP	AUD	-0.00516711	0.00425502	0.224611	28	0.692098	brain	PWAS	c7	0.224611	0.788075122	HSP90B1,BDH2,STK39,AMZ2,EXOG,SIRT5,PIP4K2A,NUAK1,APPL1,GPNMB,PPP2R5A,PLGRKT,MRS2,MKRN1,CPNE3,TMEM70,ZC2HC1A,PACSIN2,LETMD1,TPMT,RASAL1,RAB27B,SLC25A12,PLSCR4
GSE9239_CTRL_VS_TNF_INHIBITOR_TREATED_DC_DN	AUD	-0.00626258	0.00514542	0.22356	20	0.444393	brain	PWAS	c7	0.22356	0.788075122	TRIM2,CLGN,GOLGA3,DCK,DGKE,ADA,CCDC124,CCP110,NUAK1,GPD1L,UMPS,NMT1,SLC7A5,PREP,CTPS1,OXNAD1,QPCT,MTAP,THOP1,TOMM70,LRRC40,SLC27A2,PLXND1,ENDOD1,GAMT,NASP,NOLC1
GSE7568_IL4_TGFB_DEXAMETHASONE_VS_IL4_TGFB_TREATED_MACROPHAGE_DN	AUD	-0.00950537	0.00784633	0.225726	16	0.632273	brain	PWAS	c7	0.225726	0.78839429	AKT3,RELL1,TAPBPL,EMB,PRKCD,TAX1BP1,ALDH3A2,ZZEF1,LYN,ACAP2,LRRC8C,TRAPPC4,SYNJ1,ICAM1,IFIT2,PGM2L1,SSH2,LMBRD1,ITGAM
GSE40666_UNTREATED_VS_IFNA_STIM_STAT4_KO_EFFECTOR_CD8_TCELL_90MIN_DN	AUD	-0.00597889	0.00493946	0.226112	21	0.666218	brain	PWAS	c7	0.226112	0.789299545	SLC16A7,STX7,TARS3,SBF2,RNF141,CD200,PPFIBP1,PLEKHA1,PLSCR1,PGGT1B,COA1,LNPEP,RASA1,SMCR8,ALDH2,VPS13C,PTPRK,MTHFR,CDC42BPB,MYO1B,BLOC1S2,INPP5A
GOBP_ORGANELLE_TRANSPORT_ALONG_MICROTUBULE	AUD	-0.00855972	0.00707614	0.226409	13	0.546716	brain	PWAS	c5	0.226409	0.789893283	MGARP,HTT,ARHGAP21,RASGRP1,KIF3A,AP3D1,MAP1S,BORCS7,OPA1,LRPPRC,BORCS5,RHOT2,BLOC1S2
GSE14699_DELETIONAL_TOLERANCE_VS_ACTIVATED_CD8_TCELL_UP	AUD	-0.00439467	0.00363494	0.22666	38	0.700171	brain	PWAS	c7	0.22666	0.790102997	CD38,DOCK5,MPHOSPH6,RAB8B,ATP2B4,PTGR1,SWAP70,CRELD2,GLRX,BLVRA,LMNB1,H1-0,SIRPA,AS3MT,MICAL1,PFKP,HCLS1,RAP2A,ALCAM,HINT3,S100A13,MYO5A,PACSIN2,ACOT7,SLC25A24,FKBP5,ANXA4,HTATIP2,SERPINB9,ENDOD1,TXNDC17,ASRGL1,DPCD,ITGAM
GSE30971_CTRL_VS_LPS_STIM_MACROPHAGE_WBP7_HET_2H_UP	AUD	0.00700971	0.00579869	0.226723	18	0.80283	brain	PWAS	c7	0.226723	0.790102997	ACSL1,AKT3,AMPD3,AGPAT4,PGD,SH3PXD2B,SOD2,MPZL1,GRAMD2B,PLGRKT,VWA8,RFTN1,AK4,FSD1L,C11orf96,PDE4B,CCDC93,F3,BCAT1,EHD1
GSE30153_LUPUS_VS_HEALTHY_DONOR_BCELL_DN	AUD	-0.00821056	0.006794	0.226854	18	0.347202	brain	PWAS	c7	0.226854	0.790117121	RCHY1,H6PD,ATP2B4,RGS14,IFI30,FABP3,NUAK1,NMT1,EML1,WARS1,AKR1C3,RRAS,SULT4A1,STAT6,RIT2,GNPAT,PLA2G4C,AK4,ME1,ICAM1,C2orf72,SLC27A2,SERPINB1
GSE7764_IL15_NK_CELL_24H_VS_SPLENOCYTE_UP	AUD	-0.00438718	0.00363295	0.227198	33	0.684601	brain	PWAS	c7	0.227198	0.79087268	CNPY4,ADH5,PALD1,TBRG4,HSD17B12,TARS1,GAS7,HARS1,LARS1,GNPDA1,TTC5,GCSH,UMPS,GRWD1,GART,PPP3CC,NRIP2,SIRT3,MAPK3,UAP1L1,GSS,COA7,TUBA8,PRODH,MESD,MVD,ME2,LYRM4,PLEKHA5,VAT1,APMAP,RECQL,OPLAH,TPI1
GOBP_TRNA_METABOLIC_PROCESS	AUD	0.00426333	0.00353283	0.22752	38	0.303948	brain	PWAS	c5	0.22752	0.791550855	ELP3,LSM6,TYW5,GARS1,TARS3,FARS2,TRNT1,ANKRD16,TARS1,NSUN2,AARS2,PARS2,ELP1,THG1L,HARS1,HARS2,RARS1,LARS1,ELAC2,TSEN15,EARS2,YARS2,WDR6,EPRS1,ELP2,AARS1,LARS2,NARS2,QRSL1,OSGEP,SARS1,WARS1,PRORP,C9orf64,THUMPD1,WARS2,CARS2,TRMT61B,FARSB,THUMPD3,SARS2,IARS2,DARS2
GOBP_NEGATIVE_REGULATION_OF_KINASE_ACTIVITY	AUD	-0.00658038	0.00546768	0.228781	26	0.71034	brain	PWAS	c5	0.228781	0.79171079	PTPN1,PDCD4,PRKN,RGS14,DUSP3,PRKAR2B,PIP4K2A,PRKCD,SMCR8,PRKAR2A,PSEN1,PPM1F,COX11,PPP2R5A,GSKIP,PIP4K2C,LYN,DEPTOR,WARS1,EPHB2,GNAQ,PRDX3,CHORDC1,SNX6,ADAR,CORO1C,DUSP19,GSTP1,AGT,UBASH3B,PLEC
GOBP_VACUOLE_ORGANIZATION	AUD	0.00421824	0.00350474	0.22875	38	0.234951	brain	PWAS	c5	0.22875	0.79171079	STBD1,SYNPO2,HEXA,CHMP7,HEXB,WIPI1,RAB23,ARSB,STING1,WIPI2,CHMP4A,PIP4K2A,HOOK1,ANXA2,SMCR8,RAB5A,PSEN1,VPS33B,ATP13A2,VIPAS39,ATG4B,CHMP1A,SNX30,PIP4K2C,UBXN2B,BAG3,ELAPOR1,STX17,SCFD1,TREX1,CHMP3,ATG7,RALB,ULK3,P2RX7,RAB3GAP2,VPS4A,GAA
GSE15330_WT_VS_IKAROS_KO_HSC_UP	AUD	0.00639962	0.0053159	0.228643	28	0.349434	brain	PWAS	c7	0.228643	0.79171079	PDK2,DDHD1,STX1A,IGF2R,SGIP1,SFXN3,PDE1B,USP7,ARHGAP1,QPRT,IDH1,POR,QPCT,NUP210,SRI,FNDC3A,HBS1L,SQOR,CAPN2,MAN2C1,DLG1,ALKBH4,LMBRD1,CYBC1,VCL,PLEC,HLA-DRB1
GSE17301_ACD3_ACD28_VS_ACD3_ACD28_AND_IFNA5_STIM_CD8_TCELL_UP	AUD	-0.00599589	0.00497783	0.228389	22	0.418768	brain	PWAS	c7	0.228389	0.79171079	HADH,RNF141,LRRC20,LRP1B,NID2,GAS7,CTNNAL1,MICAL3,GART,LMAN1,SLC1A4,HYI,PTPA,CDC42BPB,GSS,PLPP3,PC,PLEKHA5,CFL1,PLXND1,CACNB3,RHOT2,SORD
GSE22935_UNSTIM_VS_12H_MBOVIS_BCG_STIM_MYD88_KO_MACROPHAGE_UP	AUD	-0.00577449	0.00479865	0.228838	23	0.160184	brain	PWAS	c7	0.228838	0.79171079	MAPK10,CAMK1G,HTT,PCBD1,CD200,GAS7,BID,PGAM2,CD14,NCAN,RCSD1,PLS1,PPP3CC,CAMKK1,ERO1A,GRK5,ACTN2,LRRC8C,RCN1,FNDC3A,TYK2,SCLY,ALPL,OGFR,GSPT1,CAMKK2,HPCA,EEF1AKMT1
GSE2405_S_AUREUS_VS_UNTREATED_NEUTROPHIL_DN	AUD	0.00651073	0.00540639	0.228487	20	0.487501	brain	PWAS	c7	0.228487	0.79171079	FAM107B,F13A1,FDPS,DGKE,ADA,ALDH7A1,GFRA1,ACYP1,ANXA2,HIBADH,SLC16A1,RUVBL1,FXN,DUT,PRODH,PLEKHB1,FKBP5,ACAA2,TSPAN2,PRKCB,LIPA
GSE2585_CD80_HIGH_VS_LOW_MTEC_DN	AUD	-0.00485271	0.00402775	0.228272	27	0.713523	brain	PWAS	c7	0.228272	0.79171079	ACSF2,ACP6,DNM3,PPIH,TST,ARSB,DGKG,AFDN,HOOK1,GTPBP10,FARP2,ASAP2,ME3,UROS,COL18A1,RRAS,ICA1,DHRS7B,GUK1,DNPH1,CPM,COTL1,AKR1B1,ECI2,TP53I3,AKR1A1,PPIE
GSE360_T_GONDII_VS_B_MALAYI_LOW_DOSE_MAC_UP	AUD	0.00612724	0.00508184	0.227929	21	0.784175	brain	PWAS	c7	0.227929	0.79171079	IDUA,DNAJC13,H6PD,ALDH1B1,DDT,PGGT1B,TOMM34,LIG3,ATIC,CCP110,PMPCB,PFKM,IDH2,FLNB,PDXK,CPT1A,CALCOCO1,CPM,REPS1,PCM1,ATXN3,PC,SLC5A6,ACADVL,EHD1
GSE4590_PRE_BCELL_VS_LARGE_PRE_BCELL_DN	AUD	0.00568086	0.00470988	0.227756	29	0.396939	brain	PWAS	c7	0.227756	0.79171079	NT5DC3,MLYCD,UBE2O,CASP9,VAMP1,THNSL1,PLEKHA1,NLRX1,CCDC127,FAHD1,RASGRF2,FLCN,KANK3,AACS,BAG3,MGMT,HYI,EPHB2,CFL2,CLIP2,MFF,SLC5A6,TRIM65,PPP1R12C
GSE9960_HEALTHY_VS_SEPSIS_PBMC_DN	AUD	0.00774477	0.00643407	0.228701	15	0.224988	brain	PWAS	c7	0.228701	0.79171079	MGARP,PLEKHA2,ELP3,SWAP70,WASHC4,FER,CMBL,ARHGAP12,HOOK1,NAPA,MYOM2,MAPK3,INPP5E,C11orf96,SYNJ1,LGALS8,MECR,PLSCR4
E2F3_UP.V1_UP	AUD	-0.00950076	0.0079098	0.229698	13	0.256278	brain	PWAS	c6	0.229698	0.792252857	DCK,ABCG2,SEPTIN3,RASGRP1,JPH1,CCP110,NGEF,INA,SYNM,LIN7B,LRP4,DDAH1,C11orf96,PLSCR4,SLC27A2,PLXND1
GOBP_PROTEIN_POLYUBIQUITINATION	AUD	-0.0114972	0.00957477	0.229838	11	0.178598	brain	PWAS	c5	0.229838	0.792252857	TRIM2,UBE2O,PRKN,MKRN2,LNPEP,TRAF3,MKRN1,UBE3C,UBE3B,TPP2,THOP1,BLMH,NPEPPS
GSE11864_UNTREATED_VS_CSF1_IN_MAC_UP	AUD	0.00680418	0.00566355	0.229597	20	0.28636	brain	PWAS	c7	0.229597	0.792252857	ENPP6,TBC1D1,CCDC6,LMNB1,CAMLG,PMPCB,HDDC2,RWDD1,PLCB1,ATG4B,MEGF9,CMPK1,PGM1,MAN2C1,FAM136A,SSH2,OGFR,LYZ,SLC41A3
GSE17974_0H_VS_72H_IN_VITRO_ACT_CD4_TCELL_UP	AUD	0.00953965	0.00794405	0.229808	12	0.57266	brain	PWAS	c7	0.229808	0.792252857	MAN2B2,DGKQ,AK5,SYNM,ASPH,ASAH1,ITGA6,SLC5A6,STXBP5,LYZ,WDR81
GSE21379_WT_VS_SAP_KO_TFH_CD4_TCELL_DN	AUD	-0.00639161	0.0053249	0.230013	18	0.132418	brain	PWAS	c7	0.230013	0.792252857	TRIM2,CCDC25,RRM2B,VASN,CNRIP1,ACOT11,FNBP1,GLRX,IGF2R,LIG3,NECAB1,STING1,CENPV,TRPV2,TTC19,GIT2,REPS1,AK4,LPIN1,ICAM1,KIF21B,PEAK1,PITPNC1,HLA-DRB1
GSE34392_ST2_KO_VS_WT_DAY8_LCMV_EFFECTOR_CD8_TCELL_DN	AUD	0.00509037	0.00423662	0.229551	29	0.0848562	brain	PWAS	c7	0.229551	0.792252857	TMA16,ACSL1,TGM2,ANXA5,HTT,SRXN1,VASN,SWAP70,SLC7A2,GAS7,SLC7A8,RIPK2,STX6,FABP3,ICA1L,PCYT1A,TRAF3,PLXNA2,PLPP3,FAS,IFIT2,SERPINB9,F3,UBASH3B,RASA2,AGRN
GSE35435_RESTING_VS_IL4_TREATED_MACROPHAGE_UP	AUD	-0.00628114	0.00522977	0.229738	15	0.17699	brain	PWAS	c7	0.229738	0.792252857	ITM2C,MX1,AP3D1,NCAM1,AFDN,CSTB,TRAF3,VWA8,LSS,S100B,UBE3C,FBXO2,SCCPDH,TMA7,CNDP2,OAS1,ADAR,SCLY,SNX27,SMPD3
GSE6269_FLU_VS_STAPH_AUREUS_INF_PBMC_DN	AUD	-0.00622469	0.00518538	0.229972	22	0.882792	brain	PWAS	c7	0.229972	0.792252857	ACSL1,PGD,GAS7,H1-0,SOD2,VCAN,IFI30,SIRPA,DUSP3,FSCN1,CTSB,TKT,NAPA,TOM1,SAMD4A,LGALS3,QPCT,EMILIN2,ICAM1,PLIN3,CYBRD1,DYSF,PPIF,SERPINB1,LYZ
GSE15330_WT_VS_IKAROS_KO_GRANULOCYTE_MONOCYTE_PROGENITOR_UP	AUD	-0.00371142	0.00309542	0.230526	39	0.0669422	brain	PWAS	c7	0.230526	0.79270377	GNB1L,TAPBPL,ETFB,FAM81A,LACTB,MIF,COQ9,APPL2,C15orf40,RASGRP1,RCSD1,IFI30,HDDC2,ECI1,PSMG1,NUDT19,RUVBL1,FOXRED1,NUDT14,LMAN1,CMPK1,UQCR10,STX17,ACSF3,PNPT1,HIBCH,PIK3CD,ADSL,SIDT1,FAS,LYRM2,CRYL1,HLA-B,NUDT5,DIABLO,GLOD4,EXOC6,COMTD1,HIP1R
GSE17186_CD21LOW_VS_CD21HIGH_TRANSITIONAL_BCELL_CORD_BLOOD_DN	AUD	-0.00490735	0.00409235	0.230468	30	0.800739	brain	PWAS	c7	0.230468	0.79270377	HADH,MGST2,CNPY4,PPAT,PTPN1,SLC16A7,ADD3,PDCD4,ADD1,CD200,ETHE1,GSTT2,RFK,RCSD1,MAP2K1,MDP1,TRAPPC5,CERS4,GPD1L,COX11,ALDH2,DHRS7B,TFAM,WARS1,PANX1,ACTR3B,PRKCB,TRIM65,NCK1,YEATS4,SIDT1,DHODH,CAPN5,PHGDH,MTARC2,EHD1
GSE7509_DC_VS_MONOCYTE_WITH_FCGRIIB_STIM_DN	AUD	0.00681978	0.00568637	0.230403	16	0.87911	brain	PWAS	c7	0.230403	0.79270377	STBD1,ACSL1,MACF1,MX1,RASGRF1,PPFIBP1,PLSCR1,TRIM25,TOR1B,LMNB1,CD2AP,PPP3CC,NAPA,ZC3HAV1,LYN,SSTR2,MTMR6,TDRD7,MYO1B,GCA,OAS1,ADAR,FAS,IFIT2,ARHGAP25,RALB,SERPINB1,NASP
GSE17974_2.5H_VS_72H_IL4_AND_ANTI_IL12_ACT_CD4_TCELL_UP	AUD	-0.00906346	0.00756267	0.230743	16	0.737379	brain	PWAS	c7	0.230743	0.793011834	SLC25A32,CHMP7,TMEM33,LRPAP1,ARHGAP21,CAST,SYNM,LYSMD2,TTC19,ARFGEF2,TMEM70,QPCT,TRAPPC4,MTMR6,CCDC93,UBASH3B,TPRG1L
GSE22103_UNSTIM_VS_LPS_STIM_NEUTROPHIL_DN	AUD	-0.00449566	0.00375278	0.230934	28	0.209865	brain	PWAS	c7	0.230934	0.793230252	NDRG1,NANS,ETFB,NAGA,PMVK,ALDH9A1,EHD4,PDLIM4,GCAT,RWDD1,CSTB,TMEM160,AARS1,NENF,LSS,NUDT14,TLN2,MAPK3,AKR1B1,SLC1A4,ELAPOR1,MTHFR,FAM131B,LPIN1,JAM2,SCLY,THOP1,OGFR,DNAJB1,BCAT1,PHGDH,HPCAL4
GOBP_RNA_SPLICING_VIA_TRANSESTERIFICATION_REACTIONS	AUD	0.00752075	0.00628123	0.231175	14	0.167293	brain	PWAS	c5	0.231175	0.793620077	LSM6,C1QBP,PPIL3,SART3,PPIH,PPIL1,FAM172A,CWC27,RALY,SRSF9,DCPS,DDX5,RBMXL1,PPIE,TXNL4A,CWF19L1,THRAP3
GOBP_REGULATION_OF_LEUKOCYTE_MIGRATION	AUD	-0.00628713	0.00526261	0.232213	23	0.410855	brain	PWAS	c5	0.232213	0.794268977	LBP,STK39,C1QBP,CD200,MIF,DDT,OXSR1,SWAP70,STK10,THBS4,ADA,ITGA2,BCR,PLCB1,LGALS3,MAPK3,PTK2B,LYN,JAM2,ADAM10,ICAM1,ANO6,ECM1,CNN2,MIA3,CRK
GOBP_TRANSPORT_ALONG_MICROTUBULE	AUD	-0.00656934	0.00550315	0.232579	20	0.466028	brain	PWAS	c5	0.232579	0.794268977	MGARP,IFT27,HTT,ARHGAP21,RASGRP1,KIF3A,AP3D1,MAP1S,ARL3,BORCS7,STAU1,OPA1,LRPPRC,BAG3,PCM1,BORCS5,TUB,RAB27B,FLOT2,RHOT2,BLOC1S2
GOCC_ADHERENS_JUNCTION	AUD	-0.0060816	0.00509179	0.232324	30	0.308248	brain	PWAS	c5	0.232324	0.794268977	PDLIM5,PDLIM3,NDRG1,MYH9,ARVCF,ADD1,CCDC85A,SORBS1,PDLIM4,CDH6,CDH9,IGSF21,PVR,AFDN,MPP7,SYNM,ANXA2,LLGL1,TNKS1BP1,CTNND1,PDLIM2,LIN7B,RDX,TMOD3,PTPRK,LYN,SCRIB,CNN3,STXBP6,ADAM10,PLPP3,DLG1,FLOT2,CXADR,TBCD,VCL
GSE10240_CTRL_VS_IL17_STIM_PRIMARY_BRONCHIAL_EPITHELIAL_CELLS_DN	AUD	-0.00576071	0.00482002	0.232023	25	0.444316	brain	PWAS	c7	0.232023	0.794268977	TGM2,NUDT6,RGS12,TBC1D4,CORO7,GALT,WIPI1,CPVL,H1-0,DHRS4,HCLS1,LPCAT2,TBC1D17,TTC19,ALCAM,MAP2K2,TIMM44,NUP210,ADI1,LPIN1,MVK,RAB4B,WBP2,SERPINB9,PLD2,SERPINF1,LIME1
GSE12392_CD8A_POS_VS_NEG_SPLEEN_IFNB_KO_DC_DN	AUD	-0.00609193	0.0050925	0.231597	21	0.177545	brain	PWAS	c7	0.231597	0.794268977	SLC16A7,ETFB,GGT5,NID2,LMNB1,NT5C3B,DECR1,ADA,SLC15A2,ARSA,RAP2A,DHRS7B,DAGLB,S100A4,STAT6,UQCR10,SUCLG2,ADCY3,DDX5,RRM1,LAMA1,ACAA2,ITPR1,RALB,MAPRE1,CNPY2,ADK,PAWR
GSE14769_40MIN_VS_360MIN_LPS_BMDM_UP	AUD	0.00363472	0.00304756	0.233	42	0.884392	brain	PWAS	c7	0.233	0.794268977	C12orf73,NUDT6,NDUFV3,RNF141,PALD1,B3GLCT,COQ9,ELP1,DHRS1,CMC2,WDR6,NTPCR,NME1,NUDC,PTGR2,FARP2,DTYMK,SLC39A6,ATE1,ARFGEF2,ALAD,ANKMY2,SARS1,DUT,BOLA1,CARS2,MESD,NQO2,PSPH,GAMT,DHTKD1,SLC39A12,ITGAM,MLF1,GSTO1,GLUD1
GSE16385_IFNG_TNF_VS_ROSIGLITAZONE_STIM_MACROPHAGE_UP	AUD	0.00718687	0.00602341	0.232808	14	0.335223	brain	PWAS	c7	0.232808	0.794268977	PPA2,PPP2R2A,C15orf40,ATIC,SIK3,STARD5,CDC37L1,CDC42BPB,GLS,CLIP2,NSUN4,SIRPG,TFG,MLF1
GSE22886_UNSTIM_VS_IL15_STIM_NKCELL_UP	AUD	-0.0058964	0.00493473	0.232135	18	0.577753	brain	PWAS	c7	0.232135	0.794268977	IDUA,PDCD4,MFSD11,GSDME,PBXIP1,ATP2B4,CPVL,ABLIM1,NIPSNAP1,ADA,SIK3,SYNM,DGLUCY,MKRN1,STAT6,BTN3A3,ELAPOR1,HYI,RAP1GAP,SCAMP5
GSE25123_IL4_VS_IL4_AND_ROSIGLITAZONE_STIM_MACROPHAGE_DAY10_UP	AUD	-0.00540827	0.00453483	0.233023	28	0.59507	brain	PWAS	c7	0.233023	0.794268977	CD38,SLC2A8,PPFIBP1,NID2,EHD4,PLSCR1,BID,CRELD2,LGALS1,NLN,FAM210B,POGLUT3,EPDR1,FUCA2,ALAD,LGALS3,LYN,CAPG,CASP1,IDH3A,TDRD7,SLC25A24,DUT,ANXA4,SERPINB1,FARP1,ENDOD1,UBASH3B
GSE3203_HEALTHY_VS_INFLUENZA_INFECTED_LN_BCELL_DN	AUD	-0.00677065	0.00566469	0.231994	15	0.307925	brain	PWAS	c7	0.231994	0.794268977	PLCG1,ABCA8,BDH2,CCDC85A,PPFIA4,TMEM230,SLC25A27,AKR1C3,EPN2,LYRM9,TLN2,COTL1,SLC20A2,SAT2,RSU1,ASAP3,TPPP3,ARL2
GSE36078_UNTREATED_VS_AD5_T425A_HEXON_INF_IL1R_KO_MOUSE_LUNG_DC_UP	AUD	0.00539811	0.0045243	0.232816	30	0.320745	brain	PWAS	c7	0.232816	0.794268977	CPLX1,ACADM,ACP6,AKAP12,ODR4,LMOD1,LPCAT1,IFI30,PLXNA1,CDC42BPA,SNAP47,GCSH,LYSMD2,NTPCR,SSBP1,CHGB,MEAK7,GRK5,TIPRL,SLC25A40,SLC25A24,ACTR3B,TBC1D5,ANKRD29,CHCHD2,ENDOD1,ENTPD3,GAA
GSE37301_COMMON_LYMPHOID_PROGENITOR_VS_GRAN_MONO_PROGENITOR_UP	AUD	0.00592478	0.00496114	0.232385	22	0.968209	brain	PWAS	c7	0.232385	0.794268977	ABCF3,SLC25A32,UCHL3,PPA1,LRRFIP1,STX1A,SEC14L2,GLRX5,EMC1,MIF,FNBP1,SCGN,HOMER1,YARS2,UMPS,RCN1,PHLDB1,CD82,CRYM,NEU3,KIAA0513,VCL
PRC2_EED_DN.V1_UP	AUD	0.00735613	0.00615921	0.232349	12	0.334035	brain	PWAS	c6	0.232349	0.794268977	MCTP1,KCNQ2,CBR4,CLGN,PCBD1,AKR1C3,MRS2,CACNA2D3,GPC5,C2CD2,H1-2,SCG2,TOR1AIP2,THNSL2,PLSCR4,AVL9,LXN
GSE11961_MEMORY_BCELL_DAY7_VS_MEMORY_BCELL_DAY40_DN	AUD	-0.00383634	0.00322361	0.234016	35	0.420521	brain	PWAS	c7	0.234016	0.79460752	GM2A,HSD17B11,ABCA5,CAT,PGM2,ACADM,AGPAT4,SLC2A8,LACTB,NUDCD2,DHRS1,EIF2AK4,ANXA2,PGP,TAX1BP3,RIC8A,MEGF9,GSN,STX2,MAPK3,COTL1,KHK,HSDL2,PGM3,SCCPDH,SLC25A24,SFXN4,RTN1,PCYOX1,MYO6,RCN2,RAB37,CRYL1,RAB3GAP2,TPRG1L,PLEC
GSE15330_HSC_VS_LYMPHOID_PRIMED_MULTIPOTENT_PROGENITOR_DN	AUD	-0.00446531	0.00374918	0.233651	30	0.832943	brain	PWAS	c7	0.233651	0.79460752	CD38,EFHD2,DOCK5,RAB8B,ATP2B4,PTGR1,SWAP70,GGH,LMNB1,H1-0,ARSB,NDUFB9,RAP2A,ALCAM,S100A13,MYO5A,CASP1,RPA2,ACOT7,SLC25A24,RRM1,FKBP5,ANXA4,HTATIP2,SERPINB9,ASRGL1,DPCD,ITGAM,TPI1
GSE16450_IMMATURE_VS_MATURE_NEURON_CELL_LINE_12H_IFNA_STIM_UP	AUD	0.00494454	0.00415372	0.233894	27	0.0649035	brain	PWAS	c7	0.233894	0.79460752	GM2A,RAPGEF2,SLC14A1,ITM2C,SYNE1,HEXB,AMPD3,ADD1,SWAP70,RGS14,STK10,GLRX,SDC4,ALDH6A1,RASGRF2,ANXA2,TECPR1,GIMAP4,SH3BGRL2,S100A4,PNPLA7,FAH,ECM1,RAB37,P2RX7,HIP1R
GSE27786_LSK_VS_LIN_NEG_CELL_DN	AUD	0.00438033	0.00367581	0.233393	30	0.223812	brain	PWAS	c7	0.233393	0.79460752	ADPGK,PPAT,LIAS,RMDN3,CANX,ISCA2,TESC,PFKM,FASTKD5,MLC1,CENPV,MRS2,GUK1,SAMM50,HBG2,REXO2,LMAN1,IDH3A,C9orf64,LPIN1,TTLL12,SQOR,NMNAT3,PON2,SLC25A22,MB21D2,MYO1D,BDH1,ADK,COQ7,MTARC2,EHD1
GSE29164_DAY3_VS_DAY7_UNTREATED_MELANOMA_DN	AUD	0.00344095	0.00289051	0.233878	49	0.337596	brain	PWAS	c7	0.233878	0.79460752	CD38,MCTP1,ACOX3,PLEKHA2,C2orf69,SYNE1,TXNDC5,C11orf54,BID,FNBP1,DPY19L1,ASNS,ARSB,ELAC2,ISCA2,DOCK7,ACYP1,PGS1,SEPTIN9,EEFSEC,RAB7A,NUMB,CSTB,AGPAT3,CTNND1,FAM91A1,AK3,MYOF,ARL6,TRAPPC4,UAP1L1,STX17,SLC25A24,TYK2,ANO6,SLK,ITGA6,HMGCL,SLC33A1,THUMPD3,GALK1,CYB561,P2RX7,UBASH3B,AKR1A1,EPRS1,BPNT1
GSE42088_UNINF_VS_LEISHMANIA_INF_DC_24H_UP	AUD	0.00503429	0.00422526	0.233468	31	0.437013	brain	PWAS	c7	0.233468	0.79460752	SPATA20,CLCN3,HSD17B11,ADPGK,CASP9,LRRFIP1,GAS7,RNASET2,CAMLG,CAST,VCAN,ITGB2,TKT,PPM1F,ALDH2,COTL1,PTK2B,SUCLG2,TSPO,AMPD2,ASAH1,LETMD1,IQSEC1,TYK2,INPP4A,PRKCB,KIAA0513,SLC41A3,EPRS1,ITGAM
GSE7764_IL15_TREATED_VS_CTRL_NK_CELL_24H_DN	AUD	0.00723366	0.00607263	0.233579	19	0.827903	brain	PWAS	c7	0.233579	0.79460752	OXR1,RRM2B,SYNE1,ALDH1B1,PRKCA,CNRIP1,GNAZ,AS3MT,IQSEC3,ICA1L,PCYT1A,CPNE7,ESYT2,ACAP2,STX17,NRCAM,CRACDL,ACSS1
GSE35543_IN_VIVO_NTREG_VS_IN_VITRO_ITREG_UP	AUD	-0.00856983	0.00720737	0.234425	16	0.545339	brain	PWAS	c7	0.234425	0.795166029	SORCS2,SCRG1,AMPD3,H6PD,SEPTIN3,CCDC6,SGTB,PLCXD3,CTSB,CYP7B1,EVI5L,PLEKHB1,RAB27B,TERF2IP,SLC9A3R2,CNTN3
GSE7219_UNSTIM_VS_LPS_AND_ANTI_CD40_STIM_NIK_NFKB2_KO_DC_UP	AUD	0.0052168	0.00438752	0.234436	28	0.889324	brain	PWAS	c7	0.234436	0.795166029	PDE2A,GAS7,RCSD1,SLC25A27,CD2AP,EMB,AS3MT,ACTN1,GPD1L,AGPAT3,SFXN3,ARHGAP1,REXO2,QPRT,PLEKHA6,ADD3,PHYHD1,LPIN1,CD55,HAAO,TSPAN2,PRKCB,FAS,ECHDC1,DGKA,ADK,ITGAM
GOBP_RESPONSE_TO_CORTICOSTEROID	AUD	-0.00729304	0.00614133	0.235017	13	0.445075	brain	PWAS	c5	0.235017	0.795988713	IGFBP7,STK39,ANXA3,AGL,CASP9,PCK2,AKR1C3,ALAD,CPS1,POR,SSTR2,ASS1,ALPL,GLB1,ACE,SERPINF1
GOMF_VITAMIN_B6_BINDING	AUD	-0.00407087	0.00342703	0.234884	20	0.350031	brain	PWAS	c5	0.234884	0.795988713	CBS,PDXK,ETNPPL,GCAT,SHMT1,PNPO,ABAT,PYGB,GOT2,KYAT1,GPT,PSAT1,KYAT3,SCLY,THNSL2,SRR,MTARC2,MTARC1,PYGM
GSE22432_MULTIPOTENT_VS_COMMON_DC_PROGENITOR_DN	AUD	0.00505701	0.00425966	0.235155	30	0.288584	brain	PWAS	c7	0.235155	0.795988713	HSPA4L,ACOX3,TMEM51,PLEKHM2,SLC7A8,DBNL,HOMER1,TPD52L1,PBLD,TAX1BP1,ADD2,TBC1D17,PPP2R5A,TMOD3,CPNE3,TSPO,PANK2,PIK3CD,RPE,ALKBH4,LMBRD1,APMAP,TFG,CRYL1,DHTKD1,DGKA,STX4
GSE30962_ACUTE_VS_CHRONIC_LCMV_SECONDARY_INF_CD8_TCELL_UP	AUD	0.00467676	0.00394074	0.235318	39	0.382461	brain	PWAS	c7	0.235318	0.795988713	HSD17B11,PLCG1,AKT3,GPRIN3,CBR1,DOCK5,MXRA7,ACADM,STX1A,SYN3,SORBS1,AMZ2,RASGRP1,FNBP1,GRAMD2B,TESC,BORCS7,AS3MT,ACYP1,MYOM2,CAMKK1,RAP2A,STAT6,CPNE3,UBXN2B,LRRC8A,DNAJA4,EHD3,PIK3CD,RSU1,PGM2L1,NT5E,PACS1,PEAK1,HID1,ACSS1,PITPNC1,TPRG1L,HLA-A
GSE3982_BCELL_VS_TH2_DN	AUD	-0.00532108	0.00448247	0.235194	22	0.234953	brain	PWAS	c7	0.235194	0.795988713	TXNRD1,CBR3,TBC1D4,SEC14L2,GSTT2,AKAP12,MYH10,NINJ2,SEC23B,ALDH3A2,PSMG1,ACOT13,MYOF,TMEM70,NAP1L4,PRORP,RCN1,ACOT7,WARS2,RRM1,FKBP5,SCLY,BDH1,FECH,NASP,COQ7
GOBP_NEURON_APOPTOTIC_PROCESS	AUD	0.00503458	0.00424691	0.235832	23	0.776304	brain	PWAS	c5	0.235832	0.796544431	WFS1,SLC1A1,TRIM2,OXR1,CASP9,PRKN,BID,SOD2,RASA1,CHL1,GPX1,PSEN1,GCLC,AARS1,SARM1,HRAS,GBE1,PTK2B,SNX6,HDGF,LANCL1,FAS,FAIM2,PLXND1,BNIP3,NQO1,DIABLO,ITGAM
GOMF_NUCLEOBASE_CONTAINING_COMPOUND_KINASE_ACTIVITY	AUD	0.00850825	0.00719924	0.237274	16	0.293045	brain	PWAS	c5	0.237274	0.796544431	DCK,AK5,NT5C2,NME1,NME2,DTYMK,DGUOK,AK3,GUK1,CMPK1,NME7,AK4,DLG1,ADK
GSE10239_NAIVE_VS_KLRG1INT_EFF_CD8_TCELL_UP	AUD	0.00629379	0.00531181	0.23607	14	0.768444	brain	PWAS	c7	0.23607	0.796544431	MLYCD,CBR1,AMPD3,ACP6,RASGRF2,NTPCR,MTERF4,RPL13,ZZEF1,STX2,STAT6,TMA7,SLC25A22,PDK1,SSH2,TEX264,PRKCB,FAS,AGRN
GSE11961_FOLLICULAR_BCELL_VS_MEMORY_BCELL_DAY7_DN	AUD	-0.00617668	0.00522055	0.236751	30	0.110559	brain	PWAS	c7	0.236751	0.796544431	CD38,MACROD2,SEPTIN3,EEF1E1,EXOG,NCAM1,RIMOC1,CD2AP,DOCK7,RABGGTA,PRKAR2B,PFKM,HOOK1,MTHFD1,PPP2R5C,NTPCR,TMX4,FARP2,GYS1,ARFGEF2,OPA1,NARS2,DAAM1,PDE1C,TMEM25,PRDX3,L2HGDH,NIT1,SCN4B,SESTD1,DLG1,BRSK1,LANCL2,PPIF,EXOC6,SLC7A6
GSE17580_TREG_VS_TEFF_S_MANSONI_INF_DN	AUD	0.00581992	0.00491327	0.236204	31	0.119769	brain	PWAS	c7	0.236204	0.796544431	RCHY1,CBR1,ARL6IP5,GGT5,APPL2,RASGRP1,PDLIM4,MOCS2,GRAMD2B,CD2AP,EMB,ACTN1,IDH2,ATP1B3,DENND4C,VTA1,PPP2R5A,ATE1,SARDH,CMPK1,MSRA,QPCT,ADD3,WIPF1,SCG2,MFSD6,EHD3,CLCC1,IFIT2,PDK1,UGGT1,RMND1,SIDT1,CACNB3,SNX15,PAWR
GSE17721_POLYIC_VS_GARDIQUIMOD_16H_BMDC_UP	AUD	0.00555059	0.00469459	0.237072	23	0.882003	brain	PWAS	c7	0.237072	0.796544431	PLEKHA2,TMEM51,SBF2,PLSCR1,RGS14,ASNS,SUN2,RTF2,CADPS,PCYT1A,ITPA,TAX1BP1,CPT1A,DENND4C,STAT6,LGALS3,H1-2,DPYSL5,FBXO6,ANXA11,WDFY1,PISD,RAB29,TXNDC17
GSE19401_UNSTIM_VS_RETINOIC_ACID_STIM_FOLLICULAR_DC_UP	AUD	-0.00625093	0.00528113	0.236557	26	0.576718	brain	PWAS	c7	0.236557	0.796544431	TGM2,MXRA7,DNAJC13,GRHPR,PGD,MIF,PCK2,RABGGTA,ITGB2,NUDC,SFXN3,RRAS,VWA8,CTPS1,SLC20A2,CAPG,VAMP5,BTN3A3,TSPO,NUP210,PTPA,FBP1,ITPR1,PAK1,CTSH
GSE2770_TGFB_AND_IL4_VS_TGFB_AND_IL12_TREATED_ACT_CD4_TCELL_2H_DN	AUD	0.00583046	0.00492997	0.236946	27	0.325839	brain	PWAS	c7	0.236946	0.796544431	SLC25A32,POGLUT1,LSM6,EFHD2,ENOPH1,BNIP1,C1QBP,EOGT,NSUN2,DPY19L1,LIG3,CCP110,ARMC10,PLXNA1,AFDN,COG7,SYNPR,PPP3CC,MLEC,OPA1,TMOD3,H1-2,UBE3C,NT5DC2,YWHAH,SFXN4,PCP4L1,ATAD1,LYRM4,LANCL2,PPIF,P4HB,CNNM1
GSE27859_CD11C_INT_F480_HI_MACROPHAGE_VS_CD11C_ING_F480_INT_DC_DN	AUD	-0.00490582	0.00413766	0.235761	28	0.438959	brain	PWAS	c7	0.235761	0.796544431	TGM2,VAMP1,PGS1,SLC15A2,ARSA,PDLIM2,COL18A1,RAP2A,AK3,ARHGAP1,CUL9,RNH1,CMPK1,TSPO,ECI2,WDFY1,PDE4B,PPOX,CYBRD1,PACS1,ALKBH4,SYT1,MRPL9,FN3K,LIME1,HIP1R
GSE36078_UNTREATED_VS_AD5_INF_MOUSE_LUNG_DC_DN	AUD	0.00529965	0.00447745	0.236559	28	0.220895	brain	PWAS	c7	0.236559	0.796544431	C2orf69,DOCK5,RELL1,NIF3L1,SWAP70,RRAS2,SLC7A8,RNPEP,STK10,GLRX,NT5C3B,ITGA2,GRAMD2B,FLNB,PRKAR2A,PCYT1A,RAP2A,AK3,RIOX2,CISD1,MAPK3,PTPRK,RCN1,HAAO,PPIF,NQO2,VWA7,GPN2,LXN,VCL,EHD1
GSE3982_DC_VS_BASOPHIL_DN	AUD	-0.00788263	0.00666477	0.236916	16	0.427139	brain	PWAS	c7	0.236916	0.796544431	SYNE1,PCYOX1L,WIPI1,ABLIM1,CAMLG,AKR1C3,PPP2R5A,ERC2,GIT2,BTN3A3,CHN1,KIF21B,TERF2IP,ALKBH4,PITPNC1,HSPA1L,SORD,MIA3,ADIRF
GSE411_WT_VS_SOCS3_KO_MACROPHAGE_UP	AUD	0.00498567	0.00421285	0.236633	25	0.528907	brain	PWAS	c7	0.236633	0.796544431	TMEM51,IMMT,RRM2B,STX7,FARS2,HSD17B12,PMVK,SBF2,PPIL1,BID,DGKE,GNA13,NADK2,CCP110,DHRS1,SIK3,TAX1BP3,CENPV,ANKMY2,MSRA,RFTN1,ARHGEF12,PTER,MVD,FAS,PITPNC1,AKR1A1,ADK,MLF1,SORD,SULT1A1
GSE42021_CD24INT_VS_CD24LOW_TREG_THYMUS_DN	AUD	-0.00589291	0.00498506	0.23716	18	0.397193	brain	PWAS	c7	0.23716	0.796544431	MX1,ADAR,EFNA3,EHD4,CDS2,PLSCR1,COL18A1,S100A1,DNAJC8,CRABP1,GPT,TDRD7,TREX1,OAS1,CDK18,FAS,IFIT2,IFIT5,PDK1,KCNJ9,DNAJB4,EFL1
GSE5589_WT_VS_IL10_KO_LPS_STIM_MACROPHAGE_180MIN_UP	AUD	-0.0063626	0.00537519	0.236533	20	0.749062	brain	PWAS	c7	0.236533	0.796544431	MRPL1,MX1,GRAMD2B,NUBP2,SLC25A27,PVR,AP4E1,HDDC2,MPP7,PIP4K2A,RWDD1,TOM1,GIMAP4,PMM2,FOXRED1,NARS2,PRDX3,WDR37,SSH2,TOMM70,FTSJ3,BDH1,DBT,MIA3,PAWR
GSE22601_CD4_SINGLE_POSITIVE_VS_CD8_SINGLE_POSITIVE_THYMOCYTE_DN	AUD	0.00548551	0.0046451	0.237633	26	0.0544692	brain	PWAS	c7	0.237633	0.797319564	NDUFA6,RFK,HSD17B4,DBNL,RNASET2,GRAMD2B,RIMOC1,STING1,SEC23B,PRKAR2A,GATD3,GIMAP4,GMFB,ARHGAP1,CISD1,TMOD3,RCN1,SQOR,EHD3,PON2,ITGA6,MYO6,SEPTIN9,LMBRD1,DGKA
GOBP_PURINE_NUCLEOSIDE_METABOLIC_PROCESS	AUD	0.00622696	0.00527698	0.237991	14	0.924656	brain	PWAS	c5	0.237991	0.797660735	MACROD2,PGM2,ENPP4,PRTFDC1,ADA,NT5C2,DGUOK,PNP,MTAP,GDA,APRT,NT5E,ADK,NT5C1A
GSE5589_UNSTIM_VS_45MIN_LPS_STIM_MACROPHAGE_UP	AUD	-0.0076073	0.00644507	0.23787	25	0.388973	brain	PWAS	c7	0.23787	0.797660735	DCK,PPA1,NUP93,MOGS,CCDC6,SH3PXD2B,AS3MT,AFDN,PFKP,CERS4,PTGFRN,PCYT1A,DTYMK,USP7,ATP23,CTPS1,REXO2,STAT6,COTL1,TSPO,RCN1,RMC1,FAM177A1,PSMB9,CHD1L,LGALS8,PDIA3,OGFR,MYO1D,NCK1,STK24,MINDY1,HLA-B,HLA-G
GOBP_AMIDE_TRANSPORT	AUD	-0.00498872	0.0042322	0.238496	37	0.49495	brain	PWAS	c5	0.238496	0.798064034	SLC7A11,HADH,CPE,CD38,PTPRN2,SLC25A32,CPLX1,SLC14A1,PRKN,ABCG2,STX1A,RAB8B,ABCC8,C2CD2L,PICK1,BAIAP3,NDUFAF2,PCK2,PFKM,SLC15A2,PFKL,CPT1A,AACS,SLC16A1,ABAT,ICA1,MGST1,GLTP,ABCB9,LRRC8A,SRI,SLC25A22,SLC5A6,SLC33A1,SNX19,PSMD9,STX4,GLUD1,HLA-DRB1
GOBP_POSITIVE_REGULATION_OF_PROTEIN_SERINE_THREONINE_KINASE_ACTIVITY	AUD	0.0060812	0.00515758	0.238366	22	0.345963	brain	PWAS	c5	0.238366	0.798064034	ACSL1,RAPGEF2,PTPN1,MIF,ATP2B4,RASGRP1,MAP2K1,TPD52L1,IQGAP1,PSEN1,MAP2K2,HRAS,EGFR,PTK2B,CAB39L,DUSP19,RALB,ROBO1,P2RX7,PAK1
GSE23505_IL6_IL1_VS_IL6_IL1_IL23_TREATED_CD4_TCELL_UP	AUD	0.00699601	0.0059343	0.238433	15	0.0983966	brain	PWAS	c7	0.238433	0.798064034	HSPA4L,PALD1,AGPAT4,BORCS7,SHMT1,NME2,TNKS1BP1,TAX1BP3,REPS1,RFTN1,SARS1,CSRP2,RMDN2,RCN1,INPP5E,PITPNB,TMA7,WDR37,CAPN2,LRRC40,NASP,TPPP3,DARS2
GOMF_GUANYL_NUCLEOTIDE_EXCHANGE_FACTOR_ACTIVITY	AUD	0.00577177	0.0048998	0.238813	34	0.306969	brain	PWAS	c5	0.238813	0.798695385	RAPGEF2,WDR41,DOCK5,TBC1D10A,RASGRF1,ARHGEF37,SWAP70,SBF2,RASGRP1,GNA13,THG1L,SERGEF,BCR,RASGRF2,NGEF,DOCK7,IQSEC3,FGD4,GDPGP1,SMCR8,KALRN,SBF1,DENND4C,FARP2,ARFGEF2,MADD,RIC8A,EPS8L2,ARHGEF25,ARHGEF12,IQSEC1,CCDC88A,DOCK4,RIN1,FARP1,DOCK9,RAB3GAP2,PREX1
GSE3920_UNTREATED_VS_IFNG_TREATED_FIBROBLAST_UP	AUD	-0.00423725	0.00360064	0.239273	27	0.485359	brain	PWAS	c7	0.239273	0.799804056	ELP3,EFHD2,NANS,TAPBPL,GAS7,THG1L,CARMIL1,BHMT,RIPK2,TKT,PLCB3,TSFM,ALAD,TMEM120A,CASP1,RPA2,KYAT3,SCLY,ACTR1B,TIMM13,ADSL,FAM185A,CYB561,RDH13,COQ7
GOBP_NEURON_PROJECTION_GUIDANCE	AUD	0.00842332	0.00716169	0.239529	18	0.559349	brain	PWAS	c5	0.239529	0.800035964	EFNA3,NCAM1,EMB,PLXNA1,KALRN,CHL1,PLXNB2,ALCAM,ARHGEF25,DCC,CRPPA,DPYSL5,CHN1,EPHB2,SEMA4D,NRCAM,EFNB3,CNTN2,PLXNA2,CNTN5,LAMA1,ROBO1,GAP43,PLXND1,DPYSL4
GSE22611_UNSTIM_VS_6H_MDP_STIM_MUTANT_NOD2_TRANSDUCED_HEK293T_CELL_UP	AUD	0.00517136	0.00439866	0.239728	23	0.607429	brain	PWAS	c7	0.239728	0.800035964	STK39,PDCD4,CZIB,CCDC6,NLRX1,GNPDA1,ARSB,MPRIP,IMPA1,UBQLN4,FASTKD5,VIPAS39,LARS2,PREP,CALCOCO1,STAT6,CMPK1,ANXA11,HGH1,PLPP3,SLK,SLC25A12,ITPR1,CARM1,GLB1,EFL1
GSE360_L_DONOVANI_VS_B_MALAYI_HIGH_DOSE_MAC_UP	AUD	-0.00666171	0.00566561	0.239668	18	0.201415	brain	PWAS	c7	0.239668	0.800035964	TGM2,SYN3,ALDH1B1,OXSR1,GDI2,RARS1,VCAN,MPZL1,SRSF9,OSBPL8,DAAM1,ADO,PGM1,ATXN3,CAPN2,GGPS1,DDX18,SLC27A2,PDIA4
GSE14415_NATURAL_TREG_VS_TCONV_UP	AUD	0.00801128	0.00682464	0.240445	16	0.546486	brain	PWAS	c7	0.240445	0.801229392	CORO2A,PDCD4,MX1,PPFIBP1,RASGRP1,PGAM2,H1-0,CAST,EMB,CPT1A,PPP3CC,SRGAP3,SFXN3,ICA1,GSKIP,ARHGEF12,UBASH3B,HLA-A
GSE15324_ELF4_KO_VS_WT_NAIVE_CD8_TCELL_DN	AUD	0.00796646	0.00678972	0.240671	13	0.727387	brain	PWAS	c7	0.240671	0.801229392	WDR17,FAM210B,CACNA2D2,SYNPR,DCAKD,PMM2,SARM1,ALCAM,ASL,DDAH1,HOGA1,KCNJ9,PHGDH
GSE17721_LPS_VS_CPG_24H_BMDC_DN	AUD	-0.00606709	0.00517137	0.240712	20	0.23159	brain	PWAS	c7	0.240712	0.801229392	TMEM51,RRM2B,ABCG2,ARHGAP21,TXNDC5,SWAP70,TPBG,GDI2,ITGB2,HIBADH,ALDH2,PREP,HBG2,LYN,ATP5PO,ROCK2,CSDC2,RRM1,DCXR,PRDX1,SERPINF1,HP,MRAS
GSE17974_0H_VS_12H_IN_VITRO_ACT_CD4_TCELL_DN	AUD	-0.00415231	0.00353879	0.240648	33	0.115157	brain	PWAS	c7	0.240648	0.801229392	QDPR,NFXL1,POGLUT1,PAICS,IMMT,GGCT,MLYCD,UCHL3,CD200,ETFB,TRAP1,GGH,ISCA2,ATOX1,STX6,ATP1B3,HDDC3,PGP,PEPD,GNG8,MRS2,MLEC,PREP,TMEM120A,MIPEP,GTDC1,GLS,COA7,TTLL12,SLC27A2,PEAK1,CD109,ERLIN1
GSE28726_NAIVE_VS_ACTIVATED_CD4_TCELL_DN	AUD	-0.00440036	0.00375187	0.240858	29	0.561795	brain	PWAS	c7	0.240858	0.801229392	PDLIM3,PAICS,COMT,PTMS,VWA5A,PMVK,MIF,EEF1E1,GGH,LGALS1,PCK2,PFKM,UMPS,GPX1,PDXK,NME1,CALU,PSMG1,AARS1,CTPS1,LGALS3,DGKB,PNP,WARS1,ACOT7,PRDX3,LDHA,MRE11,PSMB9,FAH,THOP1,GSTP1,BDH1,PRDX1,GLS2,PHGDH,SORD
GSE30971_CTRL_VS_LPS_STIM_MACROPHAGE_WBP7_KO_2H_DN	AUD	-0.00488486	0.00416395	0.240743	25	0.204045	brain	PWAS	c7	0.240743	0.801229392	PARL,NFXL1,SUCLG1,UCHL3,MACF1,LSP1,RASA1,GPX1,PTGFRN,LPCAT2,ALCAM,FOXRED1,FUCA2,SNX30,S100A4,RMDN2,FBP1,GALC,PON2,MERTK,NCEH1,KIAA0513,APMAP,UBASH3B,DDAH2,ABHD6,PAK1,SORD,GLUD1
GSE4984_UNTREATED_VS_LPS_TREATED_DC_DN	AUD	-0.00516119	0.00440358	0.241179	20	0.21833	brain	PWAS	c7	0.241179	0.801868641	SNX25,CCDC25,MRPL1,IFT27,RELL1,CD200,PMVK,ISCA2,PMPCB,NEK4,PRKAR2A,CENPV,CRYZ,MEGF9,UQCR10,BAG3,TIMM44,TMA7,SSH1,PON2,SNX1,ANXA4,HTATIP2,GLOD4,COQ7
GOBP_ACTIN_POLYMERIZATION_OR_DEPOLYMERIZATION	AUD	0.00671536	0.00574683	0.242592	28	0.151184	brain	PWAS	c5	0.242592	0.802707394	BIN1,ADD1,CORO7,DIAPH1,SWAP70,GAS7,MICAL3,SCIN,LMOD1,DBN1,DBNL,FER,CARMIL1,RASA1,MICAL1,PRKCD,KANK3,HCLS1,NAA80,ADD2,GSN,RDX,TMOD3,COTL1,PTK2B,ACTN2,CAPG,ADD3,WIPF1,WASHC2C,GBA2,SPTB,CFL2,SSH1,DLG1,CFL1,NCK1,PREX1,HIP1R
GOBP_CARDIOCYTE_DIFFERENTIATION	AUD	-0.00886251	0.00757744	0.242166	12	0.0354676	brain	PWAS	c5	0.242166	0.802707394	PDLIM5,SORBS2,ZMPSTE24,PDCD4,ACADM,PI16,TENM4,MAPK3,EGFR,ACTN2,TOMM70,ADPRHL1,AGT,CXADR,DHX36,PLEC
GOBP_SULFUR_COMPOUND_BIOSYNTHETIC_PROCESS	AUD	-0.00413113	0.00353302	0.242286	34	0.873587	brain	PWAS	c5	0.242286	0.802707394	SLC7A11,MGST2,PDK2,ACSL1,SLC1A1,HACD2,CBS,ENOPH1,MLYCD,LIAS,HSD17B12,GGT5,ACSL6,MTRR,BHMT,HAGH,MTHFD1,GCDH,DIP2A,MTHFR,MRI1,GSTM1,ADI1,MTAP,ACSF3,APIP,PDHX,GSS,DLD,PDK1,GSTP1,ACSS1,AKR1A1,PDHB
GSE339_CD4POS_VS_CD4CD8DN_DC_UP	AUD	-0.00490488	0.00419652	0.242485	23	0.970337	brain	PWAS	c7	0.242485	0.802707394	NDUFV3,LSP1,FAM114A2,LPCAT1,TPP1,SIRPA,HDDC2,PIP4K2A,PNPO,NAPA,TOM1,PDE1B,ARHGEF25,ACTN2,NUDT3,PGM1,CNDP2,DLG1,DPCD,AGRN,MIA3,ECHS1,DPYSL4,HLA-G
GSE37301_GRANULOCYTE_MONOCYTE_PROGENITOR_VS_RAG2_KO_NK_CELL_UP	AUD	0.00537036	0.00459478	0.242486	27	0.661772	brain	PWAS	c7	0.242486	0.802707394	ANXA6,ADPGK,NANS,C1QBP,UCHL3,H6PD,TPBG,RASGRP1,EXOC6B,IQCB1,ARSA,GIMAP4,SLC16A1,AK3,CTPS1,TLN2,ASAH1,ARL6,EVI5L,PHLDB1,GNG12,DEPDC5,ATXN3,GLS,LZTFL1,CFH,DUSP19,HACL1,THUMPD3,PLD2,ALKBH7,MIA3
GSE37534_PIOGLITAZONE_VS_ROSIGLITAZONE_TREATED_CD4_TCELL_PPARG1_FOXP3_TRANSDUCED_DN	AUD	0.00724947	0.00619774	0.242123	14	0.806437	brain	PWAS	c7	0.242123	0.802707394	GGCT,PPA1,ALDH1B1,GNA13,SCIN,STAT6,CPNE3,NMRK1,DDX5,MRE11,DNAJB1,HPCAL4
GSE40274_SATB1_VS_FOXP3_AND_SATB1_TRANSDUCED_ACTIVATED_CD4_TCELL_UP	AUD	-0.00706111	0.00603503	0.241993	24	0.125091	brain	PWAS	c7	0.241993	0.802707394	CORO7,COQ9,EHD4,GDI2,AKAP12,ABLIM1,KIF3A,IGF2R,PLS1,UNC45A,NMT1,LHPP,RDH11,NUDT14,CSRP2,ANXA11,PNPLA7,PSMF1,EHD3,FKBP5,MOCS1,PRKCB,SIDT1,PPP1R12C,GLS2,PAK1,ITGAM,ASPA,SNX15
GSE40666_WT_VS_STAT1_KO_CD8_TCELL_WITH_IFNA_STIM_90MIN_DN	AUD	0.00842643	0.00720291	0.242055	16	0.226708	brain	PWAS	c7	0.242055	0.802707394	HSPA4L,NDRG1,MX1,TRIM25,CHL1,PTGFRN,ALDH2,AKR1C3,NCOA7,CAPG,TOR1AIP2,RAPH1,PLXND1,LXN,PAK1
GSE5503_LIVER_DC_VS_SPLEEN_DC_ACTIVATED_ALLOGENIC_TCELL_UP	AUD	-0.00452023	0.00386175	0.241795	39	0.959291	brain	PWAS	c7	0.241795	0.802707394	MCTP1,PPA2,GAK,PLCG1,HSD17B12,AARS2,SLC7A8,CARMIL1,ADA,ABLIM3,BCR,ALDH7A1,SIRPA,DNM1,DGKG,HEBP1,PDXK,PLXNB2,S100B,CPM,SCRN3,GSTM2,ADI1,AK4,FAH,PLIN3,HDGF,ADSL,MYO1D,GALK1,TTYH3,ABHD11,CAPN5,ARL2,TXNL4A
GOBP_CARDIAC_MUSCLE_CELL_DIFFERENTIATION	AUD	-0.00927793	0.00799575	0.245903	10	0.0249086	brain	PWAS	c5	0.245903	0.803214602	PDLIM5,SORBS2,ZMPSTE24,ACADM,PI16,ACTN2,TOMM70,ADPRHL1,AGT,CXADR,PLEC
GOBP_CELLULAR_KETONE_METABOLIC_PROCESS	AUD	0.00333001	0.00288849	0.24897	43	0.309576	brain	PWAS	c5	0.24897	0.803214602	SLC7A11,PDK2,CBR4,DGKQ,MLYCD,CBR1,H6PD,AKR7A2,COQ9,ATP2B4,APPL2,SIRT5,BHMT,HAGH,COQ6,DHRS4,FABP3,NMT1,CPT1A,AKR1C1,AKR1C3,CES1,COQ5,CYP4F11,PPTC7,GOT2,COQ3,AKR1B1,KYAT1,PANK2,TREX1,EIF6,KYAT3,PDK1,FABP1,NQO2,FDXR,GLO1,ACADVL,AKR1A1,NQO1,VKORC1,COQ7,ERLIN1,TPI1
GOBP_ENDOSOME_ORGANIZATION	AUD	-0.00899233	0.00778805	0.248241	20	0.643952	brain	PWAS	c5	0.248241	0.803214602	CLCN3,CHMP7,PRKN,DNAJC13,WASHC4,DNM1,STX6,VPS36,CHMP4A,HOOK1,RAB7A,VPS33B,TOM1,VTA1,CHMP1A,ARFGEF2,SYNJ1,CHMP3,CORO1C,STAM2,IST1,SNF8,PDCD6IP,VPS4A
GOBP_NEGATIVE_REGULATION_OF_TRANSFERASE_ACTIVITY	AUD	-0.00627962	0.00538039	0.243157	27	0.726695	brain	PWAS	c5	0.243157	0.803214602	PTPN1,PDCD4,PRKN,RGS14,CERS1,DUSP3,PRKAR2B,PIP4K2A,PRKCD,SMCR8,PRKAR2A,PSEN1,PPM1F,COX11,PPP2R5A,GSKIP,PIP4K2C,LYN,DEPTOR,WARS1,EPHB2,GNAQ,PRDX3,CHORDC1,SNX6,BAG5,LIMK1,ADAR,CORO1C,DUSP19,GSTP1,AGT,UBASH3B,PLEC
GOBP_ORGANIC_HYDROXY_COMPOUND_TRANSPORT	AUD	-0.00559662	0.00482365	0.245948	28	0.392501	brain	PWAS	c5	0.245948	0.803214602	ABCA8,ABCA5,SLC16A7,PRKN,STX1A,SCP2,TOR1A,OSBP2,EMB,PIP4K2A,ANXA2,OSBPL11,STARD5,AKR1C1,CES1,SLC2A13,SLC16A1,ABAT,OSBPL8,RELCH,PON1,SERAC1,TSPO,RAB3B,NAXE,AGT,SYT1,ABCD3,VPS4A,OSBPL2,SNCG
GOBP_REGULATION_OF_REGULATED_SECRETORY_PATHWAY	AUD	0.00969268	0.00832526	0.244323	15	0.128335	brain	PWAS	c5	0.244323	0.803214602	STX1A,AP1G1,FER,BCR,BAIAP3,MICAL1,ITGB2,RAB5A,RPH3A,RAB15,DOC2A,LYN,RAB3D,PRKCB,STXBP5,SLC4A8,GIPC1,SYT1,SCAMP5,STX4,ITGAM
GOBP_RESPONSE_TO_MECHANICAL_STIMULUS	AUD	0.00602015	0.00518996	0.246065	18	0.201355	brain	PWAS	c5	0.246065	0.803214602	PDE2A,HTT,ITGA2,GCLC,ABHD12,GSN,MAPK3,TMEM120A,PTK2B,BAG3,CASP1,ENDOG,RYR2,CAPN2,PSPH,ATP8A2,AGT,FAS,P2RX7,CNN2,BNIP3,PLEC
GOBP_THIOESTER_BIOSYNTHETIC_PROCESS	AUD	-0.00712495	0.00617305	0.248417	16	0.754111	brain	PWAS	c5	0.248417	0.803214602	PDK2,ACSL1,HACD2,MLYCD,HSD17B12,ACSL6,DIP2A,GCDH,ACSF3,PDHX,DLD,PDK1,ACSS1,PDHB
GOCC_CELL_CELL_CONTACT_ZONE	AUD	0.011387	0.00977719	0.244162	13	0.143234	brain	PWAS	c5	0.244162	0.803214602	FLCN,AFDN,ACTN1,TMEM65,VAMP5,SCRIB,YWHAH,JAM2,SCN4B,DLG1,OPALIN,FLOT2,CXADR,PAK1,VCL
GOCC_NUCLEAR_ENVELOPE	AUD	0.00354733	0.00306735	0.247486	66	0.129122	brain	PWAS	c5	0.247486	0.803214602	GABRB1,MGST2,CHMP7,ZMPSTE24,RETSAT,TMEM33,BIN1,SYNE1,BNIP1,LMO7,STX1A,NUP93,MX1,MYORG,TOR1B,TOR1A,DPY19L1,LMNB1,SUN2,LEMD2,GNAZ,CHMP4A,PCYT1A,PSEN1,AGPAT3,MRGPRF,TMX4,PLCB1,MLIP,SCRN1,CHMP1A,CENPV,CSE1L,PLPP6,SH3BGRL2,MYOF,OSBPL8,MAPK3,LRPPRC,TMEM120A,EGFR,GRK5,PCM1,PLA2G4C,ANXA11,NUP210,MTMR6,SCAI,GNAQ,TREX1,TOR1AIP2,TOR1AIP1,CHMP3,CLCC1,ANXA4,RTN4,INPP4A,MYO6,HTATIP2,YEATS4,IST1,CPNE1,TMEM43,P2RX7,TMEM120B,GPX4,BNIP3,PAK1,VPS4A,TXNL4A,FAF1
GOCC_PHAGOCYTIC_VESICLE	AUD	-0.00832226	0.00721316	0.248598	16	0.625735	brain	PWAS	c5	0.248598	0.803214602	CLCN3,ANXA3,RAB8B,APPL2,RAB23,STX6,RAB7A,RAB5A,APPL1,FLNB,GSN,ANXA11,PDIA3,HLA-B,STX4,HLA-G,HLA-A
GOCC_VACUOLAR_LUMEN	AUD	0.00381361	0.00329157	0.246619	42	0.224372	brain	PWAS	c5	0.246619	0.803214602	NAAA,GM2A,MAN2B2,GC,IDUA,HEXA,ACAN,HEXB,TXNDC5,MNDA,GGH,GDI2,RNASET2,VCAN,ARSB,NCAN,SDC4,IFI30,CTSB,ANXA2,PRKCD,ARSA,ATP13A2,EPDR1,PYGB,FUCA2,HEBP2,GPC5,NAPRT,CYB5R3,ASAH1,DPP7,GALC,GCA,HSPG2,BCAN,GLB1,VAT1,LYZ,IST1,AGRN,GYG1,GAA
GSE10240_CTRL_VS_IL22_STIM_PRIMARY_BRONCHIAL_EPITHELIAL_CELLS_DN	AUD	0.00497332	0.00426924	0.244051	26	0.182468	brain	PWAS	c7	0.244051	0.803214602	NAAA,NANS,GNB1L,SLC30A9,MXRA7,DDI2,NUP93,PCMT1,EMC1,GRAMD2B,BORCS7,OSBPL11,HCLS1,TRPV2,TECPR1,ASAP2,RAP2A,NARS2,MEGF9,C2CD2,FKBP1A,ADAM10,EHD3,DPP3,ARHGAP25,DCUN1D2,ULK3,LUZP1,B3GAT3,HLA-A
GSE13485_DAY3_VS_DAY21_YF17D_VACCINE_PBMC_UP	AUD	0.00632743	0.00549554	0.249578	25	0.345222	brain	PWAS	c7	0.249578	0.803214602	MX1,CORO7,ODR4,EIF2AK4,PGS1,AGPAT3,FASTKD5,SCO2,SAMD4A,WARS1,FBXO6,TIMM44,IQSEC1,RMC1,EMILIN2,CLIP2,CAPN2,ADAR,MERTK,FMNL2,DCUN1D2,SLC33A1,TNS3,KIAA0513,CRK
GSE14000_UNSTIM_VS_4H_LPS_DC_TRANSLATED_RNA_UP	AUD	0.00381384	0.00329177	0.24662	33	0.332228	brain	PWAS	c7	0.24662	0.803214602	NUDT6,PPAT,AGL,RELL1,ETFB,WDSUB1,LDAH,TMEM230,MKRN2,ELP1,FAM172A,MBLAC2,NADK2,MRPS27,MSTO1,VPS33B,MRPL10,MCEE,ELP2,SHPK,FAM118B,FOXRED1,GSKIP,ANKMY2,LRRC8A,TMX3,GBA2,LZTFL1,DUT,INPP4A,COX15,MRPL9,TDRKH,ABCD3
GSE15624_CTRL_VS_6H_HALOFUGINONE_TREATED_CD4_TCELL_DN	AUD	0.00486903	0.00420709	0.247134	30	0.46212	brain	PWAS	c7	0.247134	0.803214602	SLC7A11,NANS,SPAG7,PNKD,RMDN3,GLRX3,TRAP1,ALDH9A1,PPFIBP1,CCDC6,OXSR1,PHLDA3,CCDC127,HARS1,RARS1,PCK2,SEC23B,PDXK,HIBADH,GYS1,ADO,TRAPPC5,GNG12,GNAQ,CHD1L,PLPP3,BCS1L,SND1,FARP1,SPRYD4,COMTD1
GSE15750_WT_VS_TRAF6KO_DAY6_EFF_CD8_TCELL_UP	AUD	0.00420278	0.00361264	0.244686	24	0.292891	brain	PWAS	c7	0.244686	0.803214602	TGM2,RLBP1,AGL,DDHD1,ELP1,TOR1B,GNPDA1,CMBL,AS3MT,SLC15A2,ATP1B3,SLC25A29,ABHD12,RIOX2,ARHGAP39,TSPO,GALM,PISD,C2orf76,PTPMT1,GLB1,TNS3,FAS,DHTKD1,TMEM120B,SLC7A6
GSE16385_IL4_VS_ROSIGLITAZONE_STIM_MACROPHAGE_UP	AUD	0.00511344	0.00443623	0.249052	25	0.645996	brain	PWAS	c7	0.249052	0.803214602	GGCT,GOLGA3,MACF1,NAGA,SCP2,C11orf54,IQGAP1,D2HGDH,TTC19,MLEC,TSPO,SCAI,DUT,CARS2,P2RX7,ABCD3,GANAB,GFM1,EPRS1,IARS2,CD109,VCL,INPP5A
GSE16385_ROSIGLITAZONE_IL4_VS_IFNG_TNF_STIM_MACROPHAGE_DN	AUD	0.00623688	0.00541698	0.249585	20	0.90992	brain	PWAS	c7	0.249585	0.803214602	SCRG1,DNM3,VWA5A,ALDH1B1,LLGL1,UNC45A,GIMAP4,TRPM3,LRP4,OPA1,GSTM2,GNAQ,EFEMP1,JAM2,PEX5L,PLD1
GSE17721_CTRL_VS_CPG_8H_BMDC_UP	AUD	-0.00370432	0.00319919	0.246907	38	0.51632	brain	PWAS	c7	0.246907	0.803214602	MGST2,GAK,TMEM51,AGL,IVD,FDPS,PGD,GALT,PLEKHA1,HMBS,C2CD2L,ACOT11,MDP1,PIP4K2A,PRKCD,PLXNB2,PEPD,PDLIM2,NAGK,MCEE,DGLUCY,TECPR1,ELP2,ABCB8,GYS1,CENPV,SLC25A13,NUDCD1,LCMT1,PCYOX1,HMGCL,NQO2,MINDY1,PLD1,EFL1,OSBPL2,DHX36,MTARC2
GSE17721_CTRL_VS_POLYIC_1H_BMDC_DN	AUD	-0.0113967	0.00986951	0.248199	15	0.0235698	brain	PWAS	c7	0.248199	0.803214602	PTPRN2,GARS1,C1QBP,PCBD1,PLEKHA1,SCIN,CDH9,MAP2K1,FSCN1,ACTN1,NME2,TAX1BP3,L3HYPDH,GNPAT,AMPD2,MOBP,DDX5,PDE4B,ALPL,LUZP1,THRAP3
GSE17721_LPS_VS_CPG_1H_BMDC_DN	AUD	-0.00466812	0.00401274	0.244698	29	0.180817	brain	PWAS	c7	0.244698	0.803214602	MAPK10,TSPAN15,ADSS2,SPAG7,AMPD3,PCBD1,CD200,KCNN3,GGT5,USP47,SWAP70,RCSD1,LIG3,CPNE2,SLC15A2,KALRN,WDR6,STAU1,S100B,CUL9,GSTM5,PHLDB1,SERPINB9,CPNE1,HLA-B,AKR1A1,RASA2
GSE17721_LPS_VS_PAM3CSK4_16H_BMDC_UP	AUD	-0.00690842	0.0059405	0.244855	16	0.902983	brain	PWAS	c7	0.244855	0.803214602	TMA16,ACSL1,SORCS2,ERGIC1,CDS2,BID,TRIM25,RGS14,GLRX,DBNL,RIPK2,NUBP2,MRPL54,ACTN1,DHRS7B,LGALS3,SMIM8,POR,WIPF1,CD274,GLIPR2,FNDC3A,NAXE,ANXA4,ITPR1,PSPH,TXNDC17,AGRN
GSE17721_PAM3CSK4_VS_GADIQUIMOD_8H_BMDC_DN	AUD	0.0059837	0.00518658	0.248627	23	0.490037	brain	PWAS	c7	0.248627	0.803214602	TBC1D1,NUB1,RMDN3,ENPP4,SCIN,RNPEP,RGS14,TAX1BP1,LYN,ASPH,CASP1,TBC1D13,IDNK,PSAT1,PLPP3,RPE,CLASP2,RASA2,DGKA,SERPINF1,STX4,MTARC2,ETFA
GSE19198_CTRL_VS_IL21_TREATED_TCELL_24H_DN	AUD	-0.00449597	0.0039001	0.248999	34	0.162685	brain	PWAS	c7	0.248999	0.803214602	PDE2A,DOCK5,HEXB,ALDH9A1,LACTB,PTGR1,ACAT2,CMBL,DUSP3,MICAL1,PIP4K2A,ALDH2,AK3,GSN,MAPK3,ANKMY2,DEPTOR,GSTM5,CSRP2,PNPLA7,CRLF3,ITGA6,INPP4A,C2orf76,ACAA2,PCYOX1,PACS1,PRKCB,PITPNC1,VKORC1,TPRG1L,HLA-DRB1
GSE19888_ADENOSINE_A3R_INH_VS_TCELL_MEMBRANES_ACT_MAST_CELL_UP	AUD	-0.00941688	0.00812333	0.246359	10	0.89843	brain	PWAS	c7	0.246359	0.803214602	NDUFV3,DCK,PPM1K,MX1,TRIM25,ZC3HAV1,AKAP10,MTHFR,CD274,TOR1AIP2,PSMB9,OAS1,ADAR,IFIT2,SERPINB9,AGRN
GSE19941_UNSTIM_VS_LPS_STIM_IL10_KO_MACROPHAGE_UP	AUD	0.00772552	0.00663287	0.244127	12	0.177696	brain	PWAS	c7	0.244127	0.803214602	MAN2B2,GNB1L,RRM2B,THNSL1,SWAP70,CD14,LNPEP,PGS1,TAX1BP1,S100A4,OXNAD1,FAM177A1,FABP1,WBP2,SERPINB1,AVL9,FN3K,SERPINF1,CNTN3,HLA-G
GSE23502_WT_VS_HDC_KO_MYELOID_DERIVED_SUPPRESSOR_CELL_BM_DN	AUD	-0.00570745	0.0049561	0.249485	26	0.312755	brain	PWAS	c7	0.249485	0.803214602	CD38,TGM2,ADPGK,PTPN1,STX7,PPA1,AGPAT4,VWA5A,GAS7,NUDCD2,SCAMP1,SIRPA,DUSP3,AFDN,ACTN1,ANXA2,PGS1,PEPD,ALDH2,FUCA2,MDH2,PON3,TPD52,TMED5,OPA3,AUH,FAH,EMILIN2,CTSZ,PRDX1,ADK
GSE2405_0H_VS_6H_A_PHAGOCYTOPHILUM_STIM_NEUTROPHIL_UP	AUD	-0.00510407	0.00442471	0.248689	24	0.206321	brain	PWAS	c7	0.248689	0.803214602	SPATA20,TBC1D4,SIRT5,TOR1A,RNASET2,SUN2,SOD2,PRKCD,TKT,TAX1BP1,TRAF3,UROS,RUVBL1,TXN,RPA2,SRI,UAP1L1,SNAP91,PRDX3,SESTD1,STAM2,RMND1,RIN1,RAB5C,MRM3
GSE25123_ROSIGLITAZONE_VS_IL4_AND_ROSIGLITAZONE_STIM_MACROPHAGE_DAY10_DN	AUD	0.00794683	0.00683377	0.24488	10	0.651489	brain	PWAS	c7	0.24488	0.803214602	ECH1,VWA5A,GNA13,ASNS,NNT,PFKP,BAG3,PHYHD1,IQSEC1,MANF,TXNDC17
GSE2706_2H_VS_8H_LPS_STIM_DC_DN	AUD	0.0064866	0.00563175	0.249407	18	0.550823	brain	PWAS	c7	0.249407	0.803214602	CD38,SYNPO2,MMAA,APOL2,PPP2R2A,NUB1,PPA1,PPM1K,VAC14,PLSCR1,BLVRA,IGSF21,AFDN,LYSMD2,RDX,LYN,RFTN1,TBC1D13,STX17,FSD1L,OAS1,RAB29,HLA-G
GSE27434_WT_VS_DNMT1_KO_TREG_UP	AUD	-0.0065793	0.00564583	0.243882	19	0.545972	brain	PWAS	c7	0.243882	0.803214602	GOLGA3,CASP9,SART3,ECH1,ETHE1,PPFIA4,ISYNA1,FLCN,PCK2,PRKCD,TYMP,GUK1,SAMM50,HRAS,COTL1,TMEM70,CHORDC1,NAXE,KCNJ9,CYBC1,SEC24C,FAF1,TPI1
GSE27786_NKCELL_VS_ERYTHROBLAST_DN	AUD	0.00519952	0.00450852	0.248802	20	0.0297531	brain	PWAS	c7	0.248802	0.803214602	HSPA4L,FDPS,EPHX2,WIPI1,KIF3A,NUDCD2,WIPI2,FBXL18,PFKM,LLGL1,PLCD3,IBA57,RGS6,ADHFE1,SLC1A4,PANK2,PRKG1,SCLY,PLCH2,SULT1A1
GSE28408_LY6G_POS_VS_NEG_DC_UP	AUD	-0.00467632	0.00404585	0.247751	23	0.471939	brain	PWAS	c7	0.247751	0.803214602	RAPGEF2,ABCA5,FHIP2B,BDH2,ISCU,ARL6IP5,PCYOX1L,SLC2A11,PRKCA,AMZ2,TIGAR,KIF3A,CDC42BPA,GPX1,AKR1C3,CPNE7,AKAP10,LYRM9,RIOX2,BAG3,NMRK1,PACSIN2,TMA7,ICAM1,TYK2,MAN2C1,FDXR,GLO1,ITGAM
GSE29164_DAY3_VS_DAY7_CD8_TCELL_TREATED_MELANOMA_DN	AUD	0.00580274	0.00501684	0.247414	24	0.764514	brain	PWAS	c7	0.247414	0.803214602	CD38,ANXA6,EFHD2,AKR7A2,BID,DBN1,DBNL,BHMT,ATIC,AHSG,SDR39U1,TTC5,ACTN1,EEFSEC,SBF1,PMM2,CRPPA,SLC20A2,NUP210,HOGA1,ENTPD2,CEP41,DECR2,PSMB9,AAK1,PPIF,RAB37,SCAMP5,TXNL4A
GSE34156_NOD2_LIGAND_VS_NOD2_AND_TLR1_TLR2_LIGAND_24H_TREATED_MONOCYTE_DN	AUD	0.00546188	0.00473033	0.248234	19	0.540004	brain	PWAS	c7	0.248234	0.803214602	CLYBL,PRKCA,CDS2,SDR39U1,MTHFD1,ACTN1,VPS33B,NMT1,ELP2,S100A13,ADD3,DIP2B,RCN1,PRDX3,FDX2,NAXD,FAM136A,MIX23
GSE34156_NOD2_LIGAND_VS_NOD2_AND_TLR1_TLR2_LIGAND_6H_TREATED_MONOCYTE_UP	AUD	0.00862962	0.00744618	0.246484	13	0.299462	brain	PWAS	c7	0.246484	0.803214602	COQ9,NOPCHAP1,CDS2,PMPCB,RPL13,PSMD5,REPS1,OSGEP,C19orf53,TRAPPC4,LPIN1,FTSJ3,RASA2
GSE360_CTRL_VS_L_DONOVANI_MAC_UP	AUD	-0.00496577	0.00428378	0.246373	30	0.662489	brain	PWAS	c7	0.246373	0.803214602	LRPAP1,PLEKHM2,ALDH1B1,DIAPH1,CPVL,STK10,H1-0,ELAC2,RABGGTA,SDR39U1,CDC42BPA,ACTN1,HCLS1,PDXK,TMX4,CHMP1A,UROS,RALY,MKRN1,GFUS,TSPO,CDA,EPHB2,PISD,PSMB9,STIM1,PC,SNX1,GSTP1,PLXND1,ACADVL,CUL2,PSMB4,ITGAM
GSE3691_IFN_PRODUCING_KILLER_DC_VS_CONVENTIONAL_DC_SPLEEN_UP	AUD	-0.00513153	0.00440681	0.24424	31	0.28369	brain	PWAS	c7	0.24424	0.803214602	GM2A,ETFDH,WFS1,PLCG1,OXR1,HTT,ACADM,NNT,MPZL1,CCT6B,RIMOC1,ARMC10,FAM210B,STX6,ARSA,EPB41L2,TECPR1,MYOF,SARDH,PON3,MEAK7,TSPO,FBXO6,DIP2B,DHRS7,MAP4,ACTR3B,PPOX,LGALS8,SNX32,DNAJB4,NCK1,RAB37,STX4,RAB18
GSE37605_FOXP3_FUSION_GFP_VS_IRES_GFP_TREG_C57BL6_UP	AUD	0.00741368	0.00638122	0.245318	15	0.061835	brain	PWAS	c7	0.245318	0.803214602	ADPGK,SLC16A7,H6PD,AKAP12,TRIM25,BLVRA,SDC4,HOMER1,PVR,KALRN,EGFR,OXNAD1,ADHFE1,CD151,MINDY1,PLD1,MRM3,AGRN
GSE3920_IFNA_VS_IFNB_TREATED_ENDOTHELIAL_CELL_UP	AUD	-0.00426478	0.00366924	0.245111	32	0.735553	brain	PWAS	c7	0.245111	0.803214602	SYNPO2,TGM2,ABCA5,MACF1,GGT5,SBF2,APPL2,ACOT11,SDC4,EMB,AMACR,DGKG,EXOC6B,LYSMD2,NAGK,SH3BGRL2,CPM,QPRT,CPNE3,ADD3,PNPLA7,CNN3,FAH,ECM1,PLEKHB1,SESTD1,NT5E,PRKCB,TDRKH,DARS2
GSE43863_LY6C_INT_CXCR5POS_VS_LY6C_LOW_CXCR5NEG_EFFECTOR_CD4_TCELL_UP	AUD	-0.0055647	0.0048055	0.24687	31	0.356585	brain	PWAS	c7	0.24687	0.803214602	CD38,AKT3,MXRA7,FAM107B,ACP6,PBXIP1,WASHC4,RRAS2,LSP1,CARMIL1,LNPEP,LPCAT1,GRAMD2B,TPD52L1,IDH2,PRKCD,EXOC6B,TMED8,ZZEF1,CPNE3,PTK2B,LYN,PDE4B,EFEMP1,NRCAM,TPMT,FABP1,ALPL,TSPAN2,PRKCB,BDH1,RAB18
GSE43955_1H_VS_20H_ACT_CD4_TCELL_UP	AUD	-0.00652321	0.00566404	0.249449	22	0.45486	brain	PWAS	c7	0.249449	0.803214602	NANS,PDCD4,COA6,RFK,NSUN2,GNA13,GNPDA1,PMPCB,SIRPA,PRDX5,PMM2,COTL1,RTN1,PNPT1,DLD,PLXNA2,ADAR,GGPS1,PDIA3,HDHD2,MERTK,DDX18,HTATIP2,GLB1,IST1,RPA1,GFER
GSE45365_HEALTHY_VS_MCMV_INFECTION_BCELL_IFNAR_KO_UP	AUD	0.00518419	0.00447291	0.246449	32	0.481711	brain	PWAS	c7	0.246449	0.803214602	GCC2,BIN1,WDSUB1,CLASP1,FSCN1,MTHFD1,TTC5,TAX1BP1,AKR1C1,SCRN1,GMFB,RAB15,IDH1,MDH2,NAPRT,L2HGDH,RTN1,EHD3,MFF,BCS1L,RETREG2,FARSB,PLEKHA5,RALB,LANCL2,NXN
GSE557_WT_VS_CIITA_KO_DC_UP	AUD	-0.0035545	0.00306855	0.246714	36	0.724044	brain	PWAS	c7	0.246714	0.803214602	MGST2,POGLUT1,TSPAN15,NUDT6,LIAS,AKR7A2,DDT,CPT2,NOPCHAP1,NUDT12,AS3MT,PFKM,SFXN5,NTPCR,PTGR2,STARD5,PDLIM2,GSTZ1,NUDT19,MGST1,SMIM8,SLC20A2,RIDA,ATP13A1,RCN1,HYI,HINT2,L2HGDH,CRACDL,RAP1GAP,C3orf33,YOD1,NUDT16,ACSS1,NDUFAF1
GSE5589_WT_VS_IL10_KO_LPS_AND_IL10_STIM_MACROPHAGE_45MIN_UP	AUD	-0.00456847	0.00394441	0.246777	39	0.305011	brain	PWAS	c7	0.246777	0.803214602	MSMO1,MACROD2,NDRG1,CCDC25,SLC16A7,DOCK5,MKRN2,FNBP1,KIF3A,MYH10,SNAP47,PFKM,TKT,ALDH2,LPCAT2,EPB41L2,PDE1B,CPT1C,TMEM65,ALCAM,MADD,PCNT,GSN,RDX,CPNE3,GSTM4,TIMM44,ECI2,YWHAH,FAM177A1,CRLF3,PLXNA2,ITGA6,KANK2,LANCL2,TNS3,GLO1,CNN2,ERLIN1
GSE6269_STAPH_AUREUS_VS_STREP_PNEUMO_INF_PBMC_UP	AUD	0.00410322	0.00353345	0.24554	30	0.290566	brain	PWAS	c7	0.24554	0.803214602	PTMS,ALDH1B1,NUDT2,PPFIBP1,ERAP1,SDC4,ARHGAP44,WIPI2,ILVBL,SCRN1,NRIP2,ACADS,GUK1,SIRT3,HRAS,MDH2,CSRP2,RCN1,ADCY3,MTAP,SSH1,SERPINB9,DHODH,HLA-B,B3GAT3
GSE7460_CTRL_VS_TGFB_TREATED_ACT_FOXP3_HET_TCONV_DN	AUD	0.00514513	0.00443807	0.246327	29	0.32859	brain	PWAS	c7	0.246327	0.803214602	CD38,ANXA3,LRIG1,PBXIP1,PRKCA,SUN2,SGIP1,SFXN3,RRAS,AAMDC,CTSC,CALCOCO1,NUDT14,CAPG,TSPO,GPT,TOR1AIP1,CD151,CCS,SESTD1,ACAA2,NT5E,TBC1D5,TTYH3,UBASH3B,ABHD6,TPRG1L
GSE7460_FOXP3_MUT_VS_HET_ACT_TCONV_DN	AUD	0.00800152	0.00687029	0.244159	13	0.454525	brain	PWAS	c7	0.244159	0.803214602	APOL2,RASGRF1,PRKCA,PARS2,IGSF21,ISOC1,GNAZ,PITRM1,EPHX1,OSBPL11,PTGFRN,USP7,GPHN,PC,EML4,FABP1,TPD52L2,SMPD3
GSE7460_FOXP3_MUT_VS_WT_ACT_WITH_TGFB_TCONV_DN	AUD	-0.00656616	0.00563124	0.243604	24	0.182303	brain	PWAS	c7	0.243604	0.803214602	NAAA,CPE,MGST2,ADPGK,LRIG1,ADCY9,PRKCA,PITPNC1,APPL2,PDLIM4,CAST,ALDH6A1,WIPI2,HECTD4,TECPR1,TAX1BP3,TBC1D17,SH3BGRL2,SNX30,SARDH,LRRC57,CAPG,SQOR,SESTD1,ACAA2,DOCK4,ACSS1,UBASH3B,OSBPL2,THRAP3
GSE7764_IL15_NK_CELL_24H_VS_SPLENOCYTE_DN	AUD	-0.00763004	0.00655257	0.244248	14	0.766113	brain	PWAS	c7	0.244248	0.803214602	TMA16,HSD17B11,SIRPA,PCK2,PAG1,ACTN1,PRKCD,EPB41L2,RELCH,UQCR10,ARHGEF12,ADI1,USP15,RSU1,CTSZ,BDH1
GSE9650_EXHAUSTED_VS_MEMORY_CD8_TCELL_DN	AUD	0.00457898	0.00394115	0.2453	35	0.698956	brain	PWAS	c7	0.2453	0.803214602	ANXA6,GM2A,HEXA,ANXA5,SUCLG1,FAM107B,ADD1,ARL6IP5,MOGS,LDAH,ABLIM1,BLVRA,NUDCD3,GRAMD2B,PFKP,RABGGTA,ITGB2,ITPA,CALU,GNPAT,SRI,ASS1,LDHA,PIK3CD,PDK1,FARSB,PACS1,PRKCB,ACSS1,LYSMD1,GLO1,PITPNC1,DGKA
KRAS.KIDNEY_UP.V1_UP	AUD	0.00704627	0.00611366	0.249097	22	0.299955	brain	PWAS	c6	0.249097	0.803214602	CPE,GABRB1,SPARCL1,TRIM2,CRYAB,PNMA2,DNM3,SORBS1,AK5,PLCB1,PCP4,GPNMB,ERC2,RIT2,CHGB,DLGAP2,CRYM,SNAP91,RTN1,CAB39L,NRCAM,PLCL1,PLSCR4,GAP43,SYT1,ASPA,HPCAL4
CSR_EARLY_UP.V1_DN	AUD	0.00661761	0.00579132	0.253172	15	0.340553	brain	PWAS	c6	0.253172	0.803432337	SLC16A7,PLCD1,ERAP2,GFRA1,ACYP1,PAPLN,PEX6,HEBP2,NDUFAF7,MRI1,SNPH,HSPG2,IFIT2,MINDY1,ASPA
GOBP_AMEBOIDAL_TYPE_CELL_MIGRATION	AUD	-0.00490605	0.00432463	0.256608	42	0.172683	brain	PWAS	c5	0.256608	0.803432337	CDH13,ANXA6,PLCG1,MYH9,AKT3,ANXA3,DOCK5,C1QBP,MACF1,PRKCA,CLASP1,ATP2B4,TPBG,APPL2,AKAP12,GNA13,MCC,FER,ARSB,SDC4,ITGA2,HRG,IQGAP1,APPL1,GPX1,PPM1F,RRAS,CENPV,RIC8A,PTK2B,GFUS,PLEC,DNAJA4,IQSEC1,SCG2,GLIPR2,SEMA4D,ROCK2,PIK3CD,LGALS8,PLPP3,CORO1C,RTN4,KANK2,ROBO1,CLASP2,GNA12,AGT,GIPC1,PLXND1,SERPINF1,MIA3,CTSH
GOBP_AMP_BIOSYNTHETIC_PROCESS	AUD	0.00523103	0.00462126	0.257656	14	0.804188	brain	PWAS	c5	0.257656	0.803432337	PAICS,ADSS2,PPAT,NUDT2,ADA,ATIC,PFAS,GART,ADSS1,APRT,ADSL,ADK
GOBP_ENTRY_INTO_HOST	AUD	-0.00997886	0.00880522	0.257093	10	0.369678	brain	PWAS	c5	0.257093	0.803432337	PLSCR1,TRIM25,NCAM1,LGALS1,ITGA2,PVR,CTSB,FUCA2,GSN,EGFR,SLC20A2,CD55,EFNB3,ICAM1,CXADR,P4HB,HLA-DRB1
GOBP_ESTABLISHMENT_OF_PROTEIN_LOCALIZATION_TO_MEMBRANE	AUD	-0.00654099	0.00569964	0.251127	27	0.39585	brain	PWAS	c5	0.251127	0.803432337	SLC1A1,GCC2,CPLX1,MACF1,EMC1,RAB8B,BID,CAMLG,SGTB,ARHGAP44,AFDN,CHMP4A,ITGB2,SRPRB,NMT1,TIMM9,SAMM50,HRAS,GOPC,RDX,EGFR,RFTN1,VAMP5,ATP13A1,SCRIB,ARL6,ATAD1,MFF,BCS1L,TIMM13,TOMM70,GGA3,HPCA,RAB3GAP2,ITGAM,NSF
GOBP_FATTY_ACID_DERIVATIVE_METABOLIC_PROCESS	AUD	-0.00528493	0.00460707	0.251326	20	0.13947	brain	PWAS	c5	0.251326	0.803432337	ACSL1,HACD2,ACSS3,HSD17B12,GGT5,PTGR1,ACSL6,HSD17B4,AACS,ALDH3A2,NUDT19,HMGCLL1,CYP4F11,GCDH,ACOT7,ACSF3,HMGCL
GOBP_NEGATIVE_REGULATION_OF_EXTRINSIC_APOPTOTIC_SIGNALING_PATHWAY	AUD	-0.00747886	0.0065395	0.252772	10	0.573317	brain	PWAS	c5	0.252772	0.803432337	HTT,GPX1,GCLC,LGALS3,SCG2,ICAM1,ITGA6,GSTP1,FAIM2,FAIM
GOBP_REGULATION_OF_CALCIUM_MEDIATED_SIGNALING	AUD	0.0103175	0.00900871	0.252093	12	0.173636	brain	PWAS	c5	0.252093	0.803432337	PDK2,CDH13,HTT,ATP2B4,HOMER2,ADA,HINT1,PPP3CC,RIT2,PTK2B,ITPR1,LMCD1
GOBP_REGULATION_OF_DEPHOSPHORYLATION	AUD	0.00834803	0.0073488	0.255969	20	0.239607	brain	PWAS	c5	0.255969	0.803432337	HSP90B1,HTT,SWAP70,ITGA2,NUAK1,IQGAP1,PRKCD,PPP2R5A,LGALS3,PPP1R16A,PTPA,SEMA4D,TIPRL,ROCK2,LPIN1,FKBP1A,GNA12,SMG6
GOBP_REGULATION_OF_RESPONSE_TO_BIOTIC_STIMULUS	AUD	-0.00452389	0.0039808	0.255778	35	0.253105	brain	PWAS	c5	0.255778	0.803432337	LBP,ZMPSTE24,PTPN1,C1QBP,AP1G1,MIF,PRKCA,MNDA,APPL2,NLRX1,RASGRP1,PLSCR1,TIGAR,CD14,ERAP1,RIPK2,PVR,STING1,HRG,EIF2AK4,APPL1,TRAF3,CCDC92,MAPK3,LYN,CD274,USP15,CD55,TREX1,OAS1,EMILIN2,CFH,ADAR,TOMM70,TTLL12,SERPINB9,HLA-B,PAK1,GFER,CRK,HLA-G,HLA-A,HLA-DRB1
GOCC_PIGMENT_GRANULE	AUD	-0.00496579	0.00437908	0.256803	30	0.26474	brain	PWAS	c5	0.256803	0.803432337	ANXA6,HSP90B1,TMEM33,GGH,GNA13,CANX,CTSB,ANXA2,RAB5A,ATP1B3,TRPV2,CALU,GPNMB,MYO5A,CAPG,SLC1A4,ANXA11,RAB29,PDIA3,RAB27B,SND1,PDIA4,RAB5C,P4HB,PDCD6IP,PRDX1,GANAB,SERPINF1
GOLDRATH_NAIVE_VS_EFF_CD8_TCELL_DN	AUD	0.00628257	0.00554099	0.256863	23	0.670329	brain	PWAS	c7	0.256863	0.803432337	EFHD2,DOCK5,ARHGAP21,PLSCR1,GLRX,LGALS1,H1-0,GCAT,GNPDA1,IFI30,ANXA2,CMC2,CARHSP1,TXN,S100A4,CISD1,LGALS3,LYN,CAPG,H1-2,ACOT7,LPIN1,CAPN2,RRM1,ANXA4,SERPINB9,VCL,TPI1
GOMF_THIOLESTER_HYDROLASE_ACTIVITY	AUD	-0.0043916	0.00382379	0.250765	17	0.733732	brain	PWAS	c5	0.250765	0.803432337	PNKD,LYPLAL1,ABHD10,ACOT11,MBLAC2,HAGH,ACOT1,ACOT2,ACOT4,ACOT8,ACOT13,ABHD12,ESD,ACOT7,HIBCH,ACAA2,THEM4,ABCD3
GSE12963_ENV_NEF_VS_ENV_NEF_AND_VPR_DEFICIENT_HIV1_INF_CD4_TCELL_UP	AUD	0.00750074	0.0065826	0.254503	12	0.694252	brain	PWAS	c7	0.254503	0.803432337	SOD3,GGCT,PPM1K,FAM114A2,NUDCD3,HARS2,TOMM34,ABLIM3,TTC5,BBS9,STAU1,ESYT2,CCDC93,KBTBD3,PYGM
GSE13485_PRE_VS_POST_YF17D_VACCINATION_PBMC_DN	AUD	0.00582025	0.00511194	0.254887	29	0.325268	brain	PWAS	c7	0.254887	0.803432337	HADH,ELP3,IMMT,DNAJC13,MX1,SNTB1,BLVRA,GNPDA1,DECR1,ERICH3,MTHFD1,ANXA2,SCO2,ALDH3A2,PMM2,SAMD4A,MEGF9,MYOF,GOT2,IDH1,BTN3A3,HSDL2,TDRD7,PNPT1,GSS,OAS1,ADAR,IFIT2,HDHD2,RALB,RPE,ECHDC1,EFL1
GSE13887_HEALTHY_VS_LUPUS_RESTING_CD4_TCELL_DN	AUD	-0.0116012	0.0101779	0.254352	12	0.886043	brain	PWAS	c7	0.254352	0.803432337	NEK1,BAALC,RAB8B,PLCD1,GGH,GDI2,FGGY,HOOK1,GPT,TMA7,MFSD6,SNX1,CTSH
GSE14308_TH2_VS_TH1_DN	AUD	-0.00401554	0.00352348	0.254431	28	0.603261	brain	PWAS	c7	0.254431	0.803432337	PDLIM5,FAM120B,ACOX3,PAICS,PLCG1,RRM2B,GPRIN3,HSD17B12,LSP1,ERAP1,ALDH7A1,WIPI2,ITGB2,CHL1,S100A1,SURF1,CPNE3,NUDCD1,LRRC8A,DHRS7,PNPT1,OAS1,TTLL12,ABHD11
GSE14769_UNSTIM_VS_240MIN_LPS_BMDM_DN	AUD	-0.00422622	0.00371498	0.255281	33	0.290814	brain	PWAS	c7	0.255281	0.803432337	ACSL1,TGM2,PLEKHA2,AKT3,HTT,NUB1,TAPBPL,RMDN3,ALDH1B1,DDT,RRAS2,CAMLG,STX6,PGS1,FLNB,NCOA7,DAAM1,TMOD3,WARS1,CD274,SEMA4D,LZTFL1,RAB29,KYAT3,ADAR,SLC25A22,SESTD1,SLC25A12,NCK1,CACNB3,EXOC6
GSE15659_NAIVE_CD4_TCELL_VS_NONSUPPRESSIVE_TCELL_DN	AUD	-0.0103895	0.00908446	0.252765	10	0.659588	brain	PWAS	c7	0.252765	0.803432337	TBC1D4,SEPTIN3,RNASET2,PVR,SEC23B,TLN2,GFUS,TDRD7,SNAP91,TPMT,TOR1AIP1,RRM1,RTN4,UGGT1,SCAMP5,TPI1
GSE15930_NAIVE_VS_72H_IN_VITRO_STIM_TRICHOSTATINA_CD8_TCELL_DN	AUD	0.00416482	0.00364832	0.253633	33	0.815041	brain	PWAS	c7	0.253633	0.803432337	MSMO1,IFT27,ENOPH1,COMT,DCK,ETFB,FDPS,MOGS,PTGR1,HMBS,GLRX,LMNB1,GCAT,IFI30,ANXA2,GCSH,TIMM9,PREP,RNH1,RIOX2,CTPS1,CISD1,LGALS3,OLA1,CSRP2,XPNPEP1,ACOT7,RRM1,TAMM41,CARM1,GALK1,RCN2,CNPY2,GFM1,VCL,ARL2,TPI1
GSE17721_POLYIC_VS_CPG_0.5H_BMDC_DN	AUD	0.00442877	0.00389528	0.255555	27	0.212385	brain	PWAS	c7	0.255555	0.803432337	ELP3,TBC1D1,STX7,DCK,PCMT1,CYB5R1,RAB23,HMBS,C2CD2L,BCL2L13,DGKE,ACSL6,HSD17B4,CNNM2,OSBPL11,SYNPR,FASTKD5,DTYMK,RDH11,GRK5,TPD52,ASAH1,MTMR6,CFH,NIT2,TEX264,AVL9,BPNT1
GSE17721_POLYIC_VS_PAM3CSK4_6H_BMDC_DN	AUD	-0.00503035	0.00443324	0.256506	26	0.858082	brain	PWAS	c7	0.256506	0.803432337	CD38,SYNPO2,SLC14A1,HTT,LRRC20,HSD17B12,ADCY9,DDT,LARS1,GNPDA1,PFKL,DHRS7B,ARHGAP1,RIC8A,CRABP1,TRAPPC4,LPIN1,SFXN4,HBS1L,FAH,DLG1,UBA2,TMEM120B,DIABLO,HP,TXNL4A
GSE17974_CTRL_VS_ACT_IL4_AND_ANTI_IL12_4H_CD4_TCELL_DN	AUD	0.00450725	0.00394816	0.253617	31	0.0664533	brain	PWAS	c7	0.253617	0.803432337	POGLUT1,IMMT,GGCT,CD200,TRAP1,ASNS,HOMER1,STX6,YARS2,SCO2,ABAT,AARS1,MLEC,IDH1,PYCR3,ADO,GLS,FDX2,COA7,TIMM13,NT5E,GLB1,FTSJ3,TIMM50,PRDX1,BCAT1,SLC25A15
GSE20715_WT_VS_TLR4_KO_24H_OZONE_LUNG_UP	AUD	0.00375791	0.00330368	0.255332	36	0.70928	brain	PWAS	c7	0.255332	0.803432337	MAPK10,ACSL1,CA8,CRYAB,RRM2B,SLC16A7,MX1,IVD,LGALS1,ERAP1,DNM1,DOCK7,PITRM1,EPHX1,IQGAP1,PDXK,NME2,ALCAM,AAMDC,PON3,SLC25A24,TOR1AIP2,ICAM1,RBP1,GGPS1,PDIA3,FABP1,PCYOX1,RPE,P4HB,PRXL2B,RAB18
GSE21546_WT_VS_ELK1_KO_ANTI_CD3_STIM_DP_THYMOCYTES_UP	AUD	-0.00454876	0.00399171	0.254473	29	0.516395	brain	PWAS	c7	0.254473	0.803432337	PTPN1,SRXN1,TAGLN3,ARHGAP21,SDHA,CCDC124,GNAZ,ARL3,PDLIM2,GPNMB,AAMDC,VWA8,HBG2,ABCB9,GFUS,QPCT,GCDH,ADI1,USP15,CHORDC1,HBS1L,JAM2,RYR2,SVIP,HTATIP2,NUDT5,VKORC1,RTCA
GSE22886_CTRL_VS_LPS_24H_DC_DN	AUD	0.00553111	0.0048576	0.254849	27	0.760363	brain	PWAS	c7	0.254849	0.803432337	RAB8B,RASGRP1,LMNB1,SOD2,RIPK2,IMPA1,PRKAR2B,SCO2,TYMP,PPP3CC,NAPA,GYS1,GMPR,TXN,TPD52,BTN3A3,WARS1,CSRP2,TBC1D13,PDE4B,CRLF3,PSMB9,ICAM1,ADAR,IFIT2,IFIT5,GPX4,HLA-B,HLA-G,HLA-A
GSE22886_DAY1_VS_DAY7_MONOCYTE_IN_CULTURE_UP	AUD	-0.00702651	0.0061714	0.254887	12	0.913298	brain	PWAS	c7	0.254887	0.803432337	SLC16A7,RASGRP1,SOD2,LPCAT1,RIPK2,SIK3,STARD5,TOM1,SERPINB8,LYN,PDE4B,ICAM1,PPIF,SERPINB9,PSMB4,EHD1,INPP5A
GSE22935_UNSTIM_VS_24H_MBOVIS_BCG_STIM_MACROPHAGE_DN	AUD	0.00687775	0.00607404	0.257501	21	0.432971	brain	PWAS	c7	0.257501	0.803432337	CD38,GABRB1,TBC1D1,PRKN,MPHOSPH6,SLC7A8,CD14,ACYP1,AGPAT3,TAX1BP1,PPP2R5A,EFR3A,TBC1D13,RCN1,PHLDB1,MTMR6,ADAR,TOMM70,KARS1,OGFR,SLC44A2,RPE,NT5C3A,CAMKK2
GSE23984_CTRL_VS_HYPOCALEMIC_VITAMIND_ANALOG_TCELL_DN	AUD	0.00457119	0.00403664	0.257456	33	0.099472	brain	PWAS	c7	0.257456	0.803432337	CORO2A,OXR1,SLC16A7,PDCD4,FAM107B,LRRC20,VWA5A,NAGA,WASHC4,TMEM230,DPY19L1,RIMOC1,DUSP3,MICAL1,PIP4K2A,TTC5,IQGAP1,PEPD,DENND4C,AKAP10,GPNMB,RAP2A,CDC37L1,ALCAM,ADSS1,ANKMY2,TMEM120A,RFTN1,TPD52,H1-2,WIPF1,DHRS7,GALC,CDK18,ITGA6,CCDC88A,RMND1,NCEH1,TNS3,ACSS1,ENDOD1,DGKA,SORD
GSE25088_ROSIGLITAZONE_VS_IL4_AND_ROSIGLITAZONE_STIM_MACROPHAGE_DAY10_DN	AUD	0.00487106	0.00424093	0.250728	27	0.233527	brain	PWAS	c7	0.250728	0.803432337	ATP8A1,TMA16,SLC14A1,STX7,TBC1D4,ALDH18A1,PLSCR1,RARS1,NOP56,PFKP,RABGGTA,ADCK1,EARS2,FLNB,PPP2R5A,CYP4X1,KIAA1549,TMEM120A,IDH3A,ROCK2,PANX1,SLC5A6,DLG1,RMND1,DHODH,ACADVL
GSE25890_CTRL_VS_IL33_IL7_TREATED_NUOCYTES_DN	AUD	-0.00548564	0.00481161	0.254251	27	0.122858	brain	PWAS	c7	0.254251	0.803432337	MRPL1,ANXA3,SUCLG1,DDI2,TXNDC5,BCL2L13,IGF2R,CCP110,RIMOC1,PAG1,FPGT,TSFM,ESYT2,TFAM,OSBPL8,TMEM70,PCM1,NAP1L4,LRRC8C,RINT1,MTAP,ROCK2,FAM177A1,MESD,STAM2,ARHGAP25,THUMPD3,RAB5C,RASA2
GSE26351_UNSTIM_VS_WNT_PATHWAY_STIM_HEMATOPOIETIC_PROGENITORS_UP	AUD	-0.00523667	0.00459019	0.253937	22	0.111797	brain	PWAS	c7	0.253937	0.803432337	ITM2C,LRPAP1,ABCG2,EXOG,C11orf54,GPD1L,PSEN1,CTNND1,CALU,TOM1,ALDH3A2,TBC1D17,GMPR,PEX6,DDX5,DPP7,CD151,MESD,PCYOX1,RCN2,PEAK1,GLB1,FARP1,DHODH,PREX1,CRK
GSE2770_IL12_ACT_VS_ACT_CD4_TCELL_48H_UP	AUD	-0.00427149	0.00376462	0.256526	26	0.475944	brain	PWAS	c7	0.256526	0.803432337	SLC7A11,RCHY1,HSD17B11,HSP90B1,GOLGA3,TAPBPL,ALG1,CANX,PELO,CNNM2,SLC22A23,MIA2,EXOC6B,APPL1,TAX1BP1,SERPINB8,ARHGAP1,CTBS,KHK,SLC1A4,SARS1,GSTM3,MTAP,TIMM21,HBS1L,LZTFL1,PON2,UGGT1,RAPH1,SND1,CACNB3,PSMB4,SLC9A3R2
GSE2770_IL4_ACT_VS_ACT_CD4_TCELL_6H_DN	AUD	0.00871194	0.00768724	0.257089	11	0.147371	brain	PWAS	c7	0.257089	0.803432337	MSMO1,FAM120B,SART3,RARS1,IGF2R,SDC4,MGLL,PSEN1,PDXK,TRAF3,CES1,SERPINB8,TPD52,CD82,LPIN1,HDGF,EML4,GPX4,GPN2,STX4,MRPS31
GSE29618_PRE_VS_DAY7_POST_LAIV_FLU_VACCINE_BCELL_UP	AUD	0.00497824	0.00435939	0.253472	32	0.342953	brain	PWAS	c7	0.253472	0.803432337	LSM6,TMEM51,ZMPSTE24,RAPGEF2,SLC30A9,LRRFIP1,ETHE1,PLCD1,MKRN2,CAST,ELAC2,MICAL1,DGUOK,GUK1,CPS1,PLA2G4C,NUP210,STX17,MFF,ARHGAP25,ADSL,MANF,HTATIP2,GLB1,CCZ1B,SULT1A2,ECHS1,PLEC
GSE30083_SP1_VS_SP3_THYMOCYTE_DN	AUD	-0.00404704	0.00357448	0.257548	33	0.363269	brain	PWAS	c7	0.257548	0.803432337	GM2A,ACOX3,PLEKHA2,TBC1D1,RRM2B,APPL2,ARSB,IQGAP1,ICA1L,SYNPR,PGP,PPP2R5A,QPRT,TSPO,ADD3,PHYHD1,DNAJA4,PDE4B,FAM234A,CRLF3,AVEN,OAS1,SQOR,DUSP23,SLC25A12,SIDT1,DGKA,CCDC90B
GSE3039_CD4_TCELL_VS_B1_BCELL_DN	AUD	0.00521969	0.00457446	0.253849	28	0.149069	brain	PWAS	c7	0.253849	0.803432337	CCDC25,ANXA5,STX7,PLEKHM2,KCNN3,GLRX,FER,TST,GNPDA1,SOD2,EMB,SIRPA,CTSB,ATP13A2,LPCAT2,SH3BGRL2,S100B,CTSC,GDPD1,TPD52,GSTM5,ADI1,GLIPR2,PISD,CLIP2,HSPA1L,HP,SNCG
GSE3203_WT_VS_IFNAR1_KO_INFLUENZA_INFECTED_LN_BCELL_DN	AUD	-0.00628681	0.00552234	0.25494	20	0.148632	brain	PWAS	c7	0.25494	0.803432337	ANXA6,ADH5,PTMS,TAGLN3,LRIG1,PGD,LSP1,MRPL54,ICA1L,KANK3,NME2,FLNC,HRAS,HEBP2,MGST1,GOT2,NUP210,PTPA,PLPP3,NT5E,ARL2,PLEC
GSE34156_UNTREATED_VS_6H_TLR1_TLR2_LIGAND_TREATED_MONOCYTE_DN	AUD	-0.00406431	0.00355486	0.252909	31	0.472994	brain	PWAS	c7	0.252909	0.803432337	LBP,CBR3,BNIP1,SRXN1,PDLIM4,CD14,IGF2R,LPCAT1,NT5C3B,SIRPA,CPNE2,MSTO1,RWDD1,NMT1,PGP,LHPP,TBC1D17,ATP23,DIP2A,MAP2K2,ARHGAP39,NMRK1,FBXO6,ADO,CRAT,DPP7,GNAQ,THUMPD1,PON2,KIF21B,AAK1,CCDC93,VAPB,ALKBH7,PRDX1,MRPS31
GSE360_CTRL_VS_M_TUBERCULOSIS_MAC_UP	AUD	-0.00406319	0.00353978	0.251025	32	0.243847	brain	PWAS	c7	0.251025	0.803432337	GARS1,DNAJC13,VAMP1,ADD1,SLC2A5,TRAP1,ALDH1B1,CYB5R1,GDI2,ACOT11,DUSP3,GPNMB,PPP2R5A,SSBP1,LYRM9,SLC7A5,OPA1,S100A13,GIT2,QPRT,GFUS,ESD,NAP1L4,ADO,CDA,THUMPD1,PC,SLC4A8,CUL2
GSE360_DC_VS_MAC_L_MAJOR_DN	AUD	-0.00472785	0.00412037	0.251203	20	0.109208	brain	PWAS	c7	0.251203	0.803432337	GABRB1,LIAS,PMVK,PCMT1,PLSCR1,SDC4,ARHGAP44,PMPCB,AFDN,KANK3,RUVBL1,FAM131B,GCDH,MMS19,OMG,CHD1L,LANCL1,MERTK,RAB4B,SLC27A2,FAS,SRR,PLXND1,CPNE1,SYN2,GAA
GSE37301_PRO_BCELL_VS_CD4_TCELL_DN	AUD	0.00516235	0.00450659	0.251998	23	0.628202	brain	PWAS	c7	0.251998	0.803432337	SLC14A1,PDE2A,MXRA7,PALD1,LRIG1,SUSD2,PLSCR1,MICAL3,DBN1,CANX,RIPK2,THEMIS,EPHX1,NUDT14,ADD3,VPS13A,PDE4B,LIMK1,MPZ,ITPR1,NT5E,DHTKD1
GSE3982_BASOPHIL_VS_TH1_DN	AUD	0.00346647	0.00305102	0.255887	43	0.302226	brain	PWAS	c7	0.255887	0.803432337	QDPR,MSMO1,SLC25A32,PAICS,STK39,GGCT,CBR1,CBR3,LRRC20,HSD17B12,SLC2A5,ALDH18A1,GGH,CTNNAL1,NUDCD3,GCAT,CAST,MTHFD1,CHL1,PRKAR2A,NME1,AARS1,KIFBP,DCPS,OGFOD2,MYO5A,OLA1,AKR1B1,PNP,PLA2G4C,YWHAH,HIBCH,SQOR,RRM1,DOCK4,PPIF,DHODH,NASP,GPN2,NQO1,CTSH
GSE3982_BCELL_VS_TH2_UP	AUD	0.00748809	0.0065848	0.255464	11	0.68459	brain	PWAS	c7	0.255464	0.803432337	CHMP7,GOLGA3,RASGRF1,TPP1,PRKAR2B,PPP3CC,EPN2,ZZEF1,ABCB9,TBC1D13,NUP210,PLPP3,NT5E,RIN1,SIDT1,SLC41A3,VCL,MIA3,HLA-DRB1
GSE3982_NEUTROPHIL_VS_EFF_MEMORY_CD4_TCELL_DN	AUD	-0.00431496	0.00375759	0.250831	26	0.516382	brain	PWAS	c7	0.250831	0.803432337	PAICS,AKR7A2,SCP2,ACOT11,HARS1,FTO,ACYP1,ECI1,CPT1A,ILVBL,SHPK,NENF,CRYZ,SAMM50,PCNT,RIOX2,ESD,PNP,SH3GL2,GSTM2,PPOX,RAB29,PTER,TDRKH,TMEM120B,RAB3GAP2,UPF3A,ETFA
GSE40068_CXCR5POS_BCL6POS_TFH_VS_CXCR5NEG_BCL6NEG_CD4_TCELL_UP	AUD	-0.00791375	0.00692358	0.253032	15	0.125912	brain	PWAS	c7	0.253032	0.803432337	GM2A,AMPD3,ADD1,LRIG1,ENPP4,ALG2,PAG1,RFTN1,SERAC1,ADD3,CNN3,PDE4B,CFL2,LZTFL1,WDR37,AAK1,ACSS1,SULT1A1
GSE40225_WT_VS_RIP_B7X_DIABETIC_MOUSE_PANCREATIC_CD8_TCELL_UP	AUD	0.0072491	0.00638626	0.25633	12	0.368207	brain	PWAS	c7	0.25633	0.803432337	AMPD3,TBC1D10A,MACF1,SWAP70,PLSCR1,NUDCD3,LARS1,RASA1,CHL1,CTNND1,TMED8,DENND4C,ZC3HAV1,VPS13C,ESD,NUMA1,LIPA,SNX27
GSE40274_CTRL_VS_LEF1_TRANSDUCED_ACTIVATED_CD4_TCELL_UP	AUD	-0.00473591	0.00415364	0.25421	26	0.32204	brain	PWAS	c7	0.25421	0.803432337	ACSF2,CASP9,RNF141,PTMS,GRHPR,CD200,VWA5A,PI16,STK10,GLRX,SCAMP1,RCSD1,MPZL1,PIP4K2A,HCLS1,WDR6,PPP3CC,PDLIM2,TAX1BP3,ZZEF1,CTSC,KHK,ASAH1,EVI5L,PLCL1,CFH,RSU1,FMNL2,TCP11L1,PXK
GSE4142_NAIVE_VS_MEMORY_BCELL_UP	AUD	-0.00591189	0.00517204	0.253019	23	0.897725	brain	PWAS	c7	0.253019	0.803432337	PTPRN2,NT5DC3,PLCG1,VAMP1,STX1A,KCNN3,CCDC6,AMZ2,ERC1,DNAL1,GMFB,CRAT,ACTR3B,LGALS8,SCN4B,TSPAN2,KIAA0513,ACE,CPNE1,F3
GSE41867_LCMV_ARMSTRONG_VS_CLONE13_DAY15_EFFECTOR_CD8_TCELL_DN	AUD	0.00703493	0.00618349	0.255248	12	0.446967	brain	PWAS	c7	0.255248	0.803432337	ITM2C,EOGT,TAGLN3,PLEKHA1,SCIN,CCT6B,SLC22A23,TECPR2,KIAA1549,H1-3,GSTM3,MTHFR,ACAP2,SCLY,SOGA3,KBTBD3
GSE41978_WT_VS_BIM_KO_KLRG1_LOW_EFFECTOR_CD8_TCELL_UP	AUD	-0.00571538	0.00502336	0.255221	27	0.927931	brain	PWAS	c7	0.255221	0.803432337	CAMK1G,PTGR1,PLCD1,SLC7A2,SNTB1,TMEM230,FAHD1,CPNE3,LYN,LY6H,ASPH,GCDH,CDA,ADI1,DECR2,PLPP3,MYH14,COX15,ACOX2,ECHS1,ARL2,CCDC90B
GSE46606_IRF4_KO_VS_WT_CD40L_IL2_IL5_1DAY_STIMULATED_BCELL_UP	AUD	-0.00481103	0.00423555	0.256011	28	0.667416	brain	PWAS	c7	0.256011	0.803432337	WFS1,CBS,WDR41,CBR3,PCBD1,ABCG2,CD200,CCDC6,HOMER2,CDS2,MCUR1,CTNNAL1,PFKP,LNPK,ILVBL,EPB41L2,SLC16A1,RAP2A,DNPH1,CCDC92,GDPD1,ANKMY2,ACOT7,AUH,CFL2,CNDP2,CHD1L,RAP1GAP,ISOC2,CLASP2,VAT1,C3orf18,ITGAM,ARL2,TPI1
GSE4984_GALECTIN1_VS_LPS_STIM_DC_DN	AUD	-0.00505947	0.00445105	0.255667	24	0.931347	brain	PWAS	c7	0.255667	0.803432337	CLGN,NANS,DOCK5,PPA1,SART3,GSDME,DISP2,RBP7,STON2,BID,RARS1,MTHFD1,SGIP1,EEFSEC,UMPS,PDXK,MYOM2,CSE1L,OXNAD1,LRRC8C,CHN1,SEMA4D,FAM234A,CSDC2,LAMA1,NFU1,P4HB,CUL2
GSE5542_UNTREATED_VS_IFNA_AND_IFNG_TREATED_EPITHELIAL_CELLS_24H_DN	AUD	0.00563893	0.00492926	0.252636	19	0.770895	brain	PWAS	c7	0.252636	0.803432337	MCTP1,SNX25,HSD17B11,PTMS,ACP6,GLRX5,PBXIP1,NUDCD3,HRG,PBLD,NINJ2,UNC45A,CSTB,AKR1C3,ALDH3A2,ERC2,SNX30,RIOX2,BBOX1,GIT2,AKR1B1,SLC6A17,SRI,FKBP1A,MYO1D,TIMM50,LUZP1
GSE5589_IL6_KO_VS_IL10_KO_LPS_STIM_MACROPHAGE_180MIN_UP	AUD	0.00494931	0.00430065	0.249803	26	0.0491197	brain	PWAS	c7	0.249803	0.803432337	WFS1,HEXB,HSD17B12,VWA5A,PBXIP1,CZIB,NUDCD2,ISCA2,CNNM2,FABP3,APPL1,TNKS1BP1,HDHD3,RIOX2,FBP1,CRYM,SFXN4,MFSD6,ACP1,MECR,CRACDL,TXNDC17,ALKBH7,MRM3,ITGAM,SLC9A3R2,MAP6
GSE5679_PPARG_LIGAND_ROSIGLITAZONE_VS_RARA_AGONIST_AM580_TREATED_DC_DN	AUD	-0.00695439	0.00607053	0.251961	22	0.147916	brain	PWAS	c7	0.251961	0.803432337	MGST2,MYH9,AKT3,RASGRP1,RGS14,STK10,NADK2,EMB,PGS1,TECPR1,GPNMB,PMM2,SHD,PNPLA7,CRLF3,PIK3CD,TPP2,CCS,ITGA6,SLC44A2,NCK1,ACSS1,PITPNC1,UBASH3B,DGKA
GSE6259_33D1_POS_DC_VS_CD4_TCELL_UP	AUD	0.0061032	0.00537771	0.256415	24	0.494786	brain	PWAS	c7	0.256415	0.803432337	NAAA,AKT3,DOCK5,FNBP1,DPY19L1,LGALS1,LARS1,ARSB,MICAL1,MTHFD1,ACTN1,SRGAP3,HMGN1,NCOA7,CTPS1,S100A4,MDH2,QPCT,NUP210,SLK,RRM1,FKBP5,CCDC88A,ITPR1,SLC33A1,CACNB3
GSE6674_UNSTIM_VS_CPG_STIM_BCELL_UP	AUD	-0.00501569	0.00436959	0.251026	20	0.217356	brain	PWAS	c7	0.251026	0.803432337	WFS1,PTPN1,ITM2C,CD200,PHLDA3,DBNL,HIBADH,PDE1B,GYS1,DIP2A,COTL1,LRRC8A,FAH,TYK2,P2RX7,SLC25A19
GSE7852_LN_VS_FAT_TREG_UP	AUD	-0.00497817	0.00434121	0.251496	25	0.30702	brain	PWAS	c7	0.251496	0.803432337	SENP8,TBC1D4,STX1A,ABHD10,MOGS,CPT2,NSUN2,PARS2,ABLIM1,SDHA,CAMLG,NT5C2,STING1,MICAL1,PIP4K2A,RELCH,NUDCD1,TRAPPC5,SCAI,CNDP2,C2orf88,DCUN1D2,PPIF,THUMPD3,CNN2,RASA2,EXOC6
GSE8621_UNSTIM_VS_LPS_STIM_MACROPHAGE_UP	AUD	-0.00538916	0.00471457	0.253003	23	0.793657	brain	PWAS	c7	0.253003	0.803432337	ARHGAP21,WIPI1,SH3PXD2B,MPZL1,ATIC,NT5C2,AFDN,PRKAR2B,CADPS,PFKL,SCRN2,ATP13A2,RAP2A,RUVBL1,RCN1,ADI1,AK4,PTPA,UAP1L1,HDGF,RAB27B,MB21D2,THOP1,WWOX,BRSK1,ABHD11,P4HB,LXN,PHGDH,VKORC1,MTARC2
GSE9006_TYPE_1_DIABETES_AT_DX_VS_1MONTH_POST_DX_PBMC_DN	AUD	0.00553855	0.00489131	0.257498	17	0.333177	brain	PWAS	c7	0.257498	0.803432337	TRIM2,KCNN3,ATP2B4,MCCC1,COQ6,HINT1,DUSP3,PBLD,ANXA2,TIMM9,NRCAM,FABP1,C3orf18,TFG,HSPA1L,ASRGL1,VCL,GFER,DARS2,GSTO1
LTE2_UP.V1_UP	AUD	-0.00411123	0.00362829	0.257171	40	0.151874	brain	PWAS	c6	0.257171	0.803432337	ANXA6,ABCG2,APPL2,GGH,AKAP12,RMND1,MICAL3,TST,FBXL18,EPHX1,SEC23A,NUMB,GSTZ1,PCP4,UROS,HRAS,GLTP,MYO5A,QPRT,ANKMY2,RFTN1,ASPH,DHRS7,ECI2,GTDC1,PGM1,UBE3B,EHD3,ALDH4A1,RAB29,TIMM13,NIPSNAP2,TNS3,ASRGL1,ACOX2,SORD,ADIRF
GSE17721_CTRL_VS_PAM3CSK4_2H_BMDC_DN	AUD	-0.00479794	0.00424108	0.257929	22	0.205377	brain	PWAS	c7	0.257929	0.803777578	CLYBL,PLCG1,GRHPR,EPHX2,USP47,WIPI1,TPBG,PLSCR1,SOD2,SLC22A23,FLNB,PAPLN,ACOT1,ATL3,SSTR2,IQSEC1,SFXN4,WWOX,PRDX1,RASA2,EHD1
GSE7348_UNSTIM_VS_TOLERIZED_AND_LPS_STIM_MACROPHAGE_UP	AUD	-0.00520062	0.00459796	0.258025	28	0.370513	brain	PWAS	c7	0.258025	0.803777578	PPID,ACOX3,NT5DC3,ADCY9,FNBP1,MTRR,FAHD1,PGP,NOP56,MDP1,EIF2AK4,ACYP1,NUMB,GRWD1,AKAP10,C2CD2,NAP1L4,CD151,FTSJ3,RDH13,OSBPL2,SLC25A15
STK33_SKM_DN	AUD	-0.00416673	0.0036851	0.258183	32	0.0510405	brain	PWAS	c6	0.258183	0.80386743	STBD1,SLC25A32,CA8,PCBD1,ACP6,KCNN3,EPHX2,SNTB1,ABLIM1,ASNS,THBS4,CAST,STING1,TPD52L1,PRKAR2B,PFKM,PLS1,SERPINB8,SH3BGRL2,ASL,TPD52,SYNJ2,HGH1,CDA,ADCY3,UAP1L1,MYO1B,CARS2,RAB27B,PSPH,BPNT1,ACOX2,VCL,MTARC2,MTARC1,PAWR
GSE37532_WT_VS_PPARG_KO_LN_TCONV_DN	AUD	0.00340249	0.00301061	0.258406	39	0.302449	brain	PWAS	c7	0.258406	0.804159472	CD38,EFHD2,PPAT,DOCK5,PTMS,ETFB,SWAP70,C15orf40,C11orf54,PLSCR1,GLRX,LGALS1,ARSB,IFI30,ANXA2,NMT1,TRPV2,PEPD,NCOA7,VWA8,PSMD5,LGALS3,CAPG,CASP1,SEMA4D,YWHAH,LPIN1,SLC25A24,PSMB9,NAXE,MANF,SERPINB9,FAM185A,LIME1,HLA-A
GOBP_LONG_CHAIN_FATTY_ACID_METABOLIC_PROCESS	AUD	-0.00406978	0.00360324	0.258697	29	0.623404	brain	PWAS	c5	0.258697	0.804598822	ACSF2,ACSL1,CBR1,SCP2,CPT2,ACAA1,ACSL6,EPHX1,GPX1,ACOT1,ACOT2,ACOT4,ACOT8,CPT1A,AKR1C3,ABHD12,DAGLB,CYP4F11,GSTM4,GSTM2,GSTM1,PLA2G4C,ACOT7,FAAH,HACL1,SLC27A2,GSTP1,ABCD3,GPX4,ABHD6
GSE17721_POLYIC_VS_GARDIQUIMOD_1H_BMDC_DN	AUD	0.00422406	0.0037414	0.258895	31	0.0404113	brain	PWAS	c7	0.258895	0.804598822	QDPR,ANXA6,TMEM33,STX7,HSD17B12,RASGRP1,EMB,ACYP1,NUMB,CSTB,PNPO,CAMKK1,MICU1,DCPS,PPTC7,TPD52,ARHGAP39,H1-2,IDH3A,YWHAH,PDE4B,GSS,TMCC2,NIT2,SEPTIN9,NCK1,AVL9,F3,PRXL2B,RPA1,MRAS
GSE360_HIGH_VS_LOW_DOSE_B_MALAYI_DC_DN	AUD	-0.00529728	0.00469238	0.258935	24	0.0918176	brain	PWAS	c7	0.258935	0.804598822	RLBP1,RABEP1,SLC6A7,CDH6,LMNB1,ACAT2,ANXA2,PRKAR2A,PSMG1,MICU1,RDH11,MLEC,S100A13,IDH1,PNP,CASP1,ASS1,FAH,MPZ,TPP2,ACAA2,PDE1A,SYT1,GANAB,ERLIN1,PYGM
GOBP_NEURON_PROJECTION_ORGANIZATION	AUD	-0.0100933	0.00894816	0.259329	13	0.934319	brain	PWAS	c5	0.259329	0.804617994	PDLIM5,PPFIA2,DNM3,DBN1,DBNL,PICK1,ARHGAP44,HOMER1,NGEF,PLS1,PSEN1,KIFBP,DIP2A,EPHB2,CFL1,DHX36
GOBP_RESPONSE_TO_ISCHEMIA	AUD	0.0056235	0.00498391	0.25918	14	0.364079	brain	PWAS	c5	0.25918	0.804617994	MLYCD,CASP9,TIGAR,PTK2B,ROCK2,PANX1,PPIF,FAIM2,P2RX7,NQO1
GSE20727_CTRL_VS_H2O2_TREATED_DC_DN	AUD	0.00671439	0.0059513	0.259226	25	0.354519	brain	PWAS	c7	0.259226	0.804617994	WDR17,ELP3,STX7,TGOLN2,RABEP1,PPM1K,PCYOX1L,WASHC4,STK10,NUDCD3,RNASET2,SUN2,RUFY1,FLNB,TMED8,SCRN1,ZC3HAV1,HDHD3,GIT2,LRPPRC,ADD3,NUDT3,CDC42BPB,ARHGAP25,CCDC93,RALB,TBC1D5,BCAS1,ABHD6,SORD,HIP1R,PYGM
GOBP_PROTEIN_TARGETING	AUD	0.00508856	0.00451266	0.259481	33	0.656043	brain	PWAS	c5	0.259481	0.804688462	PARL,MGARP,SLC1A1,GCC2,PRKN,RAB8B,BID,GDAP1,AP3D1,TIMM13,TOMM34,SGTB,PMPCB,AP4E1,PITRM1,CHMP4A,ITGB2,SRPRB,TIMM9,MTERF4,SAMM50,PEX6,HRAS,VPS13C,LMAN1,BAG3,MIPEP,TSPO,ARL6,TIMM44,VPS13A,TIMM21,MFF,TOMM70,HACL1,PEX5L,GIPC1,TIMM50,HSPA1L,GGA3,HPCA,VPS4A,NPEPPS,ITGAM
GSE17721_CPG_VS_GARDIQUIMOD_2H_BMDC_UP	AUD	-0.00588981	0.00523015	0.260112	28	0.353143	brain	PWAS	c7	0.260112	0.805441337	PDLIM5,ETFDH,ACSL1,TGM2,UBE2O,AMPD3,TBC1D10A,GLRX3,SYN3,SLC7A2,FABP6,NT5C3B,FABP3,NENF,ICAM1,CDK18,CAPN2,MECR,KIF21B,MVD,DNAJB4,DDAH2,BLMH,CRK
GSE369_SOCS3_KO_VS_WT_LIVER_DN	AUD	-0.00611684	0.00543165	0.260103	23	0.496336	brain	PWAS	c7	0.260103	0.805441337	CAMK1G,RRM2B,DCK,CCDC32,LACTB,ANKRD16,NNT,SIK3,ACTN1,TAX1BP1,CPT1A,AK3,PLGRKT,GSKIP,CALCOCO1,RELCH,EVI5L,STX17,COX20,DLG1,SUSD5,RASA2
GSE7348_LPS_VS_TOLERIZED_AND_LPS_STIM_MACROPHAGE_UP	AUD	-0.00587723	0.00521696	0.259927	25	0.0495884	brain	PWAS	c7	0.259927	0.805441337	MSMO1,SNX25,PLCG1,BIN1,RABEP1,AMPD3,PALD1,CAND1,TBC1D10A,ADCY9,FNBP1,NOP56,CNNM2,MDP1,EIF2AK4,GRWD1,GIT2,TMEM70,DIP2B,ADO,ROCK2,ATXN3,CD151,DNAJB4,FTSJ3,RDH13,INPP5A
GSE46606_DAY1_VS_DAY3_CD40L_IL2_IL5_STIMULATED_IRF4_KO_BCELL_DN	AUD	-0.00445242	0.00395489	0.26025	30	0.44678	brain	PWAS	c7	0.26025	0.805467926	CLGN,TBC1D1,ITM2C,FARS2,AGPAT4,FAM81A,NIPSNAP1,IGF2R,FAHD1,MPP7,PPP2R5C,GALK2,PGS1,OSBPL11,MRPL10,COL18A1,SIRT3,TPD52,DIP2B,NIPSNAP3B,SLC25A40,CNN3,NUMA1,MAP4,RYR2,PON2,NAXE,PTER,CCDC88A,NQO2,UBASH3B,DPCD,BPNT1,VPS4A,BLOC1S2
GOBP_CILIUM_ORGANIZATION	AUD	0.00610201	0.00543202	0.261293	28	0.455056	brain	PWAS	c5	0.261293	0.805779992	NEK1,IFT27,TBC1D1,HTT,TBC1D10A,CCDC32,RAB8B,EHD4,GDI2,RAB23,ABLIM1,KIF3A,NUDCD3,TBC1D9B,CCP110,ARL3,IQCB1,DNAL1,BBS9,TBC1D17,PCNT,GSN,PCM1,ARL6,TBC1D13,EVI5L,CEP41,MAP4,EHD3,TUB,CCDC88A,TBC1D5,SEPTIN9,EHD1
GOBP_REGULATION_OF_CELL_CYCLE_PHASE_TRANSITION	AUD	-0.00580664	0.00516326	0.260756	24	0.60115	brain	PWAS	c5	0.260756	0.805779992	MBLAC1,RRM2B,SUSD2,USP47,ATP2B4,APPL2,NSUN2,BID,EIF2AK4,APPL1,PLCB1,GPNMB,RDX,TMOD3,EGFR,BTN2A2,FBXO6,RPA2,RINT1,LCMT1,TIPRL,TREX1,CRLF3,MRE11,AVEN,RRM1,DLG1,KANK2,BRSK1,VPS4A,MLF1
GOCC_LATE_ENDOSOME	AUD	-0.00575064	0.00512163	0.261516	31	0.234641	brain	PWAS	c5	0.261516	0.805779992	ANXA6,CLCN3,SLC1A1,TSPAN15,CHMP7,VAMP5,RAPGEF2,ABCA5,HTT,STX7,TMEM230,MAP2K1,BAIAP3,VPS36,CHMP4A,GFRA1,ANXA2,OSBPL11,VPS33B,ATP13A2,VIPAS39,VTA1,CHMP1A,VAC14,MAP2K2,VPS13C,MYO5A,MAPK3,EGFR,ELAPOR1,RMC1,TMEM25,AP5M1,CHMP3,RAB27B,CCZ1B,PLD1,SNF8,ABHD6,VPS4A,CTSH,HLA-DRB1
GSE13547_CTRL_VS_ANTI_IGM_STIM_ZFX_KO_BCELL_12H_DN	AUD	0.00710995	0.00632096	0.260665	16	0.0571613	brain	PWAS	c7	0.260665	0.805779992	JAKMIP1,AGL,SYNE1,LRIG1,APPL2,PLEKHA1,RASGRP1,SUN2,SLC25A27,EPHX1,TOM1L2,TECPR1,ACTN2,PNPLA7,CD55,PDK1,SIDT1,ACSS1,TDRKH
GSE19923_E2A_KO_VS_E2A_AND_HEB_KO_DP_THYMOCYTE_UP	AUD	-0.00429737	0.00382231	0.260891	26	0.237626	brain	PWAS	c7	0.260891	0.805779992	STBD1,RELL1,FAM107B,AMPD3,TBC1D10A,PCMT1,CPT2,CCDC6,PLSCR1,GLRX,PCK2,MDP1,ACOT8,NAGK,MKRN1,PYGB,S100A13,S100A1,CPNE3,GLIPR2,ENTPD2,DPP7,PLXNA2,PON2,AAK1,HMGCL,WBP2,PDIA4,DNAJB1,CACNB3,RPA1,ADK
GSE27786_BCELL_VS_ERYTHROBLAST_DN	AUD	-0.00403602	0.00359266	0.261264	28	0.138576	brain	PWAS	c7	0.261264	0.805779992	SLC30A9,PNMA2,GLRX5,FAM171A1,PLCD1,GAS7,VCAN,MPP3,AK5,DHRS4,FAM162B,PNPO,NENF,IBA57,ABCB9,CRTAC1,PANK2,EPHB2,APIP,USP15,FARP1,TIMM50,ACOX2,SULT1A1
GSE360_DC_VS_MAC_L_DONOVANI_DN	AUD	-0.00493608	0.00438686	0.260506	28	0.198396	brain	PWAS	c7	0.260506	0.805779992	MSMO1,HSP90B1,GSDME,SLC2A5,MNDA,OXSR1,STK10,GLRX,CD14,ACAT2,RASA1,HDDC2,NUMB,ZC3HAV1,ALDH3A2,GPNMB,MRS2,ALDH5A1,RDH11,CTBS,RDX,KYAT1,USP15,CD55,PGM1,LDHA,GGPS1,HNMT,MANF,PPIF,PDIA4,DNAJB1,PLXND1,NASP,CUL2
GSE3720_VD1_VS_VD2_GAMMADELTA_TCELL_UP	AUD	-0.00608969	0.00541857	0.261075	18	0.387092	brain	PWAS	c7	0.261075	0.805779992	TMA16,PPA1,TAPBPL,HLCS,NSUN2,ELP1,TIGAR,BLVRA,NDUFAF2,NME1,CADPS2,EPS8L2,CTPS1,LRPPRC,WARS1,PRDX3,PANX1,PRODH,TIMM13,SNF8,RPA1,COMTD1
GSE3982_CTRL_VS_LPS_48H_DC_DN	AUD	0.00395196	0.003519	0.261423	27	0.217483	brain	PWAS	c7	0.261423	0.805779992	CD38,BAALC,POGLUT1,TXNRD1,ABCA5,BDH2,PPA1,VAMP1,TBRG4,MX1,CD200,PBXIP1,PGD,RAB8B,TARS1,TOR1B,HARS1,ARSB,FSCN1,PRKAR2B,SIK3,ALDH2,CES1,RFTN1,TBC1D13,CHN1,RMC1,OAS1,IFIT5,NT5E,PPIF,TFG,NQO1
AKT_UP_MTOR_DN.V1_DN	AUD	-0.00433625	0.00388189	0.263975	28	0.169526	brain	PWAS	c6	0.263975	0.806204885	MMAA,CBS,CD200,PI16,HARS2,VCAN,ISYNA1,PMPCB,CDC42BPA,MTHFD1,SHMT1,VPS33B,TYMP,SLC7A5,CAP2,NDRG4,ADHFE1,AMPD2,ASS1,PSAT1,RTN1,EFEMP1,PLPP3,ITGA6,BCS1L,MERTK,LANCL2,FAS,BDH1,CAMKK2,SARS2
GOBP_NADH_DEHYDROGENASE_COMPLEX_ASSEMBLY	AUD	0.00819234	0.00732236	0.263221	12	0.663588	brain	PWAS	c5	0.263221	0.806204885	NDUFA6,COA1,NDUFAF2,NDUFB9,FOXRED1,NDUFAF7,NUBPL,TIMM21,BCS1L,NDUFAF5,NDUFAF1
GOBP_POSITIVE_REGULATION_OF_ENDOTHELIAL_CELL_MIGRATION	AUD	-0.0105158	0.00940408	0.263472	11	0.314248	brain	PWAS	c5	0.263472	0.806204885	PLCG1,AKT3,ANXA3,PRKCA,FGF1,RRAS,PTK2B,GFUS,ROCK2,PIK3CD,PLPP3,AGT
GSE10325_CD4_TCELL_VS_BCELL_UP	AUD	0.00544288	0.00486668	0.263397	27	0.417904	brain	PWAS	c7	0.263397	0.806204885	PLCG1,CORO2A,TBC1D4,LRIG1,PRKCA,ATP2B4,RASGRP1,IGF2R,AK5,PIP4K2A,GPD1L,TRPV2,GIMAP4,S100A4,VAMP5,PRORP,SEMA4D,GNAQ,PLCL1,LGALS8,FKBP5,ITGA6,AAK1,INPP4A,SIRPG,DOCK9,CYB561,TMEM43,BNIP3
GSE14308_TH17_VS_NATURAL_TREG_DN	AUD	0.00759569	0.00678254	0.262761	17	0.729161	brain	PWAS	c7	0.262761	0.806204885	PPP2R2A,NAGA,RUFY1,WIPI2,PAG1,TOM1L2,EPB41L2,ZZEF1,PPP2R5A,TRPM3,EFR3A,SNX30,GLTP,MEAK7,WARS1,TDRD7,PRODH,STXBP5,ABCD3,ABHD6,RAB3GAP2,PANK4,PHGDH
GSE15659_TREG_VS_TCONV_DN	AUD	-0.00650541	0.00581731	0.263445	19	0.422442	brain	PWAS	c7	0.263445	0.806204885	IGFBP7,NECAB2,ERGIC1,ALDH18A1,GALT,WIPF3,AP3D1,HINT1,CD2AP,LLGL1,UROS,CACNA2D1,NMRK1,AMPD2,RCN1,VPS13A,GGPS1,RAB27B,ME2,C2orf88,ABHD6
GSE16755_CTRL_VS_IFNA_TREATED_MAC_DN	AUD	0.00524492	0.00469046	0.263477	27	0.81229	brain	PWAS	c7	0.263477	0.806204885	CD38,NUB1,PPM1K,RAB8B,BCL2L13,TOR1B,SOD2,ADA,SDC4,GRAMD2B,IQSEC3,PSEN1,ZC3HAV1,NCOA7,GMPR,LYN,BTN2A1,CD274,FSD1L,TDRD7,USP15,PSMB9,ICAM1,SERPINB9,NT5C3A,FAS,AGRN
GSE17721_PAM3CSK4_VS_CPG_24H_BMDC_UP	AUD	-0.00405272	0.00361918	0.262804	30	0.232903	brain	PWAS	c7	0.262804	0.806204885	HACD2,NDUFV3,PTPN1,PDCD4,TBC1D10A,ETFB,FDPS,BLVRA,NT5C3B,AMACR,CNNM2,ADCK1,EARS2,NME1,ALDH3A2,GUK1,S100B,MAPK3,IDH1,UQCR10,GRK5,LPIN1,SCCPDH,MFSD6,PDIA3,HACL1,NCK1,NQO2,FAS,LUZP1,TPRG1L,AP2A2
GSE2706_UNSTIM_VS_8H_LPS_AND_R848_DC_UP	AUD	0.00362955	0.00324286	0.263037	36	0.330372	brain	PWAS	c7	0.263037	0.806204885	HACD2,RRM2B,GRHPR,IVD,GLRX5,B3GLCT,ACAA1,PPIH,MCUR1,SLC7A8,GNPDA1,SCAMP1,ELAC2,HAGH,ARL3,PNPO,TMEM65,FAM118B,RIOX2,HEBP2,CCDC92,ATP5PO,MRE11,FDX2,PON2,HDGF,PGM2L1,CARS2,APRT,PCYOX1,ECHDC1,SLC41A3,EPRS1,IARS2,RPA1,TPRG1L,TXNL4A,MRAS
GSE28783_ANTI_MIR33_VS_UNTREATED_ATHEROSCLEROSIS_MACROPHAGE_UP	AUD	-0.00472661	0.00423081	0.263914	22	0.195926	brain	PWAS	c7	0.263914	0.806204885	NDRG1,IFT27,PRKN,VAC14,NID2,ATOX1,SIK3,SLC15A2,GPX1,PSEN1,ECI1,SBF1,TOM1,MYOM2,MAP2K2,CHGB,H1-2,KHK,HSDL2,GSS,CLCC1,FABP1,TERF2IP,SUSD5,SULT1A1
GSE3039_CD4_TCELL_VS_B2_BCELL_UP	AUD	-0.00466731	0.00417949	0.264115	29	0.922318	brain	PWAS	c7	0.264115	0.806204885	MGST2,MCTP1,TNC,SCRG1,NDUFV3,STK39,PDE2A,CRYAB,SYNE1,NCAM1,ARHGEF37,ENPP4,PI16,LPCAT1,CPNE2,DGKG,MPP7,ANXA2,PLXNB2,MCEE,PRDX5,BBS9,GYS1,GMPR,FAM221A,H1-2,KHK,ADD3,TMCC2,CFH,PRODH,RAB37,SLC41A3,EXOC6,AGRN,HP,NXN
GSE34006_A2AR_KO_VS_A2AR_AGONIST_TREATED_TREG_UP	AUD	-0.00650333	0.00581847	0.263693	23	0.173111	brain	PWAS	c7	0.263693	0.806204885	GOLGA3,NUB1,PPA1,DDHD1,NIF3L1,MX1,TRNT1,TRIM25,MAP2K1,ISOC1,RBBP9,ATG4B,RPL13,PNPLA7,CD274,TDRD7,PNPT1,TREX1,CRLF3,TOR1AIP2,TOR1AIP1,PSMB9,OAS1,RAB29,LGALS8,NSUN4,ADAR,IFIT2,LIPA,PDK1,OGFR,AVL9,HLA-B,AGRN,HLA-G
GSE3982_EOSINOPHIL_VS_MAST_CELL_DN	AUD	-0.00387939	0.00345949	0.262127	37	0.497038	brain	PWAS	c7	0.262127	0.806204885	HSD17B12,SORBS1,AKR7A2,GSTT2,CLASP1,FAM171A1,MCUR1,N6AMT1,ASNS,CAMLG,CANX,NIPSNAP1,CAST,GNPDA1,DCAF6,PFAS,UMPS,CSE1L,SSBP1,GMPR,AKR1B1,BTN2A2,APIP,PDHX,CDK18,RRM1,MANF,CHCHD2,VAT1,IARS2,RPA1,CTSH,AP2A2
GSE45365_WT_VS_IFNAR_KO_CD11B_DC_MCMV_INFECTION_UP	AUD	0.00444257	0.00396399	0.262402	19	0.448795	brain	PWAS	c7	0.262402	0.806204885	IDUA,DCK,DNAJC30,IVD,VAC14,RPAP1,DCAF6,STING1,OPA3,UAP1L1,MMAB,NSUN4,NT5E,MANF,PACS1,RIN1,ALKBH4,GIPC1,GLO1,TBCD,TPPP3
GSE46606_UNSTIM_VS_CD40L_IL2_IL5_3DAY_STIMULATED_IRF4MID_SORTED_BCELL_UP	AUD	-0.00513992	0.00459441	0.263255	22	0.532485	brain	PWAS	c7	0.263255	0.806204885	AGL,VAMP1,ECH1,ABLIM1,LSP1,RNASET2,NNT,GDE1,PFAS,ARMC10,GPD1L,CISD1,GLTP,GIT2,GBE1,ARL6,EPHB2,PANX1,PON2,RSU1,ME2,CCDC93,SSH2,PDF,LIME1,VKORC1,SNX15
GSE5099_MONOCYTE_VS_ALTERNATIVE_M2_MACROPHAGE_UP	AUD	0.00512984	0.00459317	0.264063	25	0.137404	brain	PWAS	c7	0.264063	0.806204885	MAPK10,PTPRN2,GARS1,DNAJC13,ABCG2,CCDC85A,FDPS,PGAM2,CDH9,NIPSNAP1,SPR,TRPM3,ABHD12,OPA1,SCG2,IDNK,FARSB,NT5E,SLC4A8,RAB37,NQO1,SLC41A3,MMUT
GSE5542_IFNG_VS_IFNA_TREATED_EPITHELIAL_CELLS_6H_UP	AUD	-0.00454258	0.00406587	0.263889	31	0.200371	brain	PWAS	c7	0.263889	0.806204885	CA8,NLRX1,RARS1,LGALS1,CCP110,ITGB2,RAB5A,SLC15A2,NMT1,AGPAT3,PLXNB2,FARP2,AACS,PLPP6,MRS2,SH3BGRL2,GOT2,IDH1,LCMT1,C9orf64,APIP,L2HGDH,HIBCH,MRE11,RASAL1,NRDC,RBMXL1,EPB41,CORO1C,MERTK,FMNL2,ACTR1B,MIX23,PSPH,GYG1
GSE5589_WT_VS_IL6_KO_LPS_AND_IL10_STIM_MACROPHAGE_180MIN_DN	AUD	0.0113381	0.0101381	0.263414	11	0.731011	brain	PWAS	c7	0.263414	0.806204885	HADH,RAPGEF2,PPM1K,CCDC32,H6PD,PVR,TAX1BP1,TRUB1,ATL3,PPTC7,CPM,PDE1C,AVL9,DEPDC5,SLC25A40,PLEKHA5,MYO1D
GSE7460_CTRL_VS_FOXP3_OVEREXPR_TCONV_UP	AUD	-0.00746124	0.00665247	0.262043	19	0.345427	brain	PWAS	c7	0.262043	0.806204885	ACOX3,TIGAR,NT5C3B,PLXNA1,NCOA7,ARHGAP39,RGS6,ASPH,OPA3,EPB41,FMNL2,ATG7,SCAMP5,PAWR
GSE17721_POLYIC_VS_CPG_16H_BMDC_DN	AUD	0.00556951	0.00499495	0.264838	24	0.477478	brain	PWAS	c7	0.264838	0.807619653	NUP93,FDPS,RFK,WIPI1,TPBG,SOD2,SCAMP1,BAIAP3,ELP2,MLEC,GOPC,CTBS,LRPPRC,NUDCD1,AMPD2,LCMT1,PRDX3,COX20,GLO1,DCXR,HSPA1L,BPNT1,EEF1AKMT1,DBT,COQ7,AP2A2
GSE3982_NEUTROPHIL_VS_TH2_UP	AUD	0.00606868	0.00544159	0.264747	22	0.283367	brain	PWAS	c7	0.264747	0.807619653	EFHD2,LRRFIP1,RASGRF1,CDS2,NCAM1,MAP1S,ACTN1,ZZEF1,CACNA2D3,GIT2,EGFR,BTN2A1,PACSIN2,FBP1,GNAQ,PISD,TOR1AIP1,SYNJ1,ECM1,IFIT2,THNSL2,MINDY1,PAK1,VCL
GOCC_PLASMA_MEMBRANE_RAFT	AUD	-0.00855871	0.00768366	0.265329	14	0.21084	brain	PWAS	c5	0.265329	0.808173465	CDH13,SORBS1,ATP2B4,ITGB2,PRKAR2A,MLC1,ADD2,LRP4,MYOF,MAPK3,PACSIN2,STIM1,CORO1C,FLOT2,NEU3,ITGAM
GSE24726_WT_VS_E2_2_KO_PDC_DAY6_POST_DELETION_DN	AUD	0.00430675	0.0038652	0.265177	23	0.20223	brain	PWAS	c7	0.265177	0.808173465	PDLIM5,ITM2C,PDCD4,NAGA,SLC2A8,CDS2,GNA13,RCSD1,RTF2,PCK2,FGD4,AKAP10,TPD52,ARHGAP39,WIPF1,DHRS7,GSTM3,PNPLA7,LPIN1,FAM234A,TSTD1,ITGA6,RTN4,RAPH1,C3orf33,PEAK1,GLB1,P2RX7,CNN2,SORD
GSE2826_WT_VS_BTK_KO_BCELL_UP	AUD	-0.00469331	0.00421531	0.265539	26	0.151752	brain	PWAS	c7	0.265539	0.808173465	BNIP1,LMO7,CD200,COA6,TXNDC5,PLSCR1,BID,WIPI2,EPHX1,WDR6,EPRS1,PPP3CC,PCP4,RIDA,CAPG,WIPF1,CRAT,ME1,LDHA,CRLF3,FAAH,LAMA1,ITGA6,RETREG2,RAP1GAP,RMND1,THUMPD3,PDIA4,SLC25A19,NUDT5,IARS2,DGKA,PLEC
GSE43955_1H_VS_42H_ACT_CD4_TCELL_WITH_TGFB_IL6_UP	AUD	-0.00471345	0.00423228	0.265412	28	0.775658	brain	PWAS	c7	0.265412	0.808173465	HSD17B11,CHMP7,ITM2C,PDCD4,GGT5,RFK,COQ9,NID2,KIF3A,STK10,NNT,MAP2K1,ARMC10,EMB,FLCN,RWDD1,ARSA,ALDH2,DGUOK,SIRT3,S100A4,PYCR3,ECI2,GNG12,DPP7,NUMA1,LGALS8,PLXND1,EPRS1,SELENBP1,DBT,ECHS1,GYG1
GOBP_CELLULAR_RESPONSE_TO_TOPOLOGICALLY_INCORRECT_PROTEIN	AUD	0.0118467	0.0106721	0.266975	11	0.454836	brain	PWAS	c5	0.266975	0.810196535	WFS1,PTPN1,TMEM33,PRKN,TOR1A,ERO1A,BAG3,UFL1,PIGBOS1,ATXN3,UGGT1,ERLEC1,VAPB,YOD1,NCK1,HSPA1L
GOBP_GLYCOPROTEIN_BIOSYNTHETIC_PROCESS	AUD	-0.00493432	0.00445284	0.267806	27	0.0901448	brain	PWAS	c5	0.267806	0.810196535	POGLUT1,ITM2C,NECAB2,ALG1,EOGT,MOGS,B3GLCT,ALG2,DPY19L1,NECAB1,ALG11,POGLUT3,COG7,RFT1,GMPPB,PSEN1,ACOT8,PLCB1,PMM2,MLEC,NUDT14,CRPPA,PGM3,TREX1,POMGNT2,GFPT1,UGGT1,B3GAT3,PAWR
GOBP_MYELOID_LEUKOCYTE_MEDIATED_IMMUNITY	AUD	-0.00728218	0.0065525	0.266414	12	0.411927	brain	PWAS	c5	0.266414	0.810196535	ANXA3,RASGRP1,FER,BCR,ITGB2,S100A13,LYN,SNX6,PIK3CD,SERPINB9,ACE,STX4,ITGAM,DHX36
GOBP_NEGATIVE_REGULATION_OF_APOPTOTIC_SIGNALING_PATHWAY	AUD	-0.00519333	0.00468393	0.267536	24	0.748308	brain	PWAS	c5	0.267536	0.810196535	PARL,WFS1,PTPN1,RRM2B,HTT,PRKN,TRAP1,MIF,USP47,BID,SOD2,ARMC10,GPX1,PSEN1,GCLC,OPA1,LGALS3,SCG2,FXN,BAG5,ICAM1,ITGA6,ACAA2,PPIF,GSTP1,FAIM2,FAIM
GOBP_NEGATIVE_REGULATION_OF_ION_TRANSMEMBRANE_TRANSPORTER_ACTIVITY	AUD	-0.00803981	0.00724402	0.267061	10	0.744532	brain	PWAS	c5	0.267061	0.810196535	STK39,OXSR1,PPP3CC,GOPC,ACTN2,GSTM2,EPHB2,SRI,FKBP1A,GSTO1
GOBP_NEGATIVE_REGULATION_OF_TRANSPORTER_ACTIVITY	AUD	-0.00804436	0.00724964	0.267162	10	0.882568	brain	PWAS	c5	0.267162	0.810196535	STK39,OXSR1,PPP3CC,GOPC,ACTN2,GSTM2,EPHB2,SRI,FKBP1A,PPIF,GSTO1
GOBP_REGULATION_OF_CELL_SIZE	AUD	0.00555434	0.00502072	0.268604	20	0.389256	brain	PWAS	c5	0.268604	0.810196535	CLCN3,AKT3,MACF1,DBN1,DBNL,LARS1,TRPV2,ABCB8,RDX,DCC,DEPTOR,LRRC8A,DIP2B,SEMA4D,NRCAM,LIMK1,ANO6,RTN4,IST1,ISLR2,P2RX7
GSE14308_INDUCED_VS_NATURAL_TREG_DN	AUD	0.00625005	0.00564907	0.26856	26	0.125499	brain	PWAS	c7	0.26856	0.810196535	PDK2,RRM2B,GOLGA3,MLYCD,TBC1D4,STX1A,PPIP5K2,STK10,FAM172A,THEMIS,MTMR10,TAX1BP1,TMX4,CHMP1A,MKRN1,OPA1,SYNJ2,DNAJA4,DMAC2L,ALDH4A1,EPB41,SLK,PRODH,STAM2,ARHGAP25,VAT1,STX4,HLA-DRB1
GSE14415_INDUCED_TREG_VS_TCONV_DN	AUD	-0.00535077	0.0048272	0.267662	21	0.275131	brain	PWAS	c7	0.267662	0.810196535	JAKMIP1,RASGRP1,EMB,BORCS7,AS3MT,FPGT,PPP3CC,BBS9,DGUOK,TMEM65,RAP2A,NARS2,PEX6,QPCT,H1-2,IQSEC1,HYI,PNPLA7,CD55,BAG5,MFSD6,GGPS1,NT5E,SIDT1,HID1,ACSS1,PITPNC1,VKORC1,HLA-G,SMIM12
GSE15330_LYMPHOID_MULTIPOTENT_VS_PRO_BCELL_DN	AUD	-0.00470749	0.00424979	0.267992	29	0.126014	brain	PWAS	c7	0.267992	0.810196535	GM2A,TBC1D1,ADSS2,OXR1,CAND1,CD200,EIF2AK4,RMDN3,AKAP12,ODR4,TRIM25,AMACR,STING1,PGS1,AGPAT3,RAP2A,CTBS,IDH1,OSGEP,PNP,GPSM1,PDE4B,LDHA,TOR1AIP2,RAB29,TPP2,CLCC1,OGFR,CARM1,SERPINB9,SORD,MTARC2,RAB18
GSE17721_CTRL_VS_CPG_1H_BMDC_UP	AUD	-0.00490554	0.00442518	0.267623	23	0.659155	brain	PWAS	c7	0.267623	0.810196535	NEK1,CLYBL,NANS,TANGO2,AP1G1,CYB5R1,RAB23,IGF2R,MDP1,ELP2,GCDH,GYS1,SRSF9,RNH1,PIP4K2C,OGFOD2,GNPAT,C19orf53,NMNAT3,LIMK1,RDH13,CYBC1,TIMM50,RAB3GAP2
GSE19888_ADENOSINE_A3R_INH_PRETREAT_AND_ACT_BY_A3R_VS_TCELL_MEMBRANES_ACT_MAST_CELL_UP	AUD	-0.00538551	0.00485654	0.267466	22	0.907404	brain	PWAS	c7	0.267466	0.810196535	NAAA,STX7,DCK,TAPBPL,MX1,VWA5A,BID,TRIM25,MAP1S,STING1,GIMAP4,LYN,PNP,WARS1,MTHFR,CASP1,IDNK,CD274,TOR1AIP2,PSMB9,OAS1,ADAR,IFIT2,SERPINB9,CYBC1,HLA-G
GSE21033_CTRL_VS_POLYIC_STIM_DC_24H_UP	AUD	0.00616235	0.00557057	0.268625	16	0.384689	brain	PWAS	c7	0.268625	0.810196535	GM2A,AKT3,HEXB,IVD,TRAP1,FBLL1,ISCA2,BAIAP3,AFDN,STARD5,HINT3,CTSC,CPM,PDE4B,ARHGAP25,SSH2,PACS1,ABHD11,PITPNC1,SEC24C,BNIP3,ACADSB
GSE22601_DOUBLE_NEGATIVE_VS_CD4_SINGLE_POSITIVE_THYMOCYTE_UP	AUD	0.00568025	0.00513531	0.268677	21	0.604087	brain	PWAS	c7	0.268677	0.810196535	NDRG1,PLCG1,CORO2A,AKT3,FDPS,NOPCHAP1,APPL2,GDI2,STK10,H1-0,IGF2R,STX6,MICAL1,PCK2,IDH2,STARD5,ATL3,SFXN3,ASS1,EHD3,KIF21B,LANCL2,ACSS1,HLA-B
GSE26343_UNSTIM_VS_LPS_STIM_MACROPHAGE_DN	AUD	-0.00386678	0.00349385	0.268407	33	0.666753	brain	PWAS	c7	0.268407	0.810196535	SYNPO2,CNPY4,COMT,FAM107B,PPM1K,ACP6,ISCU,ECH1,NDUFA6,APPL2,RNASET2,TST,GRAMD2B,FTO,OSBPL11,PSEN1,STARD5,MCEE,ACOT13,GSN,AHNAK2,NME7,DEPTOR,KYAT1,SEMA4D,DEPDC5,PLPP3,NAXE,KIF21B,LANCL1,PCYOX1,RETREG2,RAPH1,HMGCL,HTATIP2,ACSS1,EXOC6,DARS2,CCDC90B
GSE26669_CTRL_VS_COSTIM_BLOCK_MLR_CD4_TCELL_DN	AUD	0.00519349	0.00468064	0.267184	27	0.0959846	brain	PWAS	c7	0.267184	0.810196535	PDE2A,RELL1,ADCY9,MCUR1,FNBP1,SUN2,LNPEP,SIK3,PTGFRN,SH3BGRL2,TFAM,ANKMY2,PTK2B,ADD3,UFL1,IQSEC1,MTPAP,HIBCH,SQOR,PLPP3,MESD,PCYOX1,WWOX,TBC1D5,PRKCB,ULK3
GSE43863_NAIVE_VS_TFH_CD4_EFF_TCELL_D6_LCMV_DN	AUD	0.012241	0.0110394	0.2675	11	0.89386	brain	PWAS	c7	0.2675	0.810196535	LMO7,H6PD,SYN3,PRKCA,WIPI2,NOP9,OTUD7A,ADD2,DLGAP2,GALK1,HLA-G
GSE43955_TH0_VS_TGFB_IL6_TH17_ACT_CD4_TCELL_1H_UP	AUD	-0.00554201	0.00500506	0.268173	20	0.628696	brain	PWAS	c7	0.268173	0.810196535	PTPN1,SLC30A9,DCK,MX1,GSDME,ALG2,PLSCR1,PHLDA3,H1-0,NT5C3B,MAP2K1,GDE1,EMB,AMACR,CHCHD6,CALU,NAGK,PSMD5,COQ3,H1-2,EIF6,ADAR,HDHD2,PHGDH
KAECH_NAIVE_VS_DAY15_EFF_CD8_TCELL_DN	AUD	0.0043119	0.00389136	0.267832	34	0.620206	brain	PWAS	c7	0.267832	0.810196535	EFHD2,DOCK5,ETFB,SORBS1,TXNDC5,RPAP1,ALG2,GGH,PLSCR1,GLRX,LGALS1,H1-0,ANXA2,CMC2,CHL1,CARHSP1,RALY,ALCAM,TXN,ALAD,S100A4,S100A13,LGALS3,PON1,H1-2,CASP1,RPA2,ACOT7,GSTM3,CAPN2,RSU1,ANXA4,NT5E,SERPINB9,RAB5C,PRDX1,LXN,HLA-A
GOBP_COGNITION	AUD	-0.00599248	0.00542429	0.269268	25	0.0987868	brain	PWAS	c5	0.269268	0.810540565	SLC7A11,ATP8A1,GM2A,SLC1A1,HTT,CBR3,PRKN,RASGRF1,ARL6IP5,ABCC8,TPBG,RGS14,PRKAR2B,EIF2AK4,CHL1,PSEN1,PLCB1,PDE1B,S100B,RIC8A,NDRG4,EGFR,SLC1A4,ADCY3,EPHB2,SYNJ1,CNTN2,ATAD1,BRSK1,AGT,SERPINF1
GOBP_MITOTIC_CELL_CYCLE_PHASE_TRANSITION	AUD	-0.00578629	0.00523459	0.268988	25	0.849172	brain	PWAS	c5	0.268988	0.810540565	MBLAC1,CHMP7,RRM2B,USP47,CLASP1,APPL2,BID,TPD52L1,APPL1,PLCB1,GPNMB,RDX,TMOD3,EGFR,BTN2A2,RPA2,RINT1,LCMT1,TREX1,CRLF3,MRE11,AVEN,CDK18,RRM1,DLG1,KANK2,BRSK1,GSPT1,CLASP2,NASP,CUL2,BCAT1,VPS4A
GSE12845_IGD_POS_BLOOD_VS_PRE_GC_TONSIL_BCELL_DN	AUD	0.00500008	0.00452437	0.269098	24	0.157154	brain	PWAS	c7	0.269098	0.810540565	NANS,TBC1D4,GRHPR,GLRX5,USP14,ALDH18A1,EHD4,ODR4,CTNNAL1,BID,LNPEP,ADA,ATOX1,NME1,PLXNB2,TSFM,RUVBL1,GSN,SLC1A4,XPNPEP1,NT5DC2,LPIN1,PLIN3,DPP3,MANF,LANCL2,PPIF,CLASP2,TNS3,RASA2,PHGDH
GSE3920_IFNA_VS_IFNG_TREATED_FIBROBLAST_DN	AUD	0.0050156	0.00454045	0.269312	23	0.502741	brain	PWAS	c7	0.269312	0.810540565	MGST2,JAKMIP1,NDRG1,NT5DC3,GGT5,UBAP2,APPL2,SLC7A8,GCAT,EMB,NOP56,MSTO1,ACTN1,IDH2,EEFSEC,NME1,LHPP,MGLL,REXO2,TPD52,PHLDB1,PLIN3,ECM1,SESTD1,NT5E,PRKCB,TDRKH
GSE23502_WT_VS_HDC_KO_MYELOID_DERIVED_SUPPRESSOR_CELL_BM_UP	AUD	-0.0054277	0.00491541	0.269497	25	0.0637238	brain	PWAS	c7	0.269497	0.81070533	ACSF2,ATP8A1,GM2A,SLC14A1,RRM2B,HEXB,F13A1,CD200,RRAS2,STK10,MAP2K1,PAG1,IDH2,EPB41L2,TMED8,ALCAM,GSN,RELCH,SCAI,C2orf88,NDUFAF5,TNS3,ACSS1,HLA-B,PXK,RASA2
GOBP_PIGMENT_METABOLIC_PROCESS	AUD	-0.00567553	0.00514906	0.270355	13	0.149613	brain	PWAS	c5	0.270355	0.811325709	CPOX,SLC7A11,RAPGEF2,BDH2,DDT,HMBS,BLVRA,APPL1,UROS,IBA57,ALAD,TSPO,FXN,PPOX,GIPC1,COX15,FECH
GSE14769_UNSTIM_VS_80MIN_LPS_BMDM_UP	AUD	-0.00575393	0.00521935	0.270278	16	0.524749	brain	PWAS	c7	0.270278	0.811325709	PLEKHM2,CDS2,BID,MBLAC2,ACOT2,ACOT13,KCTD21,SERAC1,ARHGAP25,HMGCL,SNX32,TRIM65,ALKBH4,UBA2,ERLIN1,BLOC1S2
GSE31082_DP_VS_CD4_SP_THYMOCYTE_DN	AUD	-0.00404749	0.00367168	0.270308	40	0.179205	brain	PWAS	c7	0.270308	0.811325709	ATP8A1,TMA16,AKT3,ITM2C,ARL6IP5,MIF,HLCS,SWAP70,MAP2K1,SIRPA,CTSB,SNAP47,NINJ2,ACTN1,RRAS,TMEM65,MADD,RNH1,DAAM1,TMOD3,MAPK3,LRPPRC,PTK2B,TPD52,WARS1,LRRC8A,DHRS7,NUP210,SRI,SLC25A24,PANX1,ICAM1,SLC25A12,NT5E,THUMPD3,NT5C3A,AGRN,CCDC90B,HLA-G,HLA-DRB1
GSE39820_TGFBETA3_IL6_VS_TGFBETA3_IL6_IL23A_TREATED_CD4_TCELL_UP	AUD	0.0054847	0.00497104	0.269884	27	0.653859	brain	PWAS	c7	0.269884	0.811325709	GABRB1,AKT3,ANXA3,HTT,RGS12,MFSD11,STX1A,LRIG1,CORO7,ENPP4,RAB8B,WASHC4,LPCAT1,IQGAP1,SLC39A6,TAX1BP3,ATE1,TMEM65,AAMDC,GSN,RDX,CPNE3,SLC25A40,CLCC1,SLK,TUBA8,PRKCB,PITPNC1
GSE45365_NK_CELL_VS_CD8_TCELL_MCMV_INFECTION_UP	AUD	0.0046451	0.00421135	0.27003	29	0.0564633	brain	PWAS	c7	0.27003	0.811325709	IFT27,ACADM,ABHD10,PCYOX1L,SLC7A8,AP3D1,ATIC,MPRIP,SPR,OSBPL11,SRPRB,GPD1L,PDLIM2,DENND4C,SCRN1,SFXN3,SRSF9,MLEC,REXO2,CPNE3,TMEM70,CASP1,GCA,LGALS8,ACAA2,RETREG2,SEPTIN9,PDIA4,FN3KRP,ECHS1,GYG1
GOBP_CELL_DEATH_IN_RESPONSE_TO_OXIDATIVE_STRESS	AUD	-0.00589312	0.00535179	0.270832	21	0.110636	brain	PWAS	c5	0.270832	0.811366391	SLC7A11,SLC1A1,OXR1,PRKN,ARL6IP5,TRAP1,SOD2,PRKCD,GPX1,NCOA7,TXN,GSKIP,MEAK7,ENDOG,BAG5,PRODH,LANCL1,PDK1,STK24,P4HB,DIABLO,GFER,PAWR
GSE20152_HTNFA_OVERXPRESS_ANKLE_VS_CTRL_SPHK1_KO_ANKLE_DN	AUD	0.0041026	0.00372589	0.27085	29	0.395531	brain	PWAS	c7	0.27085	0.811366391	MGST2,NUDT6,DGKG,GALK2,OSBPL11,GTPBP10,GSTZ1,ME3,GPNMB,ALDH5A1,MKRN1,DLGAP2,IDH3A,MTPAP,EPM2A,FOCAD,BCAN,MFF,LMCD1,HMGCL,GPX4,VWA7,PRDX1,GPN2,ASRGL1,GLOD4,ASPA
GSE45365_WT_VS_IFNAR_KO_CD11B_DC_MCMV_INFECTION_DN	AUD	0.00597524	0.00542702	0.27089	14	0.595835	brain	PWAS	c7	0.27089	0.811366391	AMPD3,ARHGEF37,PTGR1,ARSB,AK5,TKT,PSAT1,HBS1L,PAK1
GSE6269_HEALTHY_VS_E_COLI_INF_PBMC_DN	AUD	-0.00844519	0.00766702	0.270681	13	0.231793	brain	PWAS	c7	0.270681	0.811366391	CLGN,CRYAB,AMPH,TRIM25,H1-0,SOD2,RIPK2,DUSP3,SAMD4A,HBG1,EPHB2,FKBP1A,DYSF,LMCD1,MELTF,SERPINB1,MAPRE1,FOLH1
GSE22886_NEUTROPHIL_VS_MONOCYTE_UP	AUD	0.00811747	0.00737787	0.271225	14	0.26874	brain	PWAS	c7	0.271225	0.811979028	RLBP1,ANXA3,NECAB2,ITGA2,PCP4,H1-2,ELAPOR1,MTAP,SNAP91,NRCAM,MCF2L,CA4,GFM1,PYGM
GOBP_RESPIRATORY_SYSTEM_DEVELOPMENT	AUD	0.00818155	0.00744049	0.271507	11	0.190303	brain	PWAS	c5	0.271507	0.81204208	SLC7A11,ALDH1A3,FGF1,ADA,MAP2K1,RBBP9,MAP2K2,MAPK3,NKIRAS1,RIDA,ASS1,LAMA1,CTSZ,LIPA,ACE,SMPD3,CTSH
GSE27786_BCELL_VS_ERYTHROBLAST_UP	AUD	-0.00422381	0.00384098	0.271476	23	0.90747	brain	PWAS	c7	0.271476	0.81204208	MSMO1,WASHC4,HSD17B4,FAM172A,ALDH6A1,NOP56,MDP1,SIK3,PDXK,STARD5,FAM91A1,PLPP6,EFR3A,OPA1,GSKIP,NUDT3,TIMM21,CORO1C,PDK1,C3orf33,MANF,ABHD11,SNX19,CPNE1,ALKBH7,ABHD6,PRXL2B,PSMB4,MRPS31,RTCA,GYG1
GSE6269_FLU_VS_STREP_PNEUMO_INF_PBMC_DN	AUD	-0.00472796	0.00430114	0.271665	27	0.431633	brain	PWAS	c7	0.271665	0.81212438	HSD17B11,PHYHIP,SLC14A1,ETHE1,GAS7,OSBP2,THBS4,HAGH,ECI1,TESC,AFDN,PRKAR2A,ICA1,GSN,ASPHD1,CPNE3,ADI1,NUDT3,CHMP3,BCAN,PC,CYBRD1,PPP2R5B,SNX15
GOBP_PROTEIN_DEPHOSPHORYLATION	AUD	0.00473733	0.00432802	0.273704	32	0.0199947	brain	PWAS	c5	0.273704	0.812754626	PTPRN2,HSP90B1,PTPN1,HTT,PPM1K,SWAP70,DUSP3,NUAK1,PPP2R5C,PRKCD,PGP,SBF1,PPM1F,PPP3CC,PPP2R5A,PPTC7,LGALS3,PTPRK,PPP1R16A,MTMR6,PTPA,TIPRL,ROCK2,SSH1,FKBP1A,ACP1,DUSP23,DUSP19,PTPMT1,NCK1,NCEH1,GNA12,UBASH3B,TIMM50,PPP2R5B
GOBP_REGULATION_OF_CELLULAR_RESPONSE_TO_INSULIN_STIMULUS	AUD	-0.00886001	0.00808591	0.273195	12	0.385517	brain	PWAS	c5	0.273195	0.812754626	PTPN1,SORBS1,APPL2,AHSG,PIP4K2A,PRKCD,LONP1,OSBPL8,PIP4K2C,PRKCB,NCK1,AGT
GOBP_REGULATION_OF_INSULIN_RECEPTOR_SIGNALING_PATHWAY	AUD	-0.00885778	0.00807871	0.272888	12	0.385599	brain	PWAS	c5	0.272888	0.812754626	PTPN1,SORBS1,AHSG,PIP4K2A,PRKCD,LONP1,OSBPL8,PIP4K2C,PRKCB,NCK1,AGT
GOBP_ZYMOGEN_ACTIVATION	AUD	-0.00932325	0.00850565	0.273025	11	0.421093	brain	PWAS	c5	0.273025	0.812754626	CASP9,TBC1D10A,RIPK2,ANXA2,PLGRKT,ASPH,MELTF,CTSZ,HP,CTSH
GSE13547_2H_VS_12_H_ANTI_IGM_STIM_ZFX_KO_BCELL_UP	AUD	0.00640908	0.00583736	0.27223	20	0.662172	brain	PWAS	c7	0.27223	0.812754626	CD38,FAM120B,AGL,DOCK5,GAS7,PLEKHA1,MBLAC2,AS3MT,SEC23A,SRGAP3,ESYT2,VAMP5,CASP1,LRRC8C,CD55,GCA,LCLAT1,TBC1D5,NCK1,STX4,HLA-G
GSE16451_CTRL_VS_WEST_EQUINE_ENC_VIRUS_MATURE_NEURON_CELL_LINE_DN	AUD	0.00501306	0.00457786	0.273487	24	0.169182	brain	PWAS	c7	0.273487	0.812754626	ADSS2,CD200,ARHGAP21,RAB8B,RFK,SWAP70,PLSCR1,LGALS1,HOMER1,EPHX1,ANXA2,TMEM65,ALCAM,S100A4,LGALS3,ARHGEF12,CAPG,CSRP2,AVEN,ICAM1,LCLAT1,NT5E,DLG1,GNA12,LXN,GSTO1,HIP1R
GSE17186_MEMORY_VS_CD21LOW_TRANSITIONAL_BCELL_DN	AUD	0.00541116	0.00493075	0.272453	17	0.362401	brain	PWAS	c7	0.272453	0.812754626	MGST2,RRM2B,PDCD4,ADD1,TRNT1,AKAP12,CAND2,STING1,MDP1,COX11,BBS9,TFAM,LRPPRC,NUDCD1,GBA2,EMILIN2,TEX264,PRKCB,STK24,SIDT1
GSE17974_2H_VS_72H_UNTREATED_IN_VITRO_CD4_TCELL_UP	AUD	-0.00706267	0.00643262	0.272228	11	0.258442	brain	PWAS	c7	0.272228	0.812754626	ATP8A1,AGPAT4,CORO7,AP4E1,PLXNA1,ZZEF1,ARFGEF2,SLC20A2,UBE3C,FAM177A1,PON2,SLC5A6,TRMT61B,LANCL2,SRR
GSE21670_UNTREATED_VS_TGFB_IL6_TREATED_STAT3_KO_CD4_TCELL_UP	AUD	0.00492901	0.0045024	0.273625	24	0.492004	brain	PWAS	c7	0.273625	0.812754626	CD38,HSPA4L,NUDT6,ANXA3,ALDH18A1,PPFIBP1,EHD4,PLSCR1,ASNS,SCAMP1,MPZL1,AFDN,GCSH,UMPS,AARS1,ALCAM,CAPG,PPP1R16A,PSAT1,TOR1AIP2,LCLAT1,TDRKH,BCAT1,DPCD,GLOD4,VCL,GFER
GSE22025_UNTREATED_VS_PROGESTERONE_TREATED_CD4_TCELL_UP	AUD	0.00474493	0.00432856	0.272994	29	0.439667	brain	PWAS	c7	0.272994	0.812754626	MAPK10,PDK2,CDH13,WFS1,CAMK1G,LSM6,PLCG1,ADH5,MOXD1,VWA5A,SCGN,ERAP1,SERPINB8,LRP4,PTK2B,BTN2A1,EPHB2,HSDL2,RBP1,RAB29,ECM1,COX20,PLEKHB1,SLC27A2,CYB561,HSPA1L
GSE24142_EARLY_THYMIC_PROGENITOR_VS_DN3_THYMOCYTE_ADULT_DN	AUD	0.00637463	0.00581959	0.273353	27	0.021223	brain	PWAS	c7	0.273353	0.812754626	PDLIM5,ATP8A1,ITM2C,PRKCA,RRAS2,DGKE,RGS14,BLVRA,PGAM2,SUN2,ADA,GFRA1,ACTN1,ANXA2,HIBADH,GDPD1,SYNJ2,C9orf64,HSDL2,MVK,CHD1L,PLIN3,TPP2,FKBP5,ITGA6,ACAA2,TIMM13,PRKCB,DGKA
GSE31082_DN_VS_CD8_SP_THYMOCYTE_UP	AUD	0.00398414	0.00363105	0.272535	36	0.852484	brain	PWAS	c7	0.272535	0.812754626	C12orf73,OXR1,RGS12,C1QBP,UCHL3,SART3,NUP93,RMDN3,ETFB,ALDH9A1,AMZ2,PPIH,SWAP70,EHD4,HMBS,BID,NADK2,PFAS,PFKL,DTYMK,DHRS7B,RUVBL1,SLC25A13,PREP,MVK,HBS1L,ANO6,KYAT3,RTN4,GALK1,ASRGL1,BCAT1,PDF,ADK,SLC25A15,COQ7
GSE43863_DAY6_EFF_VS_DAY150_MEM_TH1_CD4_TCELL_UP	AUD	-0.00669216	0.00610955	0.273359	20	0.166787	brain	PWAS	c7	0.273359	0.812754626	RCHY1,TMEM51,PDE2A,CORO7,PRKCA,FNBP1,IGF2R,PFKP,EPHX1,PCYT1A,CSTB,PDE1B,ALCAM,TPD52,SARS1,WIPF1,UAP1L1,SEMA4D,C11orf96,MYO1B,LZTFL1,EMILIN2,RASA2,RAB3GAP2,VCL,GAA,HLA-DRB1
GSE6674_ANTI_IGM_VS_PL2_3_STIM_BCELL_DN	AUD	-0.00484484	0.00442212	0.273258	32	0.212363	brain	PWAS	c7	0.273258	0.812754626	CLCN3,HSP90B1,GARS1,CAND1,HSD17B12,ALDH18A1,EEF1E1,TARS1,NSUN2,RASGRP1,MTRR,LARS1,MSTO1,SLC39A6,AARS1,CDC37L1,SLC7A5,REXO2,MRI1,ACOT7,C9orf64,MTAP,SEMA4D,CD82,TPP2,RBMXL1,GFPT1,FARSB,DCUN1D2,SEPTIN9,RCN2,FAM185A,BDH1,SEC24C,RASA2,EPRS1,EFL1,SLC25A15
GSE20198_UNTREATED_VS_IL12_TREATED_ACT_CD4_TCELL_UP	AUD	-0.00383128	0.00350418	0.274241	27	0.40013	brain	PWAS	c7	0.274241	0.813960889	PDLIM5,GLRX3,MOGS,LACTB,TXNDC5,OXSR1,PPIH,TOR1B,ERAP1,HDHD5,EMB,FPGT,TTC5,GMPPB,PRKAR2A,ECI1,TMEM70,C9orf64,NIPSNAP3A,DPP7,ROCK2,AAK1,MANF,RCN2,PSPH,FTSJ3,GFM1,CUL2,DIABLO,RAB3GAP2,COQ7,HLA-DRB1
GOBP_TOR_SIGNALING	AUD	-0.00896999	0.00822084	0.275216	11	0.509049	brain	PWAS	c5	0.275216	0.814397384	DGKQ,ZMPSTE24,AKT3,LARS1,FLCN,SIK3,SMCR8,MEAK7,DEPTOR,ENDOG,EPM2A,DEPDC5,TIPRL,CCDC88A,GNA12
GOMF_CYTOKINE_RECEPTOR_BINDING	AUD	0.00515513	0.00472241	0.274996	16	0.212412	brain	PWAS	c5	0.274996	0.814397384	PLCG1,TRAP1,MIF,DDT,BID,ERAP1,CD2AP,TRAF3,MADD,USP15,SNX6,FKBP1A,TYK2,ECM1,CCDC88A,TIMM50
GSE27786_LIN_NEG_VS_ERYTHROBLAST_DN	AUD	-0.00700769	0.00642326	0.275278	17	0.919141	brain	PWAS	c7	0.275278	0.814397384	GABRB1,SYNPO2,CCDC85A,WIPI1,PLCD1,VCAN,HRG,SLC22A23,PCYT1A,CARHSP1,IBA57,PCNT,CUL9,DAAM1,EPHB2,CDC42BPB,PON2,PSMD9
GSE360_DC_VS_MAC_T_GONDII_DN	AUD	-0.00499369	0.0045748	0.275024	23	0.62479	brain	PWAS	c7	0.275024	0.814397384	CPE,IGFBP7,NDRG1,AKT3,SLC2A5,PPIH,CD14,VCAN,TECPR2,TKT,GSTZ1,GPNMB,S100A4,GBE1,REPS1,CDA,ADCY3,SCG2,BAG5,ITGA6,MERTK,NT5E,MCF2L,MANF,PDIA4,F3,BNIP3,BCAT1
GSE40274_CTRL_VS_EOS_TRANSDUCED_ACTIVATED_CD4_TCELL_DN	AUD	0.00476744	0.00437008	0.275304	18	0.212175	brain	PWAS	c7	0.275304	0.814397384	VWA5A,WDSUB1,MIF,PLEKHA1,CD2AP,MPP7,ACTN1,GRWD1,GYS1,PNPO,PDK1,ALPL,PLXND1,P2RX7,DGKA
GSE42021_CD24LO_TREG_VS_CD24LO_TCONV_THYMUS_UP	AUD	-0.00471746	0.00432248	0.275107	23	0.675147	brain	PWAS	c7	0.275107	0.814397384	SPARCL1,SART3,MIF,AGPAT3,GART,CPT1A,ELP2,DGUOK,MYOM2,LSS,CYB5R3,GSTM5,GPSM1,STAM2,MIX23,GLO1,PITPNC1,GANAB,GFER,DBT,HLA-DRB1
GSE5589_WT_VS_IL10_KO_LPS_STIM_MACROPHAGE_45MIN_UP	AUD	-0.0050337	0.00461361	0.275249	27	0.978977	brain	PWAS	c7	0.275249	0.814397384	NFXL1,MBLAC1,HSP90B1,DNAJC30,OSCP1,LMNB1,RCSD1,BORCS7,PFKM,TKT,EEFSEC,IQCB1,SORBS3,PDLIM2,CPT1C,RAP2A,RDH11,DIP2A,LY6H,SUCLG2,TTC38,CCDC91,BPHL,ADI1,ME1,SVIP,PXK,SMIM12
GOBP_POSITIVE_REGULATION_OF_NERVOUS_SYSTEM_DEVELOPMENT	AUD	0.006841	0.00627686	0.275768	23	0.831166	brain	PWAS	c5	0.275768	0.814405085	TGM2,BIN1,MACF1,TPBG,RGS14,DBN1,DBNL,MAP2K1,PLXNA1,NUMB,TRPV2,PLXNB2,SLC7A5,TENM4,MAP2K2,LYN,TSPO,UFL1,EPHB2,SEMA4D,SYNJ1,LIMK1,PLXNA2,ROBO1,ACE,IST1,PLXND1,SERPINF1,AGRN,DHX36,ASPA,MAP6,FAIM
GSE43955_1H_VS_60H_ACT_CD4_TCELL_UP	AUD	-0.0045841	0.0042034	0.275462	25	0.0976431	brain	PWAS	c7	0.275462	0.814405085	GUF1,RAB24,TXNRD1,RETSAT,ALDH9A1,NUDCD2,RTF2,ATOX1,RABGGTA,TRPV2,PRDX5,SLC39A6,ALCAM,PCNT,RNH1,GSN,CISD1,ARHGEF25,RPA2,CNN3,TPMT,TOR1AIP2,RTN4,MAPRE1,GIPC1,EPRS1,PSMB4
GSE6092_B_BURGDOFERI_VS_B_BURGDORFERI_AND_IFNG_STIM_ENDOTHELIAL_CELL_UP	AUD	-0.00305367	0.00280222	0.27583	44	0.940422	brain	PWAS	c7	0.27583	0.814405085	HSD17B11,ACOX3,IDUA,CBR3,ACP6,H6PD,ALDH9A1,CYB5R1,APPL2,FNBP1,AP3D1,PIP4K2A,POGLUT3,TRPV2,PTGR2,PEPD,ALDH2,ACOT13,STAT6,DIS3L2,ARHGAP39,KHK,ADI1,PTPA,GALC,FAM234A,DECR2,TPMT,ADAM10,PCP4L1,CFH,NAXE,KIF21B,ACAA2,DUSP19,NQO2,DCXR,SCAMP5,EXOC6,SORD
GSE7831_UNSTIM_VS_CPG_STIM_PDC_1H_UP	AUD	-0.00650767	0.00597141	0.275799	21	0.860252	brain	PWAS	c7	0.275799	0.814405085	RAPGEF2,MYH9,IFT27,RNF141,GLRX,STING1,PAG1,PIP4K2A,HCLS1,AKR1C3,MLEC,ESYT2,PTK2B,CASP1,CD82,ACTR3B,LGALS8,LANCL2,CFL1,RAB37,PREX1,THRAP3
CAMP_UP.V1_UP	AUD	-0.00370372	0.00345729	0.284043	34	0.153694	brain	PWAS	c6	0.284043	0.814421504	RCHY1,TRIM2,LIMS1,HSP90B1,RAPGEF2,CZIB,WIPI1,PLSCR1,GLRX,CCDC124,RABGGTA,EARS2,GATD3,NME1,TYMP,DGLUCY,LONP1,AARS1,RUVBL1,MDH2,DIP2B,LETMD1,CRABP1,CEP41,CNDP2,SAT2,IFIT2,PDIA3,NQO2,IST1,P4HB,PXK,RHOT2,SELENBP1
GOBP_EMBRYONIC_ORGAN_DEVELOPMENT	AUD	0.00725004	0.00674629	0.282522	19	0.0253852	brain	PWAS	c5	0.282522	0.814421504	ALDH1A3,LRIG1,PPIL1,ADA,MAP2K1,BCR,MTHFD1,PLS1,PSEN1,PLCD3,NDRG4,MAPK3,EGFR,SCRIB,EPHB2,EFEMP1,HSCB,RYR2,MYO6,DLG1,ATP8A2
GOBP_GLYCOPROTEIN_METABOLIC_PROCESS	AUD	-0.00465239	0.00429746	0.27899	30	0.614881	brain	PWAS	c5	0.27899	0.814421504	POGLUT1,IDUA,ITM2C,NECAB2,ALG1,EOGT,MOGS,B3GLCT,ALG2,DPY19L1,NECAB1,ALG11,POGLUT3,COG7,RFT1,GMPPB,PSEN1,ACOT8,PLCB1,PMM2,MLEC,NUDT14,CRPPA,FBXO2,FBXO6,PGM3,TREX1,POMGNT2,GFPT1,UGGT1,B3GAT3,GANAB,PAWR
GOBP_LIPID_HOMEOSTASIS	AUD	-0.00541255	0.00502063	0.281006	20	0.357952	brain	PWAS	c5	0.281006	0.814421504	ACOX3,ABCA5,EPHX2,ADCK1,FABP3,ATP13A2,AKR1C1,CES1,RALY,CYP7B1,TSPO,RBP1,RTN4,ACOX2,EHD1
GOBP_POSITIVE_REGULATION_OF_PROTEIN_POLYMERIZATION	AUD	-0.0117624	0.0109534	0.282888	12	0.147681	brain	PWAS	c5	0.282888	0.814421504	BIN1,CLASP1,LMOD1,FER,CARMIL1,PTK2B,WASHC2C,NUMA1,DLG1,NCK1,MAPRE1,PAK1,TPPP3,ARL2
GOBP_POSITIVE_REGULATION_OF_STRESS_ACTIVATED_PROTEIN_KINASE_SIGNALING_CASCADE	AUD	-0.00956987	0.00889022	0.281726	14	0.283102	brain	PWAS	c5	0.281726	0.814421504	STK39,RELL1,ARL6IP5,RASGRP1,RIPK2,TPD52L1,TRAF3,PLCB1,HRAS,PTK2B,LYN,DUSP19,CRK
GOBP_REGULATION_OF_LEUKOCYTE_APOPTOTIC_PROCESS	AUD	0.00692543	0.00642771	0.281287	11	0.147523	brain	PWAS	c5	0.281287	0.814421504	SLC7A11,RAPGEF2,MIF,ADA,HCLS1,LGALS3,LYN,CD274,PIK3CD,MERTK,P2RX7
GOBP_REGULATION_OF_PEPTIDYL_TYROSINE_PHOSPHORYLATION	AUD	-0.00637013	0.00586658	0.277553	25	0.327374	brain	PWAS	c5	0.277553	0.814421504	DGKQ,PTPN1,MIF,EHD4,THBS4,RIPK2,HRG,ITGB2,GFRA1,PRKCD,HCLS1,PSEN1,LONP1,LRP4,EGFR,PTK2B,LYN,SEMA4D,SNX6,PLPP3,AGT,ACE,PPP2R5B
GOBP_REGULATION_OF_SUPRAMOLECULAR_FIBER_ORGANIZATION	AUD	0.00475963	0.0044221	0.281781	41	0.0947547	brain	PWAS	c5	0.281781	0.814421504	SYNPO2,ARPIN,CRYAB,BIN1,PRKN,ADD1,CLASP1,SWAP70,WASHC4,SCIN,LMOD1,DBN1,DBNL,FER,CARMIL1,PICK1,SDC4,MAP1S,RASA1,PRKCD,HCLS1,NAA80,GPX1,PSEN1,PPM1F,SORBS3,ADD2,GMFB,RHPN2,GSN,RDX,TMOD3,PTK2B,ACTN2,CAPG,ADD3,EML2,WASHC2C,GBA2,SPTB,ROCK2,CFL2,SSH1,LIMK1,CCDC88A,DLG1,NCK1,CLASP2,ASAP3,PAK1,TBCD,SLC39A12,ARL2,HIP1R
GOBP_TEMPERATURE_HOMEOSTASIS	AUD	-0.00503254	0.00469902	0.28418	19	0.170486	brain	PWAS	c5	0.28418	0.814421504	HADH,ACSL1,CPT2,APPL2,ACOT11,LNPEP,DECR1,FTO,FLCN,DOCK7,GPX1,TRPV2,ABAT,DHRS7B,ACOT13,STAT6,LPIN1,PLCL1,NRDC,ALPL,ACADVL,ABHD6
GOBP_WOUND_HEALING	AUD	0.00450367	0.00414146	0.276834	49	0.220823	brain	PWAS	c5	0.276834	0.814421504	SLC7A11,ANXA6,DGKQ,CHMP7,ANXA5,MYH9,F13A1,MACF1,ENPP4,ABCC8,PRKCA,CLASP1,PLSCR1,DGKE,GNA13,TOR1A,SDC4,ITGA2,DGKG,HRG,CHMP4A,ACTN1,ANXA2,PRKCD,GPX1,VPS33B,LNPK,CHMP1A,ABAT,AK3,HRAS,CYP4F11,MYOF,TSPAN8,LMAN1,DGKB,LYN,SCRIB,PLEC,EPHB2,ENTPD2,GNAQ,PRKG1,CHMP3,EMILIN2,ANO6,PLPP3,CD151,MERTK,CLASP2,GNA12,F3,UBASH3B,CNN2,PAK1,DGKA,VPS4A,CD109,VCL,VKORC1,MIA3,CRK
GOCC_NEURON_PROJECTION_CYTOPLASM	AUD	-0.00910681	0.0085361	0.286036	11	0.609959	brain	PWAS	c5	0.286036	0.814421504	MGARP,KIF3A,AP3D1,CANX,STAU1,ABHD12,OPA1,RAB27B,FLOT2,HPCA,BLOC1S2,HIP1R
GOMF_HEAT_SHOCK_PROTEIN_BINDING	AUD	0.00830139	0.00776744	0.285186	16	0.856493	brain	PWAS	c5	0.285186	0.814421504	PPID,HTT,PRKN,FGF1,TOMM34,ITGB2,UNC45A,AHSA1,CDC37L1,TFAM,DNAJC8,DNAJA4,CHORDC1,LIMK1,FKBP5,MVD,DNAJB1,HSPA1L,ITGAM,FAF1
GOMF_KINASE_REGULATOR_ACTIVITY	AUD	0.00621052	0.0057164	0.277285	19	0.0709086	brain	PWAS	c5	0.277285	0.814421504	DGKQ,ELP3,MAP2K1,TESC,AHSG,PRKAR2B,IQGAP1,SMCR8,PRKAR2A,GMFB,MADD,MAP2K2,GSKIP,EGFR,WARS1,CAB39L,DUSP19,NCK1,GSTP1,WDR81,FAF1
GOMF_NUCLEOTIDYLTRANSFERASE_ACTIVITY	AUD	0.00463788	0.00434459	0.285743	17	0.381518	brain	PWAS	c5	0.285743	0.814421504	NANS,GALT,RPAP1,TRNT1,CDS2,THG1L,FPGT,GDPGP1,GMPPB,PCYT1A,CRPPA,GPHN,UAP1L1,MTPAP,PNPT1,OAS1,NMNAT3,MB21D2,KARS1,TAMM41,EIF2B3,NUDT5
GSE11961_PLASMA_CELL_DAY7_VS_MEMORY_BCELL_DAY40_UP	AUD	0.00555919	0.00521034	0.285993	22	0.10615	brain	PWAS	c7	0.285993	0.814421504	PARL,EIF2A,WFS1,RABEP1,GAS7,NUDCD3,FSCN1,IMPA1,RAB5A,PEPD,ALAD,RIOX2,LGALS3,H1-3,GSTM5,CD82,CDK18,PDK1,ANXA4,MYO6,UBA2,MINDY1,MMUT
GSE11961_UNSTIM_VS_ANTI_IGM_AND_CD40_STIM_6H_FOLLICULAR_BCELL_UP	AUD	0.00436556	0.00402264	0.277811	27	0.0279694	brain	PWAS	c7	0.277811	0.814421504	TXNRD1,TMEM51,CBS,BCL2L13,LGALS1,NUDT12,PCYT1A,DPP10,CENPV,TRPM3,VWA8,TXN,CTPS1,ADSS1,LYN,ESD,CSRP2,ACOT7,APIP,MRE11,FKBP1A,EMILIN2,TTLL12,PREX1,MRAS
GSE12392_WT_VS_IFNB_KO_CD8A_NEG_SPLEEN_DC_DN	AUD	-0.00515461	0.00480321	0.2832	21	0.536114	brain	PWAS	c7	0.2832	0.814421504	RAB24,SLC16A7,RGS12,TBC1D4,ARL6IP5,DIAPH1,APPL2,GGH,HSD17B4,IFI30,MAP2K1,MDP1,PAG1,PNPO,AKAP10,MKRN1,SNX30,MEGF9,OSBPL8,CASP1,ACOT7,CRLF3,PANX1,SSH2,SLC44A2,BCAS1,PRKCB,RAB37,ACE,GLUD1
GSE13306_TREG_RA_VS_TCONV_RA_UP	AUD	0.00724384	0.0066986	0.279521	16	0.416916	brain	PWAS	c7	0.279521	0.814421504	CDH13,VAMP1,DNAJC30,EMC1,NUDCD3,SCAMP1,CPNE2,WIPI2,S100A4,NKIRAS1,PNP,DNAJA4,MAP4,MPZ,SLC44A2,MPI,RTCA
GSE13306_TREG_VS_TCONV_LAMINA_PROPRIA_DN	AUD	0.00677685	0.00625475	0.278599	18	0.697276	brain	PWAS	c7	0.278599	0.814421504	MBLAC1,SYNE1,CCDC6,ACAT2,SRGAP3,NAGK,BBS9,LHPP,RIOX2,LGALS3,GDPD1,QPCT,FAAH,KIF21B,BCS1L,STXBP5,RPA1,VKORC1
GSE14026_TH1_VS_TH17_DN	AUD	0.0039905	0.00367612	0.277691	31	0.8034	brain	PWAS	c7	0.277691	0.814421504	SYNPO2,SENP8,BDH2,CAT,DCK,PPIH,AFDN,PRKAR2B,HOOK1,ERC2,CUL9,GIT2,GDPD1,DIS3L2,KHK,OSGEP,IDH3A,SFXN4,DMAC2L,AP5M1,THTPA,MMAB,MFF,PLSCR4,NIPSNAP2,RECQL,ECHDC1,ELMOD1,TBCD,SLC39A12
GSE14308_TH17_VS_INDUCED_TREG_UP	AUD	-0.00627043	0.00580031	0.279674	23	0.0625949	brain	PWAS	c7	0.279674	0.814421504	STX7,VAMP1,ABCG2,WASHC4,TOR1B,FAM172A,H1-0,ATOX1,SIK3,VIPAS39,SSBP1,AK3,MKRN1,OSBPL8,CCDC92,TMOD3,OLA1,ZC2HC1A,DHRS7,IQSEC1,SRI,TIPRL,ERLEC1,YOD1,DNAJB4,ALKBH4,PPP1R12C,GYG1
GSE1432_CTRL_VS_IFNG_1H_MICROGLIA_DN	AUD	-0.00491203	0.00456196	0.281597	23	0.611994	brain	PWAS	c7	0.281597	0.814421504	DGKQ,CBR3,DNAJC13,PPA1,TAX1BP1,DGUOK,S100A13,FAM131B,CRTAC1,PANK2,TRAPPC4,HBS1L,HSPA12A,LGALS8,IFIT2,IFIT5,TERF2IP,GFM1,PAK1,PLCH2,PYGM
GSE14908_ATOPIC_VS_NONATOPIC_PATIENT_HDM_STIM_CD4_TCELL_UP	AUD	0.00409628	0.00377458	0.27782	30	0.140985	brain	PWAS	c7	0.27782	0.814421504	AKT3,ANXA3,HTT,GLRX3,COA6,ALDH9A1,TXNDC5,CLASP1,C15orf40,PARS2,FAHD1,WDR6,AKR1C3,PLCB3,SSBP1,SLC7A5,LSS,MAPK3,IDH1,CPNE3,ESD,GSTM3,MTAP,GSS,NIT1,NFU1,TMEM163,PSPH,LYRM2,PDF
GSE15930_STIM_VS_STIM_AND_IFNAB_24H_CD8_T_CELL_DN	AUD	0.00615322	0.00565036	0.276156	23	0.70107	brain	PWAS	c7	0.276156	0.814421504	GABRB1,CAT,CCDC6,SWAP70,TPBG,TMEM230,PGAM2,GFRA1,SEC23A,RAB5A,NAA80,TSFM,RIOX2,CTSC,STX2,PIP4K2C,PON1,MTHFR,EPHB2,NRCAM,DUT,IFIT2,FKBP5
GSE17721_0.5H_VS_8H_LPS_BMDC_DN	AUD	0.00566943	0.00531084	0.285737	22	0.435157	brain	PWAS	c7	0.285737	0.814421504	SORCS2,ANXA5,RRM2B,FAM107B,SLC2A5,WASHC4,GNA13,SOD2,PMPCB,PFKP,DCAKD,STARD5,ATL3,PCP4,FAM91A1,TBC1D13,SPTB,CD82,GCA,LZTFL1,ITPR1,MYO1D,GSPT1,CAPN5,MTARC2
GSE17721_CPG_VS_GARDIQUIMOD_12H_BMDC_UP	AUD	-0.00895179	0.00832538	0.282267	13	0.129272	brain	PWAS	c7	0.282267	0.814421504	TGM2,ERGIC1,RABEP1,PMVK,BID,SDC4,CPNE2,FLNC,ELP2,ALCAM,AKR1B1,CAPG,H1-2,MMS19,C11orf96,LPIN1,HTATIP2,SLC9A3R2,GLUD1,HLA-G
GSE17721_CTRL_VS_GARDIQUIMOD_8H_BMDC_DN	AUD	-0.00402122	0.00370994	0.278408	27	0.210468	brain	PWAS	c7	0.278408	0.814421504	POGLUT1,PLCG1,TBC1D1,RRM2B,SRXN1,DDHD1,WASHC4,PDLIM4,GLRX,CD14,PPP2R5A,ERO1A,CAP2,PON3,ESD,TBC1D13,TDRD7,CAB39L,CRLF3,PSMB9,SQOR,KYAT3,IFIT2,SCLY,SLC33A1
GSE17721_CTRL_VS_PAM3CSK4_24H_BMDC_DN	AUD	0.00452743	0.00419762	0.280779	29	0.593415	brain	PWAS	c7	0.280779	0.814421504	MGST2,GSDME,IVD,WIPI1,ACAA1,TPBG,LARS1,PMPCB,MRPL54,ACTN1,HCLS1,FLNB,GRWD1,STARD5,GCLC,IAH1,ATE1,GBE1,REPS1,MTAP,USP15,PDE4B,PGM1,EIF6,PANX1,CFL1,PRDX1,NQO1,MRAS
GSE17721_LPS_VS_CPG_8H_BMDC_UP	AUD	-0.00519364	0.00485139	0.284373	27	0.617424	brain	PWAS	c7	0.284373	0.814421504	PLEKHA2,RLBP1,DNAJC13,PTMS,RMDN3,RAB8B,USP47,WIPI1,GAS7,MRPL54,SEC23B,IDH2,PCP4,PDE1B,NUDT19,SHD,CTSC,WARS1,ANXA11,IDNK,CD274,MAP4,SLK,TOMM70,WWOX,LANCL2,RIN1,RCN2,TXNDC17,DDAH2,CAPN5
GSE17974_0H_VS_1H_IN_VITRO_ACT_CD4_TCELL_DN	AUD	-0.00496468	0.00462929	0.283518	18	0.118447	brain	PWAS	c7	0.283518	0.814421504	SLC25A32,TXNRD1,MLYCD,CD200,RRAS2,PPIL1,UMPS,TRAF3,IBA57,KCTD21,NKIRAS1,BTN2A2,ADO,TRAPPC4,FAM177A1,WARS2,FBLN7,PRDX1,NASP
GSE17974_IL4_AND_ANTI_IL12_VS_UNTREATED_72H_ACT_CD4_TCELL_UP	AUD	-0.00764063	0.00702217	0.276563	12	0.057856	brain	PWAS	c7	0.276563	0.814421504	ECH1,IVD,ETFB,HOMER2,AKAP12,TMEM245,SUN2,GDE1,EML2,RAB27B,ALPL,ENDOD1,ABCD3
GSE18791_CTRL_VS_NEWCASTLE_VIRUS_DC_10H_DN	AUD	0.00532841	0.00499456	0.286042	17	0.1255	brain	PWAS	c7	0.286042	0.814421504	FAM107B,PLSCR1,GNA13,RIPK2,PAG1,STARD5,PPP3CC,NCOA7,ERO1A,LYN,WARS1,CSRP2,CD274,STX17,PDE4B,PNPT1,SQOR,ADAR,FAS,IFIT2,IFIT5
GSE18893_CTRL_VS_TNF_TREATED_TCONV_2H_DN	AUD	-0.00396672	0.00371043	0.285037	30	0.543842	brain	PWAS	c7	0.285037	0.814421504	GUF1,PPM1K,NUP93,EXOG,SDHA,FAM172A,NUBP2,COQ6,WIPI2,SDR39U1,FASTKD5,USP7,EFR3A,OPA1,AAMDC,HRAS,SNX30,DEPTOR,NAP1L4,ADI1,ACO1,CHORDC1,DLD,ATAD1,TUBA8,DPP3,PDK1,RMND1,C12orf29,PDIA4,P4HB,PANK4,PSMB4,EEF1AKMT1,RTCA
GSE19888_ADENOSINE_A3R_INH_VS_ACT_WITH_INHIBITOR_PRETREATMENT_IN_MAST_CELL_DN	AUD	-0.00443403	0.00415336	0.285711	33	0.599036	brain	PWAS	c7	0.285711	0.814421504	ABCF3,CA8,BIN1,PNKD,AKAP12,CYSTM1,PLCD3,TSFM,PPP2R5A,MLEC,GUK1,AAMDC,GMPR,ARHGEF25,LY6H,MGMT,GPT,NUDT3,BORCS5,PGM1,CDC42BPB,HAAO,RAB4B,TTLL12,PYGM,ARL2
GSE20366_EX_VIVO_VS_HOMEOSTATIC_CONVERSION_TREG_DN	AUD	-0.00452057	0.00422093	0.284174	24	0.638801	brain	PWAS	c7	0.284174	0.814421504	CPOX,NEK1,NDRG1,GPRIN3,PLCD1,DPY19L1,GCAT,IFI30,ERC1,HINT1,NINJ2,TTC5,CACNA2D2,DGLUCY,HDHD3,ALAD,MAPK3,CNDP2,AVEN,ACTR3B,BCAT1,BPNT1,VCL,COMTD1
GSE20727_CTRL_VS_H2O2_TREATED_DC_UP	AUD	-0.00755541	0.00697524	0.27873	22	0.0678478	brain	PWAS	c7	0.27873	0.814421504	RABEP1,TBC1D10A,PCYOX1L,FAM81A,RAB8B,MNDA,SNTB1,GNA13,NUDCD3,RUFY1,LARS1,RCSD1,HOMER1,ERICH3,SIK3,FLNB,LYSMD2,PDLIM2,TOM1,ZC3HAV1,MADD,GIT2,VPS13C,GTDC1,NUMA1,EPB41,CCDC93,TBC1D5,STXBP5,ITGAM,BLOC1S2
GSE21546_WT_VS_SAP1A_KO_AND_ELK1_KO_DP_THYMOCYTES_DN	AUD	-0.00476586	0.00442889	0.281889	24	0.905343	brain	PWAS	c7	0.281889	0.814421504	IDUA,PLEKHA2,PLCG1,TBC1D1,AGPAT4,C11orf54,CAND2,TRIM25,FNBP1,H1-0,PPP2R5C,CERS4,SRGAP3,CAMKK1,SIRT3,PTPRK,LRRC8C,MAP4,KANK2,PITPNC1,DDAH2,LUZP1,PREX1
GSE21670_UNTREATED_VS_IL6_TREATED_CD4_TCELL_UP	AUD	-0.00635857	0.0058982	0.28101	12	0.682178	brain	PWAS	c7	0.28101	0.814421504	WIPI1,TOMM34,PEF1,UBQLN4,PPP2R5C,ILVBL,LONP1,AMPD2,ASS1,SEMA4D,SLC25A24,GSS,MYO1D,STK24,TMEM43,GGA3,HLA-A
GSE21670_UNTREATED_VS_TGFB_IL6_TREATED_STAT3_KO_CD4_TCELL_DN	AUD	-0.00548796	0.00506133	0.278235	29	0.174381	brain	PWAS	c7	0.278235	0.814421504	ANXA6,HSP90B1,SYNE1,HEXB,NDUFA6,CAST,RCSD1,RABGGTA,ITGB2,GPD1L,ATP1B3,TMX4,ALDH3A2,PPP2R5A,TMOD3,ADD3,LRRC8C,DNAJA4,PNPLA7,COX20,AAK1,RMND1,NCK1,LMBRD1,NSF
GSE21927_C26GM_VS_4T1_TUMOR_MONOCYTE_BALBC_DN	AUD	0.00717625	0.00671163	0.284968	22	0.0445767	brain	PWAS	c7	0.284968	0.814421504	ATP8A1,GCC2,IDUA,NDRG1,SYNE1,MACF1,ARL6IP5,USP47,CLASP1,PLEKHA1,GLRX,PDE4C,HECTD4,LYRM9,CMPK1,ADD3,EPB41,AAK1,DLG1,PITPNC1,CNN2,CRYL1
GSE23321_CD8_STEM_CELL_MEMORY_VS_EFFECTOR_MEMORY_CD8_TCELL_UP	AUD	0.00436926	0.00406774	0.282766	27	0.962308	brain	PWAS	c7	0.282766	0.814421504	GAK,TBC1D1,MOXD1,ACADM,EPHX2,PGD,ALDH9A1,CPVL,DBN1,ATOX1,MPRIP,NUDC,TOM1,DOC2A,ADO,GNG12,AK4,VPS13A,PSMF1,PIK3CD,IFIT5,CPNE1,CAMKK2,NPEPPS,GYG1
GSE24574_BCL6_LOW_TFH_VS_NAIVE_CD4_TCELL_DN	AUD	0.0055847	0.00513156	0.276461	27	0.0798606	brain	PWAS	c7	0.276461	0.814421504	SORBS2,PTPRN2,SPARCL1,NDRG1,KCNN3,EMC1,WASHC4,KIF3A,BHMT,TOM1L2,PSEN1,SBF1,CPT1A,ABAT,VAC14,OSBPL8,NDRG4,PON3,H1-2,H1-3,EPHB2,MYO1B,GLB1,SUSD5,CYB561,SYT1,ENDOD1,F3,TBCD,GSTO1
GSE25085_FETAL_LIVER_VS_FETAL_BM_SP4_THYMIC_IMPLANT_UP	AUD	0.00377144	0.00351442	0.28321	29	0.187826	brain	PWAS	c7	0.28321	0.814421504	HEXA,NANS,PDE2A,SPAG7,GFM2,PTMS,FDPS,SWAP70,C11orf54,MDP1,TRPV2,NME2,PDLIM2,VIPAS39,SLC39A6,RPL13,ICA1,SLC25A13,DCPS,MADD,RIOX2,ACOT7,ATP5PO,USP15,TIMM21,NAXE,PDIA3,NUDT5,NDUFAF1,EEF1AKMT1,CCDC90B
GSE25088_CTRL_VS_IL4_STIM_MACROPHAGE_UP	AUD	0.00755444	0.00697361	0.27868	13	0.611441	brain	PWAS	c7	0.27868	0.814421504	CPE,PLCG1,CAT,SWAP70,ADA,ALDH7A1,MGLL,KANK3,DENND4C,COL18A1,LYN,LMCD1,SEPTIN9,RAB37,C3orf18,PAWR
GSE25088_CTRL_VS_ROSIGLITAZONE_STIM_MACROPHAGE_UP	AUD	-0.00613893	0.00571339	0.282607	28	0.110584	brain	PWAS	c7	0.282607	0.814421504	PPA1,ALG1,AP1G1,CCDC6,PLEKHA1,TMEM245,RARS1,NUBP2,MAP2K1,RASGRF2,ARMC10,MPP7,APPL1,NCOA7,GMFB,FOXRED1,NARS2,REXO2,LRPPRC,PON3,FAM221A,UBXN2B,SCG2,CHMP3,EHD3,ACTR3B,C2orf88,NEU3,FAM185A,LMBRD1,BDH1
GSE2706_2H_VS_8H_R848_AND_LPS_STIM_DC_UP	AUD	0.00375123	0.00349235	0.282765	39	0.781946	brain	PWAS	c7	0.282765	0.814421504	MGST2,GLRX5,TRAP1,PMVK,DIAPH1,PTGR1,NNT,HAGH,CCT6B,FAM210B,COX11,CPT1A,LNPK,TMX4,RRAS,ABHD12,ALAD,HEBP2,QPRT,CPNE3,BTN2A2,GLIPR2,AUH,GNAQ,GALC,ADAM10,RASAL1,NMNAT3,IFIT2,PCYOX1,FARP1,ECHDC1,PDHB,SLC41A3,EPRS1,ADK,CTSH
GSE27241_CTRL_VS_DIGOXIN_TREATED_RORGT_KO_CD4_TCELL_IN_TH17_POLARIZING_CONDITIONS_DN	AUD	-0.00576161	0.00538519	0.284665	21	0.0707616	brain	PWAS	c7	0.284665	0.814421504	JAKMIP1,BDH2,PBXIP1,ALDH18A1,SDC4,STX6,PCK2,GFRA1,PCYT1A,NUMB,ERO1A,STX2,STAT6,LYN,ACTN2,AMPD2,CASP1,UAP1L1,POMGNT2,RASAL1,CFH,PRODH,ARHGAP25,ACY3,HLA-B
GSE27241_WT_VS_RORGT_KO_TH17_POLARIZED_CD4_TCELL_TREATED_WITH_DIGOXIN_UP	AUD	0.0082118	0.00764773	0.282932	16	0.0378745	brain	PWAS	c7	0.282932	0.814421504	ATP8A1,MACF1,PRKCA,PITPNC1,UBAP2,TMEM245,ERC1,NME2,SRGAP3,ADSS1,VPS13C,PCM1,DEPDC5,FNDC3A,PIK3CD,KIF21B,NPEPPS,CNNM1
GSE2770_UNTREATED_VS_TGFB_AND_IL12_TREATED_ACT_CD4_TCELL_2H_DN	AUD	0.00515257	0.00480419	0.283488	27	0.100981	brain	PWAS	c7	0.283488	0.814421504	ADPGK,CAMK1G,ALDH1A3,NANS,STK39,GOLGA3,ALDH18A1,EMC1,SDC4,BAIAP3,PRKAR2A,PDLIM2,PNPLA7,ACO1,TDRD7,CDC42BPB,UBE3B,OMG,PLCL1,FAAH,HDGF,APRT,FABP1,THOP1,SLC44A2,FARP1,MRPL9,LUZP1
GSE29164_CD8_TCELL_VS_CD8_TCELL_AND_IL12_TREATED_MELANOMA_DAY7_UP	AUD	0.00592087	0.00544983	0.277288	19	0.0351138	brain	PWAS	c7	0.277288	0.814421504	CNPY4,DNAJC13,PGD,APPL2,MCUR1,TMEM245,GNPDA1,RASA1,PCYT1A,TRAF3,RELCH,CMPK1,DEPTOR,AMPD2,ACAP2,DHRS7,ANXA11,GTDC1,GALC,PGM2L1,PCYOX1,RAB3D,MINDY1,ABCD3,PREX1,MRPS31,SORD
GSE29618_BCELL_VS_MDC_UP	AUD	0.0064957	0.00600414	0.27931	16	0.24372	brain	PWAS	c7	0.27931	0.814421504	PLEKHA2,CHMP7,ADD3,PDCD4,ISCU,SWAP70,WASHC4,RRAS2,RASGRP1,ABLIM1,PPP3CC,ADD2,GRK5,TPD52,RMC1,ARHGAP25,ITPR1,TERF2IP,NT5E,VAT1
GSE29618_PRE_VS_DAY7_POST_TIV_FLU_VACCINE_PDC_DN	AUD	-0.00546263	0.00505283	0.279651	25	0.0255256	brain	PWAS	c7	0.279651	0.814421504	CLASP1,WASHC4,FNBP1,OSBP2,LSP1,ITGB2,DCAKD,TRPV2,NENF,SLC25A13,SCRIB,GPHN,BPHL,GNAQ,YWHAH,TIPRL,HBS1L,HSPG2,GGPS1,DPP3,SLC5A6,PEAK1,NCK1,ASRGL1,RTCA,ARL2
GSE3039_ALPHABETA_CD8_TCELL_VS_B1_BCELL_UP	AUD	-0.00605841	0.00563703	0.282485	21	0.351264	brain	PWAS	c7	0.282485	0.814421504	MGST2,RCHY1,RRM2B,PBXIP1,CYB5R1,HARS2,SLC25A27,CDC37L1,LRP4,VAMP5,TRAPPC5,DHRS7,GSTM2,PNPLA7,TDRD7,SYNJ1,MFF,ARHGAP25,DYSF,ITPR1,KIAA0513,KBTBD3,BLOC1S2
GSE31082_DN_VS_CD8_SP_THYMOCYTE_DN	AUD	-0.00607289	0.00559985	0.278155	23	0.0820191	brain	PWAS	c7	0.278155	0.814421504	SNX25,NT5DC3,PLCG1,VAMP1,ADD1,LRIG1,SLC2A8,PPFIA4,LNPEP,MTMR10,TRAF3,MADD,ESYT2,GSN,PTK2B,WIPF1,TOR1AIP1,FAH,PIK3CD,SSH2,SIDT1,ABHD6,RASA2
GSE339_EX_VIVO_VS_IN_CULTURE_CD4CD8DN_DC_DN	AUD	-0.00432643	0.00405068	0.285487	31	0.11186	brain	PWAS	c7	0.285487	0.814421504	SLC7A11,PTPRN2,TGM2,ANXA5,SRXN1,USP14,SORBS1,RAB8B,AP1G1,CCDC6,TRNT1,MKRN2,TRIM25,GNA13,SCIN,SRA1,PELO,GMPPB,NAA80,ATP1B3,GPX1,PHLDB1,GPSM1,APIP,CNDP2,FKBP1A,EPB41,CORO1C,EHD1,PLEC,HLA-DRB1
GSE36009_UNSTIM_VS_LPS_STIM_DC_UP	AUD	-0.00421857	0.00390911	0.280515	27	0.584684	brain	PWAS	c7	0.280515	0.814421504	NAAA,NDRG1,PTPN1,GOLGA3,STX7,PPA1,TAPBPL,ADAR,PMVK,TIGAR,AMACR,STING1,PNPO,CAMKK1,ATP23,RIC8A,PNP,CD274,GDA,AUH,NIPSNAP3A,PSMB9,KYAT3,NSUN4,SLC5A6,MB21D2,F3,PAK1,TPPP3
GSE36078_UNTREATED_VS_AD5_INF_MOUSE_LUNG_DC_UP	AUD	0.00626501	0.00583941	0.283323	19	0.171594	brain	PWAS	c7	0.283323	0.814421504	SPARCL1,NDRG1,CCDC25,COMT,SRXN1,PLCD1,IGSF21,NUDT12,AS3MT,PFKM,FGD4,SRGAP3,DLGAP2,SLC1A4,PLXNA2,KATNAL1
GSE360_DC_VS_MAC_B_MALAYI_HIGH_DOSE_UP	AUD	0.00336919	0.00314868	0.284605	47	0.530872	brain	PWAS	c7	0.284605	0.814421504	RCHY1,MYH9,TBC1D1,ADSS2,GGCT,C1QBP,HOMER2,SLC7A8,DPY19L1,BLVRA,ATIC,GDE1,SPR,NUDC,ACOT8,PPM1F,ZZEF1,ACADS,VWA8,DAAM1,QPRT,QPCT,GNPAT,CYB5R3,ADO,DDX5,INPP5E,AUH,FXN,YWHAH,EPB41,CD151,ACAA2,GSPT1,RAB5C,GSTP1,PDHB,ECHS1,PLEC
GSE360_L_DONOVANI_VS_B_MALAYI_HIGH_DOSE_MAC_DN	AUD	-0.00422652	0.00392741	0.281856	33	0.218618	brain	PWAS	c7	0.281856	0.814421504	GAK,HEXA,MX1,DIAPH1,CPVL,ADA,DUSP3,PCK2,EPHX1,ACTN1,PRKCD,ALDH3A2,RALY,ACADS,RNH1,STAT6,AKR1B1,MGMT,TIMM44,OAS1,NIT1,PC,SNX1,KCNJ9,PLXND1,SNX27,CNPY2,PSMB4,PHGDH,PYGM,EHD1,GAA
GSE360_L_DONOVANI_VS_T_GONDII_MAC_UP	AUD	0.00577128	0.00538559	0.283893	21	0.242172	brain	PWAS	c7	0.283893	0.814421504	ANXA5,ARVCF,AMPD3,ALDH1B1,SNTB1,MCC,BLVRA,VCAN,MPZL1,CCT6B,FABP3,GALK2,SMYD5,HCLS1,CALCOCO1,CPM,TLN2,IDH1,PTK2B,PDHX,SSH1,CHD1L,PPIF,PDIA4,ACADVL,GLOD4
GSE36888_UNTREATED_VS_IL2_TREATED_TCELL_6H_UP	AUD	-0.00881455	0.00815299	0.279634	16	0.737055	brain	PWAS	c7	0.279634	0.814421504	RAB24,PLSCR1,SH3PXD2B,CD14,SOD2,TECPR2,TOM1,MEGF9,LYN,H1-2,CDA,FSD1L,CD55,EMILIN2,SERPINB1,SERPINB9,SLC4A8,PLD1,EHD1
GSE3691_IFN_PRODUCING_KILLER_DC_VS_PLASMACYTOID_DC_SPLEEN_DN	AUD	-0.00614773	0.00572393	0.282805	22	0.403983	brain	PWAS	c7	0.282805	0.814421504	TMA16,PPA1,HLCS,CNRIP1,PPIH,NSUN2,N6AMT1,ELP1,BID,NCAM1,VCAN,PLXNA1,SCRN1,TIMM9,LRPPRC,WARS1,SLC17A6,TRAPPC4,CD274,PRDX3,L2HGDH,RASAL1,DDX18,SERPINB9,GAMT,SNF8,THRAP3
GSE37416_0H_VS_24H_F_TULARENSIS_LVS_NEUTROPHIL_UP	AUD	-0.00496078	0.0045912	0.27992	29	0.407205	brain	PWAS	c7	0.27992	0.814421504	RELL1,ADD1,ALDH9A1,SCP2,CZIB,FAM172A,RNASET2,TST,MPZL1,PPM1F,LPCAT2,ARHGAP1,KCTD21,TSPO,GCA,PLIN3,NRDC,KIF21B,ADAR,IFIT5,INPP4A,FLOT2,CFL1,HTATIP2,CA4,NASP,NUDT5,PSMD9,VCL,GAA
GSE37532_WT_VS_PPARG_KO_LN_TREG_UP	AUD	0.00662955	0.00614322	0.280514	16	0.509932	brain	PWAS	c7	0.280514	0.814421504	NAAA,CAT,MFSD11,VPS33B,TOM1,TAX1BP3,ARFGEF2,CALCOCO1,LRRC57,DNAJC11,H1-3,WIPF1,BCS1L,RAPH1,RAB4B,FLOT2,NEU3,ULK3
GSE41087_WT_VS_FOXP3_MUT_ANTI_CD3_CD28_STIM_CD4_TCELL_UP	AUD	-0.00790715	0.00737405	0.283588	12	0.191365	brain	PWAS	c7	0.283588	0.814421504	SLC7A11,AKT3,DIAPH1,HOMER2,BID,SOD2,SDC4,PPM1F,STARD5,RFTN1,WARS1,PDE4B,PITPNB,LYZ,PLD2,TMEM43,DGKA,HLA-DRB1
GSE46242_CTRL_VS_EGR2_DELETED_TH1_CD4_TCELL_DN	AUD	0.00573209	0.00536964	0.285746	20	0.239158	brain	PWAS	c7	0.285746	0.814421504	HADH,ACSL1,NANS,CORO2A,GPRIN3,HEXB,AGPAT4,PIP4K2A,PEPD,ME3,GDPD1,POR,PON3,LACTB2,CD82,SCCPDH,OAS1,IFIT2,PRKCB,ABHD6,SLC39A12
GSE4984_UNTREATED_VS_GALECTIN1_TREATED_DC_UP	AUD	-0.00627771	0.00580269	0.279314	20	0.240414	brain	PWAS	c7	0.279314	0.814421504	EFHD2,LRRFIP1,ASAP1,ATP2B4,GAS7,LMNB1,CYSTM1,GDE1,DUSP3,CTSB,FGD4,S100A4,MAPK3,PTK2B,LYN,GLIPR2,SESTD1,CFL1,SERPINB1,SDHAF4,P2RX7
GSE5503_LIVER_DC_VS_MLN_DC_ACTIVATED_ALLOGENIC_TCELL_UP	AUD	-0.00648299	0.00605699	0.28447	19	0.942287	brain	PWAS	c7	0.28447	0.814421504	PPA2,C12orf73,PAICS,PTMS,SLC7A8,LMNB1,ABLIM3,BCR,SIRPA,DNM1,DOCK7,ASAP2,PCNT,GMPR,MYOF,CACNA2D1,DEPTOR,VAMP5,AMPD2,GSTM2,EMILIN2,HDGF,ANXA4,WWOX,P4HB,PHGDH,HP
GSE5589_LPS_VS_LPS_AND_IL10_STIM_IL10_KO_MACROPHAGE_45MIN_UP	AUD	0.00634402	0.00593669	0.285245	20	0.676135	brain	PWAS	c7	0.285245	0.814421504	GCC2,SENP8,TARS3,STX1A,CYB5R1,PGGT1B,MBLAC2,CAST,FAHD1,POGLUT3,NUAK1,GATD3,KIFBP,PLPP6,OPA1,DIP2A,ARHGEF12,PLSCR4,DOCK4,TPD52L2,CCDC90B,GYG1
GSE5589_LPS_VS_LPS_AND_IL10_STIM_IL6_KO_MACROPHAGE_180MIN_DN	AUD	-0.00351266	0.00327208	0.283036	38	0.319547	brain	PWAS	c7	0.283036	0.814421504	SLC7A11,MRPL1,RETSAT,NUP93,ARL6IP5,CCDC32,ETFB,PCMT1,RFK,NSUN2,ACOT11,CCDC127,ASNS,IFI30,SGTB,GRAMD2B,ATIC,STX6,FPGT,HEBP1,RWDD1,PCYT1A,PLCB1,CARHSP1,TSFM,VWA8,MYOF,TMED5,C9orf64,CD274,AUH,HSDL2,AVEN,CCDC88A,ACAA2,SCLY,NDUFAF5,PSPH,THEM4,GPX4,GAMT,PHGDH
GSE5589_LPS_VS_LPS_AND_IL6_STIM_IL10_KO_MACROPHAGE_45MIN_DN	AUD	0.00418264	0.00387176	0.280011	26	0.295465	brain	PWAS	c7	0.280011	0.814421504	RETSAT,SUSD2,LARS1,PELO,CPNE2,TKT,WDR6,SBF1,CPT1C,PLPP6,CUL9,DDAH1,LRPPRC,SLC20A2,SLC1A4,SARS1,MRI1,ASS1,PRKG1,PGM1,PDIA3,PLEKHA5,FLOT2,CPNE1,RDH13,DCXR,GAMT,NQO1
GSE6092_IFNG_VS_IFNG_AND_B_BURGDORFERI_INF_ENDOTHELIAL_CELL_UP	AUD	-0.00379232	0.00350236	0.278902	30	0.835645	brain	PWAS	c7	0.278902	0.814421504	CBR3,MFSD11,BIN1,PLEKHM2,ALDH9A1,CYB5R1,APPL2,MBLAC2,DUSP3,PIP4K2A,ACOT2,PDXK,PLXNB2,PNPO,ATP13A2,BBS9,TMEM65,SNX30,GSN,GOT2,KHK,ADI1,FAM234A,KIF21B,ITGA6,PCYOX1,KANK2,NQO2,GNA12,ACSS1,EXOC6,SORD,GYG1
GSE7831_1H_VS_4H_CPG_STIM_PDC_UP	AUD	0.00437728	0.00405968	0.28093	25	0.185911	brain	PWAS	c7	0.28093	0.814421504	CNPY4,NT5DC3,CBR3,RMDN3,SORBS1,AMZ2,PLSCR1,FSCN1,TOM1L2,RRAS,TBC1D17,CENPV,MEAK7,CAPG,PRORP,WDFY1,EHD3,LANCL1,SESTD1,THNSL2,RAB37,LXN,PAK1,TXNL4A
GSE8685_IL15_ACT_IL2_STARVED_VS_IL21_ACT_IL2_STARVED_CD4_TCELL_UP	AUD	0.00575565	0.00537043	0.283841	21	0.052317	brain	PWAS	c7	0.283841	0.814421504	AGL,AGPAT4,SWAP70,NHLRC2,CAST,DECR1,SDC4,MPRIP,ANXA2,HCLS1,SFXN3,TMEM65,SH3BGRL2,SLC25A13,S100A4,VPS13C,DCC,SYNJ2,GNG12,CD274,SEMA4D,TREX1,SSH1,RYR2,ARHGAP25,NEU3,SLC4A8
GSE9037_CTRL_VS_LPS_4H_STIM_BMDM_UP	AUD	0.00432297	0.00402744	0.283101	29	0.519636	brain	PWAS	c7	0.283101	0.814421504	COMT,TARS3,NUP93,IVD,PBXIP1,SCP2,CCDC6,ALG2,NLRX1,RUFY1,IGF2R,NUDT12,AP4E1,MICAL1,DHRS1,MTHFD1,PDLIM2,ILVBL,AK3,MEGF9,CCDC92,MYO5A,ANKMY2,TMEM120A,MSRA,BAG3,TPD52,SCRN3,YWHAH,MFSD6,CAPN2,PDK1,ERLEC1,RMND1,MINDY1,KBTBD3,RPA1,GLUD1
GSE9509_LPS_VS_LPS_AND_IL10_STIM_IL10_KO_MACROPHAGE_20MIN_DN	AUD	0.00462869	0.00426015	0.277255	22	0.992962	brain	PWAS	c7	0.277255	0.814421504	CD38,F13A1,SCP2,GGH,CTNNAL1,LGALS1,ARSB,TPP1,ITGB2,PBLD,MTHFD1,ANXA2,NMT1,SYNJ1,DTYMK,S100B,AKR1B1,ATP5PO,MFF,FAS,PXK,ASRGL1,SLC39A12
GSE9601_UNTREATED_VS_PI3K_INHIBITOR_TREATED_HCMV_INF_MONOCYTE_UP	AUD	-0.00716689	0.00661081	0.278313	12	0.380867	brain	PWAS	c7	0.278313	0.814421504	ANXA6,MYH9,EHD4,RGS14,LMNB1,IGF2R,BAIAP3,SRGAP3,MAP2K2,GIT2,CAPG,LRRC8A,TMA7,RAB4B,GIPC1,BDH1,PSMB4,PREX1,SNX15
GOBP_HEART_MORPHOGENESIS	AUD	-0.00789942	0.0074104	0.286428	15	0.262931	brain	PWAS	c5	0.286428	0.814775079	CPE,ZMPSTE24,PDCD4,LEMD2,PSEN1,NDRG4,TREX1,FKBP1A,RYR2,RTN4,ADPRHL1,ROBO1,PLXND1,GAA
GSE15624_3H_VS_6H_HALOFUGINONE_TREATED_CD4_TCELL_UP	AUD	0.00434556	0.00407652	0.286426	28	0.537142	brain	PWAS	c7	0.286426	0.814775079	TGM2,ITM2C,DDHD1,MX1,ATP2B4,HDHD5,MICAL1,PRKAR2B,MTMR10,IQCB1,ACOT2,SFXN3,ALDH3A2,PDE1B,MEGF9,GSN,S100A13,CPM,OGFOD2,PTK2B,HAAO,ACTR1B,TTYH3,RAB37,P2RX7,FECH,EHD1,THRAP3,PLEC
GSE31082_DN_VS_CD4_SP_THYMOCYTE_DN	AUD	-0.00569592	0.00534632	0.2867	25	0.0926616	brain	PWAS	c7	0.2867	0.81480686	MGST2,ANXA6,AKT3,LRIG1,MDP1,TRAF3,RAP2A,MADD,S100A13,ABCB9,DAAM1,PTK2B,TTC38,DIP2B,EVI5L,NUP210,IDNK,SLC25A40,CRLF3,FKBP1A,SYNJ1,RAPH1,RAB4B,DOCK4,SEPTIN9,STK24,SIDT1,RASA2
GSE37301_COMMON_LYMPHOID_PROGENITOR_VS_PRO_BCELL_UP	AUD	0.0057208	0.00536969	0.286701	21	0.20899	brain	PWAS	c7	0.286701	0.81480686	DGKQ,SLC14A1,SV2C,RRAS2,HRG,NEK4,EXOC6B,NRIP2,RDH11,TXN,DOC2A,REPS1,CPNE3,SUCLG2,GNPAT,SLC17A6,FOCAD,PLSCR4,RAB3D,TSPAN2,YOD1,PYGM
GSE36888_UNTREATED_VS_IL2_TREATED_TCELL_2H_DN	AUD	-0.00401983	0.00377587	0.287053	34	0.480964	brain	PWAS	c7	0.287053	0.815434903	CLCN3,LIMS1,GGCT,ACADM,MCUR1,CTNNAL1,LSP1,ACSL6,CDH6,CANX,DECR1,NDUFB9,FABP3,GATD3,ECI1,ILVBL,DGLUCY,DENND4C,MYOM2,ALDH3A2,ME3,EFR3A,ACOT13,SLC25A13,S100A1,ASPHD1,TMEM70,ASPH,FBP1,ME1,TEX264,GLUD1,BLOC1S2,FAIM
GSE9650_EFFECTOR_VS_MEMORY_CD8_TCELL_UP	AUD	0.00429603	0.00403702	0.287257	30	0.431148	brain	PWAS	c7	0.287257	0.815642139	HSPA4L,NDRG1,NDUFV3,GLRX,CANX,LGALS1,GCAT,GNPDA1,AGPAT3,DHRS1,PPP2R5C,ANXA2,TMEM160,CARHSP1,AK3,ALCAM,S100A4,S100A13,CISD1,LGALS3,COQ3,REPS1,LACTB2,TSPO,XPNPEP1,ACOT7,IDH3A,MAP4,CLIP2,RRM1,ANXA4,NASP,LXN,ITGAM,EEF1AKMT1
GSE30971_CTRL_VS_LPS_STIM_MACROPHAGE_WBP7_KO_2H_UP	AUD	0.00880066	0.0082749	0.287538	12	0.449453	brain	PWAS	c7	0.287538	0.815695767	ACSL1,BAALC,AKT3,AGPAT4,ENPP4,MPZL1,AFDN,PLGRKT,CPM,RFTN1,AK4,CD274,FSD1L,C11orf96,CCDC93,SERPINB1,F3,BCAT1,EHD1
GSE37532_TREG_VS_TCONV_CD4_TCELL_FROM_LN_DN	AUD	-0.00434139	0.00408194	0.287527	31	0.454053	brain	PWAS	c7	0.287527	0.815695767	NAAA,TMA16,HSD17B11,HEXB,GSTT2,EEF1E1,TRNT1,NSUN2,BID,STK10,GRAMD2B,MAP2K1,STING1,PAG1,SHMT1,GATD3,NME1,GSN,STAT6,CYB5R3,CASP1,IQSEC1,ACO1,SRI,CHD1L,ICAM1,STIM1,THOP1,PPP1R12C,ALKBH7,HLA-B,NOLC1,EPRS1,PREX1,EEF1AKMT1,HLA-DRB1
GOBP_GLUTAMINE_METABOLIC_PROCESS	AUD	0.00524167	0.00493507	0.288178	11	0.354335	brain	PWAS	c5	0.288178	0.816217889	PPAT,ASNS,PFAS,ASL,CTPS1,CPS1,GLS,GFPT1,NIT2,GLS2,PHGDH,GLUD1
GOBP_ORGANIC_ACID_BIOSYNTHETIC_PROCESS	AUD	-0.00264556	0.00249561	0.289106	63	0.494666	brain	PWAS	c5	0.289106	0.816217889	MGST2,CBR4,ALDH1A3,HACD2,CBS,ENOPH1,MLYCD,CBR1,LIAS,PCBD1,HSD17B12,ALDH18A1,MIF,GGT5,SCP2,ATP2B4,MTRR,ASNS,BHMT,AMACR,MTHFD1,SHMT1,ACOT4,ACOT8,CES1,ILVBL,CYP4F11,UROS,ABAT,DAGLB,ASL,GOT2,CPS1,PYCR3,GSTM4,GSTM2,GSTM1,MTHFR,CASP1,MRI1,ACOT7,ADI1,MTAP,ASS1,ACSF3,APIP,PSAT1,DECR2,EIF6,GLS,RBP1,MECR,SLC25A12,HAAO,THNSL2,SLC27A2,PSPH,GSTP1,ACSS1,SRR,ABCD3,ACADVL,GPX4,GAMT,AKR1A1,GLS2,BCAT1,PRXL2B,PHGDH,OSBPL2,GLUD1,ERLIN1
GOCC_BASEMENT_MEMBRANE	AUD	-0.0117493	0.0111098	0.290257	12	0.152905	brain	PWAS	c5	0.290257	0.816217889	TNC,NID2,THBS4,ANXA2,COL18A1,MEGF9,ENTPD2,HSPG2,CD151,LAMA1,DLG1,SERPINF1,AGRN
GOMF_MONOSACCHARIDE_BINDING	AUD	0.00824943	0.00776415	0.288008	10	0.738183	brain	PWAS	c5	0.288008	0.816217889	SLC2A5,SLC2A8,IGF2R,PFKP,PFKM,PFKL,GYS1,OGFOD2,LMAN1,FBP1,GALK1
GSE1460_INTRATHYMIC_T_PROGENITOR_VS_THYMIC_STROMAL_CELL_DN	AUD	0.00495888	0.00468142	0.289478	23	0.108797	brain	PWAS	c7	0.289478	0.816217889	SLC25A32,MYH9,ANXA3,MOXD1,STX7,EOGT,ADCY9,GSTT2,DPY19L1,GRAMD2B,MAP2K1,PDLIM2,CALU,ALDH3A2,RRAS,CDC37L1,TENM4,ASL,PIP4K2C,ARHGEF12,PGM3,ME1,F3,CNN3,RAB29,GFPT1,STAM2,TP53I3,MYO6,CARM1
GSE15324_ELF4_KO_VS_WT_NAIVE_CD8_TCELL_UP	AUD	0.0041879	0.00396018	0.290283	32	0.721651	brain	PWAS	c7	0.290283	0.816217889	WFS1,MACROD2,NDRG1,PPFIA2,CNRIP1,ALG2,GCAT,ARSB,BAIAP3,ALDH7A1,TOM1L2,PTGFRN,SRGAP3,FARP2,TBC1D17,NENF,NDRG4,EVI5L,WDFY1,CRAT,KYAT3,CRACDL,LANCL2,PLD2,MMUT,AGRN,SORD,OPLAH
GSE17186_BLOOD_VS_CORD_BLOOD_CD21HIGH_TRANSITIONAL_BCELL_DN	AUD	0.0042731	0.00402637	0.288563	33	0.122768	brain	PWAS	c7	0.288563	0.816217889	MYH9,GNB1L,ADSS2,OXR1,RRM2B,ADD3,PDCD4,CBR1,ADD1,STX1A,PPIL3,RAB23,AKAP12,RRAS2,ALDH6A1,STING1,CERS4,ZC3HAV1,MADD,ABCB9,RFTN1,LRRC8A,IDNK,GTDC1,PANX1,AVEN,CCS,APRT,TEX264,NCEH1,FAS,TPRG1L
GSE20727_CTRL_VS_ROS_INH_AND_DNFB_ALLERGEN_TREATED_DC_DN	AUD	0.0052534	0.00496322	0.289843	25	0.242707	brain	PWAS	c7	0.289843	0.816217889	WFS1,PAICS,ZMPSTE24,TMEM33,GOLGA3,HEXB,ECH1,HMBS,ASNS,PLXNA1,AACS,AARS1,TXN,LRRC8A,FXN,PGM3,FAM177A1,HIBCH,ITGA6,ACSS1,CYB561,SEC24C,PHGDH,LIME1
GSE21360_PRIMARY_VS_TERTIARY_MEMORY_CD8_TCELL_UP	AUD	0.00600787	0.00565858	0.28836	20	0.614278	brain	PWAS	c7	0.28836	0.816217889	RGS12,C1QBP,SLC7A8,COA1,SCAMP1,MAP2K1,MPRIP,SDR39U1,NUDC,AKR1C3,SFXN3,RDH11,CTPS1,SYNJ2,LETMD1,YWHAH,TREX1,CLIP2,ACTR1B,GNA12,ACADVL,GGA3,NQO1,SLC7A6,PLEC
GSE22886_NAIVE_TCELL_VS_NEUTROPHIL_UP	AUD	0.00454604	0.00430057	0.290476	27	0.446797	brain	PWAS	c7	0.290476	0.816217889	HSP90B1,ADH5,GLRX5,MIF,SUN2,LARS1,NMT1,COX11,HMGN1,TTC19,RNH1,LRPPRC,AKR1B1,SUCLG2,ESD,SARS1,NUP210,ATP5PO,MMS19,DUT,LGALS8,PDIA3,RCN2,SIDT1,GLO1,EPRS1,IARS2,DGKA,GLOD4,RPA1,UPF3A,ECHS1
GSE22935_UNSTIM_VS_24H_MBOVIS_BCG_STIM_MYD88_KO_MACROPHAGE_UP	AUD	-0.00521036	0.00491426	0.289029	22	0.295829	brain	PWAS	c7	0.289029	0.816217889	ANXA3,RELL1,PTGR1,SWAP70,CAMLG,CAST,LEMD2,DUSP3,TAX1BP1,SLC7A5,PIP4K2C,SLC1A4,GNAQ,ROCK2,PON2,GFPT1,WBP2,TMEM43,RAB18,OPLAH
GSE23308_WT_VS_MINERALCORTICOID_REC_KO_MACROPHAGE_CORTICOSTERONE_TREATED_UP	AUD	0.00302171	0.00285167	0.289313	45	0.50743	brain	PWAS	c7	0.289313	0.816217889	FAM120B,ETFDH,NUDT6,COMT,RELL1,ACADM,GSDME,ADCY9,LACTB,SBF2,DECR1,HAGH,ARMC10,MICAL1,DHRS1,SNAP47,TTC5,PCYT1A,NTPCR,TRPV2,NAGK,DHRS7B,ANKMY2,GCDH,WDFY1,PTPA,GBA2,NUDT3,DMAC2L,CHD1L,PLIN3,BOLA1,AAK1,RETREG2,CARM1,LRRC40,RECQL,GLO1,DCXR,FECH,GANAB,RPA1
GSE2770_TGFB_AND_IL4_VS_IL12_TREATED_ACT_CD4_TCELL_48H_UP	AUD	-0.00371893	0.0035165	0.290254	28	0.523584	brain	PWAS	c7	0.290254	0.816217889	DOCK5,TAPBPL,PPIL3,NUP93,SNTB1,RGS14,HAGH,CNNM2,PIP4K2A,TKT,GPD1L,ACOT8,SLC25A29,UROS,MAPK3,MGMT,TTC38,NAXE,RAB3D,HACL1,APMAP,SYN2,FN3KRP,VCL,FAF1
GSE2770_UNTREATED_VS_TGFB_AND_IL12_TREATED_ACT_CD4_TCELL_48H_DN	AUD	-0.00413142	0.00389263	0.288534	27	0.0344102	brain	PWAS	c7	0.288534	0.816217889	CD38,PLCG1,OXR1,RABEP1,ADD1,ALG1,ABCG2,ACP6,PPIL3,RAB8B,PGGT1B,RIMOC1,AK5,FGD4,SLC15A2,GRWD1,FARP2,D2HGDH,PSMG1,RELCH,NKIRAS1,UFL1,CCDC91,MMS19,UAP1L1,YWHAH,LPIN1,WARS2,CNN2,PPIE,HLA-DRB1
GSE28726_NAIVE_CD4_TCELL_VS_NAIVE_NKTCELL_UP	AUD	-0.00455202	0.00429964	0.289738	26	0.379967	brain	PWAS	c7	0.289738	0.816217889	PAICS,IMMT,STX1A,CAND1,MACF1,GSDME,CD200,CCDC6,CDS2,RRAS2,TOR1B,KIF3A,HOMER1,PFAS,NOP56,FSCN1,IMPA1,UMPS,GPX1,CSTB,CALU,SFXN3,SLC7A5,CTPS1,DAAM1,GLS,PRDX1,NOLC1
GSE32986_CURDLAN_HIGHDOSE_VS_GMCSF_AND_CURDLAN_HIGHDOSE_STIM_DC_DN	AUD	-0.00595151	0.00561645	0.289301	17	0.0776851	brain	PWAS	c7	0.289301	0.816217889	TSPAN15,CAND1,ARHGEF37,SWAP70,FNBP1,SCIN,SOD2,SDC4,TRAF3,DLGAP2,CNN3,PDE4B,ICAM1,EML4,SLC44A2,SERPINB9,FAS,HLA-B,EHD1,HLA-DRB1
GSE36392_MAC_VS_NEUTROPHIL_IL25_TREATED_LUNG_DN	AUD	0.00509233	0.00481177	0.289916	16	0.69327	brain	PWAS	c7	0.289916	0.816217889	SLC7A11,TMA16,SRXN1,B3GLCT,PHLDA3,CD14,GNPDA1,NGEF,CMC2,ACOT1,PEPD,LMAN1,KIAA1549,COTL1,AMPD2,RMDN2,CNDP2,MVK,VAT1,LUZP1,SCAMP5
GSE36476_YOUNG_VS_OLD_DONOR_MEMORY_CD4_TCELL_DN	AUD	-0.0060615	0.00571392	0.288767	21	0.465599	brain	PWAS	c7	0.288767	0.816217889	ART3,PDLIM3,SOD3,PPFIA2,HLCS,IQSEC3,CPT1A,BBOX1,CPS1,DLGAP2,FAM131B,MOBP,SH3GL2,ADCY3,ALDH4A1,CNTN2,CLCC1,PLPP3,TUBA8,PEAK1,FDXR,PLD1,XYLB,SERPINF1
GSE3982_CTRL_VS_LPS_48H_DC_UP	AUD	0.00443104	0.00418685	0.289908	31	0.315596	brain	PWAS	c7	0.289908	0.816217889	CORO2A,UCHL3,F13A1,SCIN,PGAM2,NNT,ALDH7A1,SEC23B,CALU,ME3,RNH1,CTSC,CCDC92,CPNE3,ZC2HC1A,MIPEP,SYNJ2,ESD,NTM,ROCK2,PRDX3,WARS2,CLIP2,TPP2,CORO1C,MERTK,DNAJB1,GLO1,FN3KRP,VCL
GSE43955_10H_VS_30H_ACT_CD4_TCELL_DN	AUD	-0.00480216	0.00454209	0.290394	21	0.500521	brain	PWAS	c7	0.290394	0.816217889	ABCF3,HADH,MSMO1,NUB1,GLRX3,FDPS,SORBS1,MYORG,BID,SCAMP1,GDE1,AMACR,HEBP1,ALCAM,FOXRED1,C2CD2,GSTM5,DIP2B,BPHL,SCG2,RYR2,CCDC93,OGFR,WBP2,BPNT1,VKORC1,HP,HIP1R
GSE8921_UNSTIM_VS_TLR1_2_STIM_MONOCYTE_3H_UP	AUD	0.00396458	0.00373764	0.288818	23	0.126204	brain	PWAS	c7	0.288818	0.816217889	STBD1,ATP8A1,NANS,TBC1D4,RMDN3,CZIB,SCIN,ERAP1,ABLIM3,COQ6,IMPA1,EPHX1,FASTKD5,DTYMK,HBG2,LRPPRC,DUT,SAT2,ALDH4A1,CUL2
GOBP_LYTIC_VACUOLE_ORGANIZATION	AUD	0.00512756	0.00486528	0.291924	16	0.485788	brain	PWAS	c5	0.291924	0.816274248	HEXA,CHMP7,HEXB,ARSB,TPP1,CHMP4A,HOOK1,RAB7A,VPS33B,VIPAS39,CHMP1A,TREX1,CHMP3,P2RX7,GAA
GOBP_POSITIVE_REGULATION_OF_CALCIUM_ION_TRANSPORT	AUD	0.00484081	0.00458756	0.291333	21	0.337035	brain	PWAS	c5	0.291333	0.816274248	WFS1,PLCG1,HTT,HOMER1,TRPV2,PPP3CC,LGALS3,CACNA2D1,TSPO,GSTM2,SRI,EHD3,RYR2,STIM1,NIPSNAP2,CACNB3,P2RX7,GSTO1
GOMF_METAL_ION_TRANSMEMBRANE_TRANSPORTER_ACTIVITY	AUD	0.00556165	0.00526819	0.291103	25	0.339335	brain	PWAS	c5	0.291103	0.816274248	ANXA6,KCNQ2,SLC1A1,SLC6A11,SLC6A7,KCNN3,ABCC8,ATP2B4,CNNM2,ANXA2,CACNA2D2,PSEN1,TRPV2,SLC39A6,TRPM3,MRS2,SLC24A2,CACNA2D1,SLC20A2,ATP13A1,SLC17A6,PANX1,RYR2,SCN4B,SLC5A6,KCNJ9,ITPR1,SLC4A8,CACNB3,SLC13A5,SLC41A3,SLC39A12
GSE17974_CTRL_VS_ACT_IL4_AND_ANTI_IL12_48H_CD4_TCELL_UP	AUD	-0.00810142	0.00769136	0.292197	13	0.981901	brain	PWAS	c7	0.292197	0.816274248	NAAA,LRPAP1,ARHGAP21,RASGRF2,EMB,SYNM,BAG3,ITGA6,LYZ,DNAJB1,ITGAM,SLC7A6,TPRG1L,INPP5A
GSE18281_CORTICAL_VS_MEDULLARY_THYMOCYTE_UP	AUD	-0.00553592	0.00525207	0.291862	24	0.670407	brain	PWAS	c7	0.291862	0.816274248	TGM2,HSP90B1,PPA1,MX1,GNA13,CRELD2,GLRX,CD14,GMPPB,UMPS,PTGFRN,CTSC,WARS1,EIF6,ICAM1,ADAR,IFIT2,PDIA3,MANF,PLXND1,HLA-B,CAPN5,HLA-G
GSE21063_WT_VS_NFATC1_KO_16H_ANTI_IGM_STIM_BCELL_DN	AUD	-0.00728584	0.00689708	0.290801	14	0.492244	brain	PWAS	c7	0.290801	0.816274248	MLC1,RAP2A,TSPAN8,CACNA2D1,TTC38,CORO1C,RAB27B,ANXA4,RTN4,DUSP19,MYO6,MOCS1,PLD1
GSE22589_SIV_VS_HIV_AND_SIV_INFECTED_DC_UP	AUD	-0.00607274	0.00576211	0.291924	15	0.374023	brain	PWAS	c7	0.291924	0.816274248	MX1,ENPP4,FAM171A1,SNTB1,TRIM25,FAM162B,PPP2R5A,FSD1,BBOX1,TMOD3,TBC1D13,MTMR6,EIF6,PSMB9,IFIT2,SLC25A22,THNSL2,EHD1
GSE36078_UNTREATED_VS_AD5_T425A_HEXON_INF_MOUSE_LUNG_DC_UP	AUD	0.00344939	0.00327482	0.292201	31	0.771238	brain	PWAS	c7	0.292201	0.816274248	NUDT6,AGL,TBC1D4,DNAJC13,FARS2,GLRX5,AMZ2,SOD2,CD2AP,FLCN,DGKG,MTMR10,TOM1L2,ICA1L,DNAL1,NTPCR,PPTC7,NME7,OSGEP,CCDC91,MTAP,OAS1,CLIP2,PDK1,C2orf88,TTLL12,CARM1,C3orf33,GNA12,NUDT16,ENDOD1,EPRS1,PRXL2B,STX4,CCDC90B,ACADSB,GAA
GSE37301_RAG2_KO_VS_RAG2_AND_ETS1_KO_NK_CELL_UP	AUD	-0.00453056	0.00429908	0.291954	30	0.678118	brain	PWAS	c7	0.291954	0.816274248	ABCF3,GC,HSP90B1,PDCD4,CD14,HRG,ADCK1,ITGB2,ANXA2,NEK4,UNC45A,GART,CPS1,CPNE3,ATP13A1,WARS1,LRRC8A,MMS19,DDX5,GNG12,CFH,NRDC,FKBP5,ITPR1,PACS1,PLD1,ASRGL1,SLC25A15,ERLIN1,INPP5A,HIP1R
GSE37605_NOD_VS_C57BL6_IRES_GFP_TREG_DN	AUD	0.00564288	0.00535453	0.291951	14	0.21681	brain	PWAS	c7	0.291951	0.816274248	ADPGK,TXNRD1,TRIM25,HSD17B4,MTMR10,MRS2,OGFOD2,TMOD3,DNAJC11,PHYHD1,WARS2,CAPN2,CCS,MVD,MYO6,PACS1,CYB561,SLC39A12
GSE3982_DC_VS_NEUTROPHIL_DN	AUD	-0.0077408	0.00734826	0.292149	16	0.492128	brain	PWAS	c7	0.292149	0.816274248	SLC1A1,PTPRN2,ANXA3,LRRFIP1,ACAA1,LMNB1,MPZL1,GNAZ,NINJ2,TECPR2,NUMB,PDLIM2,PPP2R5A,GIT2,BTN2A1,PDE4B,CRLF3,ADAM10,RALB
GSE3982_EOSINOPHIL_VS_TH1_DN	AUD	0.00434783	0.00411812	0.291069	32	0.38049	brain	PWAS	c7	0.291069	0.816274248	LSM6,CBR1,CAND1,EEF1E1,CZIB,N6AMT1,ASNS,TST,PFAS,MYH10,GATD3,NME1,NUDC,EPB41L2,RUVBL1,OLA1,LRPPRC,TPD52,PNP,HGH1,ACOT7,MRE11,SQOR,TOMM70,MANF,GSTP1,UBA2,PRDX1,CNPY2,FN3KRP,ADK,CTSH
GSE5589_WT_VS_IL10_KO_LPS_AND_IL6_STIM_MACROPHAGE_45MIN_UP	AUD	0.00748616	0.00710599	0.292112	16	0.284795	brain	PWAS	c7	0.292112	0.816274248	STK39,GPRIN3,PPFIA2,SEPTIN3,SDC4,HDHD5,UNC45A,SCRN2,USP7,CPT1C,GFUS,MFSD6,FBLN7,LAMA1,AAK1,MYO6,CHCHD2,TSPAN2,PLIN4,MRM3,ENTPD3,THRAP3
GSE37416_0H_VS_12H_F_TULARENSIS_LVS_NEUTROPHIL_UP	AUD	-0.0050072	0.00475564	0.292388	30	0.176719	brain	PWAS	c7	0.292388	0.816430198	ZMPSTE24,RELL1,ADD1,PBXIP1,MNDA,CDS2,FAM172A,TST,MPZL1,CPNE2,MPRIP,IQGAP1,LPCAT2,ARHGAP1,KCTD21,MYO5A,TSPO,ADD3,HSDL2,YWHAH,PRDX3,EPB41,KIF21B,DYSF,TTLL12,RAB3D,FLOT2,NUDT16,TMEM43,NUDT5,VCL,MTARC1,RAB18,GLUD1,GAA
GOBP_NEGATIVE_REGULATION_OF_PEPTIDASE_ACTIVITY	AUD	-0.00534696	0.00510089	0.294527	23	0.32189	brain	PWAS	c5	0.294527	0.817634277	CRYAB,UBE2O,BIN1,USP14,USP47,PI16,CAST,AHSG,HRG,MICAL1,CTSB,ANXA2,GPX1,PAPLN,CSTB,PRDX5,SERPINB8,POR,PRDX3,PSMF1,ECM1,FABP1,SERPINB1,SERPINB9,AGT,LXN,CD109,SERPINF1
GOBP_REGULATION_OF_STEROID_METABOLIC_PROCESS	AUD	-0.00561571	0.00534976	0.293851	17	0.196576	brain	PWAS	c5	0.293851	0.817634277	IGFBP7,DGKQ,SEC14L2,H6PD,EPHX2,FGF1,AKR1C3,CES1,POR,TSPO,ASAH1,PANK2,ACADVL,ERLIN1
GOBP_RNA_SPLICING	AUD	0.00614224	0.00585534	0.294179	18	0.217655	brain	PWAS	c5	0.294179	0.817634277	LSM6,ARVCF,C1QBP,PPIL3,SART3,PPIH,PPIL1,FAM172A,CWC27,TSEN15,RALY,SRSF9,DCPS,AHNAK2,LGALS3,DDX5,RBMXL1,PPIE,TXNL4A,CWF19L1,THRAP3
GSE13411_NAIVE_VS_MEMORY_BCELL_DN	AUD	-0.00327	0.00311923	0.294483	42	0.374563	brain	PWAS	c7	0.294483	0.817634277	CCDC25,STK39,HEXB,CYB5R1,LGALS1,HAGH,PELO,PIP4K2A,MTHFD1,PRKCD,TRAF3,SCRN1,RUVBL1,MKRN1,GUK1,SMIM8,MDH2,XPNPEP1,NAP1L4,GSTM2,LCMT1,DEPDC5,PSMF1,ADAR,NAXD,RTN4,NIT2,VAPB,GLB1,PDIA4,BDH1,CPNE1,CNPY2,EPRS1,TPD52L2,MIA3,ARL2
GSE15750_DAY6_VS_DAY10_TRAF6KO_EFF_CD8_TCELL_UP	AUD	-0.00495101	0.00471926	0.294128	15	0.757789	brain	PWAS	c7	0.294128	0.817634277	CPOX,NUP93,NMRAL1,PTGR1,ITGA2,NINJ2,FAM221A,ARL6,PLA2G4C,PSAT1,DUT,RRM1,FKBP5,BCAT1,TPPP3,MLF1
GSE19198_6H_VS_24H_IL21_TREATED_TCELL_DN	AUD	-0.00395117	0.00376544	0.294028	35	0.497716	brain	PWAS	c7	0.294028	0.817634277	PLEKHA2,TANGO2,SLC16A7,CORO7,FNBP1,SH3PXD2B,FER,ABLIM3,RIMOC1,DUSP3,STING1,PFKM,SHMT1,PLS1,SORBS3,PSMG1,FAM91A1,CUL9,QPRT,POR,H1-2,DIP2B,CNDP2,RBP1,FKBP5,SNX1,MERTK,NUDT16,ULK3,CRYL1,TPD52L2,PREX1,AP2A2,THRAP3
GSE22886_CD4_TCELL_VS_BCELL_NAIVE_DN	AUD	-0.00556029	0.00529829	0.293971	15	0.0909481	brain	PWAS	c7	0.293971	0.817634277	GM2A,MOXD1,CD200,SLC2A5,AP1G1,RRAS2,CTNNAL1,MPZL1,TOMM34,CCP110,MTMR10,NEK4,IQCB1,CHL1,PTPRK,NIPSNAP3B,ATXN3,MYO1B,EHD3,WWOX,TNS3,HLA-DRB1
GSE24210_IL35_TREATED_VS_UNTREATED_TCONV_CD4_TCELL_UP	AUD	0.00492941	0.0046946	0.29371	31	0.452061	brain	PWAS	c7	0.29371	0.817634277	PDLIM5,HSPA4L,LSM6,EFHD2,IMMT,CCDC85A,CNRIP1,PPIP5K2,GRAMD2B,SIRPA,EPHX1,ACTN1,KANK3,PGP,ALDH16A1,RALY,CALCOCO1,ADO,ADAM10,COA7,RAB3B,SNX1,HDHD2,ITGA6,RAB5C,KIAA0513,NDUFAF1,EHD1
GSE25123_WT_VS_PPARG_KO_MACROPHAGE_ROSIGLITAZONE_STIM_UP	AUD	0.00561624	0.00535018	0.293842	26	0.0788714	brain	PWAS	c7	0.293842	0.817634277	MGST2,ITM2C,TBC1D4,DNAJC13,ABCG2,PPM1K,RASGRF1,ARHGAP21,CNRIP1,PLEKHA1,STON2,TMEM245,CD14,SLC22A23,EPHX1,GATD3,EML1,EPB41L2,ICA1,RHPN2,FAM118B,DAAM1,ARHGEF12,NMRK1,DIP2B,SNX6,BAG5,CYBRD1,SIDT1,AKR1A1,SCAMP5
GSE27786_LSK_VS_MONO_MAC_UP	AUD	0.00325278	0.00310145	0.294273	28	0.832864	brain	PWAS	c7	0.294273	0.817634277	GUF1,CLYBL,RETSAT,PPIL3,IVD,GLRX5,B3GLCT,AKR7A2,ALG2,CANX,DHRS4,EARS2,HOOK1,TOM1L2,NTPCR,FASTKD5,FARP2,DTYMK,LSS,CUL9,AK4,PNPT1,PRODH,TFB1M,PDK1,SRR,ALKBH7,DIABLO,SELENBP1,TPI1
GSE41978_ID2_KO_VS_ID2_KO_AND_BIM_KO_KLRG1_LOW_EFFECTOR_CD8_TCELL_UP	AUD	-0.00508582	0.00484757	0.29411	17	0.839817	brain	PWAS	c7	0.29411	0.817634277	IDUA,LRRC20,TAGLN3,RBP7,PLCD1,CANX,DNM1,PPP3CC,DGLUCY,NRIP2,LIN7B,ALCAM,CACNA2D3,MSRA,MGMT,PLPP3,TUBA8,MYH14,ATP8A2,EXOC6
GSE8835_HEALTHY_VS_CLL_CD8_TCELL_DN	AUD	-0.00711638	0.00677355	0.293436	11	0.195943	brain	PWAS	c7	0.293436	0.817634277	ERGIC1,DDT,NCAM1,RNASET2,CAMLG,VPS36,GYS1,ERO1A,QPCT,DECR2,SCN4B,RPE,NPEPPS,HP
GSE9650_EXHAUSTED_VS_MEMORY_CD8_TCELL_UP	AUD	-0.00446115	0.00425554	0.294492	26	0.0294749	brain	PWAS	c7	0.294492	0.817634277	HSPA4L,WFS1,VAMP5,IMMT,ANXA3,PTMS,FAM171A1,PLSCR1,CANX,DOCK7,LHPP,DHRS7B,CRYZ,ALCAM,KHK,AUH,DPP7,EFNB3,LCLAT1,CFH,CCDC93,MYO6,SLC4A8,ACADVL,GAMT,PAWR
GSE15330_LYMPHOID_MULTIPOTENT_VS_PRO_BCELL_UP	AUD	0.00511976	0.00488681	0.294791	21	0.285256	brain	PWAS	c7	0.294791	0.818002311	QDPR,PLCG1,RELL1,SPAG7,PCMT1,HOMER1,TPD52L1,ABCB8,EPDR1,MADD,TSPAN8,PLEKHA6,LRRC8A,GSTM2,GSTM3,RETREG2,STAM2,ALKBH4,CAPN5,NOLC1
GOBP_POSITIVE_REGULATION_OF_MAP_KINASE_ACTIVITY	AUD	0.00649741	0.006207	0.295198	15	0.201933	brain	PWAS	c5	0.295198	0.818105606	PTPN1,MIF,RASGRP1,FGF1,TPD52L1,PSEN1,HRAS,EGFR,PTK2B,DUSP19,ROBO1,P2RX7,PAK1
GOBP_REGULATION_OF_EXTENT_OF_CELL_GROWTH	AUD	0.00811165	0.0077516	0.295354	10	0.574746	brain	PWAS	c5	0.295354	0.818105606	MACF1,DBN1,DBNL,TRPV2,DCC,DIP2B,SEMA4D,NRCAM,LIMK1,RTN4,IST1,ISLR2
GSE3203_UNTREATED_VS_IFNB_TREATED_LN_BCELL_DN	AUD	-0.00536611	0.00512767	0.29533	21	0.841394	brain	PWAS	c7	0.29533	0.818105606	HADH,NT5DC3,PTPN1,ABCG2,SBF2,PLXNA1,CACNA2D2,NTPCR,PEPD,TENM4,PLEKHA6,SNAP91,OAS1,PLPP3,ADAR,MYH14,ITPR1,SYT1,P4HB,DHTKD1,PLEC
GSE36476_YOUNG_VS_OLD_DONOR_MEMORY_CD4_TCELL_16H_TSST_ACT_DN	AUD	-0.00397601	0.00379906	0.295295	22	0.674261	brain	PWAS	c7	0.295295	0.818105606	HADH,EPHX2,NHLRC2,CARMIL1,CAST,AKAP10,VWA8,SURF1,SSTR2,ADD3,BPHL,PHLDB1,CD55,GALC,CCS,TFB1M,NFU1,EML4,ACE,LYRM2,ADIRF
GSE11961_MEMORY_BCELL_DAY40_VS_GERMINAL_CENTER_BCELL_DAY40_UP	AUD	-0.00545794	0.0052244	0.296161	22	0.298386	brain	PWAS	c7	0.296161	0.818994934	NDRG1,TBRG4,SEC14L2,TPBG,CCP110,PLCXD3,VPS33B,TNKS1BP1,PLCB3,PYGB,ABHD12,HINT3,C2CD2,SERAC1,ADHFE1,ASS1,FOCAD,TIPRL,EFEMP1,CAPN2,SCLY,ANKRD29,BCAS1,SRR,TMEM43,RHOT2,SLC39A12,CNTN3
GSE14415_NATURAL_TREG_VS_TCONV_DN	AUD	-0.00713392	0.00682589	0.295964	12	0.268915	brain	PWAS	c7	0.295964	0.818994934	CORO2A,PTMS,DISP2,PTGR1,LSP1,PDLIM4,LMNB1,HCLS1,CALU,CTSC,ADSS1,DUT,RRM1,FKBP5,ANXA4,SLC41A3,ITGAM
GSE16385_MONOCYTE_VS_12H_IFNG_TNF_TREATED_MACROPHAGE_UP	AUD	0.0049101	0.00469966	0.296125	22	0.133214	brain	PWAS	c7	0.296125	0.818994934	COMT,ISCU,LRIG1,RRAS2,RNPEP,NUBP2,ATP1B3,SLC16A1,NCOA7,MRS2,SLC24A2,RPA2,CD82,EIF6,FAAH,EPB41,LAMA1,PDK1,CFL1,SEPTIN9,RAB37,MAPRE1,APMAP,TMEM43,GAMT,NOLC1,PLCH2
GSE17721_POLYIC_VS_GARDIQUIMOD_0.5H_BMDC_UP	AUD	0.00479376	0.00459028	0.296333	29	0.309063	brain	PWAS	c7	0.296333	0.818994934	MAPK10,SCRG1,CBR1,ABCG2,EPHX2,GGT5,GDAP1,NCAN,MAP2K1,SLC22A23,ADCK1,RBBP9,CMC2,ELP2,USP7,REXO2,EGFR,GFUS,NMRK1,FBXO2,CASP1,PGM1,NRCAM,HSPG2,PRODH,RRM1,HAAO,LMCD1,CLASP2,SYN2,DGKA
PTEN_DN.V1_DN	AUD	0.00605444	0.00579703	0.296299	15	0.789274	brain	PWAS	c6	0.296299	0.818994934	GABRB1,SLC14A1,CORO7,SV2C,CAND2,FARP2,CYP4F11,DGKB,PON3,RFTN1,SEMA4D,HLA-DRB1,PSMB9,HAAO,ACOX2,TPPP3,HPCAL4
GSE19941_IL10_KO_VS_IL10_KO_AND_NFKBP50_KO_LPS_STIM_MACROPHAGE_UP	AUD	-0.00386213	0.00370057	0.296643	24	0.383133	brain	PWAS	c7	0.296643	0.819487808	HSD17B11,EFHD2,PAICS,MOXD1,ISCU,CD200,ETFB,PCMT1,GGH,CDH9,HAGH,ATOX1,TSFM,VWA8,C19orf53,ATP5PO,RYR2,FAAH,THOP1,VAT1L,NQO2,MMUT,SERPINF1,CNTN3
GOBP_ACTIVATION_OF_GTPASE_ACTIVITY	AUD	0.00674275	0.00646974	0.29732	23	0.23867	brain	PWAS	c5	0.29732	0.819539274	TBC1D1,TBC1D4,TBC1D10A,RASGRF1,RASGRP1,TBC1D9B,BCR,NGEF,DOCK7,TAX1BP3,TBC1D17,MTSS2,PTK2B,SCRIB,TBC1D13,EVI5L,CORO1C,ARHGAP25,RAP1GAP,TBC1D5,CRK
GOBP_CELLULAR_METAL_ION_HOMEOSTASIS	AUD	0.00376631	0.00361032	0.296853	49	0.437247	brain	PWAS	c5	0.296853	0.819539274	ANXA6,WFS1,SLC1A1,TGM2,HSP90B1,PLCG1,IMMT,SLC30A9,HTT,HEXB,ISCU,RMDN3,GLRX3,ATP2B4,DIAPH1,MCUR1,AP3D1,SCGN,ATOX1,PSEN1,SCO2,ATP13A2,SLC39A6,MICU1,ERO1A,SLC24A2,PTK2B,LYN,ATP13A1,GSTM2,ACO1,SRI,FXN,FKBP1A,RYR2,STIM1,CYBRD1,ITPR1,VAPB,PRKCB,AGT,CYB561,P2RX7,UBASH3B,BNIP3,ATP1B3,SLC39A12,LIME1,GSTO1
GSE17580_UNINFECTED_VS_S_MANSONI_INF_TEFF_UP	AUD	0.00461157	0.00442235	0.297047	30	0.249095	brain	PWAS	c7	0.297047	0.819539274	SORCS2,AKT3,SBF2,AMPD3,ADD1,STX1A,IVD,ALDH9A1,SWAP70,APPL2,LSP1,CCDC127,CAST,IGF2R,GFRA1,ACTN1,NUMB,STAT6,LYN,ADD3,IQSEC1,CNN3,CAB39L,PANX1,HAAO,CARM1,RAB3D,TEX264,AVL9,LMBRD1,MAPRE1,AP2A2,HLA-DRB1
GSE39820_IL1B_IL6_VS_IL1B_IL6_IL23A_TREATED_CD4_TCELL_DN	AUD	-0.00432291	0.00414725	0.297247	23	0.859728	brain	PWAS	c7	0.297247	0.819539274	MAN2B2,CORO2A,PHYHIP,VASN,EPHX2,PPFIBP1,TPBG,FNBP1,ACSL6,STK10,RCSD1,CPNE2,SGIP1,ALCAM,HEBP2,CAPG,NMRK1,ANXA11,MMAB,FAH,THNSL2,SERPINB1,GAP43,MLF1,TPRG1L
GSE4748_CTRL_VS_CYANOBACTERIUM_LPSLIKE_STIM_DC_3H_UP	AUD	-0.00833849	0.00799888	0.2972	16	0.0845415	brain	PWAS	c7	0.2972	0.819539274	MGST2,SNX25,RGS12,DOCK5,FAM107B,VAMP1,HLCS,PI16,DPY19L1,SUN2,SLC25A27,FGD4,CDC37L1,PPTC7,VAMP5,CRLF3,ARHGAP25,PRKCB,OSBPL2,TPRG1L,BLOC1S2
GOBP_REGULATION_OF_CELLULAR_KETONE_METABOLIC_PROCESS	AUD	-0.00539837	0.0051878	0.298067	22	0.048166	brain	PWAS	c5	0.298067	0.820382607	SLC7A11,PDK2,DGKQ,MLYCD,H6PD,ATP2B4,APPL2,SIRT5,BHMT,FABP3,CPT1A,AKR1C3,CES1,PPTC7,COQ3,PANK2,TREX1,EIF6,PDK1,FABP1,ACADVL,ERLIN1
GSE10856_CTRL_VS_TNFRSF6B_IN_MACROPHAGE_UP	AUD	-0.0044401	0.00426431	0.297772	25	0.548154	brain	PWAS	c7	0.297772	0.820382607	APPL2,CAMLG,LPCAT1,NLN,TPP1,TESC,DUSP3,SRGAP3,TMEM65,PLPP6,LYRM9,LSS,CTSC,NUDT14,CAPG,ADI1,SEMA4D,PPOX,INPP4A,FARP1,SIDT1,PLXND1,P2RX7,CAMKK2,AP2A2,PLEC
GSE15930_NAIVE_VS_48H_IN_VITRO_STIM_IL12_CD8_TCELL_DN	AUD	0.00347958	0.00334463	0.298179	39	0.226806	brain	PWAS	c7	0.298179	0.820382607	CPOX,CLCN3,BNIP1,PPA1,NUP93,MOGS,DDT,CDS2,TARS1,PLSCR1,BLVRA,LMNB1,LGALS1,PMPCB,ARL3,SEC23B,GCSH,AGPAT3,PFKL,ITPA,LONP1,SSBP1,ALCAM,CTPS1,LMAN1,LACTB2,CAPG,GNPAT,FXN,PGM1,MRE11,RBMXL1,RRM1,DPP3,MESD,TIMM13,THOP1,HTATIP2,NASP,GPN2,CUL2,BCAT1,COQ7
GSE37532_TREG_VS_TCONV_PPARG_KO_CD4_TCELL_FROM_VISCERAL_ADIPOSE_TISSUE_UP	AUD	-0.00437987	0.00421026	0.298208	28	0.294986	brain	PWAS	c7	0.298208	0.820382607	CLYBL,PAICS,ANXA3,GPRIN3,C1QBP,NMRAL1,OXSR1,PPIL1,ASNS,MPZL1,ALDH7A1,YARS2,RWDD1,ICA1L,NME2,SLC16A1,EPDR1,CENPV,CTPS1,CISD1,LGALS3,POR,ZC2HC1A,ATP5PO,ICAM1,FKBP5,THOP1,SND1,CTSZ,FAS,ECHDC1,PDCD6IP,NOLC1,PPP1R14C
GSE44732_UNSTIM_VS_IL27_STIM_IMATURE_DC_UP	AUD	-0.00473639	0.0045537	0.298285	29	0.293755	brain	PWAS	c7	0.298285	0.820382607	CAMK1G,NUB1,PPA1,PALD1,PTMS,GGT5,DIAPH1,NOPCHAP1,HOMER2,GDI2,ACOT11,FNBP1,LMNB1,LGALS1,ISYNA1,FSCN1,GPD1L,RIOX2,OLA1,UQCR10,RFTN1,DNAJC11,TDRD7,PON2,FKBP5,KATNAL1,RAP1GAP,FLOT2,BDH1,FAIM2,CAMKK2,COMTD1,ECHS1
GOLDRATH_NAIVE_VS_EFF_CD8_TCELL_UP	AUD	0.00509584	0.00490236	0.298588	21	0.142977	brain	PWAS	c7	0.298588	0.820490822	HEXA,PDCD4,AMPD3,ACP6,MCCC1,RPAP1,PLEKHA1,TMEM245,STK10,FAM114A2,HAGH,NOP56,STX6,EPHX1,IDH2,LLGL1,LYSMD2,UNC45A,ILVBL,BBS9,GSN,BPHL,ABCD3,CNN3,PDK1,PRKCB,GALK1,DGKA,VKORC1
VEGF_A_UP.V1_UP	AUD	-0.00680671	0.00654795	0.298565	17	0.262674	brain	PWAS	c6	0.298565	0.820490822	HTT,ETFB,PPFIA4,LMOD1,SDC4,EPHX1,KANK3,ME3,LYRM9,CALCOCO1,PLA2G4C,ICAM1,CLIP2,ECM1,TUB,CCS,MERTK,SMG6
GOBP_DICARBOXYLIC_ACID_TRANSPORT	AUD	0.00608492	0.00586481	0.299489	17	0.223807	brain	PWAS	c5	0.299489	0.820699981	SLC7A11,SLC1A1,SLC25A32,ARL6IP5,PSEN1,SLC16A1,ABAT,SLC25A13,SLC1A4,SLC17A6,LRRC8A,LRRC8C,SLC25A22,SLC25A12,GIPC1,P2RX7,SLC13A5
GOBP_DNA_REPLICATION	AUD	-0.0061212	0.00590259	0.299719	16	0.957644	brain	PWAS	c5	0.299719	0.820699981	ZMPSTE24,NPM2,RRM2B,PTMS,LIG3,RTF2,GRWD1,SSBP1,RUVBL1,EGFR,ENDOG,RPA2,LPIN1,TREX1,MRE11,DUT,RRM1,CCDC88A,CARM1,RECQL,NASP,RPA1,FAF1
GSE2585_THYMIC_DC_VS_MTEC_UP	AUD	-0.00458716	0.00442294	0.299676	24	0.0691109	brain	PWAS	c7	0.299676	0.820699981	PTPRN2,CORO2A,COMT,PTPN1,LRRC20,ADD1,SART3,MACF1,LRP1B,ASAP1,SOD2,HAGH,MIA2,MYOM2,AARS1,LETMD1,SEMA4D,FXN,CDK18,NT5E,GLO1,RASA2,TMEM120B,OSBPL2
GSE30083_SP2_VS_SP3_THYMOCYTE_DN	AUD	-0.00508251	0.00490006	0.299627	21	0.35415	brain	PWAS	c7	0.299627	0.820699981	CDH13,GM2A,CORO2A,DCK,RRAS2,GDAP1,PDLIM4,BAIAP3,MIA2,ANXA2,ICA1L,RAB5A,PPP2R5A,PTPRK,KHK,PHYHD1,AUH,OAS1,PRODH,TMEM163,TSPAN2,SIDT1
GSE32164_ALTERNATIVELY_ACT_M2_VS_CMYC_INHIBITED_MACROPHAGE_DN	AUD	0.00356368	0.00343013	0.298835	29	0.585407	brain	PWAS	c7	0.298835	0.820699981	CLCN3,ACP6,AMZ2,PLSCR1,CDH6,LMNB1,EMB,DHRS4,DHRS1,ACTN1,IDH2,ANXA2,TKT,GCSH,GART,GMFB,SLC7A5,ALCAM,TXN,S100A1,ASAH1,ARL6,PSAT1,CNN3,TYK2,KYAT3,RSU1,GALK1,COQ7
GSE37605_C57BL6_VS_NOD_FOXP3_IRES_GFP_TCONV_UP	AUD	-0.00680156	0.00655112	0.299163	18	0.750277	brain	PWAS	c7	0.299163	0.820699981	LIMS1,GPRIN3,NUP93,FAM81A,PRKCA,PPFIBP1,STON2,SCIN,CRELD2,SCAMP1,PLCXD3,CNNM2,TMEM65,ALDH5A1,SYNJ2,UAP1L1,ME1,SYNJ1,RYR2,ABCD3,BCAT1
GSE40274_FOXP3_VS_FOXP3_AND_HELIOS_TRANSDUCED_ACTIVATED_CD4_TCELL_UP	AUD	-0.00846483	0.00815673	0.299376	10	0.280915	brain	PWAS	c7	0.299376	0.820699981	RETSAT,SORBS1,COQ9,AKAP12,INA,LHPP,TENM4,DCC,SSTR2,GCDH,ANKRD29,SNX15
GSE7852_LN_VS_THYMUS_TCONV_UP	AUD	0.00444258	0.00428065	0.299351	31	0.97023	brain	PWAS	c7	0.299351	0.820699981	TRIM2,IDUA,EFHD2,NUDT6,STK39,LRIG1,PBXIP1,PLSCR1,DGKE,TIGAR,MBLAC2,FAM210B,SLC15A2,PLCB3,RRAS,ACOT13,SULT4A1,RIC8A,S100A4,QPRT,TPD52,CASP1,RCN1,OAS1,ITGA6,PDK1,MFF,SERPINB9,HLA-B,DPH1
GOBP_ORGANIC_ACID_TRANSMEMBRANE_TRANSPORT	AUD	-0.00527896	0.00510649	0.301241	24	0.556618	brain	PWAS	c5	0.301241	0.821801638	SLC7A11,ACSL1,SLC1A1,SLC25A32,SLC16A7,SLC6A11,ARL6IP5,SLC6A7,CPT2,SLC7A2,SLC7A8,EMB,PSEN1,SLC25A29,CPT1A,SFXN3,SLC16A1,SLC25A13,SLC7A5,SLC1A4,SLC17A6,LRRC8A,LRRC8C,SLC25A22,SLC5A6,SLC25A12,AGT,ABCD3,SLC13A5,SLC7A6,SLC25A15
GOBP_POSITIVE_REGULATION_OF_CELL_SUBSTRATE_ADHESION	AUD	-0.00684302	0.00663127	0.302104	18	0.996454	brain	PWAS	c5	0.302104	0.821801638	CDH13,LIMS1,PLEKHA2,DOCK5,C1QBP,HSD17B12,CARMIL1,SDC4,HRG,PPM1F,RRAS,PTK2B,GFUS,RSU1,P4HB,PREX1,ARL2,CRK
GOBP_POSITIVE_REGULATION_OF_NEUROGENESIS	AUD	0.00654827	0.00633099	0.300987	22	0.791261	brain	PWAS	c5	0.300987	0.821801638	TGM2,BIN1,MACF1,RGS14,DBN1,DBNL,MAP2K1,PLXNA1,NUMB,TRPV2,PLXNB2,SLC7A5,TENM4,MAP2K2,LYN,TSPO,UFL1,EPHB2,SEMA4D,SYNJ1,LIMK1,PLXNA2,ROBO1,ACE,IST1,PLXND1,SERPINF1,DHX36,ASPA,MAP6,FAIM
GOBP_POSITIVE_REGULATION_OF_ORGANELLE_ASSEMBLY	AUD	-0.00763743	0.00740526	0.302375	15	0.921508	brain	PWAS	c5	0.302375	0.821801638	HTT,ASAP1,WIPI1,SDC4,CCP110,FSCN1,PIP4K2A,SNX30,PIP4K2C,CAPG,ELAPOR1,NUMA1,CCDC88A,RALB,SEPTIN9,PDCD6IP,RAB3GAP2
GOBP_REGULATION_OF_CELL_MATRIX_ADHESION	AUD	-0.00765291	0.00741929	0.302312	19	0.811065	brain	PWAS	c5	0.302312	0.821801638	CDH13,LIMS1,PLEKHA2,MACF1,CLASP1,SDC4,DUSP3,RASA1,HRG,PPM1F,RRAS,PTK2B,GFUS,ROCK2,SLK,CORO1C,PEAK1,CLASP2,VCL
GOCC_CONTRACTILE_FIBER	AUD	-0.005758	0.00556357	0.300694	32	0.455924	brain	PWAS	c5	0.300694	0.821801638	PDLIM5,PDLIM3,SORBS2,SYNPO2,CRYAB,BIN1,SYNE1,GLRX3,ATP2B4,LMOD1,PDLIM4,SDC4,HOMER1,ACTN1,SYNM,FLNB,PSEN1,SCO2,PDLIM2,FLNC,MYOM2,PPP2R5A,ARHGEF25,TMOD3,LMAN1,BAG3,ACTN2,RYR2,CSRP2,SRI,PDE4B,CFL2,FKBP1A,GGPS1,CORO1C,ADPRHL1,PAK1,VCL,PLEC
GOMF_ACTIVE_TRANSMEMBRANE_TRANSPORTER_ACTIVITY	AUD	-0.00391408	0.00377942	0.300374	41	0.208408	brain	PWAS	c5	0.300374	0.821801638	SLC7A11,ATP8A1,CLCN3,SLC1A1,ABCA8,ABCA5,NDUFV3,SLC16A7,SLC6A11,ABCG2,NDUFA6,SLC6A7,ABCC8,ATP2B4,SLC7A8,NDUFB9,SLC15A2,ATP13A2,SLC2A13,ABCB8,SLC16A1,SLC25A13,SLC7A5,SLC24A2,SURF1,ABCB9,UQCR10,SLC20A2,ATP13A1,SLC1A4,SLC17A6,SLC6A17,SLC25A22,SLC5A6,CYBRD1,SLC25A12,SLC33A1,SLC4A8,COX15,ABCD3,SLC13A5,SLC41A3,SLC7A6,SLC25A15
GSE27896_HDAC6_KO_VS_WT_TREG_DN	AUD	0.00367894	0.00356472	0.302052	25	0.261996	brain	PWAS	c7	0.302052	0.821801638	NAAA,MSMO1,UCHL3,MX1,ARL6IP5,IVD,CCDC32,MKRN2,HSD17B4,NUDCD2,NIPSNAP1,SCAMP1,ANXA2,CHL1,PCYT1A,ARSA,PTGR2,ALDH2,RIDA,ARHGAP39,OSGEP,ARL6,GNAQ,DLD,PRODH,NIT2,TSPAN2,ANKRD45
GSE33425_CD8_ALPHAALPHA_VS_ALPHABETA_CD161_HIGH_TCELL_DN	AUD	0.00586494	0.00568646	0.30236	18	0.626558	brain	PWAS	c7	0.30236	0.821801638	STK39,ITM2C,ACP6,MX1,RAB8B,LMNB1,IGF2R,EMB,PFKP,DHRS4,SEPTIN9,GATD3,DTYMK,GMFB,GSN,ACTN2,PSAT1,CNDP2,PSMB9,PDK1,GALK1,RPA1
GSE34006_UNTREATED_VS_A2AR_AGONIST_TREATED_TREG_UP	AUD	0.00588605	0.00569395	0.301259	22	0.341496	brain	PWAS	c7	0.301259	0.821801638	HADH,FAM107B,RAB8B,NOPCHAP1,ALG2,GDE1,PELO,BORCS7,HDHD3,S100A4,H1-2,ESD,DNAJC8,NTM,ROCK2,LPIN1,LDHA,CFL2,CAPN2,CFL1,MRPL9,AKR1A1,TPRG1L,CRK
GSE35685_CD34POS_CD10NEG_CD62LPOS_VS_CD34POS_CD10POS_BONE_MARROW_UP	AUD	0.00414366	0.00400886	0.301311	38	0.808778	brain	PWAS	c7	0.301311	0.821801638	QDPR,HADH,ADSS2,RELL1,CASP9,H6PD,PCMT1,ALDH9A1,RGS14,CD14,ISYNA1,ARMC10,PCK2,ACTN1,PRKCD,TKT,GCSH,FLNB,PRKAR2A,WDR6,PCYT1A,TRPV2,CPT1A,ALDH2,DENND4C,ACOT13,MLEC,STX2,ADSS1,ARHGAP39,SUCLG2,YWHAH,CAPN2,PON2,RTN4,VAPB,PRKCB,DNAJB4,GNA12,GPX4,GSTO1,GLUD1
GSE36891_POLYIC_TLR3_VS_PAM_TLR2_STIM_PERITONEAL_MACROPHAGE_DN	AUD	-0.00361251	0.00350225	0.302314	31	0.211729	brain	PWAS	c7	0.302314	0.821801638	WDR41,CBR3,CCDC127,TOMM34,AS3MT,YARS2,SLC15A2,ALDH3A2,MTSS2,ACOT13,SH3BGRL2,FAM118B,ZC2HC1A,CASP1,SLC25A24,SAT2,LCLAT1,ANXA4,HNMT,GLB1,ECHDC1,LXN
GSE369_IFNG_KO_VS_WT_LIVER_DN	AUD	-0.00369084	0.00357913	0.302441	28	0.148876	brain	PWAS	c7	0.302441	0.821801638	CORO2A,GARS1,C1QBP,ALG1,HSD17B12,GLRX5,USP14,TRNT1,HMBS,HDDC2,EARS2,PNPO,TMEM160,LNPK,PCP4,ATP23,RUVBL1,COQ5,FOXRED1,MIPEP,SUCLG2,DNAJC11,ENDOG,TRAPPC5,TIMM44,PNPT1,EIF6,COA7,MECR,TIMM13,SND1,ALPL,PPIF,FAM185A,EPRS1,BPNT1
GSE37416_CTRL_VS_12H_F_TULARENSIS_LVS_NEUTROPHIL_UP	AUD	-0.00523147	0.005069	0.302048	29	0.357307	brain	PWAS	c7	0.302048	0.821801638	ZMPSTE24,NUB1,ADD1,HSD17B12,MNDA,IGF2R,MPZL1,VPS36,PPM1F,TMX4,GIMAP4,TAX1BP3,ARHGAP1,RIC8A,MYO5A,LRRC57,UBE3C,ADD3,TBC1D13,ADI1,CRLF3,LCLAT1,EPB41,UGGT1,RAB3D,STXBP5,CA4,VCL
GSE39152_CD103_NEG_VS_POS_MEMORY_CD8_TCELL_UP	AUD	-0.00379211	0.00367705	0.302404	36	0.729357	brain	PWAS	c7	0.302404	0.821801638	MAPK10,ELP3,HEXA,STK39,RELL1,MX1,ADCY9,ALDH9A1,GALT,LSP1,AP3D1,RUFY1,LPCAT1,ALDH7A1,EPHX1,PIP4K2A,PFKM,PRKCD,DENND4C,PCP4,FAM118B,IDH1,GSTM5,CSRP2,LRRC8A,BPHL,PHLDB1,SEMA4D,CACNA2D3,CAPN2,PON2,NAXE,ANXA4,RTN4,SLC5A6,ACAA2,PRKCB,ACSS1,PLXND1,CPNE1,AGRN
GSE9960_HEALTHY_VS_GRAM_NEG_SEPSIS_PBMC_DN	AUD	0.00623582	0.00602297	0.30051	19	0.433049	brain	PWAS	c7	0.30051	0.821801638	ACSL1,ACOX3,RAPGEF2,AMPD3,ETHE1,CDS2,TARS1,BID,LMNB1,ADA,NMT1,PLGRKT,ERO1A,AKR1B1,TPD52,CASP1,AK4,SEMA4D,LYRM4,MELTF,F3
KAECH_DAY8_EFF_VS_MEMORY_CD8_TCELL_UP	AUD	0.00406315	0.00394063	0.302498	36	0.264343	brain	PWAS	c7	0.302498	0.821801638	NDRG1,NDUFV3,CSTB,ETFB,COA6,PTGR1,GLRX,LMNB1,LGALS1,GNPDA1,MOCS2,DHRS1,PPP2R5C,ANXA2,CMC2,CPT1A,CARHSP1,AK3,TXN,GSN,S100A4,LGALS3,IDH1,COQ3,REPS1,LACTB2,ARL6,IDH3A,FXN,MRE11,RSU1,RRM1,CORO1C,ANXA4,PRKCB,TXNDC17,PRDX1,ITGAM,EEF1AKMT1
PRC2_EZH2_UP.V1_DN	AUD	-0.00610504	0.00592006	0.302425	16	0.428175	brain	PWAS	c6	0.302425	0.821801638	GNB1L,LRRC20,EPHX2,PLCD1,SLC7A2,LMOD1,LMNB1,TPD52L1,PCK2,CACNA2D2,TFAM,OXNAD1,DEPDC5,FKBP5,THOP1,PEAK1,PSPH
GSE360_CTRL_VS_L_DONOVANI_DC_DN	AUD	0.0050007	0.00485258	0.302765	30	0.751113	brain	PWAS	c7	0.302765	0.821853007	NDRG1,PHYHIP,PDE2A,MX1,RASGRF1,GSDME,H6PD,MICAL3,GCAT,MAP2K1,INA,CHL1,TYMP,PPP3CC,NAPA,SULT4A1,TXN,AKR1B1,QPCT,ACOT7,ACO1,AUH,TDRD7,TUB,EHD1,CRK
GSE39820_CTRL_VS_TGFBETA3_IL6_CD4_TCELL_UP	AUD	0.00433989	0.00421149	0.302781	29	0.356439	brain	PWAS	c7	0.302781	0.821853007	ACSL1,CISD2,ERGIC1,TBC1D4,TBRG4,SWAP70,ELP1,BID,NHLRC2,PHLDA3,MTRR,RCSD1,ELP2,SLC16A1,RUVBL1,CTPS1,LRPPRC,RPA2,HGH1,USP15,KYAT3,RBMXL1,PTER,MIX23,SVIP,TTYH3,SIDT1,PLXND1,ADK,COMTD1,GSTO1,TXNL4A
GSE17974_IL4_AND_ANTI_IL12_VS_UNTREATED_24H_ACT_CD4_TCELL_DN	AUD	-0.0081759	0.0079373	0.302982	11	0.29789	brain	PWAS	c7	0.302982	0.822040091	ANXA3,MX1,VWA5A,PRTFDC1,PLSCR1,ANXA2,TYMP,GIMAP4,TDRD7,PDE4B,OAS1,IFIT2,PGM2L1,SLC27A2
GOBP_PATTERN_RECOGNITION_RECEPTOR_SIGNALING_PATHWAY	AUD	-0.00699501	0.00680085	0.303692	16	0.361945	brain	PWAS	c5	0.303692	0.822532205	LBP,C1QBP,APPL2,NLRX1,TRIM25,CD14,RIPK2,SLC15A2,APPL1,TRAF3,SARM1,LYN,RFTN1,CASP1,WDFY1,USP15,OAS1,RTN4,FLOT2
GSE21927_GMCSF_IL6_VS_GMCSF_GCSF_TREATED_BONE_MARROW_UP	AUD	-0.00472636	0.00459218	0.303376	18	0.819927	brain	PWAS	c7	0.303376	0.822532205	TMA16,MGARP,ABCA8,AMPD3,AARS2,ARSB,LPCAT1,ISCA2,AIFM3,AFDN,SRPRB,TAX1BP3,BPHL,CORO1C,SVIP,ACE,ECHDC1,LYRM2
GSE41867_NAIVE_VS_DAY30_LCMV_CLONE13_EXHAUSTED_CD8_TCELL_DN	AUD	-0.00324215	0.00315051	0.303439	41	0.127304	brain	PWAS	c7	0.303439	0.822532205	CD38,ECH1,GSTT2,SCP2,PTGR1,EHD4,ALG2,ODR4,CYSTM1,DUSP3,FLCN,DHRS1,CTSB,ANXA2,IQCB1,TAX1BP1,ALDH2,CALU,PRDX5,FARP2,LHPP,DIP2A,HINT3,FUCA2,ESYT2,CMPK1,IDH1,FBXO2,PHYHD1,NUP210,ECI2,SLC25A24,PDK1,AAK1,GLB1,LMBRD1,MIA3,PPP2R5B,CRK,NSF
STK33_NOMO_DN	AUD	-0.00400207	0.00389064	0.303649	40	0.671524	brain	PWAS	c6	0.303649	0.822532205	ART3,HSPA4L,SLC25A32,BDH2,ANXA3,PNMA2,PALD1,PCBD1,F13A1,MOGS,GALT,RASGRP1,NHLRC2,ASNS,MBLAC2,TPD52L1,PLS1,LPCAT2,PLPP6,ALCAM,ASL,DDAH1,VPS13C,BTN3A3,HGH1,CDA,ADCY3,IDNK,GDA,FBLN7,CARS2,PCYOX1,ADSL,TSPAN2,VAT1L,PSPH,VAT1,FDXR,PLXND1,AKR1A1,BPNT1,ACOX2,MTARC1,PAWR
GSE30083_SP1_VS_SP2_THYMOCYTE_UP	AUD	-0.00388773	0.00378245	0.304028	31	0.374246	brain	PWAS	c7	0.304028	0.823084068	CORO2A,CBR3,AGPAT4,FAM171A1,RNPEP,CWC27,ADA,BAIAP3,ALDH7A1,AS3MT,PRKAR2B,EEFSEC,RAB5A,PAPLN,ALDH2,LSS,PTPRK,CACNA2D1,TBC1D13,GSS,ICAM1,SCN4B,TMEM163,LMCD1,RALB,GLB1,ACY3,TDRKH,SPRYD4,TMEM120B,PRXL2B,MRM3,NXN,GAA
GOCC_ENDOPLASMIC_RETICULUM_GOLGI_INTERMEDIATE_COMPARTMENT	AUD	0.00595944	0.00580256	0.304403	17	0.095098	brain	PWAS	c5	0.304403	0.823442503	LRPAP1,ERGIC1,STING1,CTSC,LMAN1,SEC23IP,TRAPPC5,TMED5,MTMR6,STX17,CD55,PLPP3,UGGT1,ROBO1,CTSZ,CA4,RAB37,IST1,P4HB,MYDGF
GSE26030_TH1_VS_TH17_RESTIMULATED_DAY15_POST_POLARIZATION_DN	AUD	-0.00650372	0.00633279	0.304425	14	0.721331	brain	PWAS	c7	0.304425	0.823442503	ACP6,ISCU,FAM98C,EHD4,ATOX1,IDH2,SPR,PRDX5,UQCR10,SARS1,GSTM5,SRI,CAPN2,STIM1,ACAA2,DCXR,GLS2,PSMD9,DGKA,MTARC2
GSE42088_UNINF_VS_LEISHMANIA_INF_DC_4H_UP	AUD	0.00320181	0.00311912	0.304651	44	0.256926	brain	PWAS	c7	0.304651	0.82369584	SLC7A11,MSMO1,TXNRD1,ABCA5,GOLGA3,PCBD1,EOGT,FDPS,PGD,NHLRC2,ARSB,PLXNA1,MGLL,FSCN1,CSTB,CALU,SLC39A6,TSFM,VAC14,NENF,PLGRKT,ACOT13,LSS,DNPH1,TXN,RDX,CPM,AKR1B1,RFTN1,NMRK1,TBC1D13,GSTM3,GTDC1,ACO1,SNX6,GLS,MYO1B,SQOR,LIMK1,GFPT1,CCDC88A,CARM1,TNS3,BDH1,PRDX1,NQO1,NDUFAF1,AGRN
GSE17721_0.5H_VS_12H_PAM3CSK4_BMDC_DN	AUD	0.00386363	0.00376717	0.305077	24	0.0406976	brain	PWAS	c7	0.305077	0.824489469	TMA16,ACSL1,CAT,GFM2,NUB1,CD200,TARS1,RASGRP1,FLCN,PFKP,IMPA1,VTA1,RRAS,ATE1,COQ3,ESD,ECI2,GSS,MYO1B,MECR,DUSP19,GFER
GOBP_POSITIVE_REGULATION_OF_HEMOPOIESIS	AUD	0.00817265	0.00797958	0.305743	12	0.843202	brain	PWAS	c5	0.305743	0.824995242	PRKCA,RASGRP1,AP3D1,LGALS1,RIPK2,ADA,TESC,HCLS1,LGALS3,BTN2A2,PNP,HLA-G,HLA-DRB1
GOMF_CARBOXYLIC_ESTER_HYDROLASE_ACTIVITY	AUD	-0.00297718	0.00290862	0.306038	36	0.339583	brain	PWAS	c5	0.306038	0.824995242	LYPLAL1,ABHD10,H6PD,LDAH,AARS2,ACOT11,LARS1,GDE1,ACOT1,ACOT2,ACOT4,ACOT8,ALDH2,CES1,AARS1,LARS2,APMAP,ABHD12,DAGLB,GDPD1,PON1,PON3,ESD,IARS2,PLA2G4C,BPHL,ACOT7,PNPLA7,FAAH,PON2,NCEH1,ABHD11,ABHD6
GSE15750_WT_VS_TRAF6KO_DAY6_EFF_CD8_TCELL_DN	AUD	-0.00754653	0.00736746	0.305691	13	0.165028	brain	PWAS	c7	0.305691	0.824995242	RCHY1,SLC1A1,PDCD4,FAM107B,SUSD2,VCAN,HRG,EARS2,NINJ2,CHL1,LRPPRC,DNAJC11,CRABP1,EPHB2,GNAQ,SPTB,CRYM,LMCD1
GSE27241_WT_CTRL_VS_DIGOXIN_TREATED_RORGT_KO_CD4_TCELL_IN_TH17_POLARIZING_CONDITIONS_UP	AUD	0.00442465	0.00432414	0.306192	22	0.0372131	brain	PWAS	c7	0.306192	0.824995242	ACSL1,JAKMIP1,GCC2,NDRG1,AKT3,CD200,ALDH18A1,HOMER1,MYH10,GFRA1,CHL1,PCYT1A,ACOT4,SRGAP3,GSN,ADSS1,ACTN2,ADD3,PIK3CD,GFPT1,CYBRD1,P2RX7,CNNM1,ITGAM
GSE30962_ACUTE_VS_CHRONIC_LCMV_SECONDARY_INF_CD8_TCELL_DN	AUD	-0.00483524	0.00472175	0.305819	32	0.86301	brain	PWAS	c7	0.305819	0.824995242	NDRG1,LSM6,CORO2A,PPA1,NUP93,HSD17B12,NMRAL1,PMVK,OXSR1,EHD4,HMBS,PPIL1,GLRX,IFI30,PIP4K2A,POGLUT3,HOOK1,GCSH,KALRN,CPT1A,SRGAP3,EPDR1,ICA1,RUVBL1,MIPEP,NDUFAF7,XPNPEP1,RCN1,LDHA,DUT,RRM1,SERPINB9,FARP1,PLXND1,UBASH3B,NASP,CD109
GSE9006_HEALTHY_VS_TYPE_1_DIABETES_PBMC_4MONTH_POST_DX_DN	AUD	0.00416785	0.00407247	0.306108	27	0.184313	brain	PWAS	c7	0.306108	0.824995242	POGLUT1,MLYCD,LRRC20,NIF3L1,EFNA3,CZIB,PLEKHA1,COQ6,LLGL1,UMPS,HECTD4,KIFBP,ACTN2,BTN2A1,PNP,PGM3,GLS,BOLA1,SNX1,STAM2,ARHGAP25,SNX19,HPCA,ABHD6,DARS2,PPP2R5B
MYC_UP.V1_UP	AUD	-0.00487257	0.00475669	0.305665	17	0.094071	brain	PWAS	c6	0.305665	0.824995242	GLRX5,EEF1E1,MBLAC2,CCDC124,SMYD5,GPD1L,AGPAT3,AHSA1,PMM2,MICU1,TSFM,DPYSL5,AMPD2,DPP7,SLC25A22,FARSB,ITPR1,ISOC2,SLC27A2,GLS2,EEF1AKMT1,SLC25A15,HP,SORD
GSE13485_DAY7_VS_DAY21_YF17D_VACCINE_PBMC_UP	AUD	-0.00464639	0.00454404	0.306533	29	0.437466	brain	PWAS	c7	0.306533	0.825388007	MX1,CORO7,ARHGAP21,CLASP1,PLSCR1,TRIM25,BLVRA,AGPAT3,SCO2,ASAP2,NCOA7,SAMD4A,GMPR,MYOF,LYN,XPNPEP1,FBXO6,MTHFR,RCN1,RMC1,PNPT1,OAS1,SAT2,EMILIN2,CAPN2,ADAR,IFIT5,SESTD1,FMNL2,TNS3,KIAA0513
GSE13547_CTRL_VS_ANTI_IGM_STIM_BCELL_12H_DN	AUD	0.00344914	0.00337365	0.306603	32	0.879971	brain	PWAS	c7	0.306603	0.825388007	CLYBL,HSD17B11,SUCLG1,ACADM,EEF1E1,RAB23,ERAP1,CD2AP,EMB,HDDC2,MTHFD1,ACYP1,IDH2,NME1,ELP2,RPL13,PSMG1,RUVBL1,CPM,QPCT,MTAP,PRDX3,CHORDC1,CRLF3,SNX1,ACAA2,SSH2,NT5E,THUMPD3,BDH1,VPS4A,HLA-A
GOCC_AZUROPHIL_GRANULE_MEMBRANE	AUD	0.00562031	0.00549932	0.306781	18	0.336757	brain	PWAS	c5	0.306781	0.825510136	ATP8A1,DNAJC13,VAMP1,LPCAT1,PSEN1,TOM1,MGST1,CPNE3,RAB3D,RAB5C,RAB37,CPNE1,GAA
GSE21670_UNTREATED_VS_TGFB_TREATED_STAT3_KO_CD4_TCELL_UP	AUD	0.00417892	0.00409175	0.30711	25	0.417523	brain	PWAS	c7	0.30711	0.825681486	RGS12,ADCY9,PCMT1,FABP6,GNPDA1,NCAN,MPP7,NUAK1,FAM162B,ASAP2,AAMDC,HDHD3,QPRT,C2CD2,SLC1A4,ELAPOR1,NRCAM,NSUN4,PLPP3,MIX23,PPIF,HLA-B,HSPA1L,ELMOD1,PLCH2,SNX15
GSE39022_LN_VS_SPLEEN_DC_UP	AUD	0.00638782	0.00625352	0.307029	16	0.0723	brain	PWAS	c7	0.307029	0.825681486	RAPGEF2,AGPAT4,TXNDC5,SCIN,IFI30,CCP110,IQGAP1,ATP13A2,TMED8,DENND4C,NCOA7,CISD1,PNP,PANX1,PLIN3,LGALS8,MANF,PLXND1,TBCD,PHGDH,SORD,EHD1,TPI1
GSE1112_HY_CD8AB_VS_HY_CD8AA_THYMOCYTE_RTOC_CULTURE_UP	AUD	-0.00506378	0.00495964	0.307255	20	0.788198	brain	PWAS	c7	0.307255	0.825714646	RRM2B,STX1A,THBS4,ERAP2,HINT1,PELO,STING1,PNMA8B,SERPINB8,MYOF,PNP,WARS1,FBXO6,CASP1,USP15,TPMT,HLA-DRB1,PSMB9,PPIF,NT5C3A,RAB18,NT5C1A
GOBP_REGULATION_OF_GLUCOSE_METABOLIC_PROCESS	AUD	0.00690009	0.00677009	0.308107	15	0.112513	brain	PWAS	c5	0.308107	0.826317118	PDK2,DGKQ,ZMPSTE24,MLYCD,PRKN,ACADM,SORBS1,TIGAR,NLN,PGP,COX11,USP7,GPT,LCMT1,FBP1,PDK1,SLC25A12
GOBP_REGULATION_OF_LIPID_LOCALIZATION	AUD	-0.00505191	0.00495669	0.308103	20	0.0785207	brain	PWAS	c5	0.308103	0.826317118	ATP8A1,ACSL1,ABCA8,ABCA5,PRKN,MIF,SCP2,FABP3,ANXA2,PRKCD,OSBPL11,CES1,OSBPL8,PON1,TSPO,PLIN3,NAXE,ATP8A2,AGT,P2RX7,EPRS1,EHD1
GSE15930_NAIVE_VS_72H_IN_VITRO_STIM_IFNAB_CD8_TCELL_UP	AUD	-0.00755174	0.00741001	0.308143	12	0.613535	brain	PWAS	c7	0.308143	0.826317118	CTNNAL1,SPR,MYOM2,EPHB2,CFH,RETREG2,ACTR1B,DNAJB4,RECQL,SPRYD4,BPNT1
GSE17974_CTRL_VS_ACT_IL4_AND_ANTI_IL12_2H_CD4_TCELL_UP	AUD	-0.00356389	0.00349692	0.308131	28	0.445642	brain	PWAS	c7	0.308131	0.826317118	CNPY4,MRPL1,BIN1,EPHX2,STK10,BLVRA,RCSD1,RASGRF2,ITGB2,GPD1L,PPP3CC,NUDT19,LYRM9,PCNT,EPS8L2,PTK2B,OXNAD1,NMRK1,DHRS7,NUP210,PDE4B,HHATL,ITGA6,NIT2,FLOT2,SUMF2,TDRKH,UBASH3B,ALKBH7,TPI1
GSE39820_TGFBETA1_IL6_VS_TGFBETA1_IL6_IL23A_TREATED_CD4_TCELL_UP	AUD	0.00493525	0.00483992	0.307873	28	0.021333	brain	PWAS	c7	0.307873	0.826317118	CD38,PLEKHA2,PLCG1,BDH2,HTT,RNF141,STX1A,CORO7,CDS2,GNA13,BCR,ITGB2,IQGAP1,CACNA2D2,UNC45A,TMX4,ALDH3A2,GSN,STX2,CPNE3,ARHGAP39,TSPO,ASAH1,FBXO2,FNDC3A,SLK,ARHGAP25,HNMT,NT5E,UBASH3B,RAB3GAP2,RAB18,CRK,WDR81
E2F1_UP.V1_UP	AUD	-0.00436917	0.0043065	0.310319	26	0.335537	brain	PWAS	c6	0.310319	0.826673764	ART3,GUF1,RELL1,GSDME,TRNT1,FNBP1,LMNB1,ADA,SIRPA,NOP56,PIP4K2A,KANK3,GRWD1,TRAF3,MTSS2,CRYZ,TFAM,TPD52,ARHGAP39,EIF6,RRM1,THOP1,MELTF,PACS1,RDH13,NASP,GPN2,NOLC1
EGFR_UP.V1_DN	AUD	0.00469569	0.00466916	0.314568	24	0.323778	brain	PWAS	c6	0.314568	0.826673764	CPE,PDLIM3,HSPA4L,SLC1A1,CBR4,ADD3,PDCD4,AGL,ENPP4,RASGRP1,ABLIM1,RUFY1,DCAF6,FTO,ARL3,GFRA1,HEBP1,EPB41L2,H1-2,ELAPOR1,WIPF1,CHN1,RCN1,RMC1,GALC,MFF,PCYOX1,SLC27A2,PSPH,BDH1,CTSH
GOBP_AEROBIC_RESPIRATION	AUD	0.00353532	0.00358461	0.32401	42	0.79382	brain	PWAS	c5	0.32401	0.826673764	NDUFV3,C2orf69,CAT,SUCLG1,DNAJC30,ISCU,NDUFA6,COA6,COQ9,BID,SDHA,NNT,NDUFB9,IDH2,DGUOK,ME3,SIRT3,SURF1,IDH1,UQCR10,MDH2,SUCLG2,PANK2,ATP5PO,IDH3A,AK4,ACO1,FXN,DLD,ADSL,CHCHD2,PPIF,NIPSNAP2,COX15,PDHB,BNIP3,DHTKD1,NDUFAF1,ARL2
GOBP_ALPHA_AMINO_ACID_METABOLIC_PROCESS	AUD	-0.00191367	0.00193613	0.322959	76	0.369488	brain	PWAS	c5	0.322959	0.826673764	SLC7A11,QDPR,CBS,ENOPH1,ADSS2,PPAT,PCBD1,IVD,ALDH18A1,ATP2B4,MCCC1,MTRR,ASNS,GCAT,TST,BHMT,ALDH6A1,PFAS,MTHFD1,GCSH,SHMT1,HIBADH,GART,ILVBL,GSTZ1,DGLUCY,GCDH,ALDH5A1,SLC25A13,HMGCLL1,ASL,CTPS1,DDAH1,SARDH,GOT2,CPS1,MSRA,RIDA,PYCR3,ADHFE1,MTHFR,KYAT1,MRI1,GPT,ADI1,MTAP,AUH,ASS1,APIP,PSAT1,CRYM,HIBCH,GLS,FAH,ALDH4A1,KYAT3,PRODH,GFPT1,SLC25A12,SCLY,HAAO,THNSL2,NIT2,HMGCL,PSPH,SRR,DDAH2,GLS2,ASRGL1,BCAT1,MMUT,PHGDH,ASPA,GLUD1,ACADSB
GOBP_CALCIUM_ION_TRANSMEMBRANE_IMPORT_INTO_CYTOSOL	AUD	0.00459335	0.00464945	0.323185	20	0.372478	brain	PWAS	c5	0.323185	0.826673764	PLCG1,HTT,ATP2B4,DIAPH1,TRPV2,PPP3CC,ERO1A,SLC24A2,CACNA2D1,PTK2B,LYN,GSTM2,SRI,FKBP1A,RYR2,ITPR1,CACNB3,P2RX7,UBASH3B,LIME1,GSTO1
GOBP_CELL_GROWTH	AUD	-0.00387483	0.00391415	0.322197	41	0.499731	brain	PWAS	c5	0.322197	0.826673764	PDLIM5,CD38,SORBS2,TNC,IGFBP7,CRYAB,PRKN,MACF1,USP47,N6AMT1,PI16,DBN1,DBNL,FLCN,HRG,PLXNA1,EIF2AK4,IQGAP1,TRPV2,ALCAM,DNPH1,DCC,EGFR,PTK2B,DIP2B,SH3GL2,CDA,FBP1,SEMA4D,FXN,CRLF3,NRCAM,ADAM10,RASAL1,LIMK1,RTN4,RAPH1,TOMM70,OGFR,MELTF,AGT,IST1,CPNE1,VCL
GOBP_LEARNING	AUD	-0.00868578	0.00875617	0.321217	15	0.173935	brain	PWAS	c5	0.321217	0.826673764	SLC7A11,ATP8A1,SLC1A1,HTT,PRKN,ABCC8,TPBG,RGS14,PRKAR2B,EIF2AK4,PLCB1,PDE1B,RIC8A,NDRG4,ADCY3,EPHB2,SYNJ1,CNTN2,ATAD1,BRSK1,AGT
GOBP_NEGATIVE_REGULATION_OF_PROTEOLYSIS	AUD	-0.00462607	0.00457204	0.311625	27	0.347711	brain	PWAS	c5	0.311625	0.826673764	CRYAB,UBE2O,BIN1,USP14,USP47,PI16,CAMLG,CAST,AHSG,HRG,MICAL1,CTSB,ANXA2,GPX1,PSEN1,PAPLN,CSTB,PRDX5,SERPINB8,USP7,ALAD,POR,PRDX3,BAG5,PSMF1,ECM1,FABP1,SVIP,SERPINB1,SERPINB9,CTSZ,AGT,GIPC1,LXN,CD109,SERPINF1
GOBP_OSTEOBLAST_DIFFERENTIATION	AUD	0.00830905	0.00823344	0.312887	15	0.270872	brain	PWAS	c5	0.312887	0.826673764	TNC,CAT,DNAJC13,RRAS2,HSD17B4,VCAN,UFL1,DDX5,SEMA4D,ADAR,SND1,ALPL,WWOX
GOBP_PLATELET_ACTIVATION	AUD	0.00769996	0.00775728	0.3209	19	0.451966	brain	PWAS	c5	0.3209	0.826673764	SLC7A11,DGKQ,MYH9,PRKCA,PLSCR1,DGKE,GNA13,DGKG,HRG,ACTN1,PRKCD,VPS33B,ABAT,DGKB,LYN,ENTPD2,GNAQ,PRKG1,EMILIN2,MERTK,UBASH3B,DGKA,VCL
GOBP_PROTEIN_TARGETING_TO_MEMBRANE	AUD	-0.00979797	0.00988795	0.321735	10	0.594994	brain	PWAS	c5	0.321735	0.826673764	SLC1A1,RAB8B,SGTB,CHMP4A,ITGB2,SRPRB,HRAS,ARL6,MFF,HPCA,ITGAM
GOBP_REGULATION_OF_PROTEIN_POLYMERIZATION	AUD	0.00513693	0.00521497	0.324607	27	0.0677397	brain	PWAS	c5	0.324607	0.826673764	BIN1,ADD1,CLASP1,SCIN,LMOD1,DBN1,DBNL,FER,CARMIL1,RASA1,PRKCD,KANK3,HCLS1,ADD2,GSN,RDX,TMOD3,COTL1,PTK2B,CAPG,ADD3,EML2,WASHC2C,GBA2,SPTB,NUMA1,SSH1,DLG1,NCK1,PAK1,TBCD,SLC39A12,TPPP3,ARL2,HIP1R
GOBP_RESPONSE_TO_NUTRIENT	AUD	0.00365353	0.00364756	0.316519	27	0.625468	brain	PWAS	c5	0.316519	0.826673764	PDK2,ACSL1,CBS,CAT,AGL,HLCS,TRIM25,GDAP1,SOD2,ARSB,ITGA2,GPX1,AKR1C3,GCLC,SLC16A1,DCPS,ALAD,POR,MGMT,GNPAT,TSPO,MTHFR,ASS1,ALPL,ADSL,KANK2,NQO1
GOCC_COATED_VESICLE	AUD	0.00412661	0.00413012	0.317722	39	0.115904	brain	PWAS	c5	0.317722	0.826673764	IDUA,TGOLN2,ERGIC1,SLC2A8,RAB8B,AP1G1,WIPI1,STON2,DBNL,SCAMP1,STX6,PEF1,SEC23B,SEC23A,SGIP1,RAB5A,NUMB,VPS33B,MLC1,EPN2,GOPC,LMAN1,EGFR,SEC23IP,TMED5,SH3GL2,STX17,SNAP91,ADAM10,RAB27B,AAK1,MYO6,PACS1,CTSZ,LMBRD1,SEC24C,REEP6,HLA-B,AP2A2,HLA-G,HLA-A,HIP1R,HLA-DRB1
GOCC_GLUTAMATERGIC_SYNAPSE	AUD	0.00490078	0.00487512	0.31477	46	0.145512	brain	PWAS	c5	0.31477	0.826673764	CLCN3,SPARCL1,CPLX1,DGKQ,BIN1,C1QBP,STX1A,DNM3,SYN3,ATP2B4,HOMER2,DGKE,RGS14,DBN1,AP3D1,CANX,ARHGAP44,HOMER1,BCR,DNM1,ACTN1,CADPS,NUMB,CTNND1,NAPB,PPP3CC,NAPA,PLCB1,CADPS2,CPT1C,STAU1,ERC2,HRAS,PTK2B,LYN,DLGAP2,ARHGAP39,SCRIB,PPP2R2A,PACSIN2,SH3GL2,SLC6A17,EPHB2,ADAM10,GRID1,BCAN,ATAD1,PLEKHA5,DLG1,FLOT2,FARP1,SLC4A8,GIPC1,DNAJB1,HPCA,ABHD6,SYN2,STX4
GOCC_LAMELLIPODIUM	AUD	-0.00540572	0.00539133	0.316021	30	0.490977	brain	PWAS	c5	0.316021	0.826673764	SORBS2,PLCG1,ARPIN,SWAP70,ABLIM1,PDLIM4,DBN1,MCC,DBNL,FER,CARMIL1,TESC,MYH10,FSCN1,CDC42BPA,FGD4,NME2,CTNND1,SLC39A6,MTSS2,GSN,RDX,STX2,PTK2B,CAPG,SCRIB,CDC42BPB,SSH1,LIMK1,SNX1,CORO1C,CCDC88A,RAPH1,FLOT2,CFL1,PLXND1,P4HB,PAK1,STX4
GOCC_NEURON_SPINE	AUD	-0.00758066	0.00770299	0.325057	21	0.609766	brain	PWAS	c5	0.325057	0.826673764	SLC1A1,SORCS2,CRYAB,PPFIA2,DNM3,PDLIM4,RGS14,CANX,ARHGAP44,HOMER1,BCR,PRKAR2B,ACTN1,CTNND1,RPH3A,ARFGEF2,DIP2A,PTK2B,ACTN2,FBXO2,EPHB2,PDE4B,FARP1,GIPC1,DNAJB1,HPCA,STX4,HIP1R
GOCC_TRANS_GOLGI_NETWORK	AUD	0.00599435	0.0060101	0.31858	26	0.278316	brain	PWAS	c5	0.31858	0.826673764	ATP8A1,GCC2,TGOLN2,CORO7,AP1G1,WIPI1,TMEM230,PICK1,IGF2R,SCAMP1,BAIAP3,STX6,AP4E1,COG7,LLGL1,FAM91A1,ARFGEF2,RELCH,ELAPOR1,CCDC91,MYO1B,RAB29,PLPP3,CLASP2,CA4,GGA3,SCAMP5,STX4,HLA-DRB1
GOMF_ATPASE_BINDING	AUD	0.00779677	0.00781022	0.318144	14	0.6067	brain	PWAS	c5	0.318144	0.826673764	WFS1,CHMP4A,ATP1B3,PSEN1,SLC2A13,RUVBL1,S100A1,RDX,EGFR,ATXN3,TOR1AIP2,TOR1AIP1,RALB,SVIP,DNAJB1
GOMF_CARBOHYDRATE_BINDING	AUD	0.00413243	0.004178	0.322617	30	0.692834	brain	PWAS	c5	0.322617	0.826673764	STBD1,MAN2B2,ACAN,AGL,SLC2A5,H6PD,SLC2A8,CANX,LGALS1,IGF2R,VCAN,NCAN,PFKP,PFKM,PFKL,GYS1,MLEC,OGFOD2,LGALS3,LMAN1,GBE1,FBXO2,FBXO6,GALM,FBP1,CNTN2,LGALS8,BCAN,MAN2C1,GALK1,GANAB,SORD,GAA,HLA-DRB1
GOMF_CARBON_CARBON_LYASE_ACTIVITY	AUD	0.00462544	0.00466383	0.321311	20	0.85566	brain	PWAS	c5	0.321311	0.826673764	CLYBL,PAICS,MLYCD,DDT,FAHD1,PCK2,UMPS,ME3,HMGCLL1,HOGA1,PISD,ME1,MVD,ME2,HMGCL,MOCS1,HACL1,ECHDC1
GOMF_NAD_BINDING	AUD	0.0041664	0.00415677	0.31619	29	0.223893	brain	PWAS	c5	0.31619	0.826673764	QDPR,HADH,ALDH1A3,NUDT6,BDH2,GRHPR,ALDH1B1,SIRT5,NNT,IDH2,GPD1L,HIBADH,ALDH2,ZC3HAV1,ME3,CRYZ,SIRT3,IDH1,IDH3A,ME1,ME2,CRYL1,PHGDH,SORD,GLUD1
GOMF_PHOSPHATASE_REGULATOR_ACTIVITY	AUD	-0.00753277	0.00764614	0.324539	15	0.639247	brain	PWAS	c5	0.324539	0.826673764	PPP2R2A,SBF2,TESC,PPP2R5C,SBF1,PPP2R5A,LGALS3,PPP1R16A,PTPA,GNA12,PPP1R12C,B3GAT3,PPP1R14C,PPP2R5B
GOMF_PROTEIN_TYROSINE_PHOSPHATASE_ACTIVITY	AUD	0.00576064	0.00581273	0.321667	11	0.026298	brain	PWAS	c5	0.321667	0.826673764	PTPRN2,HACD2,PTPN1,PALD1,DUSP3,MDP1,PGP,PTPRK,MTMR6,SSH1,ACP1,DUSP23,DUSP19,SSH2,PTPMT1,UBASH3B,TIMM50
GSE11057_NAIVE_CD4_VS_PBMC_CD4_TCELL_DN	AUD	0.0039947	0.00397128	0.314465	33	0.822788	brain	PWAS	c7	0.314465	0.826673764	MCTP1,LIMS1,EFHD2,ZMPSTE24,CAT,SRXN1,NAGA,PGD,GDI2,PLSCR1,LSP1,ARSB,DGKG,TKT,SCO2,NAGK,FUCA2,CAPG,TMED5,USP15,GALC,RTN1,SESTD1,ANXA4,DYSF,SND1,RALB,TTYH3,CTSZ,GSTP1,PLXND1,VCL,GSTO1
GSE11961_MEMORY_BCELL_DAY7_VS_GERMINAL_CENTER_BCELL_DAY7_UP	AUD	0.00388832	0.00393485	0.323067	25	0.701051	brain	PWAS	c7	0.323067	0.826673764	ADD1,ARHGAP21,C15orf40,GGH,RNPEP,ERAP1,ITGB2,ICA1L,MYOM2,GIMAP4,ICA1,FUCA2,S100A1,PDE1C,ZC2HC1A,SNAP91,FBLN7,IFIT2,SIDT1,PLD1,GYG1,HLA-A,PLEC
GSE12845_IGD_NEG_BLOOD_VS_DARKZONE_GC_TONSIL_BCELL_DN	AUD	0.00382919	0.00383826	0.318456	27	0.239284	brain	PWAS	c7	0.318456	0.826673764	CLCN3,IFT27,PPAT,GARS1,GRHPR,FDPS,AP1G1,APPL2,RRAS2,NUDCD3,LNPEP,PFAS,PBLD,PFKM,PLXNB2,DTYMK,HMGN1,CSE1L,PCNT,NDUFAF7,PISD,LPIN1,CLIP2,NAXD,SNX1,PSPH,GSTP1,FAS,PITPNC1,NASP
GSE13411_IGM_MEMORY_BCELL_VS_PLASMA_CELL_DN	AUD	-0.00340789	0.00345679	0.324204	32	0.3141	brain	PWAS	c7	0.324204	0.826673764	TNC,CAMK1G,AGPAT4,EPHX2,CPT2,PRKAR2B,ANXA2,GMPPB,AKR1C3,CALU,TRPM3,IBA57,QPRT,TIMM44,NT5DC2,GSTM3,ASS1,MYO1D,LANCL2,KIAA0513,P4HB,SARS2,HSPA1L,ASRGL1,SCAMP5,VKORC1,DARS2,HPCAL4
GSE13411_NAIVE_VS_IGM_MEMORY_BCELL_UP	AUD	0.00478927	0.00475428	0.313762	14	0.83601	brain	PWAS	c7	0.313762	0.826673764	LMO7,RASGRF1,CD200,ASAP1,MOGS,NUDCD3,CDH9,ITGB2,PBLD,PGS1,PLCB3,OPA1,BTN2A2,TSPO,KYAT1,EFNB3,GFPT1,PDCD6IP,NQO1,ADK
GSE13411_SWITCHED_MEMORY_BCELL_VS_PLASMA_CELL_UP	AUD	0.00397336	0.00401537	0.322401	32	0.258171	brain	PWAS	c7	0.322401	0.826673764	ATP8A1,MAN2B2,GALT,RIPK2,PGS1,AKAP10,ALDH5A1,MEGF9,GIT2,PTPRK,PTK2B,CAPG,BTN2A1,OSGEP,GSTM4,IQSEC1,NUDT3,PISD,TIPRL,SLC25A24,GGPS1,TRMT61B,SEPTIN9,AVL9,DDAH2,DGKA,CRK
GSE13484_12H_UNSTIM_VS_YF17D_VACCINE_STIM_PBMC_UP	AUD	0.00527233	0.00525434	0.315656	28	0.337292	brain	PWAS	c7	0.315656	0.826673764	HACD2,ZMPSTE24,BIN1,TGOLN2,HEXB,VAMP1,MACF1,PCYOX1L,PGD,BLVRA,CD14,CANX,IDH2,IQGAP1,RDH11,GSN,GIT2,CMPK1,FOCAD,PDIA3,INPP4A,PCYOX1,AVL9,ABHD11,AKR1A1,BNIP3,LXN,IARS2,INPP5A,GAA
GSE13522_CTRL_VS_T_CRUZI_Y_STRAIN_INF_SKIN_BALBC_MOUSE_DN	AUD	-0.00754553	0.00766629	0.324994	13	0.768158	brain	PWAS	c7	0.324994	0.826673764	TBC1D4,LRIG1,THEMIS,PRKAR2B,ACTN1,TNKS1BP1,ALDH2,CALCOCO1,GPSM1,CNN3,SQOR,CCDC88A,TTYH3
GSE14308_TH2_VS_NATURAL_TREG_UP	AUD	-0.00319635	0.0032278	0.322048	30	0.39376	brain	PWAS	c7	0.322048	0.826673764	RAB24,ALDH1A3,APOL2,SLC30A9,GPRIN3,STX7,NUP93,WASHC4,GCAT,HAGH,NOP56,BORCS7,POGLUT3,MCEE,TIMM9,SLC7A5,SARS1,TRAPPC5,TMX3,ECI2,RMC1,DPP7,FXN,BORCS5,KYAT3,CCDC88A,ERLEC1,CHCHD2,SRR,MINDY1,SPRYD4,UPF3A
GSE14413_UNSTIM_VS_IFNB_STIM_L929_CELLS_DN	AUD	0.00536075	0.00526733	0.308803	12	0.52537	brain	PWAS	c7	0.308803	0.826673764	SPATA20,SLC14A1,LYPLAL1,RFK,ITGA2,BAIAP3,RFT1,EML1,CYP7B1,MIPEP,CHMP3,UGGT1,MRPL9,CNTN3
GSE14415_ACT_VS_CTRL_NATURAL_TREG_DN	AUD	0.0036939	0.00371408	0.319947	22	0.715685	brain	PWAS	c7	0.319947	0.826673764	FAM120B,CLYBL,HSD17B11,AKT3,CBR1,RNF141,RAB23,PLEKHA1,CHCHD6,EPHX1,DGUOK,CDC37L1,GUK1,RMDN1,KHK,MTAP,HINT2,FOCAD,CD55,BAG5,MFSD6,MESD,NFU1,SSH2,NT5E,SIDT1,THEM4,VKORC1
GSE15330_HSC_VS_MEGAKARYOCYTE_ERYTHROID_PROGENITOR_IKAROS_KO_UP	AUD	-0.00443886	0.00443353	0.316728	27	0.14003	brain	PWAS	c7	0.316728	0.826673764	GM2A,PTPN1,ITM2C,SUCLG1,GLRX,LMNB1,GNPDA1,ALDH7A1,MDP1,CTSB,VPS33B,AGPAT3,PNPO,EPB41L2,PRDX5,ALDH3A2,TXN,LRRC8C,ECI2,LDHA,FNDC3A,ICAM1,CFH,NT5E,MANF,CNN2,SLC25A19,DGKA,RAB18,PLEC
GSE15330_LYMPHOID_MULTIPOTENT_VS_GRANULOCYTE_MONOCYTE_PROGENITOR_UP	AUD	-0.00362751	0.00366074	0.321725	29	0.346945	brain	PWAS	c7	0.321725	0.826673764	MGST2,NUB1,HLCS,SWAP70,FNBP1,STK10,RASA1,TSEN15,PIP4K2A,KALRN,GSTZ1,ATL3,DGUOK,PSMG1,ADSS1,KHK,GSTM2,UAP1L1,APIP,MYO1B,ADAM10,NIT1,INPP4A,SND1,PSPH,SDHAF4,SIDT1,BDH1,ECHDC1,LXN,SLC41A3,NPEPPS,TPRG1L
GSE15659_CD45RA_NEG_CD4_TCELL_VS_NONSUPPRESSIVE_TCELL_UP	AUD	0.005966	0.00603712	0.323045	15	0.573539	brain	PWAS	c7	0.323045	0.826673764	ARPIN,RMDN3,ADCY9,BID,CES1,CHMP1A,ALDH16A1,BBOX1,CTSC,CPNE3,ENTPD2,TMA7,DLD,BCS1L,ALKBH7,ENTPD3,FAIM
GSE16266_CTRL_VS_LPS_STIM_MEF_DN	AUD	-0.00895238	0.00884768	0.311618	10	0.339461	brain	PWAS	c7	0.311618	0.826673764	CORO2A,CBS,TPBG,GAS7,RGS14,BBS9,PCP4,EPS8L2,OXNAD1,ACTN2,RGS6,DNAJC11,CNN3,DPP3,CTSH,HIP1R,HLA-DRB1
GSE17301_IFNA2_VS_IFNA5_STIM_ACD3_ACD28_ACT_CD8_TCELL_UP	AUD	-0.00453556	0.00453118	0.316843	33	0.252531	brain	PWAS	c7	0.316843	0.826673764	ATP8A1,RCHY1,ADPGK,PDCD4,BIN1,HSD17B12,ARL6IP5,ETHE1,CDS2,PLEKHA1,N6AMT1,SUN2,CARMIL1,CAST,HOMER1,RASA1,ACTN1,HCLS1,CACNA2D2,SRGAP3,MYOM2,ICA1,PIP4K2C,POR,BTN2A1,SQOR,RAB29,APMAP,TMEM43,CRYL1,HSPA1L,AGRN
GSE17721_0.5H_VS_12H_POLYIC_BMDC_UP	AUD	0.00389971	0.00386742	0.313287	31	0.171664	brain	PWAS	c7	0.313287	0.826673764	SCRG1,PALD1,ALDH18A1,GALT,HMBS,GNPDA1,FTO,CHCHD6,MDP1,PIP4K2A,GRWD1,PDXK,PGP,NME2,SFXN3,PYGB,NDUFAF7,GSTM3,MTAP,AUH,MVK,LIMK1,PC,DDX18,DLG1,BDH1,NDUFAF1,SELENBP1,ADK,ERLIN1,MRAS
GSE17721_0.5H_VS_24H_GARDIQUIMOD_BMDC_DN	AUD	0.00672743	0.0067016	0.315449	21	0.444813	brain	PWAS	c7	0.315449	0.826673764	ANXA6,RAB24,UBE2O,ABCG2,CAND1,ARHGAP21,RASGRP1,PGAM2,CWC27,LARS1,RIMOC1,SEC23B,TAX1BP1,MGST1,LACTB2,ARHGEF12,CD274,FNDC3A,SLK,ATAD1,DUSP19,SERPINB9,NT5C3A,RAB18
GSE17721_0.5H_VS_24H_LPS_BMDC_UP	AUD	-0.00386214	0.00382817	0.313036	25	0.230822	brain	PWAS	c7	0.313036	0.826673764	ZMPSTE24,ANXA3,ALDH18A1,AKR7A2,TKT,SHMT1,LYSMD2,PDXK,NUDC,DGLUCY,CENPV,RAP2A,SRSF9,GMPR,RNH1,S100A1,NDRG4,AKR1B1,QRSL1,ACTN2,LCMT1,DPP7,GALC,FKBP1A,REEP6,EPRS1,THRAP3
GSE17721_CPG_VS_GARDIQUIMOD_1H_BMDC_DN	AUD	-0.00404256	0.00404788	0.317947	33	0.893474	brain	PWAS	c7	0.317947	0.826673764	NAAA,TMEM33,STX7,HSD17B12,TRAP1,CYB5R1,BID,STK10,SDHA,PGS1,CHL1,PNPO,VTA1,CHMP1A,CSE1L,HRAS,CCDC91,HSDL2,SNX6,STXBP6,MAP4,LCLAT1,APRT,LRRC40,YEATS4,BDH1,ECHDC1,MRPL9,GANAB,BPNT1,THRAP3
GSE17721_CTRL_VS_POLYIC_1H_BMDC_UP	AUD	-0.00688878	0.00681381	0.312015	15	0.0399182	brain	PWAS	c7	0.312015	0.826673764	ANXA6,AKR7A2,TXNDC5,LGALS1,RABGGTA,NOP9,CSTB,CPT1A,CARHSP1,DCPS,ANKMY2,MDH2,QRSL1,YWHAH,SQOR,LGALS8,ATAD1,APRT,PPIF,LMBRD1,SRR,WDR81,SNX15,HIP1R
GSE17721_LPS_VS_PAM3CSK4_1H_BMDC_DN	AUD	0.00458991	0.00466589	0.325256	19	0.483266	brain	PWAS	c7	0.325256	0.826673764	TRIM2,NDRG1,SRXN1,DNAJC13,KCNN3,PLSCR1,DGKG,PNPO,EPB41L2,CADPS2,CHMP1A,PDE1B,ARHGAP1,ASL,ARHGEF12,TDRD7,ICAM1,GLB1,FAS,GPN2,RASA2,FN3K,SLC7A6,HIP1R
GSE17721_LPS_VS_POLYIC_6H_BMDC_DN	AUD	-0.00401606	0.00399992	0.315362	34	0.223218	brain	PWAS	c7	0.315362	0.826673764	PLEKHA2,COMT,DOCK5,CASP9,HEXB,NUP93,NAGA,ALDH18A1,LACTB,CCDC6,COQ9,SCIN,SUN2,PCK2,TTC5,PDXK,HIBADH,PLXNB2,CPT1A,NDRG4,PSMG1,SSBP1,COQ5,COTL1,ASPH,WIPF1,PTPA,NIT1,CORO1C,ITGA6,HTATIP2,ECHDC1,PLEC
GSE17721_POLYIC_VS_GARDIQUIMOD_1H_BMDC_UP	AUD	0.00417401	0.00423352	0.324161	29	0.735851	brain	PWAS	c7	0.324161	0.826673764	TNC,HACD2,COMT,VAMP1,C15orf40,PLEKHA1,TRIM25,PDLIM4,MICAL1,SHMT1,UNC45A,ATP13A2,NAPA,SFXN3,CDC37L1,GLTP,ANXA11,ACOT7,SLC6A17,FAH,SERPINB1,CAMKK2,CNN2,CNPY2,STX4,AP2A2,THRAP3
GSE17721_POLYIC_VS_GARDIQUIMOD_24H_BMDC_DN	AUD	-0.00443341	0.00445338	0.319486	27	0.375628	brain	PWAS	c7	0.319486	0.826673764	ETFDH,ADSS2,ABCG2,GRHPR,NIF3L1,MOGS,DDT,NSUN2,LPCAT1,ALDH6A1,SIRPA,EEFSEC,HCLS1,WDR6,ERO1A,LMAN1,ARHGEF12,RMC1,C9orf64,APIP,ME1,CHD1L,DLD,LIMK1,PTPMT1,FTSJ3,PLD1,MYDGF,AP2A2
GSE17974_0H_VS_72H_IN_VITRO_ACT_CD4_TCELL_DN	AUD	-0.00374861	0.00380196	0.324149	30	0.322702	brain	PWAS	c7	0.324149	0.826673764	NFXL1,PPID,CAPG,IMMT,NUDT6,TRAP1,OXSR1,MAP2K1,DHRS1,FPGT,YARS2,IDH2,SHMT1,DTYMK,PSMG1,ATP23,TMEM65,MEAK7,NUDCD1,TPD52,CD82,TREX1,DUT,SND1,GALK1,SDHAF4,PAK1,BCAT1,IARS2,ERLIN1,FAF1
GSE18281_CORTEX_VS_MEDULLA_THYMUS_DN	AUD	0.00542316	0.00536176	0.3118	20	0.311839	brain	PWAS	c7	0.3118	0.826673764	STX7,LIAS,HEXB,LRRC20,MICAL3,HAGH,PVR,PLXNB2,ASAP2,CAMKK1,RAP2A,EPS8L2,ASL,SURF1,MIPEP,SSH1,RAB4B,CXADR,GANAB,EPRS1,INPP5A
GSE18893_CTRL_VS_TNF_TREATED_TCONV_24H_UP	AUD	0.00389594	0.0039312	0.321671	24	0.357539	brain	PWAS	c7	0.321671	0.826673764	ETFDH,NT5DC3,GLRX3,NUDT2,TOR1B,NNT,IFI30,HEBP1,GPD1L,CSTB,MRPL10,KIFBP,STAU1,HRAS,CISD1,BPHL,APIP,NUMA1,SCFD1,DPP3,C2orf76,CRYL1,SEC24C,LUZP1,THRAP3
GSE18893_CTRL_VS_TNF_TREATED_TREG_24H_UP	AUD	-0.00515943	0.00507879	0.309687	22	0.514414	brain	PWAS	c7	0.309687	0.826673764	SRXN1,ABHD10,ETHE1,EHD4,SH3PXD2B,AP3D1,HRG,EPHX1,CSTB,PNPO,CES1,GYS1,NIPSNAP3A,HBS1L,PSMB9,SNX27,CAMKK2,HLA-B
GSE19401_NAIVE_VS_IMMUNIZED_MOUSE_PLN_FOLLICULAR_DC_UP	AUD	-0.00401245	0.0040414	0.320791	27	0.924078	brain	PWAS	c7	0.320791	0.826673764	LIMS1,TXNRD1,PLCG1,COMT,SLC16A7,CBR3,MXRA7,BIN1,F13A1,MACF1,MX1,HOMER2,GDI2,TRIM25,LGALS1,HINT1,DNM1,PCYT1A,ZC3HAV1,SERPINB8,SLC7A5,VWA8,S100A4,PNP,PHLDB1,ICAM1,CAPN2,MANF,PPIF,SERPINB9,DNAJB1,BCAT1,CRK
GSE19772_CTRL_VS_HCMV_INF_MONOCYTES_UP	AUD	-0.00335927	0.00331939	0.31153	36	0.582793	brain	PWAS	c7	0.31153	0.826673764	HSD17B11,HEXA,ITM2C,ABCG2,ACP6,MX1,CD200,MYORG,AMZ2,TARS1,AKAP12,PLSCR1,FNBP1,CAMLG,NNT,IGF2R,DECR1,ANXA2,LYSMD2,CPT1A,EPB41L2,S100A1,ASAH1,CASP1,BPHL,HSDL2,FAH,LCLAT1,PTER,IFIT2,SNX1,INPP4A,LANCL2,HLA-B,GSTO1,HP,GYG1
GSE20152_SPHK1_KO_VS_HTNFA_OVEREXPRESS_ANKLE_DN	AUD	0.00452803	0.00447857	0.311995	26	0.39203	brain	PWAS	c7	0.311995	0.826673764	IMMT,ADSS2,PPAT,SYNE1,ETHE1,PCYOX1L,EFNA3,TOR1A,HSD17B4,HARS2,NUDC,TMX4,NENF,KIFBP,RUVBL1,RDX,MGMT,PACSIN2,DPP3,TRMT61B,ARHGAP25,C12orf29,FDXR,BLMH
GSE20366_CD103_POS_VS_CD103_KLRG1_DP_TREG_UP	AUD	-0.00486293	0.00477787	0.308772	25	0.810229	brain	PWAS	c7	0.308772	0.826673764	TGM2,PHYHIP,ADSS2,STK39,AMPD3,STX1A,VASN,ALDH1B1,EMC1,DGKE,KIF3A,PIP4K2A,HIBADH,SLC2A13,DPP10,SLC16A1,FAM91A1,RCN1,MTAP,HSDL2,L2HGDH,ITGA6,MCF2L,BCAS1,BDH1,EXOC6,HIF1AN
GSE20366_CD103_POS_VS_NEG_TREG_KLRG1NEG_UP	AUD	-0.00426743	0.00430183	0.321196	22	0.695316	brain	PWAS	c7	0.321196	0.826673764	GFM2,MX1,ACSL6,SGTB,THEMIS,PIP4K2A,NAPB,AACS,GPNMB,LGALS3,COTL1,AIF1L,ACSF3,DUSP23,KCNJ9,SNX32,CLASP2,PITPNC1,DPH1,HP
GSE20715_WT_VS_TLR4_KO_48H_OZONE_LUNG_DN	AUD	0.00428014	0.00430452	0.32006	25	0.0772326	brain	PWAS	c7	0.32006	0.826673764	NUDT6,PGD,APPL2,ALG2,PLEKHA1,ELP1,PHLDA3,CYSTM1,H1-0,HINT1,MSTO1,UBQLN4,ACOT2,NMT1,TMEM160,ELP2,CENPV,SRSF9,HDHD3,ADSS1,LRPPRC,CMPK1,SCRIB,ACOT7,HINT2,GDA,GALC,SQOR,PLEKHB1,TOMM70,ACOX2,HP,GAA
GSE21927_BALBC_VS_C57BL6_MONOCYTE_SPLEEN_UP	AUD	-0.00454286	0.00457572	0.320799	21	0.726767	brain	PWAS	c7	0.320799	0.826673764	PLEKHA2,TSPAN15,CPNE8,BDH2,AGPAT4,SBF2,ALG2,PBLD,SNX30,REPS1,RMDN1,ARHGAP39,PNPLA7,APIP,GCA,MRE11,AAK1,FARSB,FAM185A,MMUT
GSE21927_SPLENIC_C26GM_TUMOROUS_VS_4T1_TUMOR_MONOCYTES_UP	AUD	-0.00651753	0.0065263	0.317961	16	0.248304	brain	PWAS	c7	0.317961	0.826673764	HEXB,RBP7,CNRIP1,CYSTM1,SEC23A,NUMB,FAM91A1,SNX30,ME1,LZTFL1,NFU1,SERPINB9,HSPA1L,GPN2,SLC9A3R2
GSE22025_UNTREATED_VS_TGFB1_AND_PROGESTERONE_TREATED_CD4_TCELL_UP	AUD	0.00357675	0.00358247	0.318083	32	0.902672	brain	PWAS	c7	0.318083	0.826673764	DGKQ,RLBP1,CRYAB,ANXA3,HTT,CASP9,DNM3,SLC2A5,ATP2B4,CAND2,PDLIM4,GCAT,VCAN,IFI30,GNAZ,EXOC6B,NAA80,CTNND1,LRP4,LSS,S100A1,CALCOCO1,CPM,PLEKHA6,GSTM3,GSTM5,CRACDL,RAB4B,ROBO1,DDAH2
GSE22033_WT_VS_PPARG_KO_MEF_DN	AUD	0.00462811	0.00461053	0.315469	21	0.0938725	brain	PWAS	c7	0.315469	0.826673764	MGST2,TBCA,GGCT,EEF1E1,SCP2,SWAP70,DCAF6,HAGH,OSBPL11,TRPM3,ALDH5A1,GLTP,IDH1,DEPTOR,GPHN,IDH3A,DLD,PIK3CD,GGPS1,PTER,RMND1,HSPA1L
GSE22282_HYPOXIA_VS_NORMOXIA_MYELOID_DC_UP	AUD	-0.00424904	0.00427505	0.320264	23	0.411123	brain	PWAS	c7	0.320264	0.826673764	CD38,TMA16,ENOPH1,PPA1,AGPAT4,FDPS,CYB5R1,SOD2,NT5C3B,LIG3,DOCK7,HDDC2,SLC25A29,TRAF3,PRDX5,ADSS1,MDH2,GSTM2,PDE4B,TOR1AIP2,ICAM1,MVD,FMNL2,CTSZ,ACY3,PLD2,CAMKK2,MRM3,HP,EHD1
GSE22601_DOUBLE_NEGATIVE_VS_CD4_SINGLE_POSITIVE_THYMOCYTE_DN	AUD	-0.00472594	0.00475114	0.319884	20	0.317398	brain	PWAS	c7	0.319884	0.826673764	LBP,PTPN1,PPA1,ISCU,TBRG4,VWA5A,STING1,GMPPB,PRKAR2A,PSEN1,DGLUCY,MRS2,CTSC,CMPK1,GLIPR2,YWHAH,LDHA,CNDP2,ECM1,CAPN2,RAB4B,CYBC1,CUL2,RAB18
GSE22601_IMMATURE_CD4_SINGLE_POSITIVE_VS_DOUBLE_POSITIVE_THYMOCYTE_DN	AUD	0.00512914	0.00509147	0.313743	20	0.153468	brain	PWAS	c7	0.313743	0.826673764	NDRG1,PLCG1,AKT3,ANXA3,AGL,FAM107B,FDPS,NOPCHAP1,RASGRP1,TRIM25,RCSD1,MICAL1,PCK2,PIP4K2A,IDH2,WDR6,SFXN3,CALCOCO1,CD82,ICAM1,SESTD1,AAK1,SSH2,SERPINF1,VCL
GSE22611_NOD2_TRANSD_VS_CTRL_TRANSD_HEK293_MDP_STIM_2H_UP	AUD	0.00573708	0.00573408	0.317057	18	0.581054	brain	PWAS	c7	0.317057	0.826673764	ACSF2,EOGT,PLEKHA1,MTRR,BHMT,BAIAP3,INA,EPHX1,AKR1C3,SSBP1,OPA1,CCDC92,CYB5R3,SCRN3,GNG12,THTPA,THSD7A,SLC5A6,MCF2L,CCZ1B,ACADSB
GSE22935_WT_VS_MYD88_KO_MACROPHAGE_24H_MBOVIS_BCG_STIM_UP	AUD	-0.00380407	0.00382103	0.319464	30	0.27858	brain	PWAS	c7	0.319464	0.826673764	RAB24,ELP3,SLC30A9,CBR3,GRHPR,COA6,LACTB,TOR1A,FNBP1,KIF3A,CARMIL1,ELAC2,PELO,ATOX1,SNAP47,TRPV2,NAGK,NENF,FAM91A1,ACOT13,RIC8A,GBA2,PLIN3,PPOX,ME2,LRRC40,ALKBH4,SDHAF4,RAB3GAP2,RPA1,LIME1,TPD52L2,GFER
GSE23568_CTRL_VS_ID3_TRANSDUCED_CD8_TCELL_DN	AUD	0.00515583	0.00512283	0.314203	19	0.361341	brain	PWAS	c7	0.314203	0.826673764	IGFBP7,MX1,SOD2,ADA,CUTA,MRPL54,TPD52L1,ANXA2,CMC2,PDXK,SIRT3,TXN,CISD1,ACTN2,DNAJC8,C19orf53,SRI,HSDL2,RBP1,APRT,TAMM41,PSPH
GSE2405_S_AUREUS_VS_UNTREATED_NEUTROPHIL_UP	AUD	-0.00401269	0.00394462	0.309031	21	0.686065	brain	PWAS	c7	0.309031	0.826673764	FAM120B,OXR1,PGM2,ACP6,ETFB,WIPI1,SIK3,AGPAT3,PPP3CC,AHSA1,ALDH16A1,ESYT2,TTC38,KYAT1,EML2,TRAPPC4,PRDX3,ME2,MANF,VAT1L,FDXR,FAS,PPIE,DHX36
GSE25123_CTRL_VS_ROSIGLITAZONE_STIM_MACROPHAGE_UP	AUD	-0.00603212	0.00611643	0.324027	28	0.288554	brain	PWAS	c7	0.324027	0.826673764	DGKQ,AKT3,ISCU,ALG2,LMNB1,PELO,EPHX1,TTC5,NCOA7,CALCOCO1,STAT6,PTK2B,SARS1,DIP2B,LETMD1,GLIPR2,AUH,ASS1,GCA,EPB41,ACTR1B,SEPTIN9,RAB5C,COX15,GPX4
GSE2585_CTEC_VS_THYMIC_MACROPHAGE_UP	AUD	-0.00486892	0.00493029	0.323372	23	0.0206046	brain	PWAS	c7	0.323372	0.826673764	IGFBP7,IFT27,TMEM33,SLC30A9,ERGIC1,F13A1,NDUFA6,CYB5R3,PBXIP1,PPIH,NCAM1,NIPSNAP1,GNAZ,AMACR,VPS36,HRG,LPCAT2,FLNC,KIAA1549,SCRN3,CRABP1,DECR2,CFH,RPE,ROBO1,CA4
GSE26727_WT_VS_KLF2_KO_LPS_STIM_MACROPHAGE_UP	AUD	0.00521227	0.00513655	0.310229	25	0.450092	brain	PWAS	c7	0.310229	0.826673764	NAAA,SYNE1,LMO7,SEC14L2,VWA5A,LRIG1,ACAA1,SUN2,MPZL1,ADA,ERC1,SIRPA,ITGB2,CADPS,MAPK3,C2CD2,DGKB,PLA2G4C,NUP210,AUH,TREX1,GCA,HDGF,MVD,WWOX,PPIF,GIPC1,DNAJB1,BDH1,DGKA,SERPINF1
GSE27241_WT_VS_RORGT_KO_TH17_POLARIZED_CD4_TCELL_UP	AUD	-0.00853285	0.00841295	0.310462	10	0.138018	brain	PWAS	c7	0.310462	0.826673764	AKAP12,CTNNAL1,ALCAM,DCPS,H1-3,HDGF,ITGA6,HNMT,SARS2,FAF1
GSE2770_IL12_AND_TGFB_ACT_VS_ACT_CD4_TCELL_6H_DN	AUD	-0.00534376	0.00542247	0.324386	22	0.290894	brain	PWAS	c7	0.324386	0.826673764	SLC25A32,IGFBP7,NANS,PTPN1,ANXA3,ATP2B4,RRAS2,IGF2R,PGS1,GMPPB,NME1,AHSA1,STAU1,PSMD5,TMEM70,UBE3C,WARS1,RMC1,AK4,CD55,RAB29,KARS1,MANF,TFG,VCL
GSE2770_IL12_VS_TGFB_AND_IL12_TREATED_ACT_CD4_TCELL_6H_DN	AUD	0.00534274	0.00534439	0.31746	20	0.0859048	brain	PWAS	c7	0.31746	0.826673764	IMMT,WDR41,HOMER2,CMC2,PPP2R5A,SRSF9,ALCAM,MADD,OLA1,CCDC91,ATP5PO,LDHA,GALC,TOR1AIP1,OAS1,DLD,ACTR3B,RAB29,APRT,ABCD3
GSE27786_ERYTHROBLAST_VS_MONO_MAC_DN	AUD	-0.00406095	0.00410341	0.322344	20	0.369137	brain	PWAS	c7	0.322344	0.826673764	GM2A,CHMP7,LDAH,CPT2,APPL2,CDS2,ERAP1,LNPEP,EMB,FAM91A1,PLPP6,MYOF,GIT2,TMEM120A,AKR1B1,NUDT3,THUMPD1,SCCPDH,TIMM13,CFL1,ABHD11,LXN,NPEPPS,UPF3A
GSE27786_LSK_VS_ERYTHROBLAST_DN	AUD	0.00454047	0.00450278	0.313276	23	0.0769136	brain	PWAS	c7	0.313276	0.826673764	HSPA4L,DGKQ,TAGLN3,RMDN3,GLRX5,IGF2R,MPP3,AK5,AHSG,HRG,PCK2,LLGL1,IBA57,TENM4,CFHR1,ADHFE1,PANK2,EPM2A,EMILIN2,ACSS1,SLC13A5,PLCH2
GSE28408_LY6G_POS_VS_NEG_DC_DN	AUD	-0.00337118	0.00341071	0.322951	36	0.472292	brain	PWAS	c7	0.322951	0.826673764	CD38,ETFDH,NDRG1,GGCT,HEXB,FDPS,CRELD2,PIP4K2A,PDXK,DTYMK,GIMAP4,PSMG1,TAX1BP3,RALY,SRSF9,AAMDC,CTPS1,GCDH,ECI2,YWHAH,SQOR,ME2,SLC27A2,PRKCB,DCXR,LXN,GYG1,CTSH
GSE28737_FOLLICULAR_VS_MARGINAL_ZONE_BCELL_BCL6_HET_UP	AUD	-0.00468693	0.00471786	0.320494	25	0.277227	brain	PWAS	c7	0.320494	0.826673764	FAM120B,GM2A,AMPD3,VAMP1,THNSL1,HLCS,CYB5R1,NNT,HAGH,TPP1,AS3MT,PDLIM2,DGLUCY,ATP23,GSN,RINT1,ACO1,RTN1,RAPH1,CARM1,PACS1,NCEH1,ACSS1,EXOC6,GLUD1,HLA-DRB1
GSE29164_DAY3_VS_DAY7_CD8_TCELL_TREATED_MELANOMA_UP	AUD	-0.00495305	0.0050157	0.323393	26	0.426627	brain	PWAS	c7	0.323393	0.826673764	KCTD8,TGM2,EFHD2,RGS12,DDI2,DISP2,EPHX2,AKR7A2,DBNL,AHSG,THEMIS,ACTN1,CHL1,CPNE4,AKAP10,RALY,MDH2,SLC20A2,ARHGAP39,CYB5R3,RTN1,TPMT,SNPH,RASAL1,GFPT1,SLC44A2,BCAS1,CTSZ,LIME1,GLUD1
GSE29617_CTRL_VS_DAY3_TIV_FLU_VACCINE_PBMC_2008_DN	AUD	0.00541648	0.00539615	0.315491	21	0.659312	brain	PWAS	c7	0.315491	0.826673764	PPA2,WDR41,TBCA,GGCT,SUCLG1,ACADM,ARL6IP5,TAGLN3,GDI2,GNPDA1,CTNND1,ATL3,DGUOK,RAP2A,UQCR10,DEPTOR,PITPNB,HDHD2,ACAA2,CFL1,ECHDC1,ABCD3,PRDX1,PDHB,CCDC90B,ETFA
GSE29618_MONOCYTE_VS_MDC_UP	AUD	-0.00489061	0.00497179	0.325277	23	0.239083	brain	PWAS	c7	0.325277	0.826673764	ACSL1,PGD,BLVRA,CD14,SOD2,IGF2R,VCAN,IFI30,CTSB,TKT,PDXK,S100A4,QPCT,ASAH1,CDA,SEMA4D,OAS1,HNMT,KIAA0513,HLA-B,ITGAM,MTARC1,SULT1A2
GSE29618_PRE_VS_DAY7_FLU_VACCINE_BCELL_DN	AUD	0.00623052	0.00612918	0.309375	21	0.458135	brain	PWAS	c7	0.309375	0.826673764	HEXA,ADSS2,SLC30A9,NID2,EXOG,MCC,ALDH7A1,NOP56,RTF2,FLNB,RAP2A,MTRF1L,HEBP2,UBE3C,RINT1,UBE3B,GCA,DNAJB4,HSPA1L,ACADSB,GAA,THRAP3
GSE29949_CD8_NEG_DC_SPLEEN_VS_CD8_POS_DC_SPLEEN_UP	AUD	-0.00465448	0.00464076	0.315883	28	0.34683	brain	PWAS	c7	0.315883	0.826673764	ALDH1A3,TBC1D1,ANXA3,SLC2A5,ATP2B4,NID2,RGS14,MPZL1,IFI30,GNAZ,EXOC6B,PDXK,EML1,ASAP2,LSS,CALCOCO1,FBP1,PGM3,PLIN3,FAAH,PLPP3,CD151,CNTN5,MERTK,MYDGF,DOCK4,PLXND1,PLD2,ABCD3,GPX4
GSE29949_MICROGLIA_BRAIN_VS_CD8_POS_DC_SPLEEN_DN	AUD	-0.00506675	0.00502684	0.313483	17	0.620715	brain	PWAS	c7	0.313483	0.826673764	CD38,DGKQ,TBC1D1,PPFIA2,RGS14,GNAZ,NUAK1,CTNND1,ASAP2,MKRN1,LSS,DLGAP2,PLA2G4C,FBP1,TTLL12,PLCL1,PPOX,ABCD3
GSE30083_SP1_VS_SP3_THYMOCYTE_UP	AUD	-0.0056685	0.00558143	0.30982	21	0.935807	brain	PWAS	c7	0.30982	0.826673764	ZMPSTE24,HSD17B12,RAB8B,THBS4,MRPL54,PIP4K2A,PRKCD,CHL1,PRDX5,ATP23,PON3,C19orf53,LCMT1,PISD,CNN3,GCA,SLC5A6,TIMM13,GPX4,SPRYD4,SLC7A6
GSE3039_NKT_CELL_VS_ALPHABETA_CD8_TCELL_UP	AUD	-0.00446933	0.00442176	0.312132	23	0.915456	brain	PWAS	c7	0.312132	0.826673764	SLC7A11,IMMT,CBR1,FDPS,APPL2,SCIN,HDDC2,LLGL1,DNAL1,HIBADH,GART,ESYT2,CTPS1,RDX,COQ3,ARL6,PRDX3,MAP4,PRODH,MB21D2,FARSB,FARP1,ALKBH7,GLOD4,EEF1AKMT1,CCDC90B,FAIM
GSE3039_NKT_CELL_VS_B1_BCELL_UP	AUD	-0.00584631	0.0058543	0.317972	20	0.169762	brain	PWAS	c7	0.317972	0.826673764	CORO2A,FHIP2B,VAMP1,KCNN3,PBXIP1,SORBS1,GGT5,NCAM1,ACAT2,VCAN,RCSD1,LEMD2,ERICH3,PDE1B,S100A13,DLGAP2,YWHAH,EFNB3,SVIP,SLC27A2,MINDY1,PLD1,GPN2,INPP5A,SMIM12
GSE32901_TH1_VS_TH17_ENRICHED_CD4_TCELL_DN	AUD	-0.00405419	0.00411633	0.324671	24	0.430271	brain	PWAS	c7	0.324671	0.826673764	WDR17,SART3,TXNDC5,MTRR,CAMLG,PEF1,RWDD1,ACOT1,PFKL,AHSA1,RPL13,FAM118B,PYGB,MDH2,OSGEP,PACSIN2,PHYHD1,CD82,L2HGDH,ANXA4,PTPMT1,GSTP1,CRYL1,CNPY2,PSMD9,PANK4,MTARC2
GSE32986_GMCSF_VS_GMCSF_AND_CURDLAN_HIGHDOSE_STIM_DC_UP	AUD	-0.00337885	0.00342327	0.32363	37	0.912889	brain	PWAS	c7	0.32363	0.826673764	QDPR,GAK,SENP8,MMAA,COMT,ANXA3,MFSD11,PGD,CNRIP1,EHD4,APPL2,TMEM230,CDS2,KIF3A,BLVRA,CAMLG,AMACR,RASA1,HEBP1,OSBPL11,PDXK,CPT1A,TATDN3,RAP2A,ABHD12,LRP4,MEAK7,DPP7,TSTD1,MERTK,RMND1,GLB1,NQO2,KIAA0513,PPP1R12C,CRYL1,SORD,GYG1
GSE3337_4H_VS_16H_IFNG_IN_CD8POS_DC_DN	AUD	-0.00341423	0.00337702	0.312007	37	0.543764	brain	PWAS	c7	0.312007	0.826673764	ATP8A1,HEXA,NT5DC3,COMT,AMPD3,RNF141,H6PD,ETHE1,PPFIA4,SLC7A8,PHLDA3,RNPEP,RGS14,LGALS1,NLN,HAGH,PELO,EMB,CTSB,PLXNB2,TMEM160,ALDH2,AK3,GSN,S100A1,SURF1,HBG2,GSTM5,BPHL,NUDT3,CNDP2,STIM1,ACAA2,ATG7,SEPTIN9,PLD1,HLA-DRB1
GSE360_L_DONOVANI_VS_T_GONDII_DC_DN	AUD	-0.00412253	0.004177	0.323662	23	0.608849	brain	PWAS	c7	0.323662	0.826673764	ANXA6,CBR3,MX1,FDPS,SV2C,NOP56,WIPI2,EPHX1,CADPS,NME1,ACOT8,GART,TMX4,RUVBL1,SARDH,GBE1,NAP1L4,VPS13A,CNN3,SCCPDH,PGM1,SLC5A6,KCNJ9,NEU3,GSTP1,RPA1
GSE36826_NORMAL_VS_STAPH_AUREUS_INF_SKIN_UP	AUD	0.00546398	0.0053781	0.309644	24	0.124343	brain	PWAS	c7	0.309644	0.826673764	SLC7A11,TXNRD1,ANXA5,ADSS2,PGD,DIAPH1,BID,SRPRB,HCLS1,NME1,TYMP,AARS1,ALCAM,PNP,CYB5R3,PACSIN2,CASP1,TBC1D13,RPA2,EIF6,TPMT,CHCHD2,TMEM43
GSE3691_CONVENTIONAL_VS_PLASMACYTOID_DC_SPLEEN_DN	AUD	-0.00522767	0.00517939	0.312821	25	0.753158	brain	PWAS	c7	0.312821	0.826673764	STK39,GARS1,NUB1,HSD17B12,SLC2A8,CTNNAL1,SCIN,COQ6,HINT1,PCK2,TKT,SLC7A5,ALAD,C2CD2,CPNE3,GNG12,AIF1L,L2HGDH,NRCAM,NFU1,LRRC40,YOD1,LYSMD1,CUL2,TMEM120B,PPIE,STX4,HLA-DRB1
GSE369_PRE_VS_POST_IL6_INJECTION_IFNG_KO_LIVER_UP	AUD	-0.00495186	0.00487393	0.309634	21	0.336757	brain	PWAS	c7	0.309634	0.826673764	PLEKHA2,HACD2,CORO2A,LIAS,HSD17B12,CD200,CZIB,DGKG,EPHX1,HCLS1,GPD1L,PDE1B,ARHGAP1,LRP4,CPM,MAPK3,CSRP2,TREX1,CNDP2,TSPAN2,PRKCB,PRDX1
GSE3720_UNSTIM_VS_LPS_STIM_VD2_GAMMADELTA_TCELL_DN	AUD	0.0079443	0.00784973	0.311515	13	0.707265	brain	PWAS	c7	0.311515	0.826673764	SOD3,DOCK5,LGALS1,ITGB2,LGALS3,UBXN2B,CAPG,SLC17A6,CAPN2,TMEM163,INPP4A,DPP6,TSPAN2,UBASH3B,DPYSL4
GSE37416_CTRL_VS_6H_F_TULARENSIS_LVS_NEUTROPHIL_DN	AUD	0.00554849	0.00546282	0.309781	24	0.0637119	brain	PWAS	c7	0.309781	0.826673764	NFXL1,MGARP,EFNA3,MIF,HLCS,STK10,HDHD5,DUSP3,PDXK,LONP1,GYS1,GUK1,ERO1A,GBE1,OPA3,GSTM3,PGM1,LDHA,HSPG2,ICAM1,COX20,LGALS8,PDK1,DDX18,THUMPD3,BNIP3,HPCAL4,TPI1
GSE37605_NOD_VS_C57BL6_IRES_GFP_TREG_UP	AUD	-0.00702418	0.00707738	0.320962	14	0.235215	brain	PWAS	c7	0.320962	0.826673764	ARHGAP21,SLC2A8,PLCD1,SNTB1,BAIAP3,PLCXD3,IQGAP1,CADPS,SLC2A13,CPNE7,ALDH5A1,SYNJ1,SLK,SCLY,PLEKHA5,TSPAN2
GSE3982_BASOPHIL_VS_EFF_MEMORY_CD4_TCELL_UP	AUD	0.00393869	0.00397385	0.321611	32	0.855969	brain	PWAS	c7	0.321611	0.826673764	TXNRD1,LMOD1,H1-0,TST,SEC23B,ACTN1,AAMDC,GIT2,BTN2A1,GNPAT,FBXO2,ANXA11,FBP1,DEPDC5,ROCK2,CD55,SCFD1,CLIP2,LGALS8,NFU1,CCDC88A,LMBRD1,RAB5C,HLA-B,NDUFAF1,MTARC1
GSE3982_EOSINOPHIL_VS_BCELL_UP	AUD	0.00587549	0.00578786	0.310039	18	0.401572	brain	PWAS	c7	0.310039	0.826673764	SYNE1,AMPD3,SEC14L2,GSTT2,WIPI1,NLRX1,PDE4C,MKRN1,GLTP,GSTM4,CDA,CHMP3,EML4,CA4,HSPA1L,NXN,INPP5A
GSE3982_MAC_VS_NKCELL_DN	AUD	0.00541574	0.00547252	0.322358	23	0.306761	brain	PWAS	c7	0.322358	0.826673764	SYNE1,ATP2B4,MCC,HARS1,LPCAT1,PPP3CC,BBS9,PCNT,MEGF9,CALCOCO1,STXBP6,THSD7A,CRACDL,LMCD1,AGT,SYT1,PITPNC1,HLA-B,NASP,FN3KRP,VCL,SLC25A15,DBT
GSE3982_MAST_CELL_VS_TH2_DN	AUD	-0.00542269	0.00550763	0.324832	23	0.395616	brain	PWAS	c7	0.324832	0.826673764	CASP9,PTMS,ABCG2,ETFB,ETHE1,MIF,PPFIBP1,TRIM25,LMNB1,MPZL1,SDC4,MYH10,ALDH3A2,CTPS1,MYOF,COQ3,TPD52,QRSL1,C19orf53,GPT,PRDX3,FKBP5,PDK1,SLC5A6,DDX18,ALPL,NEU3,ECHDC1,GPN2,DGKA,RPA1,THRAP3
GSE40274_CTRL_VS_SATB1_TRANSDUCED_ACTIVATED_CD4_TCELL_DN	AUD	0.00488075	0.00495578	0.324692	17	0.227366	brain	PWAS	c7	0.324692	0.826673764	UBE2O,SRXN1,IGLON5,RARS1,RIPK2,DUSP3,SIK3,UMPS,NME2,NUDC,GART,GCLC,ERO1A,ADO,PSAT1,PISD,TIPRL,MESD,GFPT1,REEP6,EHD1
GSE40274_FOXP3_VS_FOXP3_AND_HELIOS_TRANSDUCED_ACTIVATED_CD4_TCELL_DN	AUD	0.00442754	0.00439539	0.313783	16	0.219976	brain	PWAS	c7	0.313783	0.826673764	SLC14A1,HLCS,SLC15A2,CPT1A,RMDN1,H1-3,CD55,SCFD1,FAS,P2RX7,KBTBD3
GSE41176_UNSTIM_VS_ANTI_IGM_STIM_TAK1_KO_BCELL_3H_UP	AUD	-0.00693224	0.00695486	0.318886	16	0.4689	brain	PWAS	c7	0.318886	0.826673764	MACROD2,LRRC20,ECH1,MIF,BORCS7,PGP,ME3,PSMG1,PYCR3,OPA3,OPALIN,CARM1,PEBP1,UPF3A
GSE41867_NAIVE_VS_DAY8_LCMV_CLONE13_EFFECTOR_CD8_TCELL_UP	AUD	-0.00325814	0.00325371	0.316653	31	0.366579	brain	PWAS	c7	0.316653	0.826673764	CD38,PLEKHA2,MYH9,TBC1D4,NUB1,ARL6IP5,SLC2A8,GNA13,CYSTM1,TAX1BP1,ALDH2,MCEE,PDE1B,CRYZ,HINT3,ASL,QPRT,HSDL2,PDE4B,PGM1,MMAB,OAS1,NAXE,CCS,SCLY,ITPR1,TSPAN2,AVL9,NT5C3A,SIDT1,HID1,GAMT,DPCD
GSE42021_TCONV_PLN_VS_CD24HI_TCONV_THYMUS_DN	AUD	-0.00477687	0.00481461	0.321118	30	0.530508	brain	PWAS	c7	0.321118	0.826673764	ANXA6,GM2A,MAN2B2,NDRG1,MX1,CRELD2,DPY19L1,NIPSNAP1,BCR,MYH10,SYNM,EML1,CALU,KIFBP,GMFB,LRP4,LSS,CAP2,CUL9,MEGF9,DEPTOR,PRORP,TDRD7,NRCAM,HSPA12A,OAS1,KCNJ9,RAP1GAP,DLG1,KANK2,APMAP,ABCD3,RPA1
GSE43956_WT_VS_SGK1_KO_TH17_DIFFERENTIATED_CD4_TCELL_DN	AUD	0.00523886	0.00522571	0.316093	20	0.495275	brain	PWAS	c7	0.316093	0.826673764	RAB24,AMZ2,SBF2,TMEM230,AP3D1,PAG1,TAX1BP1,PRDX5,ABCB8,PMM2,AARS1,SHD,CISD1,TOR1AIP2,PTER,DDX18,MANF,GLO1,MRPL9,REEP6,CNPY2,GSTO1,EHD1,MRAS
GSE4590_SMALL_VS_LARGE_PRE_BCELL_UP	AUD	-0.00789454	0.00796481	0.321599	10	0.831709	brain	PWAS	c7	0.321599	0.826673764	CD38,SORBS2,TSPAN15,HDHD5,IFI30,PIP4K2A,PDXK,ARFGEF2,MYOF,CD274,INPP4A
GSE46242_TH1_VS_ANERGIC_TH1_CD4_TCELL_WITH_EGR2_DELETED_UP	AUD	-0.00353378	0.00358173	0.323832	36	0.166824	brain	PWAS	c7	0.323832	0.826673764	POGLUT1,TBC1D1,ANXA3,RGS12,DOCK5,FAM107B,LIAS,NUB1,AMPD3,GSDME,NOPCHAP1,C2CD2L,BCL2L13,FSCN1,GPX1,GATD3,NME1,NUDT19,PLGRKT,SLC7A5,SLC20A2,SYNJ2,WARS1,TBC1D13,RMC1,GALM,CD274,CD55,SSH1,FAH,MELTF,BDH1,SNX27,PRXL2B,ACOX2,SLC25A15
GSE4748_CTRL_VS_CYANOBACTERIUM_LPSLIKE_STIM_DC_1H_UP	AUD	0.00625779	0.00632942	0.322819	21	0.752539	brain	PWAS	c7	0.322819	0.826673764	SLC14A1,OXR1,C1QBP,AMPD3,LRRC20,DNAJC30,LRIG1,COQ9,TARS1,SUN2,NNT,SLC22A23,SEC23B,IQGAP1,SPR,NENF,RAP2A,AMPD2,XPNPEP1,C19orf53,PTPA,PDE4B,PRDX3,PLPP3,IFIT2,LAMA1,BCS1L,CFL1,CLASP2,STK24,RAB5C,FAIM,PLEC
GSE4984_GALECTIN1_VS_VEHICLE_CTRL_TREATED_DC_DN	AUD	0.0046174	0.00459206	0.314647	23	0.0914398	brain	PWAS	c7	0.314647	0.826673764	CPOX,PPID,LSM6,IMMT,GOLGA3,PPA1,NUP93,ALDH9A1,ALG2,PPIL1,HARS1,RIMOC1,PEF1,RPA2,CALU,ABAT,SEC23IP,SCFD1,PANX1,JAM2,ME2,ITPR1,TOMM70,NASP,GPN2,COQ7,PPP2R5B
GSE4984_LPS_VS_VEHICLE_CTRL_TREATED_DC_UP	AUD	0.00428597	0.00420838	0.30847	18	0.323674	brain	PWAS	c7	0.30847	0.826673764	CD38,CHMP7,ERGIC1,TBRG4,IVD,SLC7A8,IGF2R,NLN,PFAS,ACTN1,GDPGP1,PTGR2,EPB41L2,ALDH3A2,ESYT2,FBP1,CNN3,MMAB,THOP1,ATP8A2,SYN2
GSE5503_LIVER_DC_VS_SPLEEN_DC_ACTIVATED_ALLOGENIC_TCELL_DN	AUD	0.00403123	0.00398973	0.312303	30	0.13305	brain	PWAS	c7	0.312303	0.826673764	DGKQ,SLC30A9,GLRX3,PBXIP1,ALDH18A1,EMC1,DBNL,CAMLG,IFI30,POGLUT3,COG7,MIA2,HCLS1,GMPPB,COX11,RPL13,RAP2A,MRS2,CTPS1,TMEM120A,ARHGAP25,MCF2L,RAB5C,ULK3,DHODH,PPP1R12C,KBTBD3,PRXL2B,PSMB4
GSE5589_IL6_KO_VS_IL10_KO_LPS_STIM_MACROPHAGE_45MIN_UP	AUD	-0.00452379	0.00459172	0.324524	28	0.0812111	brain	PWAS	c7	0.324524	0.826673764	NFXL1,HEXA,ZMPSTE24,ABCG2,GSDME,TBC1D9B,DHRS4,PLXNB2,LPCAT2,VTA1,CARHSP1,CPT1C,ARHGAP1,MTRF1L,STX2,PTK2B,GNPAT,RINT1,GNG12,MTMR6,ASS1,USP15,FAM177A1,CRLF3,RAB3D,LANCL2,CHCHD2,TMEM43,CNN2,BLMH,ADK,SLC7A6,ERLIN1
GSE5589_LPS_VS_LPS_AND_IL10_STIM_IL6_KO_MACROPHAGE_45MIN_DN	AUD	0.00427978	0.00426169	0.31526	29	0.373171	brain	PWAS	c7	0.31526	0.826673764	MGST2,CORO2A,DOCK5,UBE2O,ECH1,ETFB,ARHGEF37,MIF,EEF1E1,NOPCHAP1,PLSCR1,ASNS,SRA1,SOD2,BAIAP3,HDDC2,TKT,PLS1,NME2,PLCB1,PPP2R5A,VAMP5,ADD3,ANXA11,TMED5,IDH3A,ASS1,FXN,HSDL2,GLS,OGFR,MANF,RAB37,VCL
GSE5589_WT_VS_IL10_KO_LPS_AND_IL10_STIM_MACROPHAGE_180MIN_UP	AUD	-0.00443414	0.00437661	0.310991	18	0.412759	brain	PWAS	c7	0.310991	0.826673764	MRPL1,ADH5,SLC16A7,UBE2O,PICK1,HDDC2,PMM2,NIPSNAP3B,APIP,CD82,CAB39L,ACTR3B,HDGF,SLK,IFIT2,PLEKHA5,ADSL,MYO1D,LRRC40,STXBP5,RPA1,BLOC1S2
GSE6259_FLT3L_INDUCED_33D1_POS_DC_VS_CD4_TCELL_UP	AUD	0.00459319	0.00456109	0.313916	19	0.505977	brain	PWAS	c7	0.313916	0.826673764	SLC16A7,MFSD11,GAS7,RASGRP1,SCAMP1,TPP1,CDC42BPA,POGLUT3,PTGFRN,LRRC8A,PHYHD1,ROCK2,SNX6,GALC,ADAM10,CFH,LGALS8,MERTK,SNX27,P2RX7,SERPINF1
GSE6674_CPG_VS_CPG_AND_ANTI_IGM_STIM_BCELL_UP	AUD	-0.00320548	0.00324752	0.323615	37	0.309871	brain	PWAS	c7	0.323615	0.826673764	IFT27,PGD,LACTB,DDT,OSCP1,AKAP12,TRIM25,GLRX,HARS1,ACAT2,ALDH7A1,ATOX1,ACTN1,PLS1,WDR6,CPT1A,MCEE,LARS2,ESYT2,TXN,IDH1,H1-2,LCMT1,IDNK,APIP,THTPA,LZTFL1,PSMB9,TSTD1,IFIT2,NUDT16,PRDX1,CNPY2,DARS2
GSE7568_IL4_VS_IL4_AND_TGFB_TREATED_MACROPHAGE_24H_DN	AUD	0.00457966	0.00456095	0.315329	28	0.629379	brain	PWAS	c7	0.315329	0.826673764	HADH,ACSL1,C1QBP,HSD17B12,MICAL3,RARS1,CANX,GCSH,RWDD1,AGPAT3,SLC39A6,COQ5,CRYZ,GUK1,PREP,ALAD,NUDCD1,SUCLG2,ACOT7,ADI1,PSAT1,EIF6,GFPT1,GFM1,NDUFAF1,MRPS31,TXNL4A,ERLIN1
GSE7852_TREG_VS_TCONV_LN_UP	AUD	0.00476154	0.00470948	0.31199	23	0.21941	brain	PWAS	c7	0.31199	0.826673764	NDRG1,CORO2A,ITM2C,ERGIC1,TBC1D4,LRIG1,PBXIP1,ARHGAP21,SWAP70,ACOT11,RNPEP,GLRX,MPRIP,TMEM65,LMAN1,ZC2HC1A,ACOT7,CD274,LCLAT1,PON2,ANXA4,NT5E,NEU3,ENDOD1,UBASH3B,ACADSB
GSE8621_UNSTIM_VS_LPS_PRIMED_AND_LPS_STIM_MACROPHAGE_UP	AUD	-0.00362815	0.00358487	0.311503	23	0.494626	brain	PWAS	c7	0.311503	0.826673764	TGM2,WDR17,SLC7A8,FAM114A2,MRPS27,DGKG,DHRS4,SDR39U1,CTNND1,ICA1,NAPRT,GSTM3,GSTM5,KYAT1,SLC25A24,PRKG1,TUBA8,ITGA6,HNMT,FLOT2,SORD,ARL2
GSE8685_IL2_STARVED_VS_IL15_ACT_IL2_STARVED_CD4_TCELL_UP	AUD	0.00410113	0.00406707	0.313275	33	0.568099	brain	PWAS	c7	0.313275	0.826673764	MSMO1,PAICS,NUDT6,SLC2A5,PRKCA,RIMOC1,DHRS1,TAX1BP1,TMX4,TECPR1,DCC,PIK3CD,CAPG,ESD,ADD3,FBXO6,C19orf53,ADI1,C9orf64,TOR1AIP2,FAAH,IFIT2,DLG1,BDH1,DCUN1D2,ADSL,HTATIP2,THUMPD3,FTSJ3,ACADVL,PXK,PANK4
GSE9960_HEALTHY_VS_GRAM_NEG_SEPSIS_PBMC_UP	AUD	-0.00361382	0.00361435	0.317382	31	0.412129	brain	PWAS	c7	0.317382	0.826673764	NFXL1,HEXA,COMT,TMEM33,SLC30A9,UCHL3,RNF141,DDHD1,GALT,TMEM245,IFI30,GDE1,VPS36,NDUFB9,PEPD,EPB41L2,TMX4,ME3,CCDC92,DPP7,SCCPDH,LCLAT1,DUSP23,CCDC88A,PCYOX1,FAM185A,ECHDC1,ASRGL1,IARS2,TPD52L2,SULT1A1,GLUD1,GAA
GSE9988_LOW_LPS_VS_VEHICLE_TREATED_MONOCYTE_UP	AUD	-0.00620587	0.00615642	0.31344	15	0.330793	brain	PWAS	c7	0.31344	0.826673764	ACSL1,RAPGEF2,SOD2,RIPK2,SDC4,DUSP3,SERPINB8,SLC7A5,LSS,TXN,PSMD5,TPD52,ANO5,CD274,C11orf96,ICAM1,DNAJB4,PLD1,F3
MTOR_UP.V1_DN	AUD	-0.00443088	0.00449401	0.324157	20	0.0470286	brain	PWAS	c6	0.324157	0.826673764	CPE,NFXL1,PDLIM3,MMAA,RRM2B,MOXD1,PALD1,STX1A,PI16,NCAM1,CCT6B,CDC42BPA,TBC1D17,QPRT,CSRP2,PDE4B,L2HGDH,FAH,CSDC2,RBP1,UGGT1,PLEKHA5,SLC33A1,SYN2,FN3K
NRL_DN.V1_DN	AUD	0.00632404	0.00632541	0.317415	17	0.142485	brain	PWAS	c6	0.317415	0.826673764	MOXD1,GSDME,HARS2,RASGRF2,TOM1L2,ALDH2,ATE1,SLC25A13,RIOX2,CTBS,PDE1C,PNP,PDIA3,DYSF,RASA2,MAP6,PLEC
GOBP_RESPONSE_TO_INSULIN	AUD	-0.00473841	0.00482442	0.326014	29	0.271765	brain	PWAS	c5	0.326014	0.826785512	HADH,PDK2,PTPN1,CAT,TBC1D4,SORBS1,SLC2A8,ABCC8,APPL2,FER,AHSG,PCK2,PIP4K2A,PRKCD,APPL1,DENND4C,LONP1,OSBPL8,PIP4K2C,RAB15,VPS13C,MYO5A,MEAK7,LYN,KHK,GPT,FBP1,LPIN1,EIF6,APRT,ALPL,PRKCB,NCK1,AGT,EPRS1
GOBP_VESICLE_LOCALIZATION	AUD	0.00554128	0.00563668	0.32557	33	0.326884	brain	PWAS	c5	0.32557	0.826785512	HTT,PPFIA2,PRKN,SYN3,CLASP1,WIPI1,TMEM230,RASGRP1,TOR1A,KIF3A,AP3D1,SDC4,DNM1,PEF1,EXOC6B,PSEN1,VPS33B,ATP13A2,FAM91A1,MYO5A,SCRIB,ARL6,TRAPPC5,TRAPPC4,BORCS5,SNAP91,MYO1B,SYNJ1,CHMP3,MYO6,MYO1D,BRSK1,CLASP2,TFG,SNF8,PDCD6IP,SMPD3,SYN2,VPS4A,EXOC6,BLOC1S2
GOCC_CELL_PROJECTION_MEMBRANE	AUD	-0.00389529	0.00396676	0.326109	37	0.269972	brain	PWAS	c5	0.326109	0.826785512	SLC7A11,CLCN3,PLCG1,ABCG2,MACF1,DIAPH1,APPL2,PLEKHA1,SLC7A8,GNA13,TESC,FSCN1,NME1,BBS9,SLC39A6,MTSS2,SLC7A5,EPS8L2,NDRG4,EGFR,PACSIN2,ADCY3,MTMR6,AIF1L,EHD3,IFIT5,CORO1C,SLC5A6,CYBRD1,MYO6,DLG1,MYO1D,CFL1,CLASP2,GNA12,CA4,ACE,GAP43,PLXND1,THEM4,HPCA,PAK1,STX4,EHD1,HLA-G,HIP1R
GSE10325_BCELL_VS_MYELOID_UP	AUD	0.00500687	0.00509457	0.325713	20	0.0116684	brain	PWAS	c7	0.325713	0.826785512	ITM2C,ADD1,CD200,RRAS2,RASGRP1,MICAL3,ABLIM1,ASNS,ATIC,RUVBL1,HDHD3,CCDC92,PTPRK,AKR1B1,TPD52,QRSL1,RPA2,PDE4B,GLS,EHD3,BCS1L,TBC1D5,SIDT1
GSE24142_DN2_VS_DN3_THYMOCYTE_FETAL_DN	AUD	-0.00405232	0.00412406	0.325803	37	0.086214	brain	PWAS	c7	0.325803	0.826785512	PDLIM5,MGST2,SORCS2,STK39,LMO7,RASGRF1,EPHX2,TMEM230,AKAP12,RRAS2,PDLIM4,PGAM2,SCAMP1,BAIAP3,CTSB,EEFSEC,AGPAT3,TECPR1,CARHSP1,SH3BGRL2,FBXO6,AUH,HSDL2,FAAH,STIM1,THNSL2,DNAJB4,NCK1,LMBRD1,CYB561,FGGY,TMEM120B,TPRG1L,SNX15
GSE27786_CD4_TCELL_VS_NKCELL_DN	AUD	0.00481669	0.00490517	0.326118	21	0.470105	brain	PWAS	c7	0.326118	0.826785512	NFXL1,HEXB,VWA5A,RUFY1,ARSB,CD2AP,ITGB2,MIA2,EPB41L2,PPP2R5A,LRP4,CTBS,OSBPL8,CMPK1,MSRA,TMED5,NIPSNAP3A,APIP,RTN1,TOR1AIP1,CAMKK2
GOCC_COPII_COATED_ER_TO_GOLGI_TRANSPORT_VESICLE	AUD	0.00675445	0.00688495	0.32657	11	0.657996	brain	PWAS	c5	0.32657	0.827255186	ERGIC1,PEF1,SEC23B,SEC23A,CTSC,LMAN1,SEC23IP,TMED5,STX17,CTSZ,SEC24C,HLA-B,HLA-G,HLA-A,HLA-DRB1
GSE17974_0H_VS_12H_IN_VITRO_ACT_CD4_TCELL_UP	AUD	0.00577279	0.00588593	0.326702	21	0.5758	brain	PWAS	c7	0.326702	0.827255186	NDRG1,PDE2A,BIN1,AK5,MICAL1,SYNM,PPP3CC,LYRM9,PCNT,HEBP2,NMRK1,ASAH1,CFL2,CAPN2,ITGA6,PITPNC1,UBASH3B
GSE24210_IL35_TREATED_VS_RESTING_TREG_DN	AUD	-0.00720948	0.00734955	0.326621	13	0.347328	brain	PWAS	c7	0.326621	0.827255186	MAPK10,ALDH1A3,TPBG,ARHGAP44,FABP3,EPHX1,SCRN2,SORBS3,ADD2,FAM221A,STXBP6,HDHD2,RIN1
GOBP_PATTERN_SPECIFICATION_PROCESS	AUD	-0.00984375	0.0100431	0.327013	11	0.386477	brain	PWAS	c5	0.327013	0.827301364	POGLUT1,FGF1,PSEN1,LRP4,NDRG4,ASPH,ARL6,TDRD7,PLXNA2,ROBO1,TDRKH,DPCD,ITGAM
GSE24634_TEFF_VS_TCONV_DAY10_IN_CULTURE_DN	AUD	-0.00350794	0.00357944	0.327074	39	0.829942	brain	PWAS	c7	0.327074	0.827301364	PDLIM5,ACOX3,NDRG1,HEXA,AGPAT4,MNDA,EHD4,SCAMP1,IFI30,HAGH,ITGB2,TRPV2,ALDH2,GPNMB,ACOT13,PYGB,MEGF9,S100A13,LGALS3,IDH1,POR,MIPEP,CAPG,TSPO,CDA,FBP1,RTN1,HSPA12A,GCA,PLEKHB1,RIN1,TNS3,CTSZ,ABHD11,LYZ,HLA-B,VCL,ITGAM,CTSH
GSE37301_LYMPHOID_PRIMED_MPP_VS_GRAN_MONO_PROGENITOR_DN	AUD	0.00393532	0.00401591	0.327119	31	0.8474	brain	PWAS	c7	0.327119	0.827301364	CASP9,CZIB,NCAM1,TST,HINT1,PBLD,ACOT8,TOM1,PPP2R5A,MKRN1,AAMDC,CCDC92,C2CD2,INPP5E,SCCPDH,FAH,OAS1,SQOR,INPP4A,DYSF,WWOX,SLC33A1,SEPTIN9,GLB1,FGGY,CUL2,ARL2,FAIM,INPP5A,AP2A2
CAMP_UP.V1_DN	AUD	0.00475106	0.00487984	0.33025	35	0.536647	brain	PWAS	c6	0.33025	0.827486312	ATP8A1,NDRG1,AKT3,LRRFIP1,PCYOX1L,ATP2B4,AKAP12,BCL2L13,ABLIM1,ACAT2,DCAF6,BCR,HINT1,MYH10,AK5,SLC15A2,ITPA,ASAP2,ERC2,RAP2A,DDAH1,TLN2,NDRG4,ARHGEF12,PHLDB1,GNG12,GNAQ,ME1,GLS,THSD7A,TTYH3,GLO1,NPEPPS
GOBP_HEART_PROCESS	AUD	-0.00490595	0.00503443	0.329818	23	0.411712	brain	PWAS	c5	0.329818	0.827486312	SLC1A1,ZMPSTE24,BIN1,GLRX3,ATP2B4,ADA,GPD1L,GPX1,TMEM65,GSN,S100A1,CACNA2D1,GSTM2,SRI,PDE4B,TREX1,EHD3,RYR2,SCN4B,DLG1,AGT,CXADR,ACE,GSTO1,GAA
GOBP_MYELOID_LEUKOCYTE_MIGRATION	AUD	-0.00519381	0.00530907	0.327931	19	0.0606974	brain	PWAS	c5	0.327931	0.827486312	LBP,C1QBP,CD200,MIF,DDT,SWAP70,THBS4,BCR,SIRPA,ITGB2,PLCB1,LGALS3,MAPK3,PTK2B,LYN,SCG2,PDE4B,ANO6,PIK3CD,CXADR,CNN2,PREX1
GOBP_NEGATIVE_REGULATION_OF_CATABOLIC_PROCESS	AUD	0.00508857	0.00520518	0.328274	20	0.0487391	brain	PWAS	c5	0.328274	0.827486312	USP14,ATP2B4,NSUN2,TIGAR,CAMLG,FLCN,CHMP4A,UBQLN4,ANXA2,SMCR8,WDR6,PSEN1,ATP13A2,USP7,SLC7A5,ALAD,LRPPRC,EGFR,TSPO,FBP1,SCFD1,BAG5,PSMF1,SLC25A12,SVIP,GIPC1,NQO1,DHX36,HP,THRAP3
GOBP_REGULATION_OF_EPITHELIAL_CELL_MIGRATION	AUD	-0.00514342	0.00527375	0.329418	28	0.252263	brain	PWAS	c5	0.329418	0.827486312	PLCG1,AKT3,ANXA3,DOCK5,MACF1,PRKCA,CLASP1,ATP2B4,MCC,ARSB,ITGA2,HRG,PPM1F,RRAS,PTK2B,GFUS,DNAJA4,IQSEC1,GLIPR2,ROCK2,PIK3CD,PLPP3,CORO1C,RTN4,CLASP2,AGT,SERPINF1,CTSH
GSE11961_MARGINAL_ZONE_BCELL_VS_PLASMA_CELL_DAY7_DN	AUD	-0.00402579	0.00412797	0.329438	23	0.745171	brain	PWAS	c7	0.329438	0.827486312	GNB1L,MOXD1,ABCG2,PTGR1,ABLIM1,LGALS1,BAIAP3,TSEN15,SHMT1,NTPCR,COX11,VWA8,CTPS1,QPRT,NME7,SARS1,RCN1,FBP1,PANX1,DUT,EMILIN2,RAPH1,GALK1,TIMM50,PLEC
GSE13484_UNSTIM_VS_12H_YF17D_VACCINE_STIM_PBMC_DN	AUD	0.00620693	0.00634185	0.327715	15	0.920782	brain	PWAS	c7	0.327715	0.827486312	PDCD4,MXRA7,GLRX3,TIGAR,FAM114A2,H1-0,LNPEP,IGF2R,ARL3,NAPA,SERPINB8,KIFBP,CPM,TMOD3,QPCT,GTDC1,LDHA,ADAR,LMBRD1,COQ7,CTSH
GSE15330_MEGAKARYOCYTE_ERYTHROID_VS_GRANULOCYTE_MONOCYTE_PROGENITOR_IKAROS_KO_DN	AUD	0.00537351	0.00550593	0.329089	21	0.776415	brain	PWAS	c7	0.329089	0.827486312	RELL1,CDS2,FABP6,AP3D1,TST,GNPDA1,ERC1,SIRPA,ARSA,NAGK,ARHGAP1,CTSC,LGALS3,TSPO,FBXO6,MTMR6,SEMA4D,FNDC3A,EIF6,MFSD6,FKBP1A,PC,ANXA4,RALB,SEPTIN9,MPI,LIME1,VKORC1,SLC25A15,MTARC1,PLEC
GSE15624_3H_VS_6H_HALOFUGINONE_TREATED_CD4_TCELL_DN	AUD	0.00620227	0.00634589	0.328387	17	0.917504	brain	PWAS	c7	0.328387	0.827486312	CORO2A,TMEM33,PDE2A,CBR1,UBE2O,RASGRF1,LRIG1,DGKE,TRIM25,IGF2R,PAG1,GRWD1,PFKL,MSRA,PRKG1,GRID1,MFF,NEU3,GPN2,HIF1AN
GSE17721_LPS_VS_POLYIC_24H_BMDC_UP	AUD	-0.00325081	0.00332982	0.328929	39	0.895942	brain	PWAS	c7	0.328929	0.827486312	SLC7A11,ZMPSTE24,CAT,NIF3L1,GLRX3,DDT,GSTT2,NUDT2,RAB23,CARMIL1,NNT,SCAMP1,HDHD5,DOCK7,TTC5,EEFSEC,PFKL,PPP3CC,VTA1,IAH1,ALCAM,RIOX2,ECI2,ACO1,PGM1,GSS,HIBCH,FAH,CHD1L,NIT1,RBMXL1,PLPP3,HDGF,WBP2,ACY3,UBA2,GLOD4,GFER,GSTO1
GSE1791_CTRL_VS_NEUROMEDINU_IN_T_CELL_LINE_3H_UP	AUD	0.00450924	0.00462529	0.329605	18	0.415098	brain	PWAS	c7	0.329605	0.827486312	BAALC,APOL2,TYW5,BNIP1,CCDC32,CDH9,DECR1,PELO,D2HGDH,ALDH5A1,CACNA2D1,WARS1,CASP1,MOBP,GLS,HLA-DRB1,PSMB9,RAB4B,SND1,MYDGF,BCAT1,PSMB4,HLA-A,ADIRF
GSE17974_IL4_AND_ANTI_IL12_VS_UNTREATED_12H_ACT_CD4_TCELL_UP	AUD	-0.00451422	0.00463599	0.330189	25	0.833362	brain	PWAS	c7	0.330189	0.827486312	ENPP6,CLCN3,TXNRD1,AMPH,SNTB1,CAND2,CTNNAL1,MTX3,SDC4,LEMD2,FSCN1,CPT1A,EPDR1,LARS2,NUDT19,PTPRK,TPD52,CD55,MFSD6,PLCL1,RAB27B,GFPT1,NFU1,ERLEC1,KIAA0513,ABCD3,VCL
GSE20152_HTNFA_OVERXPRESS_ANKLE_VS_CTRL_SPHK1_KO_ANKLE_UP	AUD	0.00671136	0.00687612	0.329045	15	0.639425	brain	PWAS	c7	0.329045	0.827486312	SLC25A32,GAK,PTPN1,RGS12,STX1A,PPFIBP1,MCC,PICK1,GRAMD2B,PVR,USP7,MTRF1L,NDRG4,ACTN2,PLA2G4C,LPIN1,SNAP91,RTN1,GLS,GFPT1,LMCD1,PPIF,FARP1,LXN,CAPN5
GSE2128_C57BL6_VS_NOD_THYMOCYTE_UP	AUD	-0.00550543	0.00565404	0.330198	16	0.98305	brain	PWAS	c7	0.330198	0.827486312	NMRAL1,CRELD2,RARS1,IDH2,PEPD,CSE1L,PCNT,MEGF9,FAM131B,LCMT1,CAPN2,HDGF,ACAA2,PSPH,RECQL,PLXND1,B3GAT3,SULT1A1
GSE2128_CTRL_VS_MIMETOPE_NEGATIVE_SELECTION_DP_THYMOCYTE_C57BL6_UP	AUD	-0.00602768	0.00618399	0.329697	14	0.329146	brain	PWAS	c7	0.329697	0.827486312	TRIM2,CPNE8,PNKD,GLRX,NUDT12,ITGB2,CTSB,GCLC,NDRG4,CASP1,CD274,ICAM1,PPIF,DNAJB4,P2RX7,PRDX1,DPCD,AGRN,HLA-DRB1
GSE22140_GERMFREE_VS_SPF_MOUSE_CD4_TCELL_UP	AUD	-0.00483296	0.00494631	0.328528	22	0.619336	brain	PWAS	c7	0.328528	0.827486312	ACSL1,DNAJC13,MACF1,MX1,HOMER2,GDI2,TRIM25,DNM1,PCK2,NAA80,PCYT1A,SCO2,NAPA,ZC3HAV1,SAMD4A,VWA8,VAMP5,SSTR2,WARS1,DDX5,TDRD7,PITPNB,OAS1,ICAM1,IFIT2,IFIT5,CTSZ,RAB5C,ERLIN1
GSE22432_CONVENTIONAL_CDC_VS_PLASMACYTOID_PDC_UP	AUD	0.00332298	0.00339522	0.327718	32	0.668882	brain	PWAS	c7	0.327718	0.827486312	PPA2,PPAT,SUCLG1,PALD1,ABCG2,PPIL3,GLRX5,USP14,EEF1E1,NNT,HINT1,ATIC,NDUFAF2,EMB,GCSH,NUDC,TMX4,TSFM,RUVBL1,NARS2,SAMM50,CTPS1,REXO2,COTL1,SUCLG2,OSGEP,MTAP,PITPNB,KYAT3,SLC5A6,UGGT1,MANF,YEATS4,P4HB,PAK1
GSE27786_LSK_VS_MONO_MAC_DN	AUD	-0.00411625	0.00422416	0.329831	27	0.540294	brain	PWAS	c7	0.329831	0.827486312	PDLIM5,RCHY1,PTPN1,HEXB,RBP7,CDS2,STK10,ARSB,DGKG,HRG,MIA2,PRKCD,PRKAR2A,PCYT1A,MCEE,TAX1BP3,CARHSP1,SLC17A6,PNPLA7,USP15,SLC25A24,SYNJ1,RAB29,FARP1,YEATS4,TPPP3,GYG1,PLEC
GSE360_L_MAJOR_VS_M_TUBERCULOSIS_DC_UP	AUD	0.00476512	0.00489031	0.329857	23	0.255328	brain	PWAS	c7	0.329857	0.827486312	PDLIM3,CBS,PTMS,H6PD,NAGA,CYB5R3,RRAS2,RGS14,TECPR2,FLNB,PFKL,TAX1BP1,PEPD,UROS,GPNMB,AARS1,SAMM50,MAP2K2,MDH2,ASAH1,SEMA4D,ARHGAP25,CARM1,PPIF,RCN2,BDH1,MRPL9,FOLH1,ARL2,PLEC
GSE36891_UNSTIM_VS_POLYIC_TLR3_STIM_PERITONEAL_MACROPHAGE_DN	AUD	-0.00529729	0.00542737	0.329049	22	0.331105	brain	PWAS	c7	0.329049	0.827486312	PLEKHA2,TMEM51,CORO2A,AP1G1,AKAP12,SLC7A8,PPIP5K2,DBNL,FABP3,LLGL1,PCYT1A,VIPAS39,RAP2A,LYN,SYNJ2,PNP,TSPO,CASP1,GLIPR2,ASS1,TDRD7,CAB39L,TOR1AIP2,ADAR,OGFR,ENDOD1
GSE37534_UNTREATED_VS_ROSIGLITAZONE_TREATED_CD4_TCELL_PPARG1_AND_FOXP3_TRASDUCED_UP	AUD	0.00454299	0.00465127	0.328707	18	0.850472	brain	PWAS	c7	0.328707	0.827486312	SLC7A11,SORBS2,NUDT6,ACAN,GOLGA3,LIAS,MACF1,SORBS1,EXOG,SIRT5,LMNB1,SHMT1,LHPP,ZZEF1,PLA2G4C,NIPSNAP3B,FXN,VPS13A,CLCC1,DOCK4,DOCK9,MYDGF,MTARC1,CTSH
GSE3982_EOSINOPHIL_VS_DC_DN	AUD	0.00370497	0.00379498	0.328925	36	0.299965	brain	PWAS	c7	0.328925	0.827486312	QDPR,GM2A,CBR1,CBR3,VWA5A,EHD4,MCUR1,TBC1D9B,LGALS1,TST,NIPSNAP1,SDC4,PCK2,HEBP1,CMC2,GRWD1,CSTB,PLXNB2,ALDH2,PMM2,VAC14,CSE1L,ALCAM,REXO2,STAT6,C2CD2,ASPH,PNP,ADO,ACOT7,ATP5PO,MMS19,ACO1,CDC42BPB,HBS1L,CCDC88A,TFG,DCXR,NQO1,ADK,TXNL4A
GSE44732_UNSTIM_VS_IL27_STIM_IMATURE_DC_DN	AUD	0.00406122	0.00415161	0.327963	36	0.136971	brain	PWAS	c7	0.327963	0.827486312	ACSL1,WFS1,ABCG2,NANS,CORO2A,GPRIN3,MFSD11,CASP9,HEXB,ECH1,VWA5A,SNTB1,TMEM230,STON2,PHLDA3,BLVRA,DECR1,TPD52L1,PIP4K2A,PGS1,ME3,PLPP6,SARDH,IDH1,POR,CD82,SCCPDH,OAS1,MECR,IFIT2,PC,NEU3,PRKCB,PDIA4,ABHD6,MRAS
GOBP_NEGATIVE_REGULATION_OF_NEURON_APOPTOTIC_PROCESS	AUD	0.00779425	0.00802504	0.331429	15	0.665905	brain	PWAS	c5	0.331429	0.827582538	WFS1,SLC1A1,OXR1,PRKN,SOD2,RASA1,CHL1,PSEN1,GCLC,AARS1,HRAS,GBE1,PTK2B,SNX6,HDGF,FAIM2,PLXND1
GSE1740_UNSTIM_VS_IFNA_STIMULATED_MCSF_IFNG_DERIVED_MACROPHAGE_UP	AUD	-0.00553309	0.00569989	0.33168	17	0.0540411	brain	PWAS	c7	0.33168	0.827582538	RCHY1,APOL2,CCDC32,DIAPH1,PDLIM4,PELO,D2HGDH,SERPINB8,PNP,MOBP,CRYM,TPMT,JAM2,SND1,KARS1,PPIF,MYDGF
GSE17580_UNINFECTED_VS_S_MANSONI_INF_TEFF_DN	AUD	-0.00443195	0.00456732	0.331867	24	0.200621	brain	PWAS	c7	0.331867	0.827582538	GSTT2,GLRX,ISCA2,GATD3,PPP3CC,EPDR1,ICA1,CDC37L1,TXN,S100A4,S100A1,LGALS3,OLA1,CMPK1,CASP1,CDA,ECI2,LZTFL1,ICAM1,THUMPD3,PLD2,TXNDC17,GLOD4,MAP6,HLA-G,TPI1
GSE22886_NAIVE_CD8_TCELL_VS_DC_DN	AUD	0.00353311	0.00363882	0.331573	38	0.0345841	brain	PWAS	c7	0.331573	0.827582538	MGST2,ANXA5,RAPGEF2,HTT,CAT,PCBD1,NAGA,PGD,MNDA,HOMER2,SLC7A8,BID,IFI30,GDE1,DUSP3,CTSB,FPGT,ANXA2,GPX1,PSEN1,TAX1BP3,RNH1,TXN,GSN,IDH1,TMEM70,GCA,DLD,PLIN3,SNX1,CORO1C,CLASP2,TFG,ABHD6,NQO1,CTSH,ETFA,HLA-DRB1
GSE22886_TH1_VS_TH2_48H_ACT_UP	AUD	-0.00599387	0.00616492	0.330924	18	0.283327	brain	PWAS	c7	0.330924	0.827582538	SORBS1,RIPK2,SMYD5,SLC15A2,PLXNB2,DDAH1,LGALS3,MOBP,CDC42BPB,RTN1,DECR2,NRCAM,FAH,KIF21B,RAP1GAP,AGT,TCP11L1,SARS2,GLS2,FN3K,MRAS,CTSH
GSE26023_PHD3_KO_VS_WT_NEUTROPHIL_HYPOXIA_DN	AUD	0.0044514	0.00458024	0.331115	21	0.580692	brain	PWAS	c7	0.331115	0.827582538	ACSF2,RLBP1,RGS12,GDI2,RRAS2,INA,UMPS,SSBP1,OPA1,LSS,BTN3A3,BTN2A1,CYB5R3,SCRN3,GNG12,GLS,THSD7A,RRM1,ACTR1B,CCZ1B
GSE27786_NKTCELL_VS_ERYTHROBLAST_DN	AUD	-0.00607684	0.00626157	0.331798	20	0.527864	brain	PWAS	c7	0.331798	0.827582538	NFXL1,SYNPO2,SLC30A9,RNF141,FDPS,WIPI1,THBS4,VCAN,MPP3,DNM1,WIPI2,FSCN1,GFRA1,PCNT,STX2,RGS6,SNAP91,SLK,SESTD1,ACOX2
GSE28737_WT_VS_BCL6_HET_FOLLICULAR_BCELL_DN	AUD	0.00475485	0.00489189	0.331058	20	0.143724	brain	PWAS	c7	0.331058	0.827582538	TXNRD1,MCCC1,HSD17B4,CARMIL1,TPP1,SIRPA,ADCK1,PAG1,LYSMD2,TFAM,CTSC,MDH2,MRE11,EMILIN2,NSUN4,EPB41,NT5C3A,PLXND1,PPP1R12C,NASP,LXN,ASRGL1,ITGAM,EXOC6
GSE29618_MONOCYTE_VS_PDC_DAY7_FLU_VACCINE_UP	AUD	0.00560708	0.00577231	0.331361	23	0.956638	brain	PWAS	c7	0.331361	0.827582538	ACSL1,HSD17B11,EFHD2,DOCK5,ASAP1,GAS7,BLVRA,CD14,SOD2,IFI30,SIRPA,ITGB2,TKT,PPM1F,ALDH3A2,MEGF9,QPCT,ASAH1,CASP1,RTN1,RALB,KIAA0513,ITGAM
GSE3203_HEALTHY_VS_INFLUENZA_INFECTED_LN_BCELL_UP	AUD	-0.0041725	0.00429152	0.330918	26	0.113229	brain	PWAS	c7	0.330918	0.827582538	NANS,DNAJC13,FDPS,AMZ2,WIPI1,SWAP70,CRELD2,CAST,HAGH,MAP2K1,PAG1,EPHX1,EML1,GSN,CPM,NKIRAS1,LRRC57,LCLAT1,GGPS1,MINDY1,RASA2,EPRS1,PSMB4,WDR81,RPA1,HLA-DRB1
GSE40274_CTRL_VS_IRF4_TRANSDUCED_ACTIVATED_CD4_TCELL_UP	AUD	-0.00623505	0.00642573	0.331884	16	0.488139	brain	PWAS	c7	0.331884	0.827582538	DOCK5,CASP9,VWA5A,PPIL1,PARS2,SCAMP1,HEBP1,FGD4,SGIP1,PDLIM2,MCEE,SERPINB8,MLEC,GDPD1,GFUS,CFH,IFIT2,LIPA,PRKCB,SLC41A3,RTCA
KAECH_NAIVE_VS_DAY8_EFF_CD8_TCELL_UP	AUD	0.00351763	0.00362356	0.331665	31	0.0852019	brain	PWAS	c7	0.331665	0.827582538	MGST2,WFS1,HSD17B11,IDUA,AMPD3,RNF141,STX1A,MCCC1,PLEKHA1,TMEM245,ABLIM1,TOMM34,MAP1S,HAGH,WIPI2,EPHX1,PIP4K2A,ACYP1,WDR6,GSN,PPTC7,ATP13A1,PISD,CNN3,NUMA1,CRLF3,PDK1,NIT2,DGKA,VKORC1,MIA3
GSE9946_IMMATURE_VS_PROSTAGLANDINE2_TREATED_MATURE_DC_UP	AUD	-0.00817489	0.00842764	0.332042	13	0.878775	brain	PWAS	c7	0.332042	0.827644937	ACAN,SLC30A9,PNMA2,ISCU,UBAP2,FAM114A2,ABLIM3,CHGB,STMN4,PTK2B,SSTR2,TTC38,CNN3,ITGA6
GSE21063_WT_VS_NFATC1_KO_16H_ANTI_IGM_STIM_BCELL_UP	AUD	-0.00569496	0.00587413	0.332297	21	0.822781	brain	PWAS	c7	0.332297	0.82794897	ACSL1,UBE2O,STX1A,USP14,CORO7,CDS2,MKRN2,IQSEC1,TIGAR,CCT6B,CACNA2D2,SNX30,CTPS1,DNAJA4,RMC1,WDFY1,MTMR6,PGM3,FAH,KIF21B,NDUFAF5,LANCL2,PRKCB,DNAJB1,SLC41A3,ITGAM
GSE10239_NAIVE_VS_KLRG1HIGH_EFF_CD8_TCELL_UP	AUD	0.00384476	0.00396873	0.332664	22	0.803511	brain	PWAS	c7	0.332664	0.828200294	SLC14A1,MLYCD,ACP6,STX1A,ALDH1B1,SCP2,APPL2,RASGRP1,HAGH,TOM1L2,NTPCR,MTERF4,RPL13,STAT6,QPRT,ARHGAP39,STIM1,SSH2,TEX264,YEATS4,FAS,AGRN
GSE22611_NOD2_TRANSD_VS_CTRL_TRANSD_HEK293_MDP_STIM_6H_DN	AUD	0.00532573	0.00549654	0.332583	25	0.745216	brain	PWAS	c7	0.332583	0.828200294	CD38,KCNQ2,SLC1A1,APOL2,GNB1L,PCBD1,CZIB,NNT,RABGGTA,IMPA1,PLXNB2,MTSS2,PLGRKT,PREP,GLTP,TMEM70,LY6H,OPLAH,HGH1,ALDH4A1,SERPINB9,ACE,MYDGF,MTARC2
GSE43863_TH1_VS_LY6C_INT_CXCR5POS_EFFECTOR_CD4_TCELL_UP	AUD	-0.00384114	0.00396804	0.333035	31	0.476744	brain	PWAS	c7	0.333035	0.828792419	HADH,CBR4,NUP93,HSD17B12,ETFB,VWA5A,DDT,GSTT2,PPFIBP1,CRELD2,KIF3A,GNPDA1,HINT1,PFKP,POGLUT3,TKT,PPP3CC,PDLIM2,ABCB9,APIP,MRE11,THOP1,ITPR1,RPE,LRRC40,GALK1,TXNDC17,MYDGF,SNF8,LUZP1,GLOD4,TPI1
GOBP_REACTIVE_NITROGEN_SPECIES_METABOLIC_PROCESS	AUD	0.00448749	0.00464078	0.33356	20	0.442244	brain	PWAS	c5	0.33356	0.829435653	ATP2B4,SOD2,SIRPA,SPR,ASL,DDAH1,CPS1,POR,PTK2B,CYB5R3,TSPO,ASS1,ROCK2,AGT,DDAH2,NQO1,MTARC2,MTARC1
GSE5503_MLN_DC_VS_SPLEEN_DC_ACTIVATED_ALLOGENIC_TCELL_DN	AUD	-0.00430631	0.0044526	0.333471	25	0.122093	brain	PWAS	c7	0.333471	0.829435653	PLEKHA2,MRPL1,PDE2A,FDPS,PPIH,RRAS2,TMEM245,RARS1,SDC4,CCDC124,IFI30,ELAC2,APPL1,TIMM9,ATG4B,CARHSP1,CSE1L,PREP,MEGF9,CTPS1,OXNAD1,MTAP,CEP41,HBS1L,HIBCH,PSMF1,YOD1,ACSS1,ENDOD1,EPRS1
GOBP_NEGATIVE_REGULATION_OF_PROTEIN_LOCALIZATION	AUD	-0.00410124	0.00424529	0.33401	28	0.3674	brain	PWAS	c5	0.33401	0.829633669	HADH,PRKN,CD200,ABCC8,SERGEF,GDI2,RAB23,NDUFAF2,FLCN,NUMB,PFKL,PPM1F,TAX1BP3,PPP2R5A,GOPC,TXN,LMAN1,UBXN2B,BAG3,ACTN2,INPP5E,ROCK2,LZTFL1,ERLEC1,SVIP,YOD1,PSMD9
GOBP_REGULATION_OF_JNK_CASCADE	AUD	-0.00663382	0.00687497	0.334584	14	0.171571	brain	PWAS	c5	0.334584	0.829633669	PDCD4,PRKN,RASGRP1,RIPK2,SIRPA,DUSP3,TPD52L1,TRAF3,PLCB1,RAP2A,HRAS,EGFR,PTK2B,DUSP19,GSTP1,CRK
GOBP_REGULATION_OF_UBIQUITIN_DEPENDENT_PROTEIN_CATABOLIC_PROCESS	AUD	-0.0078798	0.00815629	0.333994	10	0.557591	brain	PWAS	c5	0.333994	0.829633669	RCHY1,PRKN,NUB1,USP14,MKRN2,CAMLG,UBQLN4,PSEN1,GCLC,USP7,PTK2B,UFL1,BAG5,SVIP,GNA12,GIPC1
GSE13493_CD4INTCD8POS_VS_CD8POS_THYMOCYTE_UP	AUD	-0.00375421	0.00388916	0.334395	23	0.565962	brain	PWAS	c7	0.334395	0.829633669	ABCG2,PPM1K,F13A1,WDSUB1,B3GLCT,SIRT5,HARS2,RCSD1,CSTB,CAMKK1,TATDN3,RMDN1,ELAPOR1,RTN1,TOR1AIP2,LZTFL1,ADAM10,RAB3B,NAXE,CYBRD1,PRKCB,PSPH,LYRM2,LXN
GSE17721_LPS_VS_PAM3CSK4_4H_BMDC_DN	AUD	-0.00590352	0.00611902	0.334655	24	0.366512	brain	PWAS	c7	0.334655	0.829633669	ANXA3,CBR1,HLCS,NUDCD2,SUN2,PICK1,ACAT2,GALK2,MICU1,CSE1L,RNH1,CPS1,SARS1,C19orf53,SNX1,NFU1,FARSB,PTPMT1,HTATIP2,LIPA,CYBC1,OSBPL2,MIA3,SNX15,GLUD1
GSE24142_ADULT_VS_FETAL_DN2_THYMOCYTE_UP	AUD	-0.00414225	0.00429279	0.334579	28	0.779334	brain	PWAS	c7	0.334579	0.829633669	SLC14A1,SYNE1,RELL1,SUN2,IGF2R,ISOC1,BAIAP3,PCK2,DGLUCY,BBS9,MKRN1,ALCAM,QPCT,SYNJ2,SSTR2,GSTM5,CASP1,PISD,DECR2,OAS1,LGALS8,IFIT2,LANCL1,ANXA4,PITPNC1,HLA-B,TPRG1L
GSE34156_TLR1_TLR2_LIGAND_VS_NOD2_AND_TLR1_TLR2_LIGAND_6H_TREATED_MONOCYTE_DN	AUD	0.00603074	0.00625156	0.334706	18	0.38088	brain	PWAS	c7	0.334706	0.829633669	CPE,HSPA4L,TGM2,GAK,SLC30A9,PLEKHM2,PBXIP1,AKR7A2,MICAL3,RNPEP,TBC1D9B,MAP1S,ALDH7A1,OTUD7A,ILVBL,DPP10,SHD,PTPA,DECR2,RYR2,MLF1
GSE6090_UNSTIM_VS_DC_SIGN_STIM_DC_DN	AUD	-0.00837765	0.00867348	0.334098	12	0.332482	brain	PWAS	c7	0.334098	0.829633669	JAKMIP1,GNB1L,EFNA3,SLC7A2,THBS4,BCR,ASPHD1,MOBP,CD274,SSH1,PSMB9,RASAL1,PLD2,SLC13A5
GSE17974_2.5H_VS_72H_IL4_AND_ANTI_IL12_ACT_CD4_TCELL_DN	AUD	-0.00370961	0.00384679	0.334877	35	0.129726	brain	PWAS	c7	0.334877	0.829727089	ITM2C,ADD1,ACP6,ABHD10,ETHE1,NUDT2,NOPCHAP1,HOMER2,NLRX1,LMNB1,ISCA2,CPNE2,ITGB2,UNC45A,MICU1,FUCA2,FSD1,TXN,S100A4,RDX,CAPG,CSRP2,KYAT1,LETMD1,GTDC1,SRI,HSDL2,CEP41,EMILIN2,ANXA4,FLOT2,RMND1,RECQL,ACADVL,SARS2,CRYL1,ADK,SORD,NSF
GOBP_CALCIUM_ION_TRANSMEMBRANE_TRANSPORT	AUD	0.00390589	0.00405609	0.335563	37	0.184548	brain	PWAS	c5	0.335563	0.829995098	ANXA6,PLCG1,HTT,BIN1,ATP2B4,DIAPH1,MCUR1,PMPCB,ANXA2,CACNA2D2,PSEN1,TRPV2,PPP3CC,MICU1,TRPM3,ERO1A,SLC24A2,CACNA2D1,PTK2B,LYN,GSTM2,SRI,PDE4B,PANX1,FKBP1A,EHD3,ANO6,RYR2,STIM1,SESTD1,ITPR1,NIPSNAP2,CACNB3,P2RX7,UBASH3B,HPCA,LIME1,GSTO1
GSE19401_PAM2CSK4_VS_RETINOIC_ACID_STIM_FOLLICULAR_DC_UP	AUD	-0.00611575	0.00634666	0.335238	14	0.107094	brain	PWAS	c7	0.335238	0.829995098	PDLIM5,RCHY1,ETFDH,MFSD11,SORBS1,N6AMT1,RGS14,DPY19L1,PVR,CERS4,OSBPL11,CTNND1,SLC39A6,IDH1,RMDN1,GRK5,WIPF1,MTMR6,PSAT1,RAB29,PIK3CD,EPB41,RMND1,PPP2R5B
GSE23505_UNTREATED_VS_4DAY_IL6_IL1_TGFB_TREATED_CD4_TCELL_DN	AUD	-0.00410561	0.00426109	0.335291	22	0.818826	brain	PWAS	c7	0.335291	0.829995098	FAM120B,TNC,SLC14A1,CBR1,ISCU,AKR7A2,LACTB,TMEM230,RASGRP1,TPP1,NUDT12,ECI2,EARS2,CSTB,RPL13,CHMP1A,OPA1,BAG3,BPHL,NUMA1,OAS1,SESTD1,RMND1,ALKBH4,PRXL2B
GSE35825_IFNA_VS_IFNG_STIM_MACROPHAGE_DN	AUD	0.00643292	0.00667961	0.335513	20	0.148817	brain	PWAS	c7	0.335513	0.829995098	NAAA,ADPGK,ABLIM1,DPY19L1,MIA2,IDH2,MADD,CALCOCO1,PCM1,MMS19,ADI1,NUDT3,PGM2L1,CARS2,ME2,INPP4A,SSH2,PPP1R12C,PAK1
GSE3720_UNSTIM_VS_LPS_STIM_VD2_GAMMADELTA_TCELL_UP	AUD	-0.0053858	0.00559706	0.335921	20	0.640457	brain	PWAS	c7	0.335921	0.829995098	STBD1,PDE2A,RRAS2,RCSD1,NDUFB9,PIP4K2A,HOOK1,ACTN1,PPP3CC,PDLIM2,RUVBL1,TFAM,GPHN,ME2,PDK1,SIDT1,GSTP1,SPRYD4,DGKA
GSE37533_PPARG1_FOXP3_VS_PPARG2_FOXP3_TRANSDUCED_CD4_TCELL_PIOGLITAZONE_TREATED_UP	AUD	0.00465044	0.00483323	0.335959	27	0.15733	brain	PWAS	c7	0.335959	0.829995098	CNPY4,NUDT6,SUCLG1,LIAS,PNMA2,LRRFIP1,AKR7A2,MNDA,EHD4,CTNNAL1,FAM172A,H1-0,SDC4,ITGA2,PMPCB,NT5C2,AHSG,PCK2,SIK3,IQCB1,TAX1BP1,PDLIM2,VIPAS39,NME7,SLC1A4,DHRS7,ACTR3B,LMCD1,WWOX,AGT,BDH1,PLD1,LXN,NOLC1,RTCA
GSE3982_CTRL_VS_LPS_1H_NEUTROPHIL_DN	AUD	-0.00532807	0.00553795	0.335998	23	0.164802	brain	PWAS	c7	0.335998	0.829995098	NDRG1,ARPIN,GARS1,SPAG7,TRIM25,AHSG,PEF1,PRKAR2B,PRKCD,NAPA,CES1,AMPD2,CD82,CSDC2,EPB41,BCAN,PCYOX1,FARP1,CA4,IST1,CAMKK2,SEC24C,DIABLO,PANK4,STX4,DARS2,MIA3,CRK
GSE42088_2H_VS_24H_LEISHMANIA_INF_DC_DN	AUD	-0.00454595	0.00472555	0.336052	28	0.057351	brain	PWAS	c7	0.336052	0.829995098	ACOX3,DGKQ,NUDT6,RPAP1,FABP6,DBN1,LIG3,FABP3,KANK3,SRPRB,VPS33B,PGP,CES1,NRIP2,PDE1B,TSFM,PSMD5,CRABP1,GPT,ACOT7,GTDC1,ACTR3B,THOP1,TERF2IP,VAPB,CXADR,GAMT,BPNT1,PHGDH,SLC9A3R2,PAWR,OPLAH
GOBP_RESPONSE_TO_CALCIUM_ION	AUD	-0.00361706	0.00376255	0.336386	25	0.0796955	brain	PWAS	c5	0.336386	0.830490466	CPNE8,ADD1,ALG2,HOMER1,CPNE2,PEF1,IQGAP1,AKR1C3,CPNE4,D2HGDH,CPNE7,SLC25A13,CPNE3,PTK2B,ENDOG,ANXA11,SLC25A24,RASAL1,RYR2,STIM1,SLC25A12,PPIF,SYT1,CPNE1,P2RX7,HPCA
GSE3920_UNTREATED_VS_IFNB_TREATED_ENDOTHELIAL_CELL_DN	AUD	0.00367881	0.00382878	0.336637	38	0.679217	brain	PWAS	c7	0.336637	0.830780606	NAAA,PPA2,ZMPSTE24,IMMT,ADD1,H6PD,B3GLCT,PGD,DPY19L1,THEMIS,NINJ2,ACTN1,FLNB,TMED8,ELP2,GYS1,LARS2,PYGB,SAMM50,VPS13C,ADD3,TBC1D13,LRRC8C,ACSF3,CLCC1,KIF21B,IFIT2,SLC25A12,SLC44A2,SLC33A1,TRIM65,TTYH3,RPA1,PREX1
GSE13522_CTRL_VS_T_CRUZI_Y_STRAIN_INF_SKIN_IFNG_KO_DN	AUD	-0.00462321	0.00481577	0.337047	17	0.527956	brain	PWAS	c7	0.337047	0.831462754	HSD17B11,TXNRD1,VAC14,NECAB1,DGKG,SPR,GRWD1,GART,NUDT19,LSS,REXO2,DGKB,EMILIN2,ICAM1,UBA2,STX4,COQ7
GSE18281_PERIMEDULLARY_CORTICAL_REGION_VS_WHOLE_CORTEX_THYMUS_UP	AUD	-0.00703502	0.0073333	0.337395	13	0.790228	brain	PWAS	c7	0.337395	0.831713736	IDUA,PHLDA3,GNPDA1,ERC1,MRPS27,PRKCD,SMYD5,PSEN1,PLXNB2,CPT1A,SORBS3,GIMAP4,SRSF9,EPS8L2,DEPTOR,CARM1,CAPN5,VCL,MIA3
GSE37605_TREG_VS_TCONV_C57BL6_FOXP3_FUSION_GFP_UP	AUD	0.00559177	0.00582911	0.337416	15	0.437786	brain	PWAS	c7	0.337416	0.831713736	SLC7A11,BAALC,WDR17,HSP90B1,PCBD1,RBP7,SCIN,PBLD,PLS1,CACNA2D3,CRPPA,GLIPR2,SNPH,PLIN3,MPZ,THOP1,NT5E,MANF
GSE2706_R848_VS_LPS_8H_STIM_DC_DN	AUD	-0.00635481	0.00662895	0.337738	12	0.55381	brain	PWAS	c7	0.337738	0.832177875	BAALC,CPNE8,SLC2A13,SDC4,MGLL,LYSMD2,GIMAP4,ERO1A,ESYT2,GBE1,GALM,FNDC3A,PLCL1,SQOR,CAPN2,PDIA3,PEAK1,PLD1
GSE42021_TREG_PLN_VS_CD24LO_TREG_THYMUS_DN	AUD	-0.00455947	0.0047583	0.337955	25	0.987947	brain	PWAS	c7	0.337955	0.832383031	CD38,CRYAB,MX1,PLSCR1,CRELD2,IFI30,NT5C2,PGS1,TYMP,SERPINB8,CUL9,TDRD7,L2HGDH,TREX1,PSMB9,OAS1,CDK18,ADAR,IFIT5,PDIA3,NT5E,OGFR,TFG,HLA-B,HIF1AN,HLA-G,HLA-A
BMI1_DN.V1_UP	AUD	0.00572954	0.00602822	0.341882	19	0.0808347	brain	PWAS	c6	0.341882	0.832474338	TMEM51,ANXA3,STX1A,LRIG1,C2CD2L,SIRPA,FLNB,ATP13A2,SLC7A5,ASPH,SLC1A4,CD82,PANX1,PLXNA2,SLC5A6,NT5E,F3,AGRN
CYCLIN_D1_UP.V1_DN	AUD	0.00397285	0.00431197	0.356866	26	0.56558	brain	PWAS	c6	0.356866	0.832474338	RLBP1,CASP9,SART3,PBXIP1,ACAA1,NNT,GNAZ,HRG,UMPS,MLC1,PEPD,EML1,GYS1,S100A4,TPD52,CAPG,BTN2A1,MRE11,ACAA2,WWOX,FLOT2,DNAJB4,GALK1,MPI,SYT1,HPCA
DCA_UP.V1_UP	AUD	0.0103057	0.0112145	0.358117	10	0.664936	brain	PWAS	c6	0.358117	0.832474338	MX1,AK5,SARDH,PHLDB1,CD82,IFIT2,DPP6,MCF2L,KIAA0513,DCXR,GLS2
GCNP_SHH_UP_LATE.V1_DN	AUD	0.00391822	0.00426982	0.358799	25	0.0734982	brain	PWAS	c6	0.358799	0.832474338	TBC1D1,STX1A,RMDN3,ADCY9,MYORG,PPFIA4,FAHD1,WIPI2,KANK3,ACOT1,NCOA7,SH3BGRL2,S100A13,STX2,UBE3C,EIF6,HSPG2,LYSMD1,DHODH,PLD2,CNN2,B3GAT3,SERPINF1
GOBP_ADENYLATE_CYCLASE_MODULATING_G_PROTEIN_COUPLED_RECEPTOR_SIGNALING_PATHWAY	AUD	0.00988426	0.0108542	0.362486	12	0.486942	brain	PWAS	c5	0.362486	0.832474338	RAPGEF2,PDE2A,ADCY9,PRKCA,ATP2B4,AKAP12,GNA13,GNAZ,RIC8A,RIT2,GRK5,SSTR2,ADCY3,GNAQ,PDE4B,GNA12
GOBP_ANION_TRANSMEMBRANE_TRANSPORT	AUD	-0.00482153	0.00515816	0.349924	32	0.537273	brain	PWAS	c5	0.349924	0.832474338	SLC7A11,GABRB1,CLCN3,SLC1A1,SLC25A32,SLC16A7,ARL6IP5,SLC7A2,SLC7A8,EMB,PSEN1,SLC25A29,SFXN3,SLC16A1,SLC25A13,SLC7A5,GOPC,SLC20A2,SLC1A4,ANO5,SLC17A6,LRRC8A,LRRC8C,ANO6,CLCC1,SLC25A22,SLC5A6,SLC25A12,PCYOX1,TTYH3,SLC4A8,AGT,SLC13A5,SLC25A19,SLC25A15
GOBP_ASPARTATE_FAMILY_AMINO_ACID_BIOSYNTHETIC_PROCESS	AUD	-0.00438306	0.00468646	0.349654	14	0.934264	brain	PWAS	c5	0.349654	0.832474338	ENOPH1,MTRR,ASNS,BHMT,MTHFD1,GOT2,MTHFR,MRI1,ADI1,MTAP,APIP
GOBP_CELLULAR_RESPONSE_TO_ABIOTIC_STIMULUS	AUD	-0.00420964	0.00449731	0.349255	33	0.111856	brain	PWAS	c5	0.349255	0.832474338	PPID,ZMPSTE24,ADSS2,STK39,PDE2A,CRYAB,CASP9,USP47,OXSR1,CERS1,RCSD1,ITGA2,EIF2AK4,PRKCD,NMT1,TNKS1BP1,MICU1,RDH11,HRAS,MAPK3,PTPRK,AKR1B1,BAG3,MGMT,TSPO,CASP1,LRRC8C,FBP1,TREX1,AGT,FAS,CNN2,HPCA,BNIP3,DHX36,PLEC
GOBP_ENERGY_DERIVATION_BY_OXIDATION_OF_ORGANIC_COMPOUNDS	AUD	0.00250618	0.00267678	0.349136	64	0.849992	brain	PWAS	c5	0.349136	0.832474338	STBD1,ETFDH,NDUFV3,C2orf69,CAT,AGL,PGM2,SUCLG1,ACADM,DNAJC30,ISCU,ETFB,NDUFA6,COA6,TRAP1,COQ9,BID,TIGAR,SDHA,NNT,SOD2,NDUFB9,PFKM,IDH2,SCO2,DGUOK,ME3,GYS1,SLC25A13,PYGB,SIRT3,CISD1,SURF1,IDH1,UQCR10,MDH2,SUCLG2,KHK,PANK2,ATP5PO,IDH3A,AK4,ACO1,FXN,PNPT1,TREX1,DLD,SLC25A22,GFPT1,SLC25A12,ADSL,CHCHD2,NIPSNAP2,SDHAF4,COX15,ACADVL,PDHB,BNIP3,DHTKD1,NDUFAF1,PYGM,ARL2,GYG1,ETFA,GAA,PLEC
GOBP_IMMUNE_RESPONSE_REGULATING_CELL_SURFACE_RECEPTOR_SIGNALING_PATHWAY	AUD	0.0045677	0.0048455	0.345851	31	0.319022	brain	PWAS	c5	0.345851	0.832474338	MAPK10,CD38,PLCG1,MNDA,APPL2,PLEKHA1,PLSCR1,FER,RIPK2,ADA,DUSP3,THEMIS,PRKCD,APPL1,PSEN1,HRAS,LGALS3,LYN,RFTN1,BTN2A2,BTN3A3,BTN2A1,PDE4B,LIMK1,RAB29,PIK3CD,PRKCB,PLD2,CACNB3,PAK1,LIME1,PAWR,HLA-G,HLA-A,HLA-DRB1
GOBP_INNER_MITOCHONDRIAL_MEMBRANE_ORGANIZATION	AUD	-0.00812792	0.00873165	0.351927	10	0.618591	brain	PWAS	c5	0.351927	0.832474338	IMMT,MTX3,CHCHD6,ADCK1,TIMM9,OPA1,SAMM50,DNAJC11,TIMM13,TOMM70
GOBP_MONOSACCHARIDE_BIOSYNTHETIC_PROCESS	AUD	0.00623681	0.00655465	0.341346	19	0.0711496	brain	PWAS	c5	0.341346	0.832474338	PDK2,DGKQ,ACADM,PGD,PGAM2,NLN,PCK2,PGP,USP7,SLC25A13,MDH2,AKR1B1,GPT,FBP1,PGM1,PC,SLC25A12,AKR1A1,SORD,TPI1
GOBP_NUCLEOSIDE_BISPHOSPHATE_BIOSYNTHETIC_PROCESS	AUD	-0.00516279	0.00548107	0.346228	21	0.520396	brain	PWAS	c5	0.346228	0.832474338	PDK2,ACSL1,HACD2,MLYCD,HSD17B12,ACSL6,DCAKD,DIP2A,GCDH,ACOT7,PANK2,ACSF3,PDHX,DLD,PDK1,ACSS1,PDHB,PANK4
GOBP_ORGANELLE_MEMBRANE_FUSION	AUD	0.00512024	0.00537618	0.340898	25	0.264834	brain	PWAS	c5	0.340898	0.832474338	CPLX1,CHMP7,STX7,BNIP1,TBC1D4,VAMP1,STX1A,RAB8B,STX6,CHMP4A,STXBP6,SNAP47,PIP4K2A,ANXA2,RAB7A,VPS33B,ATP13A2,VIPAS39,TOM1,CHMP1A,STX2,STX17,CHMP3,DYSF,SYT1,VPS4A,STX4
GOBP_PORPHYRIN_CONTAINING_COMPOUND_METABOLIC_PROCESS	AUD	-0.00528303	0.00563726	0.348675	13	0.111375	brain	PWAS	c5	0.348675	0.832474338	CPOX,BDH2,HMBS,BLVRA,UROS,IBA57,ALAD,TSPO,FXN,PPOX,COX15,FECH
GOBP_POSITIVE_REGULATION_OF_ESTABLISHMENT_OF_PROTEIN_LOCALIZATION	AUD	0.00384286	0.00421984	0.362472	33	0.232474	brain	PWAS	c5	0.362472	0.832474338	CD38,PPID,C2CD2L,ABLIM3,BAIAP3,CD2AP,MYH10,PCK2,ITGB2,PFKM,PRKCD,HCLS1,PSEN1,NMT1,ATP13A2,AACS,ABAT,PCNT,HRAS,BAG3,PCM1,LRRC8A,SRI,RAB29,MFF,TOMM70,P2RX7,HSPA1L,HPCA,B3GAT3,PSMD9,NPEPPS,STX4,ITGAM,GLUD1,HLA-DRB1
GOBP_POSITIVE_REGULATION_OF_SYNAPTIC_TRANSMISSION	AUD	-0.00927243	0.00993435	0.350629	11	0.339353	brain	PWAS	c5	0.350629	0.832474338	SLC1A1,STX1A,RGS14,SCGN,BAIAP3,RASGRF2,EIF2AK4,STAU1,SLC24A2,PTK2B,EPHB2,SLC4A8,SYT1,STX4
GOBP_PROTEIN_POLYMERIZATION	AUD	0.00463797	0.00486107	0.340031	34	0.113014	brain	PWAS	c5	0.340031	0.832474338	CAPG,BIN1,PRKN,ADD1,CORO7,CLASP1,DIAPH1,GAS7,SCIN,LMOD1,DBN1,DBNL,FER,CARMIL1,RASA1,CHMP4A,PRKCD,HCLS1,ADD2,GSN,RDX,TMOD3,PTK2B,ARL6,ADD3,EML2,WASHC2C,GBA2,SPTB,NUMA1,SSH1,CHMP3,DLG1,NCK1,CLASP2,GPX4,PAK1,TBCD,SLC39A12,TPPP3,PREX1,ARL2,HIP1R
GOBP_PURINE_CONTAINING_COMPOUND_SALVAGE	AUD	0.00597347	0.00650363	0.358366	10	0.772626	brain	PWAS	c5	0.358366	0.832474338	PGM2,DCK,AMPD3,PRTFDC1,ADA,DGUOK,PNP,AMPD2,MTAP,APRT,ADSL,ADK
GOBP_PURINE_RIBONUCLEOSIDE_METABOLIC_PROCESS	AUD	0.00499426	0.00539251	0.35437	12	0.87426	brain	PWAS	c5	0.35437	0.832474338	PGM2,ENPP4,PRTFDC1,ADA,NT5C2,DGUOK,PNP,MTAP,APRT,NT5E,ADK,NT5C1A
GOBP_REGENERATION	AUD	-0.00587029	0.00635696	0.355777	14	0.267841	brain	PWAS	c5	0.355777	0.832474338	TNC,ANXA3,RGMA,IGF2R,MAP2K1,ATIC,NINJ2,GPX1,PTGFRN,CPT1A,SLC7A5,MAP2K2,TSPO,LPIN1,PNPT1,OMG,STK24,ACE,GAP43,UPF2,GFER
GOBP_REGULATION_OF_ACTIN_FILAMENT_BUNDLE_ASSEMBLY	AUD	0.00988944	0.0105244	0.347386	11	0.568641	brain	PWAS	c5	0.347386	0.832474338	SYNPO2,PRKN,CLASP1,SWAP70,CARMIL1,SDC4,PPM1F,SORBS3,RHPN2,RDX,ROCK2,LIMK1,CCDC88A,CLASP2,ASAP3,PAK1
GOBP_REGULATION_OF_MUSCLE_CONTRACTION	AUD	0.0067908	0.00725736	0.349421	13	0.386743	brain	PWAS	c5	0.349421	0.832474338	ANXA6,DOCK5,BIN1,ADA,ITGA2,ABAT,SSTR2,GSTM2,SRI,PDE4B,PRKG1,EHD3,RYR2,DLG1,DOCK4,GSTO1
GOBP_REGULATION_OF_RESPONSE_TO_OXIDATIVE_STRESS	AUD	-0.00527585	0.00569225	0.354005	17	0.0573084	brain	PWAS	c5	0.354005	0.832474338	SLC7A11,MCTP1,OXR1,PRKN,TRAP1,SOD2,GPX1,NCOA7,TXN,HEBP2,MEAK7,ENDOG,BAG5,LANCL1,P4HB,ACOX2,GFER,PAWR
GOBP_REGULATION_OF_STRESS_ACTIVATED_PROTEIN_KINASE_SIGNALING_CASCADE	AUD	-0.00466665	0.0050134	0.351939	25	0.111826	brain	PWAS	c5	0.351939	0.832474338	ZMPSTE24,STK39,PDCD4,RELL1,PRKN,ARL6IP5,RASGRP1,RIPK2,MAP2K1,SIRPA,DUSP3,TPD52L1,TRAF3,PLCB1,RAP2A,MAP2K2,HRAS,MAPK3,EGFR,PTK2B,LYN,DUSP19,DLG1,GSTP1,FAS,PRDX1,CRK
GOBP_REGULATION_OF_SYNAPTIC_PLASTICITY	AUD	-0.00648991	0.00694787	0.350259	21	0.909689	brain	PWAS	c5	0.350259	0.832474338	CD38,MCTP1,SLC1A1,SORCS2,RAPGEF2,RASGRF1,RGS14,DBN1,SCGN,PICK1,ERC1,RASGRF2,EIF2AK4,RAB5A,PSEN1,STAU1,ERC2,S100B,SLC24A2,HRAS,UNC13C,PTK2B,EPHB2,YWHAH,CNTN2,BRSK1,AGT,GIPC1,ACE,ABHD6,STX4
GOBP_REGULATION_OF_TRANSPORTER_ACTIVITY	AUD	-0.00443088	0.00479355	0.355308	35	0.645935	brain	PWAS	c5	0.355308	0.832474338	STK39,HTT,RASGRF1,ABCC8,OXSR1,GLRX,HOMER1,RASGRF2,TESC,PRKCD,GPD1L,ATP1B3,PPP3CC,GOPC,CACNA2D1,PON1,PTK2B,ACTN2,RYR2,GSTM2,EPHB2,SRI,YWHAH,PDE4B,FKBP1A,EHD3,SCN4B,STIM1,DLG1,PPIF,NIPSNAP2,CACNB3,HPCA,GSTO1
GOBP_RESPONSE_TO_MOLECULE_OF_BACTERIAL_ORIGIN	AUD	-0.00362822	0.00382623	0.343002	32	0.393442	brain	PWAS	c5	0.343002	0.832474338	LBP,ADH5,PDCD4,LIAS,CASP9,ABCC8,MIF,PRKCA,AKAP12,FER,CD14,SOD2,RIPK2,BCR,SIRPA,PCK2,SHPK,SLC7A5,ALAD,MAPK3,CPS1,LYN,TSPO,CASP1,EPHB2,CD274,ASS1,PDE4B,CD55,PRDX3,CAPN2,ALPL,PLSCR4,GSTP1,SRR,ACE,P2RX7,GFER
GOBP_RETROGRADE_TRANSPORT_ENDOSOME_TO_GOLGI	AUD	-0.00713592	0.00752809	0.343177	14	0.214705	brain	PWAS	c5	0.343177	0.832474338	GCC2,UBE2O,PRKN,TBC1D10A,ERC1,BAIAP3,STX6,RAB7A,USP7,TBC1D17,LMAN1,WASHC2C,SNX6,EHD3,RAB29,SNX1,TBC1D5,SNX32
GOBP_SKIN_DEVELOPMENT	AUD	0.00819113	0.0089521	0.360194	14	0.54427	brain	PWAS	c5	0.360194	0.832474338	ZMPSTE24,NSUN2,ITGA2,MAP2K1,BCR,FLNB,PSEN1,NME2,AKR1C3,LRP4,EGFR,ASAH1,ROCK2,NUMA1,ITGA6,ATP8A2,CD109,PLEC
GOBP_STRESS_ACTIVATED_PROTEIN_KINASE_SIGNALING_CASCADE	AUD	-0.00454389	0.00496345	0.359944	27	0.159351	brain	PWAS	c5	0.359944	0.832474338	MAPK10,ZMPSTE24,STK39,CRYAB,PDCD4,RELL1,PRKN,ARL6IP5,RASGRP1,RIPK2,MAP2K1,SIRPA,DUSP3,TPD52L1,TRAF3,PLCB1,RAP2A,MAP2K2,HRAS,MAPK3,EGFR,PTK2B,LYN,DUSP19,DLG1,GSTP1,AGT,FAS,PRDX1,CRK
GOCC_ACTOMYOSIN	AUD	-0.00780708	0.00833358	0.34885	18	0.317674	brain	PWAS	c5	0.34885	0.832474338	PDLIM5,PDLIM3,SYNPO2,MYH9,STX1A,SORBS1,ABLIM1,PDLIM4,DBN1,ABLIM3,MYH10,FSCN1,CDC42BPA,ACTN1,FLNB,PDLIM2,DAAM1,BAG3,CDC42BPB,MYH14,SEPTIN9,CNN2,PDCD6IP
GOCC_COLLAGEN_CONTAINING_EXTRACELLULAR_MATRIX	AUD	0.00414686	0.00434958	0.340391	44	0.0423894	brain	PWAS	c5	0.340391	0.832474338	CDH13,TNC,ANXA6,SOD3,TGM2,SPARCL1,IGFBP7,HSP90B1,ANXA5,ACAN,MXRA7,F13A1,NID2,PLSCR1,NCAM1,THBS4,LGALS1,VCAN,AHSG,HRG,CTSB,ANXA2,CSTB,SERPINB8,COL18A1,MEGF9,S100A4,GPC5,LGALS3,LMAN1,ANXA11,ENTPD2,EFEMP1,HSPG2,EMILIN2,ICAM1,ECM1,BCAN,HDGF,CD151,ANXA4,DLG1,SERPINB1,SERPINB9,CTSZ,AGT,F3,SERPINF1,AGRN,CTSH
GOCC_INTRINSIC_COMPONENT_OF_ENDOPLASMIC_RETICULUM_MEMBRANE	AUD	-0.00477887	0.00523176	0.361014	22	0.844221	brain	PWAS	c5	0.361014	0.832474338	WFS1,HACD2,ZMPSTE24,TMEM33,ERGIC1,BNIP1,EMC1,CAMLG,CANX,STING1,LNPK,CPT1C,PLPP6,ESYT2,ABCB9,ATP13A1,RTN1,STIM1,PDIA3,RTN4,SLC27A2,HLA-B,HLA-G,HLA-A,HLA-DRB1
GOMF_CHANNEL_REGULATOR_ACTIVITY	AUD	0.00698701	0.00743223	0.347168	18	0.673281	brain	PWAS	c5	0.347168	0.832474338	STX7,STX1A,ATP2B4,RASA1,GPD1L,DPP10,PACSIN3,SRI,YWHAH,PRKG1,FKBP1A,SCN4B,STIM1,DPP6,ITPR1,DLG1,PRKCB,CACNB3,SNF8,HPCAL4
GOMF_FLAVIN_ADENINE_DINUCLEOTIDE_BINDING	AUD	-0.00296356	0.00324923	0.361725	33	0.0549608	brain	PWAS	c5	0.361725	0.832474338	ETFDH,ACOX3,TXNRD1,ACADM,IVD,CYB5R1,MICAL3,MTRR,SDHA,COQ6,AIFM3,MICAL1,ILVBL,D2HGDH,ACADS,ERO1A,POR,LDHD,CYB5R3,MTHFR,GCDH,SQOR,DLD,PPOX,PRODH,PCYOX1,NQO2,ACADVL,ACOX2,GFER,ACADSB,ETFA
GOMF_INTEGRIN_BINDING	AUD	0.00680569	0.00720705	0.345011	21	0.197608	brain	PWAS	c5	0.345011	0.832474338	MYH9,PRKCA,THBS4,ITGA2,ITGB2,GFRA1,ACTN1,GPNMB,TSPAN8,TLN2,LYN,ACTN2,JAM2,ADAM10,ICAM1,LGALS8,PLPP3,CD151,ITGA6,CXADR,P4HB,ITGAM
GOMF_LIPASE_ACTIVITY	AUD	-0.00433736	0.00455426	0.340907	24	0.475738	brain	PWAS	c5	0.340907	0.832474338	PLCG1,DDHD1,LYPLAL1,LDAH,PLCD1,GDE1,PLCD3,CES1,PLCB1,PLCB3,ABHD12,DAGLB,GDPD1,SEC23IP,PLA2G4C,PNPLA7,PLCL1,FAAH,PDIA3,NCEH1,PLD2,PLD1,ABHD6,PLCH2
GOMF_OXIDOREDUCTASE_ACTIVITY_ACTING_ON_NAD_P_H	AUD	0.00352516	0.00371183	0.342259	25	0.196936	brain	PWAS	c5	0.342259	0.832474338	CBR4,NDUFV3,CBR1,CBR3,NDUFA6,CYB5R3,CYB5R1,MTRR,NNT,AIFM3,MICAL1,DHRS4,NDUFB9,AKR1C1,AKR1C3,CRYZ,POR,TP53I3,NQO2,COX15,DCXR,AKR1A1,NQO1
GSE10211_UV_INACT_SENDAI_VS_LIVE_SENDAI_VIRUS_TRACHEAL_EPITHELIAL_CELLS_DN	AUD	-0.00427789	0.00468327	0.361011	20	0.639021	brain	PWAS	c7	0.361011	0.832474338	CPE,CD200,SORBS1,ASNS,H1-0,CAST,IGF2R,COG7,ALDH16A1,ICA1,DCPS,S100A4,PON3,COTL1,MGMT,WARS1,RCN1,ACOT7,SSH1,STAM2,SEPTIN9,FARP1,ENDOD1,BCAT1,RAB3GAP2
GSE1112_OT1_CD8AB_VS_HY_CD8AA_THYMOCYTE_RTOC_CULTURE_UP	AUD	0.00639493	0.00684487	0.350166	12	0.227254	brain	PWAS	c7	0.350166	0.832474338	TMEM51,HTT,SUSD2,GGH,COA1,CACNA2D2,TBC1D17,QPRT,ASS1,SPTB,PACS1
GSE1112_OT1_VS_HY_CD8AB_THYMOCYTE_RTOC_CULTURE_UP	AUD	0.00348432	0.00369204	0.345303	34	0.576563	brain	PWAS	c7	0.345303	0.832474338	NFXL1,ACOX3,HTT,TBRG4,NUP93,ECH1,PMVK,SLC7A8,SDC4,ALDH7A1,EMB,PITRM1,EPHX1,MTHFD1,TKT,ERC2,NARS2,NME7,AKR1B1,RIDA,MMS19,BORCS5,MVD,ARHGAP25,LANCL2,PACS1,GSTP1,HLA-B
GSE11864_CSF1_VS_CSF1_IFNG_IN_MAC_DN	AUD	0.00369453	0.0039199	0.345934	26	0.232689	brain	PWAS	c7	0.345934	0.832474338	MSMO1,SLC25A32,TGM2,RAPGEF2,TBC1D1,NANS,PPA1,NAGA,TRAP1,NOPCHAP1,SRPRB,LYSMD2,LONP1,TIMM9,AARS1,RUVBL1,QPCT,PNP,SLC1A4,DNAJA4,AK4,PTPA,EIF6,TFB1M,NIT2,DIABLO,PSMB4
GSE11961_MARGINAL_ZONE_BCELL_VS_GERMINAL_CENTER_BCELL_DAY40_DN	AUD	-0.00397951	0.00436604	0.362049	29	0.213164	brain	PWAS	c7	0.362049	0.832474338	MSMO1,ACSL1,MGARP,PLCG1,PTMS,AGPAT4,MX1,AKR7A2,HLCS,AMZ2,SCIN,AIFM3,EIF2AK4,PRKCD,PCYT1A,STARD5,EPB41L2,FLNC,AHSA1,TAX1BP3,CRYZ,SLC7A5,MYO5A,OSGEP,DPP7,CDC42BPB,EFEMP1,MVD,GFPT1,FMNL2,RALB,AGT,PRXL2B,TPPP3,ERLIN1
GSE11961_PLASMA_CELL_DAY7_VS_GERMINAL_CENTER_BCELL_DAY40_UP	AUD	-0.004348	0.00471089	0.356024	17	0.443479	brain	PWAS	c7	0.356024	0.832474338	ACSL1,MBLAC1,DOCK5,FDPS,EPHX2,WIPF3,SWAP70,EHD4,PHLDA3,THG1L,NUDCD2,CYSTM1,LARS2,SNX30,LRPPRC,QPCT,RCN2,LIPA,NOLC1,SELENBP1,HP,AP2A2
GSE12366_GC_VS_NAIVE_BCELL_UP	AUD	-0.00583503	0.00625982	0.351265	22	0.131229	brain	PWAS	c7	0.351265	0.832474338	CD38,MGST2,LIMS1,GRHPR,SLC2A5,KCNN3,UBAP2,GNA13,MRPS27,MYH10,PFKM,AK3,SNX30,DAAM1,ASPH,ROCK2,PRDX3,RSU1,GFPT1,C2orf88,TERF2IP,LMCD1,KANK2,PITPNC1,RPA1,SLC25A15
GSE12963_UNINF_VS_ENV_AND_NEF_DEFICIENT_HIV1_INF_CD4_TCELL_DN	AUD	0.00507486	0.00549984	0.356149	15	0.574081	brain	PWAS	c7	0.356149	0.832474338	PPAT,GSDME,UBAP2,GGH,CD14,SDC4,CPNE2,FSCN1,COLGALT2,PLXNB2,CSE1L,RAP2A,MYOF,EGFR,TPD52,UBA2,GAP43,NQO1
GSE13306_TREG_VS_TCONV_SPLEEN_DN	AUD	0.00457969	0.00498489	0.358245	27	0.543871	brain	PWAS	c7	0.358245	0.832474338	HACD2,SYNE1,BCL2L13,KIF3A,LNPEP,BAIAP3,EMB,THEMIS,MICAL1,ALDH3A2,LSS,RIOX2,HIP1R,ABCB9,ARHGAP39,CRTAC1,WIPF1,DHRS7,PSAT1,ATXN3,MFSD6,HSPA12A,PGM2L1,FKBP5,AAK1,STAM2,PLEKHA5,CYB561,RPA1
GSE14000_4H_VS_16H_LPS_DC_TRANSLATED_RNA_DN	AUD	-0.00448367	0.00490542	0.360704	26	0.226804	brain	PWAS	c7	0.360704	0.832474338	SYNPO2,RELL1,CASP9,TBC1D4,NUB1,GGH,RAB23,MKRN2,KIF3A,MYH10,SLC22A23,PRKAR2B,TTC5,VPS33B,ELP2,EPDR1,RIC8A,NMRK1,NAP1L4,TBC1D13,INPP5E,AUH,AVEN,LXN,ERLIN1
GSE14026_TH1_VS_TH17_UP	AUD	0.00544446	0.00582483	0.349944	16	0.308509	brain	PWAS	c7	0.349944	0.832474338	SOD3,ETNPPL,RGMA,ASAP1,N6AMT1,NCAN,MIA2,SRPRB,TRAF3,ADD2,SLC7A5,ATP13A1,DPYSL5,WIPF1,ROBO1,TRIM65,DHODH,CRYL1,MTARC1
GSE14308_NAIVE_CD4_TCELL_VS_INDUCED_TREG_UP	AUD	0.00589297	0.00643209	0.359571	18	0.382222	brain	PWAS	c7	0.359571	0.832474338	HEXA,STX1A,ACAA1,TMEM245,DGKE,AP3D1,TESC,MDP1,EARS2,PGS1,TAX1BP1,OSBPL8,DAAM1,MSRA,RMC1,SLC25A40,CHORDC1,TOR1AIP1,ECM1,LGALS8,IST1
GSE14350_IL2RB_KO_VS_WT_TEFF_UP	AUD	-0.00429438	0.00460027	0.350558	23	0.241018	brain	PWAS	c7	0.350558	0.832474338	PDK2,ERGIC1,IVD,LRIG1,NLRX1,SCIN,LNPEP,MYH10,DGLUCY,ATL3,CHMP1A,NCOA7,RIC8A,NMRK1,GSTM4,DIP2B,BPHL,WDFY1,VPS13A,SQOR,NSUN4,LANCL1,DUSP19,TBC1D5,BCAS1,SDHAF4,ABCD3,ACADVL,HLA-G,HLA-DRB1
GSE14415_INDUCED_VS_NATURAL_TREG_UP	AUD	-0.00599914	0.0065221	0.357668	17	0.110155	brain	PWAS	c7	0.357668	0.832474338	MGST2,CLGN,FAM120B,CBR1,TBC1D4,SRXN1,IRAG1,PLSCR1,CRELD2,MBLAC2,FABP3,SNAP47,ICA1L,NKIRAS1,CASP1,CD55,PGM2L1
GSE1448_CTRL_VS_ANTI_VBETA5_DP_THYMOCYTE_DN	AUD	-0.00507907	0.00545527	0.351834	25	0.344991	brain	PWAS	c7	0.351834	0.832474338	HSPA4L,GM2A,CLGN,ELP3,COMT,PTPN1,AKR7A2,PRKCA,PITPNC1,MCUR1,CCT6B,PFKP,EPHX1,PRDX5,ATG4B,CENPV,STAT6,VAMP5,SSTR2,TRAPPC4,HINT2,RTN1,PSMB9,CLIP2,LANCL1,MYH14,SERPINB9,CNN2,HLA-B,ADK
GSE15659_RESTING_VS_ACTIVATED_TREG_UP	AUD	-0.00527048	0.00555198	0.34247	16	0.521924	brain	PWAS	c7	0.34247	0.832474338	ARPIN,CA8,ABCC8,CUTA,FTO,CHL1,CYP7B1,BBOX1,DEPTOR,DNAJA4,ECI2,ENTPD2,ACTR3B,BOLA1,CCS,DDX18,ALKBH7,ENTPD3,ANKRD45
GSE16697_CD4_TCELL_VS_TFH_CD4_TCELL_UP	AUD	-0.00347825	0.00375582	0.354397	40	0.789515	brain	PWAS	c7	0.354397	0.832474338	GM2A,ACOX3,SLC16A7,IVD,NMRAL1,ARHGAP21,CNRIP1,EHD4,BID,BORCS7,PRKCD,SFXN5,IQCB1,GPD1L,PTGR2,ATP13A2,ALDH2,PLCB3,RNH1,MGST1,NUDCD1,CAPG,ASAH1,TRAPPC5,TDRD7,ICAM1,ACTR3B,LANCL2,PRKCB,PLXND1,VCL,EHD1,HLA-G
GSE17301_CTRL_VS_48H_IFNA2_STIM_CD8_TCELL_UP	AUD	-0.00484566	0.00518857	0.350351	27	0.0248004	brain	PWAS	c7	0.350351	0.832474338	CD38,ATP8A1,RCHY1,CLCN3,HSD17B11,MLYCD,FAM171A1,CARMIL1,GRAMD2B,TAX1BP1,TRAF3,SLC39A6,ZC3HAV1,PPP2R5A,RDH11,MKRN1,S100B,PSMD5,CALCOCO1,OSBPL8,PIP4K2C,STAT6,ASAH1,GTDC1,THUMPD1,UBE3B,RAB29,RAB4B,MCF2L,TMEM43,CYBC1,BNIP3,PLEC
GSE1740_MCSF_VS_MCSF_AND_IFNG_DAY2_DERIVED_MACROPHAGE_DN	AUD	-0.00423548	0.00444957	0.341155	23	0.68069	brain	PWAS	c7	0.341155	0.832474338	DOCK5,LYPLAL1,MPHOSPH6,RAB8B,HSD17B4,LPCAT1,ZZEF1,RAP2A,RDH11,MKRN1,SNX30,MEGF9,SURF1,C2CD2,FAM221A,ASAH1,EPRS1,BPNT1,ECI2,GNG12,SNX1,PLPP3,PDK1,NFU1,CCDC88A,SULT1A1
GSE17721_0.5H_VS_4H_POLYIC_BMDC_UP	AUD	-0.00332925	0.0036535	0.362165	26	0.373471	brain	PWAS	c7	0.362165	0.832474338	HADH,CORO2A,NDUFV3,PTPN1,CPT2,CYB5R1,PPIH,C15orf40,IGF2R,FTO,MPP3,EARS2,SHMT1,GRWD1,PNPO,PEPD,SRSF9,NDUFAF7,SARS1,C19orf53,LCMT1,COA7,HAAO,MIX23,BDH1,TIMM50,SPRYD4,MAP6
GSE17721_12H_VS_24H_PAM3CSK4_BMDC_DN	AUD	-0.00335322	0.00355136	0.345063	29	0.541272	brain	PWAS	c7	0.345063	0.832474338	ACSF2,CLYBL,NDUFV3,SLC16A7,PGM2,NDUFA6,DDT,GSTT2,HLCS,CYB5R1,FNBP1,GLRX,SDHA,CARMIL1,AMACR,PLXNB2,GSTZ1,DGUOK,CSE1L,SHD,PTPRK,GRK5,BPHL,MMS19,GBA2,PDE4B,LRRC40,PRKCB,BDH1,ACADVL,PDHB,DGKA,PRXL2B,MRAS,AP2A2
GSE17721_4_VS_24H_GARDIQUIMOD_BMDC_DN	AUD	-0.00314032	0.00333736	0.346726	29	0.253355	brain	PWAS	c7	0.346726	0.832474338	COMT,TMEM33,LRPAP1,NIF3L1,LDAH,CYB5R1,PPFIA4,TARS1,NLRX1,RARS1,LARS1,FAHD1,ALDH7A1,HCLS1,ATP13A2,CPT1A,DGLUCY,SLC39A6,DGUOK,TXN,STAT6,ESD,CYB5R3,TSPO,SARS1,STX17,PGM1,PC,ERLEC1,FDXR,RDH13,CNPY2,SNX15,ERLIN1
GSE17721_CTRL_VS_CPG_6H_BMDC_DN	AUD	-0.00461956	0.00504656	0.359988	19	0.0430265	brain	PWAS	c7	0.359988	0.832474338	CORO2A,MX1,CD200,ALDH18A1,ABCC8,AP1G1,ASNS,RARS1,HOMER1,MRPL54,FSCN1,GMPPB,STARD5,PPP2R5A,RAP2A,NIPSNAP3A,USP15,MECR,ATAD1,TUBA8,WBP2,ENDOD1,HPCA,VCL,PYGM
GSE17721_CTRL_VS_GARDIQUIMOD_2H_BMDC_DN	AUD	-0.00580926	0.00610161	0.341053	16	0.439118	brain	PWAS	c7	0.341053	0.832474338	SYNPO2,TMA16,NUP93,GSDME,PLSCR1,GNA13,PFKP,EIF2AK4,NUMB,CTNND1,STARD5,CENPV,STAU1,NDUFAF7,ADCY3,PHLDB1,USP15,PDE4B,TOR1AIP2,DLD,ENDOD1,TMEM120B,ADK,EHD1
GSE17721_LPS_VS_CPG_1H_BMDC_UP	AUD	-0.00347552	0.00365158	0.341206	36	0.770621	brain	PWAS	c7	0.341206	0.832474338	NAAA,PAICS,TANGO2,GARS1,TMEM33,PGM2,LIAS,NIF3L1,TRAP1,ALDH1B1,RAB23,NUBP2,SEC23B,GCSH,GMPPB,CHL1,MRPL10,VTA1,ELP2,CSE1L,HDHD3,TFAM,OGFOD2,NKIRAS1,AKR1B1,C9orf64,LCLAT1,PTER,CD151,APRT,KCNJ9,THOP1,MRPL9,CAPN5,PDF,MRPS31
GSE17721_LPS_VS_GARDIQUIMOD_16H_BMDC_DN	AUD	0.0039102	0.00414129	0.345068	28	0.275559	brain	PWAS	c7	0.345068	0.832474338	HSP90B1,TXNRD1,ANXA5,ADH5,PGM2,TBRG4,HSD17B12,ARHGAP21,HLCS,STK10,NUDCD2,INA,FGD4,CALU,MLEC,VWA8,TRAPPC5,C9orf64,THUMPD1,GSS,MECR,PRKCB,SERPINB1,MMUT,PRXL2B,DBT,MRAS
GSE17721_LPS_VS_PAM3CSK4_24H_BMDC_DN	AUD	-0.00298959	0.0032438	0.356719	36	0.488811	brain	PWAS	c7	0.356719	0.832474338	CLYBL,SPARCL1,GAK,BNIP1,PALD1,HSD17B12,ETHE1,TPBG,FNBP1,LGALS1,MICAL1,PAG1,MTHFD1,PFKL,SLC25A29,PSMG1,GYS1,RRAS,SRSF9,LSS,GSN,S100A13,PTPRK,GRK5,PLEKHA6,ACOT7,GSTM3,MYO1B,SQOR,PON2,MVD,RAB27B,RAB3D,LANCL2,SEPTIN9,ACADVL,LUZP1,PDHB,PRXL2B
GSE17721_PAM3CSK4_VS_CPG_16H_BMDC_UP	AUD	-0.00547991	0.00596787	0.358496	21	0.400639	brain	PWAS	c7	0.358496	0.832474338	GC,ARHGAP21,GGH,RNASET2,RAB7A,SRPRB,SYNPR,SLC25A29,ALDH2,DHRS7B,FAM118B,CPNE3,ADD3,NTM,PDE4B,SFXN4,PRODH,RAB27B,ERLEC1,SLC44A2,PYGM,EHD1
GSE17721_PAM3CSK4_VS_CPG_2H_BMDC_DN	AUD	-0.00519552	0.00564382	0.357276	20	0.462717	brain	PWAS	c7	0.357276	0.832474338	RRM2B,IVD,SYN3,ARHGAP21,USP47,CDC42BPA,ACOT2,S100A1,DHRS7,CD274,ACO1,C11orf96,ICAM1,PLPP3,IFIT2,CLASP2,PITPNC1,VWA7,PAK1,HLA-DRB1
GSE17721_POLYIC_VS_PAM3CSK4_4H_BMDC_DN	AUD	0.00577208	0.00620237	0.352047	21	0.789366	brain	PWAS	c7	0.352047	0.832474338	CHMP7,NT5DC3,ADSS2,PDCD4,ASAP1,USP47,SWAP70,TPBG,FSCN1,PGS1,WDR6,CTNND1,RAP2A,LSS,HRAS,CPS1,UBE3C,EIF6,TPP2,RALB,LMBRD1,ACADVL,PLEC
GSE17721_POLYIC_VS_PAM3CSK4_8H_BMDC_DN	AUD	0.00372764	0.00392006	0.341648	29	0.58723	brain	PWAS	c7	0.341648	0.832474338	MAPK10,GM2A,FDPS,GGH,NUDCD2,BLVRA,SOD2,ALDH6A1,SIRPA,ANXA2,UMPS,PPP3CC,PRDX5,LSS,HRAS,ALAD,S100A1,COQ3,NUDCD1,NAP1L4,IDH3A,CRAT,BORCS5,DDX18,RECQL,DIABLO,BPNT1,OSBPL2,TPRG1L,SNX15
GSE18281_MEDULLARY_THYMOCYTE_VS_WHOLE_MEDULLA_THYMUS_DN	AUD	-0.00520719	0.0054808	0.342073	22	0.825853	brain	PWAS	c7	0.342073	0.832474338	PPP2R2A,PPA1,COA6,UBAP2,PPIH,EHD4,TOR1B,RARS1,CAST,ARSB,NOP56,CHMP4A,CALU,GMFB,MYOF,FBXO6,CD274,SNX6,CNDP2,ADAR,ATAD1,ERLEC1,FMNL2,FARSB,MRPS31
GSE18804_SPLEEN_MACROPHAGE_VS_TUMORAL_MACROPHAGE_UP	AUD	0.00602121	0.00647707	0.352568	17	0.457612	brain	PWAS	c7	0.352568	0.832474338	GCC2,ANXA3,DDHD1,ABCG2,AMPH,WDSUB1,CNRIP1,SCIN,ANXA2,PAPLN,AKR1C1,TIMM9,GPNMB,CHN1,BAG5,RTN1,PSMB9,FMNL2,GLOD4
GSE18893_CTRL_VS_TNF_TREATED_TREG_24H_DN	AUD	0.00443814	0.00468171	0.343143	26	0.530195	brain	PWAS	c7	0.343143	0.832474338	MSMO1,NUB1,VWA5A,ALG2,HSD17B4,ARL3,DGKG,PRKCD,GIMAP4,NCOA7,SURF1,CALCOCO1,DAAM1,H1-2,LETMD1,DMAC2L,SYNJ1,LZTFL1,TYK2,PLPP3,WWOX,AP2A2
GSE19888_ADENOSINE_A3R_INH_VS_ACT_WITH_INHIBITOR_PRETREATMENT_IN_MAST_CELL_UP	AUD	-0.00655778	0.00713883	0.358301	14	0.976109	brain	PWAS	c7	0.358301	0.832474338	DCK,MX1,MAP2K1,NECAB1,ERICH3,OTUD7A,PNP,WARS1,MTHFR,IDNK,CD274,PSMB9,OAS1,RYR2,ADAR,IFIT2,SERPINB9,HLA-G
GSE19888_ADENOSINE_A3R_INH_VS_TCELL_MEMBRANES_ACT_MAST_CELL_DN	AUD	-0.00508995	0.00541628	0.347346	16	0.772281	brain	PWAS	c7	0.347346	0.832474338	GABRB1,TMA16,SORCS2,RGS12,SLC2A5,NUDCD3,ACOT8,ABCB8,FSD1,OGFOD2,TTC38,GSTM2,CYBRD1,SLC44A2,NPEPPS,PHGDH
GSE19888_CTRL_VS_T_CELL_MEMBRANES_ACT_MAST_CELL_UP	AUD	-0.00371028	0.00404149	0.358594	25	0.753423	brain	PWAS	c7	0.358594	0.832474338	GARS1,RELL1,DDI2,PPFIBP1,NOPCHAP1,BCL2L13,HARS1,RIMOC1,WIPI2,UBQLN4,FPGT,SHMT1,RAB5A,VPS33B,MRPL10,ZC3HAV1,CHMP1A,STAU1,MRS2,SLC25A13,CISD1,COPS7B,AMPD2,APIP,ROCK2,GLS,GCA,SNX1,ADSL,RCN2,ECHDC1,CPNE1
GSE19888_NO_PRETREAT_VS_ADENOSINE_A3R_INHIBITOR_PRETREATED_MAST_CELL_TCELL_MEMBRANES_ACT_DN	AUD	0.0036536	0.00395359	0.355423	32	0.207229	brain	PWAS	c7	0.355423	0.832474338	NFXL1,CISD2,PPA1,CAND1,MCCC1,ODR4,CWC27,MOCS2,BORCS7,FSCN1,PIP4K2A,RWDD1,NUDC,MCEE,DGUOK,LARS2,RHPN2,PLPP6,CDC37L1,FAM118B,ARHGAP1,CTBS,NME7,CASP1,C9orf64,FNDC3A,FBLN7,GNA12,NT5C3A,LYRM2,PXK,PRXL2B,ITGAM,COQ7,INPP5A,HLA-G
GSE19923_E2A_KO_VS_HEB_AND_E2A_KO_DP_THYMOCYTE_UP	AUD	-0.00445016	0.00483657	0.357517	23	0.911752	brain	PWAS	c7	0.357517	0.832474338	MSMO1,SOD3,NDRG1,ADPGK,COMT,PALD1,TBRG4,HSD17B12,TOR1B,FNBP1,ASS1,NUDCD2,ALDH7A1,NUMB,SLC16A1,ALCAM,PCNT,ERO1A,PTK2B,GNG12,CD82,PNPT1,FNDC3A,LGALS8,SERPINB9,PITPNC1,TXNDC17,MIA3
GSE20727_CTRL_VS_ROS_INHIBITOR_TREATED_DC_UP	AUD	0.00413252	0.00453386	0.362043	26	0.207817	brain	PWAS	c7	0.362043	0.832474338	HEXA,PPAT,GOLGA3,CBR1,SUCLG1,ECH1,ALDH18A1,MIF,UBAP2,COQ9,HMBS,MTRR,MCC,ERC1,GALK2,ANXA2,AACS,TSFM,AARS1,RAP2A,MLEC,FAM118B,GOT2,FXN,HDGF,ME2,ISOC2,SEC24C,NDUFAF1,PSMD9
GSE21033_CTRL_VS_POLYIC_STIM_DC_24H_DN	AUD	0.00401901	0.00431495	0.351639	22	0.138936	brain	PWAS	c7	0.351639	0.832474338	VWA5B2,ABCA5,AMPH,CTNNAL1,BLVRA,CCDC124,DHRS1,PBLD,ALDH2,RPL13,CFHR1,ESD,OSGEP,GSS,THSD7A,COX20,MVD,NFU1,LANCL2,BLMH,BPNT1,PHGDH,COQ7
GSE21546_WT_VS_SAP1A_KO_AND_ELK1_KO_ANTI_CD3_STIM_DP_THYMOCYTES_DN	AUD	-0.00392728	0.00411702	0.340128	32	0.692104	brain	PWAS	c7	0.340128	0.832474338	CD38,ENPP6,NT5DC3,OXR1,RRM2B,DCK,ISCU,ETHE1,PBXIP1,GSTT2,PRKCA,PTGR1,MCCC1,RRAS2,CTNNAL1,SDC4,TMEM132E,MPRIP,GFRA1,GPD1L,HDDC3,TBC1D17,CPM,CACNA2D1,PLPP3,SCN4B,PRKCB,ACY3,PXK,BCAT1,INPP5A
GSE21927_SPLEEN_C57BL6_VS_4T1_TUMOR_BALBC_MONOCYTES_UP	AUD	0.00377214	0.00414098	0.362332	21	0.526553	brain	PWAS	c7	0.362332	0.832474338	NAAA,SOD3,IDUA,GOLGA3,UBE2O,STX1A,ETHE1,FDPS,AMZ2,SLC7A8,FAM172A,CAMLG,IGF2R,HINT1,MICAL1,RPL13,CMPK1,GNAQ,FOCAD,TYK2,WDR37,SLK,PRODH,ACAA2,CRYL1,RHOT2
GSE22313_HEALTHY_VS_SLE_MOUSE_CD4_TCELL_UP	AUD	-0.004937	0.0052961	0.351236	21	0.0617686	brain	PWAS	c7	0.351236	0.832474338	WFS1,ADPGK,CBS,PDXK,PCBD1,ABCG2,AGPAT4,SEPTIN3,SIRT5,MCUR1,SDC4,PITRM1,EEFSEC,ME3,CENPV,LRP4,CCDC92,LGALS3,CD274,PLPP3,NUDT16,LYSMD1,ACADVL,TMEM120B
GSE22432_MULTIPOTENT_PROGENITOR_VS_CDC_UP	AUD	0.00370076	0.00397003	0.351247	30	0.722613	brain	PWAS	c7	0.351247	0.832474338	SLC7A11,ACSL1,PNMA2,DDHD1,FAM81A,ALDH1B1,ACAA1,WASHC4,SLC7A8,DPY19L1,LEMD2,PBLD,DCAKD,PLCB1,PACSIN3,TMOD3,DOC2A,PANK2,RBP1,RAB29,ADPRHL1,KANK2,RPE,FAS,TFG,ENDOD1,DHTKD1,DGKA,NPEPPS
GSE22443_NAIVE_VS_ACT_AND_IL2_TREATED_CD8_TCELL_DN	AUD	0.00378553	0.00398337	0.341943	31	0.944617	brain	PWAS	c7	0.341943	0.832474338	HADH,SLC1A1,GC,LBP,ALDH1A3,ABCC8,CDS2,ASNS,CDH9,CYSTM1,PFKM,HEBP1,ACOT2,COL18A1,S100A1,MGST1,LMAN1,GSTM3,ENTPD2,ABCD3,CNN3,MYH14,DNAJB4,SERPINB1,CYB561,TMEM43,CRYL1,LXN,CAPN5,MLF1,AGRN,HP,ECHS1,PAWR
GSE22589_SIV_VS_HIV_AND_SIV_INFECTED_DC_DN	AUD	-0.00478127	0.00513817	0.352092	19	0.164061	brain	PWAS	c7	0.352092	0.832474338	NFXL1,CBS,AGL,PNMA2,RASGRF1,ARHGEF37,NUBP2,UNC45A,CUL9,TXN,MRI1,DUT,THOP1,KANK2,SLC27A2,SEPTIN9,CYB561,RDH13,B3GAT3
GSE22601_DOUBLE_NEGATIVE_VS_CD8_SINGLE_POSITIVE_THYMOCYTE_DN	AUD	0.00484014	0.00524404	0.356018	19	0.583203	brain	PWAS	c7	0.356018	0.832474338	SPATA20,PDLIM3,PDE2A,TBC1D4,SUSD2,RNASET2,SUN2,PRKCD,TKT,OSBPL11,SIRT3,OXNAD1,SLC17A6,SESTD1,TAMM41,PPIF,SNX19,VCL
GSE22886_NAIVE_CD4_TCELL_VS_48H_ACT_TH1_UP	AUD	-0.00606932	0.00652602	0.352362	22	0.132362	brain	PWAS	c7	0.352362	0.832474338	ABCF3,TBC1D4,VAMP1,PBXIP1,PRKCA,PLEKHA1,VPS13C,ACAP2,IQSEC1,CD55,NUMA1,SNPH,LZTFL1,LIPA,IFIT5,CARS2,DLG1,DCUN1D2,HSPA1L,RASA2
GSE22886_NAIVE_CD4_TCELL_VS_DC_UP	AUD	-0.00600339	0.00657705	0.361359	16	0.553424	brain	PWAS	c7	0.361359	0.832474338	ITM2C,SYNE1,TBC1D4,ADD1,PBXIP1,GALT,BCR,HOOK1,PPP3CC,CDC37L1,TPD52,SNPH,PPOX,PLEKHB1,CCS,DOCK9,DNAJB1,EHD1
GSE22886_NAIVE_CD8_TCELL_VS_DC_UP	AUD	-0.00524329	0.00564771	0.353205	19	0.414178	brain	PWAS	c7	0.353205	0.832474338	ATP8A1,CCDC25,SLC16A7,TBC1D4,PBXIP1,GALT,RRAS2,PIP4K2A,CACNA2D2,GCDH,PDE4B,PLEKHB1,INPP4A,SERPINB9,SIDT1,DOCK9,DNAJB1,LIME1,EHD1
GSE23321_CENTRAL_MEMORY_VS_NAIVE_CD8_TCELL_UP	AUD	0.00299429	0.00315067	0.341926	41	0.201866	brain	PWAS	c7	0.341926	0.832474338	CD38,CPLX1,PDE2A,AMPD3,LRRC20,ABCG2,GSDME,KIF3A,STK10,ARSB,PELO,RBBP9,SFXN5,FASTKD5,ICA1,MGST1,TMEM120A,MSRA,MIPEP,GNPAT,ADHFE1,XPNPEP1,DHRS7,SNX6,HIBCH,ANO6,PLPP3,PTER,ARHGAP25,NT5E,ADSL,DNAJB4,GNA12,CA4,RAB37,GAMT,PDHB,AGRN
GSE23505_IL6_IL1_IL23_VS_IL6_IL1_TGFB_TREATED_CD4_TCELL_DN	AUD	-0.00452113	0.00478501	0.344733	24	0.349462	brain	PWAS	c7	0.344733	0.832474338	CPOX,HADH,ETHE1,TARS1,CRELD2,GLRX,LMNB1,RARS1,LGALS1,GRAMD2B,PEF1,TKT,UMPS,CARHSP1,CSE1L,RDX,RIT2,YWHAH,DLD,HDGF,ACAA2,WBP2,PSPH,FAM185A,DNAJB1,B3GAT3,TPPP3
GSE2405_0H_VS_1.5H_A_PHAGOCYTOPHILUM_STIM_NEUTROPHIL_UP	AUD	-0.00371686	0.00395555	0.347394	31	0.262374	brain	PWAS	c7	0.347394	0.832474338	HADH,KCTD8,GM2A,ITM2C,PPA1,VWA5A,KCNN3,EFNA3,PHLDA3,HINT1,CTSB,SHMT1,CSTB,SCRN2,CPT1A,RNH1,REXO2,CTSC,EGFR,CAPG,ADHFE1,RCN1,GNG12,PGM1,HSPG2,PSMB9,RBP1,PC,MYH14,SERPINB1,KBTBD3,NQO1,PSMB4,ANKRD45,NXN,INPP5A
GSE2405_0H_VS_24H_A_PHAGOCYTOPHILUM_STIM_NEUTROPHIL_UP	AUD	0.00459979	0.00495329	0.353079	22	0.0557698	brain	PWAS	c7	0.353079	0.832474338	TBCA,ITM2C,GDI2,RNASET2,DECR1,HINT1,ANXA2,TKT,HCLS1,PRDX5,RPL13,REXO2,ESD,NUP210,TMA7,MFF,CHCHD2,PRDX1,AKR1A1,PDHB,PSMB4
GSE24142_EARLY_THYMIC_PROGENITOR_VS_DN3_THYMOCYTE_FETAL_DN	AUD	-0.00577953	0.00610021	0.343419	23	0.150279	brain	PWAS	c7	0.343419	0.832474338	PDLIM5,MGST2,ATP8A1,TBCA,SYNE1,LMO7,RASGRF1,TMEM230,RRAS2,DGKE,ALDH7A1,PAG1,MIA2,ACTN1,CACNA2D2,HIBADH,SH3BGRL2,PEX6,MYOF,HSDL2,EHD3,KCNJ9,PRKCB,TMEM120B
GSE24210_CTRL_VS_IL35_TREATED_TCONV_CD4_TCELL_DN	AUD	0.00294831	0.00324023	0.36287	36	0.258615	brain	PWAS	c7	0.36287	0.832474338	TMEM51,NUDT2,TRNT1,HMBS,HINT1,MTHFD1,GCSH,NMT1,NME1,AARS1,ACADS,LSS,ALAD,UQCR10,MDH2,GFUS,FBXO6,EML2,ADI1,IDH3A,ACO1,APIP,CNDP2,DUT,RBMXL1,RRM1,GAP43,PRDX1,SPRYD4,NUDT5,NQO1,BCAT1,FAF1
GSE24671_CTRL_VS_SENDAI_VIRUS_INFECTED_MOUSE_SPLENOCYTES_UP	AUD	0.00867956	0.00908033	0.339141	15	0.566985	brain	PWAS	c7	0.339141	0.832474338	MAPK10,TNC,ACSL1,CLCN3,TXNRD1,SLC16A7,RGS12,PTMS,AGPAT4,MACF1,SUSD2,APPL2,COLGALT2,DENND4C,NCOA7,PDE4B,PSMB9,CCDC88A,TNS3
GSE25087_FETAL_VS_ADULT_TCONV_UP	AUD	-0.00385205	0.00416872	0.355468	32	0.485478	brain	PWAS	c7	0.355468	0.832474338	CD38,SUCLG1,TARS1,ATIC,PTPRK,FSCN1,NOP9,CTSB,PIP4K2A,ANXA2,OSBPL11,NME1,LPCAT2,MTERF4,SLC16A1,SSBP1,COQ5,SLC7A5,CISD1,CTSC,UQCR10,COTL1,BTN2A2,RCN1,AIF1L,SQOR,FBLN7,COA7,APRT,ME2,PLEKHA5,ADSL,ECHDC1,PRDX1,PAK1,EPRS1,SORD,GLUD1
GSE25088_CTRL_VS_IL4_AND_ROSIGLITAZONE_STIM_STAT6_KO_MACROPHAGE_UP	AUD	0.00447438	0.00479695	0.350947	28	0.0632308	brain	PWAS	c7	0.350947	0.832474338	CLYBL,SLC30A9,GOLGA3,SRXN1,ETHE1,CTNNAL1,TMEM245,HOMER1,PCYT1A,SCRN2,COL18A1,TTC19,MLEC,S100B,LRPPRC,CMPK1,NME7,IDH1,MMS19,TPP2,DLG1,ISOC2,GFM1,PAK1,DPCD,EPRS1,IARS2,ITGAM
GSE25088_WT_VS_STAT6_KO_MACROPHAGE_ROSIGLITAZONE_AND_IL4_STIM_UP	AUD	0.00337433	0.00357896	0.345772	34	0.288371	brain	PWAS	c7	0.345772	0.832474338	ZMPSTE24,NUDT6,DOCK5,SUCLG1,RETSAT,HSD17B12,SLC2A8,EMC1,AKR7A2,CLASP1,CCDC6,COQ9,OXSR1,CWC27,ERAP1,NUBP2,PITRM1,ANXA2,NEK4,GRWD1,NMT1,NME2,PPM1F,ICA1,CISD1,CMPK1,SCRIB,PRORP,EMILIN2,ACTR3B,PIK3CD,NSUN4,HDGF,RCN2,PDCD6IP,RASA2,LXN,GFM1
GSE25677_MPL_VS_MPL_AND_R848_STIM_BCELL_DN	AUD	0.00573831	0.00601137	0.339792	11	0.321117	brain	PWAS	c7	0.339792	0.832474338	CORO2A,STX7,PGM2,PPFIA2,FDPS,TXNDC5,MCCC1,CARMIL1,IGF2R,NEK4,ANO5,EFEMP1,INPP4A,TNS3
GSE26030_TH1_VS_TH17_RESTIMULATED_DAY15_POST_POLARIZATION_UP	AUD	0.00373063	0.0040415	0.355965	24	0.617303	brain	PWAS	c7	0.355965	0.832474338	PARL,SPARCL1,PDE2A,LYPLAL1,GAS7,STING1,PAG1,IDH2,SHMT1,TMED8,GIMAP4,DAGLB,TLN2,GRK5,H1-2,NIPSNAP3B,SEMA4D,NUMA1,RRM1,MFF,ATG7,SVIP,PEAK1,LYZ,PLXND1,P2RX7
GSE26290_CTRL_VS_AKT_INHIBITOR_TREATED_ANTI_CD3_AND_IL2_STIM_CD8_TCELL_DN	AUD	-0.00420741	0.00450469	0.350301	23	0.305181	brain	PWAS	c7	0.350301	0.832474338	MSMO1,PTPRN2,RAB24,CORO2A,CBR3,RELL1,FDPS,LACTB,RAB8B,PRKCA,PPFIBP1,WIPI1,SNTB1,GNPDA1,SGTB,MICAL1,PAG1,ESYT2,S100A4,CAPG,ARL6,DIP2B,SCAI,CD82,CRLF3,PSMB9,LANCL1,ITPR1,DOCK9,UBASH3B,AKR1A1
GSE26290_WT_VS_PDK1_KO_ANTI_CD3_AND_IL2_STIM_CD8_TCELL_DN	AUD	0.00466987	0.0050903	0.35893	22	0.726207	brain	PWAS	c7	0.35893	0.832474338	MCTP1,NANS,AGL,MFSD11,CASP9,DNAJC13,MCCC1,RARS1,PCK2,ALDH2,SFXN3,DHRS7B,CDC37L1,ACOT13,ALCAM,SLC24A2,SCRIB,FBXO2,TMA7,CNDP2,PC,CRACDL,TIMM13,C12orf29,NIPSNAP2,RAB5C,MINDY1,CTSH
GSE26343_UNSTIM_VS_LPS_STIM_NFAT5_KO_MACROPHAGE_DN	AUD	-0.00554746	0.00606093	0.360044	15	0.304823	brain	PWAS	c7	0.360044	0.832474338	ACSL1,RAPGEF2,DDHD1,CD14,SOD2,TRAF3,PHLDB1,FAM177A1,EIF6,ICAM1,GFPT1,NCK1,SERPINB9,FAS,HLA-B,EHD1
GSE26343_WT_VS_NFAT5_KO_MACROPHAGE_LPS_STIM_UP	AUD	0.00402901	0.00428919	0.347556	22	0.138032	brain	PWAS	c7	0.347556	0.832474338	NDRG1,C2orf69,COMT,PDCD4,VAMP1,RFK,ACAT2,ARSB,EMB,FGD4,OSBPL11,GPD1L,D2HGDH,RAP2A,SNX30,IDH1,PNP,GSTM4,DECR2,PPOX,SLC25A22,ARHGAP25,SEPTIN9,STK24,RPA1
GSE2706_LPS_VS_R848_AND_LPS_8H_STIM_DC_DN	AUD	-0.00673826	0.00733188	0.358077	15	0.947119	brain	PWAS	c7	0.358077	0.832474338	CAMK1G,CPNE8,MPHOSPH6,SLC2A5,TPBG,ACOT11,MPZL1,ADA,NDUFAF2,TESC,ABAT,SLC24A2,FSD1L,AGT,ADIRF
GSE2770_TGFB_AND_IL4_VS_IL12_TREATED_ACT_CD4_TCELL_6H_DN	AUD	0.00352167	0.00375718	0.348596	29	0.0142142	brain	PWAS	c7	0.348596	0.832474338	CPOX,C12orf73,HACD2,ADH5,DDT,HLCS,CCDC6,MKRN2,ASNS,GCAT,ISYNA1,GCSH,CENPV,SSBP1,NUDT19,RDH11,HRAS,PYCR3,DNAJC11,GNPAT,ACOT7,AK4,GNAQ,PGM3,PRDX3,L2HGDH,ACP1,DPP3,MESD,SND1,TTLL12,PLXND1,NUDT5,IARS2,GFER,SLC25A15
GSE2770_UNTREATED_VS_TGFB_AND_IL4_TREATED_ACT_CD4_TCELL_48H_DN	AUD	-0.00485795	0.00517791	0.348138	21	0.342134	brain	PWAS	c7	0.348138	0.832474338	RCHY1,NDRG1,LRPAP1,STX7,CASP9,ARL6IP5,LRIG1,ABCC8,STK10,GNAZ,HINT1,PITRM1,ATP1B3,PSMG1,TSFM,PREP,SLC20A2,TPD52,TIMM44,PDE4B,CDK18,NASP,CTSH
GSE27786_CD8_TCELL_VS_NKTCELL_UP	AUD	0.00368955	0.00393892	0.348919	27	0.998111	brain	PWAS	c7	0.348919	0.832474338	HADH,PLCG1,NUDT6,GOLGA3,C1QBP,STX1A,GSTT2,TPBG,EMB,ARL3,EPHX1,ATP1B3,PNPO,RRAS,CTPS1,NME7,ACTN2,PNPT1,TIMM21,AVEN,COX20,APRT,LANCL1,PDK1,PDE1A,ACSS1,SNX27,EEF1AKMT1,EHD1
GSE27786_NKCELL_VS_ERYTHROBLAST_UP	AUD	0.00302499	0.00329671	0.358839	36	0.330664	brain	PWAS	c7	0.358839	0.832474338	EIF2A,GAK,ZMPSTE24,SPAG7,PPA1,NDUFA6,PLSCR1,CAMLG,MOCS2,UBQLN4,FPGT,TTC5,PPP3CC,CALU,ATE1,OPA1,AAMDC,ASL,SURF1,TMEM120A,TMEM70,ZC2HC1A,GSTM4,FBXO6,TBC1D13,ACO1,PDE4B,AAK1,C2orf76,FLOT2,GLB1,ABHD11,PLXND1
GSE27859_CD11C_INT_F480_HI_MACROPHAGE_VS_CD11C_ING_F480_INT_DC_UP	AUD	0.00345806	0.00364203	0.342373	27	0.0320867	brain	PWAS	c7	0.342373	0.832474338	RAB24,AGL,CCDC32,ALDH18A1,TXNDC5,RAB23,C2CD2L,PPIL1,RGS14,LPCAT1,GRAMD2B,MRPS27,CNNM2,NT5C2,DHRS1,AHSA1,GUK1,SNX30,SYNJ2,LRRC8A,GBA2,SLC25A24,CORO1C,RETREG2,TRIM65,P2RX7,KBTBD3,OSBPL2
GSE27859_DC_VS_CD11C_INT_F480_INT_DC_DN	AUD	-0.00409049	0.00430044	0.341513	27	0.590366	brain	PWAS	c7	0.341513	0.832474338	C1QBP,TBRG4,NUP93,CAND1,ABHD10,CD200,TRAP1,MOGS,MIF,UBAP2,PPIH,NSUN2,COQ6,NINJ2,DTYMK,SRSF9,SAMM50,MYO5A,ATP13A1,LRRC8C,STXBP6,RBMXL1,GSPT1,RECQL,RDH13,DIABLO,NOLC1,GFER,SLC7A6,EEF1AKMT1,SMIM12
GSE28737_WT_VS_BCL6_KO_FOLLICULAR_BCELL_DN	AUD	-0.00483746	0.00521957	0.354034	22	0.258759	brain	PWAS	c7	0.354034	0.832474338	RABEP1,TBC1D4,LMNB1,TESC,HEBP1,PRKCD,PCYT1A,NTPCR,CHMP1A,PCP4,GSN,S100A4,POR,RPA2,GALM,MTAP,CRLF3,LGALS8,ARHGAP25,SLC44A2,TSPAN2,DNAJB4,PREX1,STK32C
GSE28783_ANTI_MIR33_VS_UNTREATED_ATHEROSCLEROSIS_MACROPHAGE_DN	AUD	0.00478143	0.00517146	0.355184	20	0.644515	brain	PWAS	c7	0.355184	0.832474338	CPE,BNIP1,LRIG1,RASGRP1,TRIM25,PGAM2,VCAN,RIPK2,ALDH7A1,CHL1,TAX1BP3,ERC2,BBOX1,CPM,DGKB,SUCLG2,PLA2G4C,PRKG1,PANX1,ITPR1,FARP1,SYT1,RASA2,SYN2,ECHS1
GSE29164_UNTREATED_VS_CD8_TCELL_TREATED_MELANOMA_DAY3_DN	AUD	0.00455765	0.00490785	0.353073	23	0.312201	brain	PWAS	c7	0.353073	0.832474338	CNPY4,PTPN1,RGS12,DDHD1,HSD17B4,RIPK2,AFDN,PNPO,TMED8,CDC37L1,MADD,GSN,MDH2,CASP1,ACOT7,RTN1,PANX1,OAS1,LGALS8,SSH2,SLC44A2,BCAS1,PRKCB,CTSZ,RAB37,LIME1,CTSH
GSE29617_CTRL_VS_DAY7_TIV_FLU_VACCINE_PBMC_2008_UP	AUD	0.00942069	0.0100028	0.346293	11	0.943717	brain	PWAS	c7	0.346293	0.832474338	F13A1,RAB8B,GNA13,TIGAR,RIPK2,CPNE4,WARS1,MTMR6,FSD1L,CHORDC1,BAG5,IFIT2,RAB18
GSE29618_PRE_VS_DAY7_FLU_VACCINE_MONOCYTE_DN	AUD	-0.00464773	0.00499503	0.352127	16	0.0626406	brain	PWAS	c7	0.352127	0.832474338	PDLIM5,ACSS3,ACP6,ABHD10,RPAP1,KANK3,WDR6,NENF,OSBPL8,NDUFAF7,ATP13A1,SCRIB,MMS19,PPOX,STAM2,ARHGAP25,CPNE1,GLS2,GFM1,RAB3GAP2,SORD
GSE29618_PRE_VS_DAY7_FLU_VACCINE_PDC_DN	AUD	-0.00454584	0.00481004	0.344621	20	0.032152	brain	PWAS	c7	0.344621	0.832474338	DCK,WASHC4,TOR1B,TOR1A,HARS1,PIP4K2A,TRPV2,TIMM9,PSMG1,RIOX2,HEBP2,GPHN,GNAQ,CRLF3,KYAT3,GGPS1,SLC5A6,TERF2IP,GSPT1,NCK1,SIDT1,FAF1
GSE29618_PRE_VS_DAY7_POST_LAIV_FLU_VACCINE_MDC_DN	AUD	0.00348691	0.00372062	0.348663	24	0.191747	brain	PWAS	c7	0.348663	0.832474338	SPATA20,NUDT6,PCBD1,TBRG4,LRIG1,PRKCA,WASHC4,FABP6,NNT,ISYNA1,AK5,TMX4,PLCB3,PYGB,VWA8,PSMD5,SCRIB,KYAT1,STX17,NRDC,PTER,RETREG2,FAM136A,SRR,ACADVL,DARS2,ASPA
GSE29618_PRE_VS_DAY7_POST_TIV_FLU_VACCINE_MONOCYTE_UP	AUD	-0.00407861	0.00446324	0.36081	29	0.182141	brain	PWAS	c7	0.36081	0.832474338	RAB23,GNA13,PELO,TECPR2,ACOT8,TRAF3,ABCB8,LYRM9,QPRT,MTAP,EPB41,RAB27B,WWOX,OGFR,STK24,TMEM43,CAMKK2,HPCA,AKR1A1,BNIP3,DPYSL4,GLUD1,CWF19L1
GSE29949_MICROGLIA_VS_DC_BRAIN_UP	AUD	0.00619464	0.00655755	0.344833	19	0.829076	brain	PWAS	c7	0.344833	0.832474338	ACSL1,SOD3,CPVL,GDI2,GNPDA1,KALRN,PDXK,COL18A1,GYS1,SLC7A5,OSBPL8,GIT2,GOT2,LRPPRC,H1-2,MAP4,ACAA2,GSPT1,FLOT2,GPX4,PRDX1,TPD52L2,SLC7A6,GSTO1
GSE30153_LUPUS_VS_HEALTHY_DONOR_BCELL_UP	AUD	-0.00459638	0.00486757	0.345023	28	0.351443	brain	PWAS	c7	0.345023	0.832474338	TBC1D1,AP1G1,MNDA,HOMER1,RASA1,GFRA1,NME1,PPM1F,PLCB1,BBS9,SLC16A1,GPNMB,RUVBL1,MLEC,RNH1,MEGF9,CTSC,LGALS3,MYO5A,UBXN2B,LY6H,SEC23IP,GCDH,MTMR6,VPS13A,RSU1,SLC5A6,CFL1,CUL2,PLCH2,GYG1
GSE3039_NKT_CELL_VS_ALPHAALPHA_CD8_TCELL_DN	AUD	0.00341584	0.00375389	0.36285	30	0.951027	brain	PWAS	c7	0.36285	0.832474338	EFHD2,IFT27,MFSD11,HLCS,GGH,BID,MAP1S,BAIAP3,THEMIS,ITPA,GIMAP4,AAMDC,RIOX2,ARHGAP39,PNP,LETMD1,SEMA4D,ACSF3,ACTR3B,TMCC2,PDK1,OGFR,RMND1,SLC25A19,UBASH3B,HLA-B,PHGDH
GSE31082_CD4_VS_CD8_SP_THYMOCYTE_DN	AUD	0.00476702	0.0051163	0.351475	19	0.444668	brain	PWAS	c7	0.351475	0.832474338	EIF2A,ELP3,RELL1,PPA1,BHMT,HINT1,ATIC,NOP56,MICAL1,ANXA2,UMPS,SLC39A6,STX2,GSTM5,RCN1,HAAO,PEAK1,HID1,DPCD,FAF1
GSE31082_DP_VS_CD8_SP_THYMOCYTE_DN	AUD	-0.00308977	0.0032878	0.347336	38	0.611601	brain	PWAS	c7	0.347336	0.832474338	TMA16,ACSL1,POGLUT1,PLEKHA2,ELP3,NT5DC3,MYH9,ENOPH1,PPA1,ALDH18A1,MIF,RARS1,ERAP1,LPCAT1,UMPS,FLNB,GRWD1,PTK2B,CPM,ASPH,WARS1,PHYHD1,TDRD7,SSH1,PANX1,EHD3,ADAR,SCLY,NT5C3A,ABHD11,AGRN,GLUD1,NSF
GSE32164_RESTING_DIFFERENTIATED_VS_ALTERNATIVELY_ACT_M2_MACROPHAGE_DN	AUD	-0.00451308	0.00478706	0.3458	26	0.707904	brain	PWAS	c7	0.3458	0.832474338	PPID,RAB24,HSD17B11,ITM2C,RELL1,LDAH,AP1G1,DIAPH1,SBF2,GNA13,ITGB2,PRKCD,DENND4C,MKRN1,GRK5,VAMP5,WIPF1,CD82,CRLF3,HLA-DRB1,PSMB9,ICAM1,SERPINB9,HLA-B,ASRGL1,CTSH
GSE33162_UNTREATED_VS_4H_LPS_STIM_HDAC3_HET_MACROPHAGE_DN	AUD	-0.00458096	0.00493987	0.353747	25	0.285135	brain	PWAS	c7	0.353747	0.832474338	FAM120B,PDE2A,CRYAB,STX1A,LRIG1,APPL2,RRAS2,ABLIM1,SGTB,NGEF,EPHX1,PNPO,CAMKK1,POR,DIP2B,CCDC91,GSTM2,PDE4B,CRLF3,PIK3CD,LANCL1,ITGA6,RASA2,MRM3,SERPINF1
GSE339_CD4POS_VS_CD4CD8DN_DC_IN_CULTURE_DN	AUD	0.00436167	0.00474439	0.357922	18	0.138536	brain	PWAS	c7	0.357922	0.832474338	MACROD2,PTPRN2,ANXA5,DDT,RPAP1,SLC7A8,STK10,HAGH,GFER,ISCA2,MPRIP,DHRS4,KANK3,SMYD5,CHL1,DCC,RGS6,ACAA2,RPE,REEP6,TPRG1L,AP2A2
GSE3565_CTRL_VS_LPS_INJECTED_DUSP1_KO_SPLENOCYTES_DN	AUD	0.00803664	0.00855064	0.347275	10	0.217454	brain	PWAS	c7	0.347275	0.832474338	MGST2,ACSF2,GSTT2,RRAS2,TRIM25,ABLIM1,CD2AP,EPHX1,ACTN1,IDH2,TIMM9,ADD3,PDK1,CLASP2,SIDT1,LIPA,DGKA
GSE3565_DUSP1_VS_WT_SPLENOCYTES_POST_LPS_INJECTION_DN	AUD	0.00433266	0.00454348	0.340286	29	0.524932	brain	PWAS	c7	0.340286	0.832474338	ART3,CCDC25,CBR1,DOCK5,PTMS,F13A1,RAB8B,STON2,LGALS1,ARSB,LPCAT1,SRPRB,GATD3,MYOM2,TRPM3,RAP2A,ABHD12,PEX6,OGFOD2,LGALS3,LRRC8A,CNN3,TPMT,NMNAT3,CAPN2,TMEM163,TSPAN2,STX4
GSE35825_UNTREATED_VS_IFNG_STIM_MACROPHAGE_UP	AUD	-0.00430132	0.00471152	0.361276	25	0.0336809	brain	PWAS	c7	0.361276	0.832474338	SLC7A11,SYNPO2,TMA16,AMPD3,AGPAT4,CD200,SLC7A2,GNA13,GRAMD2B,FABP3,ACTN1,KALRN,PCYT1A,ZC3HAV1,AARS1,ESD,MAP4,TOR1AIP2,EHD3,PLPP3,ADAR,CCDC88A,OGFR,HLA-B,RASA2,VCL,AGRN,HP,TPI1
GSE36009_UNSTIM_VS_LPS_STIM_NLRP10_KO_DC_UP	AUD	-0.00372536	0.00400381	0.352136	23	0.884527	brain	PWAS	c7	0.352136	0.832474338	LMO7,GSTT2,NLRX1,RNPEP,ECI1,ISOC1,BAIAP3,ARL3,PRKCD,CSTB,ATP13A2,AK3,PTK2B,GALM,GTDC1,NRDC,PON2,ARHGAP25,DCXR,HLA-B,PHGDH
GSE360_LOW_DOSE_B_MALAYI_VS_M_TUBERCULOSIS_MAC_DN	AUD	0.00457658	0.00493209	0.35345	21	0.495838	brain	PWAS	c7	0.35345	0.832474338	ACSL1,NDRG1,RLBP1,SLC2A5,DIAPH1,RRAS2,ATIC,TAX1BP1,SSBP1,OPA1,TENM4,SAMM50,ASL,S100A13,OSBPL8,VAMP5,PNP,SEMA4D,PGM1,PSMB9,RALB,RPE,RCN2,SUSD5,NOLC1,ENTPD3,PYGM
GSE360_L_MAJOR_VS_T_GONDII_DC_UP	AUD	-0.00416446	0.00442508	0.346651	16	0.230805	brain	PWAS	c7	0.346651	0.832474338	SORBS2,GARS1,EPHX2,XYLB,WASHC4,CTNNAL1,GSTZ1,EPN2,VWA8,SCG2,HAAO,KCNJ9,ALPL,NT5E
GSE36476_CTRL_VS_TSST_ACT_72H_MEMORY_CD4_TCELL_OLD_DN	AUD	-0.00286248	0.00306877	0.350936	38	0.530306	brain	PWAS	c7	0.350936	0.832474338	PAICS,MLYCD,SUCLG1,NUP93,GSDME,NDUFA6,TARS1,GNPDA1,MTHFD1,SHMT1,GMPPB,NME1,GART,PSMG1,AARS1,DHRS7B,ACOT13,CTPS1,MYOF,GOT2,RIDA,WARS1,NAP1L4,ACOT7,GTDC1,FAH,CLCC1,DPP3,SNX1,CORO1C,LYRM4,NIT2,GLB1,BDH1,LXN,MMUT,GSTO1,CTSH,TPI1
GSE36888_STAT5_AB_KNOCKIN_VS_WT_TCELL_IL2_TREATED_2H_UP	AUD	-0.0031344	0.0034021	0.356887	42	0.11276	brain	PWAS	c7	0.356887	0.832474338	HADH,PLEKHA2,HEXA,CAT,ACADM,CNRIP1,CPVL,ACAA1,SLC7A8,GNA13,LSP1,ACSL6,RNASET2,TBC1D9B,RASA1,FABP3,EPHX1,SHMT1,SORBS3,PLCB1,DGLUCY,ME3,NCOA7,ALAD,LGALS3,VPS13C,GDPD1,DEPTOR,ECI2,EPHB2,FNDC3A,OAS1,PCYOX1,FECH,ASRGL1,EPRS1,HLA-A,HLA-DRB1
GSE369_SOCS3_KO_VS_WT_LIVER_POST_IL6_INJECTION_UP	AUD	0.00422625	0.00463708	0.362082	25	0.778853	brain	PWAS	c7	0.362082	0.832474338	PARL,MCTP1,NDRG1,ELP3,CBR1,STX1A,TRAP1,THNSL1,NUDT2,SCIN,FER,PICK1,HINT1,PITRM1,EPHX1,EML1,ELP2,PSMG1,ERO1A,GMPR,EPS8L2,RINT1,C9orf64,PNPT1,TIMM21,SCN4B,SESTD1,NFU1,CRACDL,ENDOD1
GSE37301_LYMPHOID_PRIMED_MPP_VS_RAG2_KO_NK_CELL_UP	AUD	0.00513002	0.0055707	0.357105	20	0.0265704	brain	PWAS	c7	0.357105	0.832474338	PAICS,ADSS2,PPAT,EMC1,EHD4,MTRR,SDC4,ITGA2,SRPRB,TRAF3,RIOX2,SYNJ2,SCG2,IDH3A,FXN,LDHA,MYO1B,WARS2,SLC25A22,SLC5A6,NT5E,PPIF,SERPINB9,TNS3,DIABLO,BPNT1,THRAP3
GSE37301_MULTIPOTENT_PROGENITOR_VS_PRO_BCELL_UP	AUD	-0.00450881	0.00490589	0.358064	19	0.379993	brain	PWAS	c7	0.358064	0.832474338	CD38,CBR3,MCUR1,LPCAT1,UROS,STAU1,FAM118B,DCC,PDE1C,MMS19,EPHB2,ACO1,PIK3CD,MERTK,SLC33A1,ACADVL,CRYL1,SEC24C,HPCA,NOLC1,SLC25A15,GLUD1,HLA-DRB1
GSE37416_0H_VS_24H_F_TULARENSIS_LVS_NEUTROPHIL_DN	AUD	0.00449428	0.00472398	0.341414	19	0.380217	brain	PWAS	c7	0.341414	0.832474338	TMA16,PLEKHA2,CISD2,PDCD4,DDHD1,ACP6,RAB8B,UBAP2,CTNNAL1,HSD17B4,HDHD5,TRAF3,AKAP10,GUK1,ERO1A,GALC,FNDC3A,ICAM1,PDK1,CCDC93,TFG,P4HB,DIABLO,DGKA,PRXL2B,STX4
GSE37533_PPARG1_FOXP3_VS_FOXP3_TRANSDUCED_CD4_TCELL_PIOGLITAZONE_TREATED_UP	AUD	-0.00397146	0.00418453	0.34258	28	0.952608	brain	PWAS	c7	0.34258	0.832474338	CBR3,MX1,EHD4,WASHC4,PLSCR1,BCL2L13,TRIM25,TOR1B,LNPEP,SCAMP1,NT5C2,KANK3,PSEN1,PDXK,NAPA,EFR3A,NME7,CASP1,EML2,TDRD7,TREX1,PSMB9,OAS1,LGALS8,ADAR,IFIT2,IFIT5,NT5E,OGFR,STK24,HLA-B,GYG1
GSE37534_GW1929_VS_ROSIGLITAZONE_TREATED_CD4_TCELL_PPARG1_FOXP3_TRANSDUCED_DN	AUD	-0.00430059	0.00469458	0.359628	19	0.252661	brain	PWAS	c7	0.359628	0.832474338	NEK1,MYH9,PBXIP1,FAM172A,MOCS2,MPP7,RBBP9,TNKS1BP1,PTGR2,BBS9,GPNMB,RAP2A,PCM1,AUH,SLC25A24,CDK18,SCLY,WWOX,RAB3GAP2,EXOC6,GYG1
GSE3920_IFNB_VS_IFNG_TREATED_ENDOTHELIAL_CELL_DN	AUD	0.00370278	0.00398433	0.352715	33	0.292762	brain	PWAS	c7	0.352715	0.832474338	QDPR,CD38,PPAT,ADD1,GAS7,SDHA,BLVRA,DBNL,MBLAC2,MAP2K1,IMPA1,UBQLN4,COG7,GALK2,FAM162B,UROS,NCOA7,LARS2,ARHGAP1,OPA1,SAMM50,GLTP,CPNE3,XPNPEP1,ACAP2,NUP210,NUMA1,MESD,BCS1L,PCYOX1,MPI,DPCD,NXN
GSE3982_BCELL_VS_NKCELL_UP	AUD	0.00279271	0.00300883	0.353318	37	0.28204	brain	PWAS	c7	0.353318	0.832474338	ITM2C,CBR3,AMPD3,PPA1,MX1,CD200,NUDT2,CCDC6,SWAP70,HMBS,N6AMT1,TRIM25,SERGEF,MRPS27,BAIAP3,TRAF3,EPB41L2,EPS8L2,ABCB9,PTPRK,ADO,CRYM,PDE4B,DMAC2L,EHD3,PRODH,NAXD,LYRM4,NT5E,TNS3,GNA12,NDUFAF1,ADK
GSE3982_DC_VS_NKCELL_UP	AUD	0.00316372	0.00343695	0.35731	40	0.0486773	brain	PWAS	c7	0.35731	0.832474338	GM2A,NANS,GGCT,CAT,CBR3,AMPD3,RAB23,MCUR1,CTNNAL1,PDLIM4,H1-0,TST,PFKP,FSCN1,SEC23B,SRPRB,CSTB,TRAF3,GSN,LGALS3,ASPH,ESD,SLC1A4,CYB5R3,AK4,PRDX3,CDC42BPB,GSS,CCDC88A,CTSZ,AKR1A1,ABHD6,NQO1,BCAT1,MRAS,CTSH,HLA-DRB1
GSE3982_EOSINOPHIL_VS_TH2_DN	AUD	0.00371125	0.00395358	0.347882	35	0.8696	brain	PWAS	c7	0.347882	0.832474338	PDLIM5,HADH,LSM6,IMMT,CBS,DCK,TBC1D4,CZIB,MCUR1,MRPS27,PFAS,MYH10,NEK4,GATD3,COX11,PEPD,AHSA1,CSE1L,RUVBL1,DNPH1,CTPS1,LMAN1,TPD52,HGH1,ACOT7,PDHX,LDHA,ICAM1,EHD3,NFU1,ACTR1B,DLG1,MANF,UBA2,CPNE1,CNPY2,CTSH
GSE3982_MAST_CELL_VS_NEUTROPHIL_UP	AUD	-0.00368399	0.0039516	0.351194	32	0.0745116	brain	PWAS	c7	0.351194	0.832474338	ENOPH1,PCMT1,FAM171A1,RPAP1,AKAP12,THG1L,RARS1,LARS1,DCAF6,HDHD5,NENF,CSE1L,CRYZ,RIOX2,QPRT,AKR1B1,ATP13A1,FBP1,SRI,YWHAH,LPIN1,AVEN,TPP2,CD151,FAM136A,MYO1D,SLC27A2,LYRM2,ENDOD1,DIABLO,NOLC1,UPF3A,RTCA
GSE3982_MAST_CELL_VS_TH1_DN	AUD	0.00429946	0.00464475	0.354623	28	0.0222718	brain	PWAS	c7	0.354623	0.832474338	PAICS,ABCA8,CBS,TRAP1,GGH,CDS2,MCUR1,ABLIM1,LMNB1,SDC4,PDE4C,MYH10,NUAK1,PPP3CC,MYOM2,ABCB8,RALY,CSE1L,LMAN1,CSRP2,SLC17A6,IDH3A,AK4,PRDX3,TREX1,MRE11,PSMB9,SQOR,FKBP5,SLC5A6,SIDT1,GPN2,RPA1,HLA-G
GSE3982_NEUTROPHIL_VS_CENT_MEMORY_CD4_TCELL_UP	AUD	-0.00436984	0.00474298	0.356879	25	0.157605	brain	PWAS	c7	0.356879	0.832474338	RAPGEF2,ANXA3,DOCK5,RNF141,LRRFIP1,PGD,CYB5R1,TOR1B,DBN1,LMNB1,TST,PELO,SIRPA,RTF2,ITGB2,NAPA,PLA2G4C,CHMP1A,PPP2R5A,OSBPL8,GIT2,MYO5A,COTL1,PACSIN2,SQOR,ICAM1,NRDC,SLK,DYSF,NQO2,APMAP,HLA-A
GSE40068_BCL6_POS_VS_NEG_CXCR5_POS_TFH_DN	AUD	0.00588015	0.00621825	0.344339	20	0.388142	brain	PWAS	c7	0.344339	0.832474338	MGST2,RAPGEF2,WDR41,ALG1,PBXIP1,SLC25A27,TESC,FLCN,PPP2R5A,ATE1,RELCH,SERAC1,IQSEC1,PDE4B,CFL2,ATXN3,NIPSNAP2,LIPA,RDH13,RASA2
GSE40274_CTRL_VS_FOXP3_TRANSDUCED_ACTIVATED_CD4_TCELL_UP	AUD	0.00363599	0.00392904	0.35475	24	0.237902	brain	PWAS	c7	0.35475	0.832474338	EIF2A,NANS,ALDH9A1,PTGR1,ASNS,ADA,SHMT1,SCRN2,AARS1,SH3BGRL2,LSS,CISD1,ADHFE1,SLC1A4,XPNPEP1,ATP5PO,GNG12,FXN,SLC25A40,COA7,RRM1,RAPH1,ASRGL1,SERPINF1,TPI1
GSE40274_FOXP3_VS_FOXP3_AND_SATB1_TRANSDUCED_ACTIVATED_CD4_TCELL_DN	AUD	-0.0034625	0.00372355	0.352428	35	0.174996	brain	PWAS	c7	0.352428	0.832474338	PARL,ADPGK,FHIP2B,TANGO2,AGPAT4,HLCS,ABLIM1,NIPSNAP1,RCSD1,GRAMD2B,PVR,MPRIP,HDDC2,PAG1,ACTN1,IDH2,GCSH,PLS1,ECI1,TRAF3,NARS2,MRI1,ADI1,PDE4B,CD55,SCFD1,CRLF3,MECR,GGPS1,PDK1,RTN4,TEX264,PRKCB,FAS,GPN2,PDHB,DGKA,PHGDH,ITGAM,SLC7A6,INPP5A
GSE40666_STAT1_KO_VS_STAT4_KO_CD8_TCELL_WITH_IFNA_STIM_90MIN_UP	AUD	-0.00393474	0.00431523	0.36186	27	0.162015	brain	PWAS	c7	0.36186	0.832474338	NUDT6,SPAG7,NIF3L1,FARS2,GRAMD2B,COQ6,RABGGTA,SIK3,PFKM,MIA2,PRKCD,LNPK,PSMG1,PLPP6,FOXRED1,GLTP,TTC38,NAP1L4,PLCL1,LZTFL1,TYK2,ERLEC1,LANCL2,LXN,RHOT2,PRXL2B
GSE40666_WT_VS_STAT4_KO_CD8_TCELL_DN	AUD	0.00327949	0.00351517	0.350844	32	0.103631	brain	PWAS	c7	0.350844	0.832474338	ELP3,NUDT6,SYNE1,RNF141,GRHPR,B3GLCT,C15orf40,FER,DECR1,BCR,NOP56,CPNE2,RABGGTA,EXOC6B,COX11,TMX4,DENND4C,UROS,ALDH5A1,MKRN1,PSMD5,REXO2,FXN,GSS,POMGNT2,TOR1AIP1,PTER,CCDC88A,ACTR1B,HNMT,RAB3D,RMND1,LMBRD1,SPRYD4,EEF1AKMT1
GSE4142_PLASMA_CELL_VS_GC_BCELL_DN	AUD	0.00306181	0.00329749	0.353134	25	0.573624	brain	PWAS	c7	0.353134	0.832474338	ART3,GABRB1,C1QBP,CD200,GLRX5,B3GLCT,BCL2L13,NLN,EMB,POGLUT3,PDXK,SAMM50,SMIM8,GRK5,RMDN2,CASP1,ADI1,L2HGDH,TREX1,WARS2,TMCC2,KYAT3,RCN2,NQO1,COQ7,MAP6
GSE41867_MEMORY_VS_EXHAUSTED_CD8_TCELL_DAY30_LCMV_UP	AUD	-0.00331738	0.00360978	0.358097	32	0.194021	brain	PWAS	c7	0.358097	0.832474338	ATP8A1,SENP8,MMAA,CORO2A,TAPBPL,FNBP1,MICAL1,HINT3,DAAM1,CASP1,IQSEC1,TDRD7,CNN3,ICAM1,ADAR,GGPS1,IFIT2,NFU1,SCLY,ARHGAP25,NIT2,NCEH1,SERPINB1,SERPINB9,NQO2,TTYH3,NT5C3A,RAB5C,BCAT1,CCDC90B
GSE42021_TREG_VS_TCONV_PLN_UP	AUD	-0.00318618	0.00349103	0.361413	26	0.72967	brain	PWAS	c7	0.361413	0.832474338	LSM6,APOL2,CBR3,MX1,EHD4,PLSCR1,BCL2L13,IFI30,TYMP,NAPA,LARS2,BTN3A3,WARS1,TDRD7,USP15,PANX1,PSMB9,OAS1,SQOR,CFH,NRDC,ADAR,FAS,IFIT2,IFIT5,PLSCR4,OGFR,DOCK4,HLA-B,HLA-A
GSE43863_LY6C_INT_CXCR5POS_VS_LY6C_LOW_CXCR5NEG_EFFECTOR_CD4_TCELL_DN	AUD	0.00469126	0.00502907	0.350909	28	0.285193	brain	PWAS	c7	0.350909	0.832474338	GM2A,TMEM51,RAB8B,PRKCA,AMZ2,HOMER2,IGF2R,NGEF,PFKP,CMC2,PDXK,CENPV,ALCAM,RNH1,L3HYPDH,CPS1,TPD52,LRRC8C,CRYM,JAM2,EMILIN2,MYO1D,SERPINB1,SERPINB9,F3,UBASH3B,HLA-A,GAA,HLA-DRB1
GSE43863_TH1_VS_LY6C_LOW_CXCR5NEG_EFFECTOR_CD4_TCELL_UP	AUD	-0.00494424	0.00536939	0.357145	23	0.497281	brain	PWAS	c7	0.357145	0.832474338	TBC1D4,ETFB,PPFIBP1,ODR4,KIF3A,H1-0,MRPL54,VPS36,DHRS4,SDR39U1,POGLUT3,ANXA2,LYSMD2,TMEM160,AARS1,ALCAM,ABCB9,CYB5R3,PRORP,TRAPPC5,LCMT1,MRE11,FKBP1A,LZTFL1,RRM1,DPP3,ACAA2,LRRC40,TSPAN2,GALK1,SNF8,DPCD
GSE43955_1H_VS_42H_ACT_CD4_TCELL_UP	AUD	-0.00403943	0.00440687	0.359341	26	0.49607	brain	PWAS	c7	0.359341	0.832474338	ELP3,CBR3,TBRG4,NUP93,RAB8B,RFK,RAB23,PDLIM4,HARS1,NT5C3B,RWDD1,SRPRB,TYMP,DGUOK,DAGLB,RNH1,GNG12,RTN1,NRCAM,NSUN4,MECR,ADAR,PDIA3,ACTR1B,PLXND1,DIABLO,GFER,DBT,SORD,NXN,NSF
GSE43955_TH0_VS_TGFB_IL6_IL23_TH17_ACT_CD4_TCELL_60H_UP	AUD	-0.00460372	0.00489137	0.346606	31	0.370221	brain	PWAS	c7	0.346606	0.832474338	GM2A,ELP3,IVD,SLC2A8,ALDH9A1,MKRN2,ISOC1,DOCK7,ACYP1,GRWD1,DENND4C,COL18A1,RDH11,MLEC,SHD,RNH1,GSN,ADSS1,POR,CFHR1,GLIPR2,YWHAH,ADAR,PDIA3,RTN4,MYH14,RCN2,CACNB3,DDAH2,HPCA,PRDX1
GSE45365_CD8A_DC_VS_CD11B_DC_DN	AUD	0.00283273	0.00299617	0.344429	41	0.807353	brain	PWAS	c7	0.344429	0.832474338	MSMO1,SLC1A1,CBS,ENOPH1,ACADM,MPHOSPH6,COQ9,MKRN2,PPIL1,CERS1,FTO,TPD52L1,HDDC2,FPGT,IDH2,EPB41L2,CHMP1A,DNPH1,CPNE3,LACTB2,RIDA,SUCLG2,H1-2,BTN2A1,ASAH1,UFL1,ADI1,CRYM,MMAB,NRCAM,COX20,PON2,APRT,ANXA4,TERF2IP,THUMPD3,NQO2,LMBRD1,FAS,LXN,STX4,SULT1A1,ETFA
GSE45365_CD8A_DC_VS_CD11B_DC_IFNAR_KO_DN	AUD	0.00386026	0.00423738	0.362294	28	0.481639	brain	PWAS	c7	0.362294	0.832474338	OXR1,SLC16A7,TARS1,GCAT,ATIC,NDUFB9,MTHFD1,TMED8,AHSA1,AARS1,FAM91A1,RNH1,GOPC,UBXN2B,STMN4,DEPTOR,RIDA,PYCR3,H1-2,SARS1,PCM1,CHN1,PPP1R16A,ADI1,EFEMP1,AVEN,BCS1L,LANCL2
GSE45365_HEALTHY_VS_MCMV_INFECTION_CD8A_DC_UP	AUD	0.00333245	0.00358217	0.352222	28	0.185554	brain	PWAS	c7	0.352222	0.832474338	GCC2,MLYCD,PCBD1,VAMP1,PCYOX1L,WIPI1,GGH,RNPEP,CRELD2,BLVRA,ATIC,PMPCB,SDR39U1,ITGB2,NARS2,MAP2K2,CCDC92,MDH2,RMDN1,XPNPEP1,ADO,BPHL,ATP5PO,ACTR1B,NIT2,GLB1,SNF8,HLA-G
GSE46468_LUNG_INNATE_LYMPHOID_CELL_VS_SPLEEN_CD4_TCELL_DN	AUD	0.0053494	0.00585463	0.360873	16	0.13778	brain	PWAS	c7	0.360873	0.832474338	SLC25A32,TXNRD1,ADSS2,PPAT,NDUFA6,USP14,EEF1E1,TRNT1,TIGAR,CYSTM1,FASTKD5,VTA1,TFAM,ADCY3,PITPNB,DMAC2L,GSPT1,SLC27A2,UBA2,NOLC1,MRM3
GSE4748_CTRL_VS_CYANOBACTERIUM_LPSLIKE_STIM_DC_3H_DN	AUD	0.00294367	0.00310026	0.342371	37	0.285303	brain	PWAS	c7	0.342371	0.832474338	ANXA5,RETSAT,IMMT,NDUFV3,GRHPR,MPHOSPH6,SORBS1,MIF,NUDT2,SH3PXD2B,LGALS1,H1-0,DOCK7,PFKM,GCSH,CUL9,RNH1,ASL,MYOF,PON3,GFUS,FBXO6,RCN1,IDH3A,PSAT1,COA7,CD151,NIT2,TTLL12,ADSL,GALK1,SERPINB9,GIPC1,MYDGF,COQ7,TPI1
GSE5099_CLASSICAL_M1_VS_ALTERNATIVE_M2_MACROPHAGE_DN	AUD	0.00667263	0.00704018	0.343236	13	0.400341	brain	PWAS	c7	0.343236	0.832474338	SLC7A11,RGMA,PCMT1,GAS7,DBN1,FBLL1,CMC2,ALDH2,AKR1C3,EPB41L2,CENPV,DDX5,GNAQ,RTN4,MELTF,UBASH3B,SMPD3
GSE5542_IFNA_VS_IFNA_AND_IFNG_TREATED_EPITHELIAL_CELLS_24H_UP	AUD	0.00532665	0.00579162	0.357721	20	0.793951	brain	PWAS	c7	0.357721	0.832474338	IDUA,NDRG1,PARS2,RGS14,STK10,IFI30,NUDT12,FSCN1,GMPPB,EPB41L2,GIMAP4,GUK1,REXO2,DCC,DIS3L2,TPD52,RGS6,DPYSL5,ELAPOR1,TMED5,WDFY1,TMCC2,NSUN4,FMNL2,ITPR1,MANF,HLA-DRB1
GSE5589_LPS_VS_LPS_AND_IL6_STIM_IL6_KO_MACROPHAGE_45MIN_UP	AUD	0.00426791	0.00449846	0.342748	30	0.20975	brain	PWAS	c7	0.342748	0.832474338	RAB24,TRIM2,HEXB,GSDME,CNRIP1,MCCC1,CDS2,STON2,KIF3A,HOMER1,DNAL1,AHSA1,EPN2,SLC25A13,ALCAM,TENM4,TMEM120A,MDH2,ARHGEF12,CAPG,ATP13A1,ESD,LRRC8C,GSTM1,UAP1L1,DEPDC5,PRKG1,MFSD6,ITGA6,SESTD1,LANCL2,PRKCB,DCXR
GSE6674_ANTI_IGM_VS_CPG_STIM_BCELL_UP	AUD	-0.00451347	0.00490955	0.357927	17	0.693048	brain	PWAS	c7	0.357927	0.832474338	NEK1,OXR1,ASAP1,GRAMD2B,ALDH6A1,ARHGAP12,PIP4K2A,VIPAS39,FAM221A,ADD3,LZTFL1,KIF21B,PGM2L1,RETREG2,NEU3,DNAJB4,FAS
GSE7348_UNSTIM_VS_TOLERIZED_AND_LPS_STIM_MACROPHAGE_DN	AUD	0.0037087	0.0039424	0.346847	26	0.563403	brain	PWAS	c7	0.346847	0.832474338	NFXL1,PLEKHA2,CCDC25,GGCT,GOLGA3,DCK,TAGLN3,RMDN3,TPBG,PLSCR1,DBNL,SOD2,RIPK2,PGS1,LLGL1,ZC3HAV1,ADHFE1,CASP1,CRLF3,PSMB9,TYK2,WDR37,TUBA8,ITPR1,FAS
GSE7400_CTRL_VS_CSF3_IN_VIVO_TREATED_PBMC_UP	AUD	-0.00474474	0.00521182	0.362622	20	0.177976	brain	PWAS	c7	0.362622	0.832474338	CISD2,ARHGAP21,NOPCHAP1,MBLAC2,RASGRF2,VPS36,PRKAR2B,SRPRB,NARS2,VPS13C,LRPPRC,ECI2,IDH3A,TIMM21,EHD3,RAB27B,TOMM70,EIF2B3,DCXR,BNIP3,NOLC1
GSE7509_DC_VS_MONOCYTE_WITH_FCGRIIB_STIM_UP	AUD	0.0042993	0.00452355	0.341896	24	0.129313	brain	PWAS	c7	0.341896	0.832474338	VWA5A,MOGS,AKR7A2,ALDH9A1,CYB5R1,HMBS,HAGH,MAP2K1,PFAS,SIRPA,GCSH,TRAF3,AKAP10,HMGN1,MEGF9,CALCOCO1,LRPPRC,C2CD2,MMS19,ACP1,LIMK1,CCDC93,ITPR1,GLB1,PLXND1,PDHB,PPIE,EPRS1,PAWR
GSE7548_DAY7_VS_DAY28_PCC_IMMUNIZATION_CD4_TCELL_DN	AUD	-0.00338956	0.00367316	0.356116	30	0.480906	brain	PWAS	c7	0.356116	0.832474338	IDUA,NUP93,ETHE1,PCMT1,DGKG,RABGGTA,ITGB2,MTHFD1,PRKCD,PSEN1,ECI1,GART,GSTZ1,SURF1,C2CD2,ANKMY2,VAMP5,BTN3A3,WARS1,PTPA,ME1,PSMB9,CHD1L,CFH,CAPN2,FLOT2,TCP11L1,AKR1A1,CTSH,HLA-G
GSE7568_CTRL_VS_24H_TGFB_TREATED_MACROPHAGES_WITH_IL4_AND_DEXAMETHASONE_DN	AUD	-0.00791175	0.00867502	0.36176	13	0.300545	brain	PWAS	c7	0.36176	0.832474338	NDUFV3,PDE2A,USP14,EEF1E1,ATG4B,NRIP2,CENPV,PON1,ASPH,PHLDB1,SPTB,CSDC2,SCN4B,ISLR2,ANKRD45
GSE7852_LN_VS_FAT_TCONV_DN	AUD	0.00579798	0.00630573	0.357846	24	0.484952	brain	PWAS	c7	0.357846	0.832474338	SPARCL1,CORO2A,AGPAT4,ARHGAP21,ATP2B4,EHD4,GAS7,DGKE,DPY19L1,LMNB1,LGALS1,SOD2,ABLIM3,MPRIP,IQGAP1,ANXA2,DENND4C,TAX1BP3,TTC19,TXN,S100A4,ZC2HC1A,BAG3,PNP,CASP1,GPSM1,EFEMP1,RAPH1,FARP1,CYB561,VCL
GSE8685_IL2_ACT_IL2_STARVED_VS_IL15_ACT_IL2_STARVED_CD4_TCELL_DN	AUD	0.00331782	0.00357087	0.352819	27	0.370533	brain	PWAS	c7	0.352819	0.832474338	PARL,NAAA,CBR1,TBC1D4,PPFIBP1,LGALS1,ARSB,PPP2R5C,TKT,GCSH,UMPS,NMT1,NME2,PNPO,UROS,ATE1,OPA1,IDH3A,MTPAP,PSAT1,DLD,COX20,ANXA4,PLD1,PPP1R14C,SERPINF1,EHD1
GSE9006_HEALTHY_VS_TYPE_1_DIABETES_PBMC_1MONTH_POST_DX_UP	AUD	0.0054867	0.00578551	0.34295	21	0.41099	brain	PWAS	c7	0.34295	0.832474338	HSP90B1,ANXA5,GDI2,CANX,NNT,MAP2K1,MTHFD1,ILVBL,STAU1,MKRN1,SRSF9,TMOD3,COPS7B,CPNE3,SNX6,ADAM10,PDIA3,CORO1C,PDIA4,SIDT1,MAPRE1,EPRS1,GLUD1
GSE9006_HEALTHY_VS_TYPE_2_DIABETES_PBMC_AT_DX_DN	AUD	0.00395289	0.00426978	0.354559	20	0.766728	brain	PWAS	c7	0.354559	0.832474338	ACSL1,SPARCL1,POGLUT1,PFKM,SEC23B,TAX1BP1,RPH3A,CPS1,BTN2A1,PNP,ADO,SCRN3,LMBRD1,FAS,SRR
GSE9509_LPS_VS_LPS_AND_IL10_STIM_IL10_KO_MACROPHAGE_30MIN_UP	AUD	-0.0036974	0.00398313	0.35327	29	0.248164	brain	PWAS	c7	0.35327	0.832474338	PLEKHA2,HEXB,HSD17B12,PRTFDC1,CZIB,SNTB1,STON2,CANX,TBC1D9B,IFI30,DUSP3,STING1,HOOK1,GALK2,ALCAM,ERO1A,S100A4,LYN,DEPTOR,PNP,DHRS7,FOCAD,JAM2,RAB27B,PLSCR4,RAB3D,RAB37,THEM4,BNIP3,B3GAT3
GSE9946_IMMATURE_VS_PROSTAGLANDINE2_TREATED_MATURE_DC_DN	AUD	-0.00697487	0.00747933	0.351051	10	0.670137	brain	PWAS	c7	0.351051	0.832474338	MCTP1,KCTD8,NEK1,TSPAN15,HOMER2,GTPBP10,ICA1,RAP2A,EGFR,MRE11,TMCC2,TPPP3
GSE9960_HEALTHY_VS_SEPSIS_PBMC_UP	AUD	-0.00521055	0.00569474	0.360204	23	0.115512	brain	PWAS	c7	0.360204	0.832474338	TNC,MRPL1,GOLGA3,SRXN1,MPHOSPH6,ETHE1,PPFIA4,SERGEF,GNAZ,AFDN,MDP1,ACTN1,RFT1,CTPS1,ELAPOR1,HSPA12A,SCN4B,NT5E,CHCHD2,VAT1L,F3,TXNDC17
KRAS.DF.V1_UP	AUD	0.00347599	0.00370651	0.348344	35	0.827408	brain	PWAS	c6	0.348344	0.832474338	CBR4,ALDH1A3,AKT3,CAT,RETSAT,ABHD10,ETFB,GSTT2,CPVL,AKAP12,KIF3A,GLRX,VCAN,ALDH7A1,HCLS1,TMEM160,PDLIM2,AKR1C3,BBS9,CRYZ,QPRT,RIDA,ASPH,CDA,MTAP,PLIN3,TP53I3,SERPINB1,MPI,PITPNC1,ACADVL,GLS2,PLCH2,STX4,OPLAH
LEF1_UP.V1_UP	AUD	-0.00514201	0.00555831	0.354912	16	0.0824561	brain	PWAS	c6	0.354912	0.832474338	PTPRN2,TGM2,IGFBP7,CBS,AKAP12,FNBP1,PHLDA3,PDLIM4,DBN1,LGALS1,ISYNA1,TRPV2,FLNC,MICU1,S100A4,CHGB,CDA,RBP1,CYBRD1,ADIRF
RELA_DN.V1_UP	AUD	-0.00587105	0.00620198	0.343822	20	0.514475	brain	PWAS	c6	0.343822	0.832474338	CD38,TNC,ETFDH,BIN1,LMO7,AGPAT4,GAS7,PGGT1B,AP4E1,HOOK1,PEX6,GPT,PRKG1,TREX1,TPMT,PDK1,DYSF,ATP8A2,F3,GLS2,BPNT1
GSE8921_UNSTIM_0H_VS_TLR1_2_STIM_MONOCYTE_12H_UP	AUD	-0.00433875	0.00476998	0.363036	23	0.534361	brain	PWAS	c7	0.363036	0.832548292	HEXA,GNB1L,LRRC20,NUP93,CD200,CYB5R1,PPIH,MKRN2,IQSEC1,SCIN,HINT1,NDUFB9,TECPR2,RWDD1,NMT1,FASTKD5,PSMG1,AARS1,RUVBL1,SLC7A5,FOXRED1,UQCR10,ADI1,CD274,DUT,DLD,DDX18,DCUN1D2,RCN2,ALKBH7,RPA1,MLF1,ETFA
GOBP_MULTICELLULAR_ORGANISMAL_SIGNALING	AUD	0.0103261	0.0113939	0.364787	13	0.158002	brain	PWAS	c5	0.364787	0.83333789	ZMPSTE24,BIN1,ATP2B4,ITGA2,TYMP,TMEM65,CACNA2D1,SRI,NRCAM,EHD3,RYR2,SCN4B,MYH14,AGT,CXADR,PLEC
GOBP_VESICLE_TARGETING	AUD	-0.00831838	0.00918241	0.364987	11	0.227299	brain	PWAS	c5	0.364987	0.83333789	CLASP1,WIPI1,PEF1,EXOC6B,PSEN1,FAM91A1,SCRIB,TRAPPC5,TRAPPC4,CLASP2,TFG,EXOC6
GOCC_MEMBRANE_MICRODOMAIN	AUD	-0.00389318	0.00429694	0.364917	38	0.183406	brain	PWAS	c5	0.364917	0.83333789	CDH13,SLC1A1,BAALC,EFHD2,ABCG2,SORBS1,ATP2B4,PLSCR1,CD14,SDC4,PAG1,ITGB2,PRKAR2B,ANXA2,RAB5A,PRKAR2A,PSEN1,MLC1,ADD2,LRP4,MYOF,STAT6,MAPK3,RIT2,EGFR,PTK2B,LYN,RFTN1,SYNJ2,PACSIN2,CD55,ICAM1,CAPN2,PLPP3,STIM1,CORO1C,DLG1,FLOT2,NEU3,FAS,CXADR,FAIM2,ITGAM,ERLIN1,CRK
GSE10325_BCELL_VS_LUPUS_BCELL_DN	AUD	0.00364586	0.00402165	0.364639	26	0.805529	brain	PWAS	c7	0.364639	0.83333789	CD38,TXNRD1,RAPGEF2,MOXD1,MX1,ETFB,NAGA,EHD4,GGH,CDS2,PLSCR1,BID,GLRX,BLVRA,CANX,GRAMD2B,ATOX1,IDH2,SCO2,CALU,SRSF9,SLC7A5,CTBS,CTSC,LGALS3,VAMP5,WARS1,TMED5,SLC25A40,PSMB9,KYAT3,ADAR,GFPT1,PPIF,FAS,HLA-A
GSE15659_NAIVE_VS_PTPRC_NEG_CD4_TCELL_UP	AUD	-0.00369746	0.00407677	0.364429	28	0.85088	brain	PWAS	c7	0.364429	0.83333789	ACSL1,CLCN3,ARPIN,CA8,F13A1,ARHGAP21,DDT,FRRS1L,GCAT,ACAT2,FTO,CHL1,DCAKD,ALDH16A1,BBOX1,C2CD2,CPNE3,DEPTOR,ECI2,TMA7,ACTR3B,ECM1,CCS,DDX18,CYBC1,ALKBH7,DDAH2,ANKRD45
GSE16385_MONOCYTE_VS_MACROPHAGE_UP	AUD	-0.00379478	0.00418	0.363962	30	0.207657	brain	PWAS	c7	0.363962	0.83333789	GM2A,SORCS2,ISCU,CYSTM1,NNT,SOD2,FTO,PEF1,CTSB,NINJ2,SGIP1,CPNE4,NCOA7,LARS2,SLC7A5,HINT3,CMPK1,SYNJ2,FBXO2,CRTAC1,WDFY1,TREX1,AVEN,EHD3,ACTR3B,NSUN4,MECR,LYRM4,DUSP19,NIPSNAP2,PDIA4,SRR,PDF,DPH1,EXOC6,ASPA,TPRG1L
GSE17721_0.5H_VS_12H_GARDIQUIMOD_BMDC_DN	AUD	0.00399671	0.00440804	0.364573	34	0.427051	brain	PWAS	c7	0.364573	0.83333789	GABRB1,NDRG1,RNF141,HSD17B12,USP47,RASGRP1,ASNS,RIPK2,PLXNA1,AGPAT3,TAX1BP1,PRDX5,IAH1,EPDR1,PSMD5,NUDCD1,LRRC8C,TDRD7,MYO1B,ICAM1,TPP2,ATAD1,SERPINB9,DNAJB1,SMG6,P2RX7,PRDX1,AKR1A1,PXK,DGKA
GSE21360_SECONDARY_VS_TERTIARY_MEMORY_CD8_TCELL_UP	AUD	0.00299938	0.00330802	0.364564	27	0.294906	brain	PWAS	c7	0.364564	0.83333789	CPOX,NUDT6,IFT27,BNIP1,TBRG4,ALDH1B1,EEF1E1,PPIH,GGH,ASNS,SEC23B,UMPS,EPB41L2,CALU,SERPINB8,PMM2,DHRS7B,CISD1,GOT2,GFUS,TPD52,PNP,EIF6,HDGF,NIT2,RPE,DHODH,RTCA,TPI1
GSE22886_IGA_VS_IGM_MEMORY_BCELL_UP	AUD	0.00339017	0.00373929	0.364601	28	0.512344	brain	PWAS	c7	0.364601	0.83333789	DGKQ,GNB1L,STK39,CBR3,TBC1D4,FARS2,EOGT,ATP2B4,RARS1,TST,BAIAP3,PRKAR2B,TSFM,RALY,HRAS,DAAM1,LGALS3,CRABP1,PSAT1,SLC25A12,NT5E,MOCS1,SLC4A8,FAS,ADK,MTARC2,SULT1A1,FAIM
GSE2585_CD80_HIGH_VS_LOW_AIRE_KO_MTEC_UP	AUD	-0.00508859	0.00560193	0.363686	11	0.182455	brain	PWAS	c7	0.363686	0.83333789	ACSL1,ABCA8,F13A1,CD200,SV2C,DDT,SUSD2,SCIN,RAB3C,CARMIL1,VCAN,GRAMD2B,CACNA2D3,QPCT,NT5E,SLC7A6,TPI1
GSE40274_CTRL_VS_FOXP3_AND_HELIOS_TRANSDUCED_ACTIVATED_CD4_TCELL_UP	AUD	-0.00359797	0.00396375	0.364027	28	0.524713	brain	PWAS	c7	0.364027	0.83333789	PLEKHA2,PLCG1,SLC14A1,CISD2,ACP6,STX1A,LACTB,CNRIP1,OXSR1,MCCC1,MCUR1,AKAP12,FAM172A,SUN2,MPRIP,STX6,LLGL1,GIMAP4,MGST1,GIT2,DPP7,PNPLA7,LPIN1,SSH1,WARS2,C2orf76,TSPAN2,PRKCB,ABHD6
GSE5542_UNTREATED_VS_IFNG_TREATED_EPITHELIAL_CELLS_6H_UP	AUD	0.00364829	0.00401682	0.363745	27	0.946924	brain	PWAS	c7	0.363745	0.83333789	CHMP7,PAICS,DCK,C1QBP,PPA1,TRAP1,PCYOX1L,ANKRD16,NUDCD3,CARMIL1,NLN,PFAS,FLCN,TKT,SFXN5,ITPA,PNPO,ADD2,CUL9,ESYT2,LRPPRC,PTPRK,LRRC8C,MMS19,TPP2,FMNL2,MPI
GOBP_REGULATION_OF_CILIUM_ASSEMBLY	AUD	0.0073636	0.00813766	0.365529	14	0.228287	brain	PWAS	c5	0.365529	0.833963525	TBC1D1,HTT,TBC1D10A,GDI2,TBC1D9B,CCP110,TBC1D17,TBC1D13,EVI5L,MAP4,CCDC88A,TBC1D5,SEPTIN9
GSE21670_TGFB_VS_TGFB_AND_IL6_TREATED_STAT3_KO_CD4_TCELL_DN	AUD	0.00339634	0.00375265	0.365439	31	0.239829	brain	PWAS	c7	0.365439	0.833963525	CD38,RCHY1,NLRX1,BLVRA,GCAT,PFAS,PMPCB,PSEN1,ALCAM,HRAS,MYO5A,GOT2,CYP4X1,MEAK7,DEPTOR,CAPG,CASP1,PSAT1,SLC25A40,PSMB9,DPP3,CORO1C,VAPB,LANCL2,FARP1,P2RX7,EXOC6
GOBP_B_CELL_ACTIVATION	AUD	0.00674173	0.00750861	0.369257	17	0.619579	brain	PWAS	c5	0.369257	0.836575634	CD38,MIF,MNDA,SWAP70,RASGRP1,LGALS1,ADA,PRKCD,CTPS1,STAT6,PTK2B,LYN,TPD52,LRRC8A,EPHB2,PIK3CD,PRKCB,PAWR
GOBP_JNK_CASCADE	AUD	-0.00612192	0.00681737	0.369191	15	0.203317	brain	PWAS	c5	0.369191	0.836575634	MAPK10,PDCD4,PRKN,RASGRP1,RIPK2,SIRPA,DUSP3,TPD52L1,TRAF3,PLCB1,RAP2A,HRAS,EGFR,PTK2B,DUSP19,GSTP1,CRK
GOBP_MUSCLE_ORGAN_DEVELOPMENT	AUD	-0.00542401	0.00602784	0.368213	16	0.883011	brain	PWAS	c5	0.368213	0.836575634	CRYAB,MYORG,JPH1,NLN,HOMER1,LEMD2,FLNB,GPX1,UNC45A,VAMP5,DDX5,SRI,ASS1,CFL2,FKBP1A,RYR2,MYH14,PLEC
GOBP_NEGATIVE_REGULATION_OF_ENDOCYTOSIS	AUD	-0.00775511	0.00863982	0.369398	12	0.44977	brain	PWAS	c5	0.369398	0.836575634	MCTP1,NECAB2,LRPAP1,ANXA2,PSEN1,PACSIN3,LGALS3,PACSIN2,NEU3,SCAMP5
GOBP_ORGANIC_HYDROXY_COMPOUND_BIOSYNTHETIC_PROCESS	AUD	-0.00319569	0.00354774	0.367711	34	0.466806	brain	PWAS	c5	0.367711	0.836575634	SLC7A11,QDPR,MSMO1,DGKQ,RAPGEF2,MOXD1,PCBD1,SEC14L2,H6PD,PMVK,FDPS,DDT,SCP2,CYB5R1,PPIP5K2,ISYNA1,AMACR,PCK2,IMPA1,SPR,APPL1,PDXK,PGP,ACOT8,PNPO,ALDH2,AKR1C3,CES1,PLPP6,LSS,POR,PTK2B,CYB5R3,ASAH1,PSAT1,MVK,MVD,ACAA2,SLC27A2,GIPC1,ABCD3,OSBPL2,ERLIN1
GOBP_RIBONUCLEOSIDE_METABOLIC_PROCESS	AUD	0.00468996	0.00523488	0.370303	13	0.912216	brain	PWAS	c5	0.370303	0.836575634	PGM2,ENPP4,PRTFDC1,ADA,NT5C2,DGUOK,PNP,CDA,MTAP,APRT,NT5E,ADK,NT5C1A
GOBP_SYNAPTIC_VESICLE_RECYCLING	AUD	-0.00574246	0.00640224	0.369748	24	0.285528	brain	PWAS	c5	0.369748	0.836575634	GAK,DGKQ,BIN1,STX1A,DNM3,AMPH,STON2,TOR1A,AP3D1,CANX,DNM1,RAB5A,PPP3CC,GIT2,SYNJ2,SCRIB,SH3GL2,SNAP91,SYNJ1,RAB27B,SYT1,PLD2,SNCG
GOCC_SYNAPTIC_VESICLE_MEMBRANE	AUD	-0.0055767	0.00619265	0.367835	30	0.207717	brain	PWAS	c5	0.367835	0.836575634	MCTP1,WFS1,PTPRN2,BIN1,VAMP1,STX1A,AMPH,SYN3,SV2C,ABCC8,RAB3C,SCAMP1,STX6,RAB5A,SYNPR,RPH3A,ICA1,UNC13C,DOC2A,SLC17A6,SLC6A17,BORCS5,RAB3B,RAB27B,TMEM163,SYT1,SYN2,SCAMP5,TPRG1L
GOCC_TRANSPORTER_COMPLEX	AUD	0.00478537	0.00532228	0.368589	31	0.640634	brain	PWAS	c5	0.368589	0.836575634	GABRB1,ATP8A1,KCNQ2,NDUFV3,NDUFA6,ABCC8,NDUFB9,CACNA2D2,ATP1B3,TIMM9,DPP10,ABCB8,CPT1C,MICU1,FOXRED1,ABHD12,UQCR10,CACNA2D1,PTK2B,LRRC8A,LRRC8C,PTPA,PDE4B,FKBP1A,ANO6,RYR2,CLCC1,SCN4B,BCS1L,TIMM13,TTYH3,CACNB3,ABHD6,NDUFAF1
GSE10325_CD4_TCELL_VS_LUPUS_CD4_TCELL_DN	AUD	-0.00402314	0.00448011	0.369185	18	0.797032	brain	PWAS	c7	0.369185	0.836575634	MX1,CD200,PLSCR1,IFI30,PFKP,PCYT1A,ICA1,WARS1,CASP1,UAP1L1,PSMB9,OAS1,CAPN2,FAS,IFIT5,ME2,PPIF,KIAA0513,HLA-B
GSE12001_MIR223_KO_VS_WT_NEUTROPHIL_UP	AUD	-0.00505292	0.00560438	0.367268	25	0.243978	brain	PWAS	c7	0.367268	0.836575634	PARL,QDPR,MPHOSPH6,TRAP1,RRAS2,GLRX,DBNL,LMNB1,HOOK1,PGS1,KANK3,EEFSEC,VPS33B,ALCAM,GUK1,DCPS,CAP2,GRK5,SUCLG2,THUMPD1,CNN3,BOLA1,SLC25A22,DOCK4,RAB5C,SLC25A19
GSE12392_IFNAR_KO_VS_IFNB_KO_CD8_NEG_SPLEEN_DC_DN	AUD	-0.0044086	0.00492041	0.370263	18	0.446291	brain	PWAS	c7	0.370263	0.836575634	ERGIC1,ETFB,SORBS1,DIAPH1,STK10,LMNB1,NIPSNAP1,ANXA2,ACOT2,PNPO,CARHSP1,RDH11,SLC7A5,DAGLB,ASL,CTPS1,PTPA,ACAA2,RALB,STK24,MAPRE1,ACE,EHD1,PAWR,INPP5A
GSE15930_STIM_VS_STIM_AND_IL12_72H_CD8_T_CELL_UP	AUD	0.00502891	0.00560015	0.369188	16	0.365651	brain	PWAS	c7	0.369188	0.836575634	GABRB1,CLGN,CBR1,GSTT2,DIAPH1,MCUR1,CD14,MPP3,IMPA1,SEC23A,GALK2,PMM2,SRSF9,RIOX2,CTSC,OGFOD2,LRPPRC,GBA2,IFIT2,CNN2,MTARC2
GSE2197_CPG_DNA_VS_UNTREATED_IN_DC_UP	AUD	-0.00492182	0.00546758	0.368024	21	0.439118	brain	PWAS	c7	0.368024	0.836575634	TGM2,PTPN1,SRXN1,DNAJC13,HSD17B12,ENPP4,PCMT1,TPBG,RASGRP1,HARS1,RARS1,THBS4,FSCN1,HCLS1,GMPPB,PRDX5,ZC3HAV1,RIOX2,GPHN,ICAM1,GGPS1,OGFR,MANF,WBP2,LYSMD1,HP,EHD1
GSE22886_UNSTIM_VS_STIM_MEMORY_TCELL_DN	AUD	-0.00297654	0.00331927	0.369854	32	0.60185	brain	PWAS	c7	0.369854	0.836575634	CPOX,C1QBP,ABHD10,GLRX3,THNSL1,CTNNAL1,TIGAR,TST,SDC4,ELAC2,ATIC,IMPA1,NEK4,ATP1B3,LARS2,CTPS1,TFAM,RDX,NME7,COQ3,TMEM70,GNPAT,WARS1,TIMM44,IDH3A,PSAT1,EIF6,MYO1B,FKBP1A,AVEN,DDX18,TOMM70,GSTP1,ECHDC1,NOLC1,PSMB4,ECHS1,ERLIN1,TPI1
GSE25123_IL4_VS_IL4_AND_ROSIGLITAZONE_STIM_PPARG_KO_MACROPHAGE_DAY10_DN	AUD	0.00531283	0.00592543	0.369924	21	0.294745	brain	PWAS	c7	0.369924	0.836575634	RAB24,SORCS2,ADPGK,TRIM25,KIF3A,SUN2,FLNB,NUMB,GNG8,TMED8,SRSF9,OSBPL8,GBE1,CYB5R3,FBXO2,AK4,SEMA4D,PGM1,LDHA,NT5E,SLC44A2,PPIF,LYZ,CD109,PPP2R5B,TPI1
GSE27859_DC_VS_CD11C_INT_F480_HI_MACROPHAGE_DN	AUD	0.00344376	0.00381945	0.36725	31	0.430097	brain	PWAS	c7	0.36725	0.836575634	DOCK5,C1QBP,UCHL3,ETHE1,ALDH9A1,CLASP1,TARS1,C2CD2L,BLVRA,NLN,AP4E1,PITRM1,FGD4,PDXK,SAMM50,DIP2A,CTPS1,MYO5A,SUCLG2,MRI1,TMX3,PSAT1,ANO6,PLIN3,KYAT3,ACAA2,MYO6,SVIP,SLC41A3,SORD,SNX15,INPP5A
GSE29618_BCELL_VS_MONOCYTE_DN	AUD	0.00369675	0.00411531	0.36903	44	0.236752	brain	PWAS	c7	0.36903	0.836575634	MCTP1,ACSL1,HSD17B11,IGFBP7,ANXA5,NAGA,GLRX,BLVRA,CD14,CAST,SOD2,IFI30,ITGB2,CTSB,ACTN1,SFXN3,GIMAP4,COTL1,QPCT,AMPD2,WARS1,CASP1,CDA,FBP1,GNAQ,RTN1,FKBP1A,SQOR,PLIN3,CAPN2,RTN4,NIPSNAP2,KIAA0513,PAK1,TPD52L2,GSTO1,SULT1A2,TPI1
GSE34179_THPOK_KO_VS_WT_VA14I_NKTCELL_DN	AUD	0.00507471	0.0056288	0.36729	13	0.572896	brain	PWAS	c7	0.36729	0.836575634	ACSL1,GOLGA3,GLRX5,NMRAL1,JPH1,CARMIL1,SLC22A23,FSCN1,SULT4A1,CTPS1,PSAT1,EFEMP1,DUT,ANXA4,KARS1,CUL2,BCAT1,STK32C
GSE39556_UNTREATED_VS_3H_POLYIC_INJ_MOUSE_NK_CELL_DN	AUD	0.00627282	0.00696882	0.368052	22	0.988209	brain	PWAS	c7	0.368052	0.836575634	ACSL1,WFS1,NDRG1,RAPGEF2,AKT3,SLC2A5,LRIG1,ATP2B4,WASHC4,CDS2,AKAP12,PLSCR1,ABLIM1,SUN2,ADA,ACTN1,TKT,PLXNB2,PPP3CC,RDH11,CTBS,H1-2,GNAQ,PDE4B,GLS,SNPH,ITPR1,CACNB3,STX4
GSE3982_MAST_CELL_VS_BCELL_DN	AUD	0.00478468	0.00531445	0.367952	18	0.125132	brain	PWAS	c7	0.367952	0.836575634	SYNE1,PPFIBP1,TRIM25,TOR1A,COG7,NMT1,PPP3CC,LSS,AMPD2,KYAT1,PRORP,ADAR,PDK1,INPP4A,BCS1L,STUM,NT5E,GNA12,PLD2,SARS2,ADK,SLC7A6,SMPD3,SNCG,HLA-DRB1
GSE40068_BCL6_POS_VS_NEG_CXCR5_POS_TFH_UP	AUD	0.00354417	0.00393003	0.367154	34	0.562073	brain	PWAS	c7	0.367154	0.836575634	EFHD2,NUP93,FAM81A,RAB8B,C15orf40,STON2,VCAN,ECI2,DHRS1,MSTO1,NEK4,PPP3CC,PLCB1,CARHSP1,RDH11,RNH1,ALAD,CCDC92,ABCB9,UBXN2B,RIDA,C9orf64,SRI,SCCPDH,LDHA,FAM177A1,ANXA4,ATG7,SERPINB9,TXNDC17,PDCD6IP,BCAT1,LIME1
GSE43955_1H_VS_20H_ACT_CD4_TCELL_DN	AUD	0.00422395	0.00470893	0.369715	27	0.410018	brain	PWAS	c7	0.369715	0.836575634	STBD1,HSD17B11,NDRG1,STK39,SRXN1,GSDME,FDPS,ALDH18A1,HSD17B4,GLRX,BHMT,ISOC1,DOCK7,SGIP1,FLNB,CALU,EPN2,AARS1,CISD1,FKBP5,ALPL,MRPL9,REEP6,PPIE,GLUD1,MRAS
GSE6259_FLT3L_INDUCED_33D1_POS_DC_VS_CD4_TCELL_DN	AUD	0.00491166	0.00547951	0.370056	19	0.0839897	brain	PWAS	c7	0.370056	0.836575634	CORO2A,RRAS2,ARSB,MICAL1,SRGAP3,ASL,CTPS1,TFAM,OLA1,MDH2,QPCT,EVI5L,KIF21B,CCDC88A,RAB4B,CACNB3,CNN2
GSE7460_CD8_TCELL_VS_CD4_TCELL_ACT_DN	AUD	0.0028694	0.003198	0.369587	37	0.11982	brain	PWAS	c7	0.369587	0.836575634	GM2A,WFS1,GCC2,ADPGK,ANXA5,SBF2,AMPD3,LYPLAL1,PLEKHA1,RASGRP1,PDLIM4,KIF3A,CD2AP,MIA2,LARS2,KIFBP,SH3BGRL2,S100A13,MDH2,RCN1,GNG12,ASS1,SLC25A24,FAM177A1,FKBP1A,AVEN,COA7,ECM1,NSUN4,SLC25A22,MYO6,STK24,PLXND1,TDRKH,P2RX7,RPA1,OSBPL2
GSE7460_WT_VS_FOXP3_HET_ACT_TCONV_DN	AUD	0.00351517	0.00391388	0.369117	26	0.648835	brain	PWAS	c7	0.369117	0.836575634	PARL,CD38,ANXA3,UCHL3,MCCC1,LYPLAL1,ETFB,USP47,COQ9,ALG2,PLSCR1,GLRX,SRA1,GNAZ,MPP7,NMT1,MLEC,LGALS3,UBE3C,RMDN2,C9orf64,HSDL2,APIP,CHORDC1,ATXN3,KYAT3,PEX5L,TDRKH,SLC7A6
GSE9960_HEALTHY_VS_GRAM_POS_SEPSIS_PBMC_DN	AUD	0.00469826	0.00521381	0.367526	24	0.328667	brain	PWAS	c7	0.367526	0.836575634	ACOX3,GAK,NUB1,PPM1K,TBC1D10A,CDS2,RASGRP1,SOD2,ADA,MYH10,NAPA,LSS,GMPR,TXN,TPD52,AK4,CD274,SEMA4D,STX17,PNPT1,RBMXL1,IFIT2,VAPB
GSE17721_POLYIC_VS_GARDIQUIMOD_8H_BMDC_UP	AUD	-0.00332626	0.00371575	0.370692	31	0.385173	brain	PWAS	c7	0.370692	0.83693061	ART3,AKT3,STK39,HEXB,VWA5A,RNPEP,RGS14,RNASET2,IFI30,HDDC2,ADCK1,HEBP1,ATP13A2,CES1,DGLUCY,ICA1,LRP4,RNH1,TBC1D13,DHRS7,DNAJC8,IDNK,CRAT,PTPA,NTM,HINT2,GCA,NAXE,SLC44A2,HLA-B,DGKA,ADK,TPPP3,SMPD3
GSE18791_CTRL_VS_NEWCASTLE_VIRUS_DC_8H_DN	AUD	0.00639402	0.00714444	0.370807	14	0.156019	brain	PWAS	c7	0.370807	0.83693061	PPM1K,MX1,PLSCR1,TRIM25,PELO,STARD5,NCOA7,PTK2B,WARS1,CD274,SEMA4D,STX17,PNPT1,ADAR,IFIT2,IFIT5,NT5C3A,HPCAL4
GSE22886_IGG_IGA_MEMORY_BCELL_VS_BLOOD_PLASMA_CELL_DN	AUD	0.00280734	0.00313731	0.37088	43	0.359018	brain	PWAS	c7	0.37088	0.83693061	WFS1,COMT,LRPAP1,TAPBPL,MOGS,WIPI1,ODR4,PPIP5K2,CD14,RARS1,TST,ERAP1,ADA,NEK4,ARSA,GSTZ1,RALY,MLEC,DNPH1,CTBS,ABCB9,LGALS3,BAG3,QPCT,TTC38,H1-2,BTN2A2,SLC1A4,XPNPEP1,RCN1,UFL1,PDHX,FNDC3A,HIBCH,AVEN,PDK1,GFPT1,UGGT1,SLC33A1,CLASP2,TFG,GPN2,LIME1,NSF
GSE9988_LPS_VS_LOW_LPS_MONOCYTE_UP	AUD	0.00503582	0.0056291	0.370998	15	0.630646	brain	PWAS	c7	0.370998	0.83693061	BNIP1,AMPH,TRAP1,PLCXD3,TATDN3,DEPTOR,GSTM5,ME1,TRMT61B,ANKRD29,ELMOD1
GOBP_MAINTENANCE_OF_LOCATION_IN_CELL	AUD	0.0039577	0.00442673	0.371297	34	0.0788499	brain	PWAS	c5	0.371297	0.83699838	ANXA6,GM2A,HEXA,HSP90B1,PLCG1,HTT,SYNE1,HEXB,ARHGAP21,DIAPH1,SCIN,DBN1,AP3D1,SUN2,PSEN1,ERO1A,TXN,GSN,VPS13C,RIT2,PTK2B,LYN,TSPO,GSTM2,SRI,VPS13A,FKBP1A,RYR2,CCDC88A,ITPR1,P2RX7,UBASH3B,LIME1,GSTO1,ARL2,GAA
GSE13547_CTRL_VS_ANTI_IGM_STIM_ZFX_KO_BCELL_2H_DN	AUD	-0.00287208	0.00321174	0.371191	37	0.39809	brain	PWAS	c7	0.371191	0.83699838	EIF2A,ETFDH,HSD17B11,PPA2,MRPL1,ADH5,PGM2,SPAG7,ABCG2,BLVRA,ISOC1,CD2AP,PITRM1,GART,GTPBP10,NARS2,TFAM,NME7,GRK5,PNP,ASAH1,SCRN3,CCDC91,GSTM1,APIP,CD55,RAB29,LANCL1,DDX18,GSTP1
GSE23114_WT_VS_SLE2C1_MOUSE_PERITONEAL_CAVITY_B1A_BCELL_UP	AUD	0.0027656	0.00309908	0.372182	36	0.725929	brain	PWAS	c7	0.372182	0.838689634	MSMO1,HSD17B11,DGKQ,MMAA,PGM2,FAM107B,RASGRF1,WDSUB1,ARHGEF37,B3GLCT,NID2,WASHC4,PLSCR1,TRIM25,NHLRC2,ABLIM1,PPIP5K2,RCSD1,CD2AP,RASA1,PTGR2,TMX4,BBS9,GIMAP4,LYRM9,SNX30,CTBS,ADHFE1,RMDN2,CRYM,SCCPDH,SLC25A24,EHD3,LAMA1,RAB3GAP2,FN3KRP,SLC7A6
GSE41867_DAY6_VS_DAY15_LCMV_ARMSTRONG_EFFECTOR_CD8_TCELL_DN	AUD	-0.00436002	0.00488776	0.372378	20	0.160004	brain	PWAS	c7	0.372378	0.838827605	HSP90B1,SART3,AKR7A2,NUDCD3,MAP2K1,PEPD,DGLUCY,CDC37L1,FAM118B,HRAS,GOPC,CCDC92,STX2,NAP1L4,OPA3,AP5M1,MAP4,AAK1,SLC33A1,HPCA,NPEPPS,EEF1AKMT1
GSE43955_1H_VS_20H_ACT_CD4_TCELL_WITH_TGFB_IL6_DN	AUD	-0.00678763	0.00761194	0.372549	17	0.309792	brain	PWAS	c7	0.372549	0.838909181	TNC,MX1,GNA13,GLRX,CYSTM1,SCAMP1,SGIP1,FLNB,TRAF3,CACNA2D1,CPNE3,DHRS7,ABCD3,CNN3,ECM1,PDE1A,VCL
GOBP_NUCLEOTIDE_PHOSPHORYLATION	AUD	0.00361585	0.00405801	0.372907	27	0.392317	brain	PWAS	c5	0.372907	0.838971357	ADPGK,TIGAR,PGAM2,FLCN,AK5,NT5C2,PFKP,PFKM,PSEN1,PFKL,NME1,NME2,CMPK1,NME7,AK4,FBP1,PGM1,LDHA,TREX1,EIF6,GALK1,P2RX7,DHTKD1,ARL2,TPI1
GOBP_PYRIDINE_CONTAINING_COMPOUND_METABOLIC_PROCESS	AUD	0.0026801	0.0030081	0.37295	41	0.923599	brain	PWAS	c5	0.37295	0.838971357	CD38,H6PD,PGD,TIGAR,NNT,NADK2,NUDT12,IDH2,TKT,GPD1L,PDXK,PNPO,SHPK,SARM1,QPRT,IDH1,NAPRT,NMRK1,PNP,MTAP,PSAT1,ME1,NMNAT3,NAXE,PC,NAXD,ME2,HAAO,TP53I3,ALPL,RPE,DCXR,NQO1
GOBP_RESPONSE_TO_VIRUS	AUD	-0.00428448	0.00480914	0.372981	24	0.584713	brain	PWAS	c5	0.372981	0.838971357	ABCF3,ZMPSTE24,C1QBP,MX1,GSDME,NLRX1,PLSCR1,TRIM25,STING1,EIF2AK4,TRAF3,ZC3HAV1,CCDC92,CASP1,USP15,TREX1,CHMP3,OAS1,TYK2,LGALS8,ADAR,IFIT2,IFIT5,TOMM70,ATG7,CFL1,NT5C3A,BNIP3,DHX36
GOBP_REGULATION_OF_INNATE_IMMUNE_RESPONSE	AUD	-0.00394896	0.00443821	0.373593	24	0.269562	brain	PWAS	c5	0.373593	0.839200046	LBP,PTPN1,AP1G1,MNDA,APPL2,NLRX1,RASGRP1,PLSCR1,ERAP1,PVR,STING1,APPL1,LYN,USP15,TREX1,OAS1,CFH,ADAR,TOMM70,TTLL12,SERPINB9,HLA-B,PAK1,GFER,CRK,HLA-G,HLA-A
GOCC_MOTILE_CILIUM	AUD	0.00499221	0.00561106	0.373622	12	0.728225	brain	PWAS	c5	0.373622	0.839200046	IFT27,ATP2B4,PFKM,ATP1B3,DAAM1,GSTM3,VPS13A,DLD,ACE,SORD
GSE27092_WT_VS_HDAC7_PHOSPHO_DEFICIENT_CD8_TCELL_DN	AUD	-0.00375929	0.00422383	0.373455	24	0.199928	brain	PWAS	c7	0.373455	0.839200046	IRAG1,NUP93,COA6,ALG2,LARS1,ISCA2,HOMER1,HEBP1,NME1,D2HGDH,DGUOK,NUDT19,PYGB,REXO2,MGST1,GLTP,RIT2,LACTB2,VAMP5,SYNJ2,CASP1,WIPF1,RPA2,C9orf64,GGPS1,MIX23,NCK1,NIPSNAP2,FDXR,CNN2,LXN,SLC7A6,TPRG1L
GSE3982_DC_VS_BCELL_UP	AUD	0.00407712	0.00457995	0.373352	27	0.614379	brain	PWAS	c7	0.373352	0.839200046	LRRFIP1,RAB8B,GSTT2,WIPI1,CDS2,MCUR1,CTNNAL1,TST,ACAT2,ARSB,SDC4,PFKP,FSCN1,SEC23B,PLXNB2,PEPD,ALDH2,RAP2A,ERO1A,MYOF,AHNAK2,ASPHD1,CSRP2,ACOT7,FBP1,ACO1,FKBP5,PLXND1,ABHD6,ACOX2,VCL,MRAS
GSE13306_LAMINA_PROPRIA_VS_SPLEEN_TREG_UP	AUD	0.00461145	0.00519074	0.374327	21	0.413221	brain	PWAS	c7	0.374327	0.840038068	DGKQ,PTPN1,ITM2C,FAM107B,ALG1,STX1A,BCL2L13,SCIN,TIGAR,STK10,HSD17B4,GIMAP4,ARHGAP1,RFTN1,C9orf64,PLCL1,ICAM1,LCLAT1,PON2,STAM2,BCAS1,LMBRD1,ADK
GSE3982_EOSINOPHIL_VS_TH2_UP	AUD	-0.00588648	0.00662696	0.3744	19	0.177717	brain	PWAS	c7	0.3744	0.840038068	TXNRD1,LRRFIP1,PBXIP1,AP1G1,NLRX1,HARS2,PSEN1,PPM1F,ZZEF1,GIT2,PACSIN2,MTHFR,LPIN1,CD55,OMG,WDR37,TUB,INPP4A,TBC1D5,SYT1,CNN2,HSPA1L,PLCH2,VCL,DBT,HLA-DRB1
GSE9960_HEALTHY_VS_GRAM_NEG_AND_POS_SEPSIS_PBMC_UP	AUD	0.00503095	0.0056608	0.374146	17	0.29352	brain	PWAS	c7	0.374146	0.840038068	FAM81A,EFNA3,SUSD2,CERS1,TMEM132E,WIPI2,AGPAT3,SFXN3,RNH1,CRTAC1,SLC6A17,PDE1A,NT5E,RAB37,HPCA
GSE3982_EOSINOPHIL_VS_EFF_MEMORY_CD4_TCELL_UP	AUD	0.00499971	0.00563427	0.374877	31	0.304559	brain	PWAS	c7	0.374877	0.840805206	ACSL1,IGFBP7,TXNRD1,TBC1D1,LRRFIP1,NUP93,PGD,NLRX1,PLSCR1,RNASET2,H1-0,TST,TKT,HCLS1,PSEN1,POR,H1-2,PACSIN2,ADI1,GNAQ,USP15,CD55,SYNJ1,RALB,DCUN1D2,RAB5C,CA4,CAMKK2,OSBPL2,PPP2R5B
GSE11961_UNSTIM_VS_ANTI_IGM_AND_CD40_STIM_6H_FOLLICULAR_BCELL_DN	AUD	-0.00322415	0.00363484	0.375072	27	0.387046	brain	PWAS	c7	0.375072	0.840939527	HSD17B11,RGS12,STX1A,CD200,MYORG,AKAP12,MCC,CD2AP,RTF2,EPHX1,EARS2,OTUD7A,SLC15A2,NTPCR,MLC1,PPP2R5A,PLGRKT,ASPHD1,ARHGEF12,BPHL,FAH,ACAA2,ALKBH4,SIDT1,FTSJ3,LYRM2
GOLDRATH_EFF_VS_MEMORY_CD8_TCELL_UP	AUD	-0.00460301	0.00519168	0.375287	23	0.531833	brain	PWAS	c7	0.375287	0.841118577	NDRG1,DOCK5,DCK,GGH,LSP1,LMNB1,LGALS1,H1-0,DHRS1,ANXA2,CMC2,AK3,TXN,S100A4,CISD1,LGALS3,LYN,CAPG,RRM1,FKBP5,ANXA4,SERPINB9,LXN,HP
GOBP_CELLULAR_AMINO_ACID_BIOSYNTHETIC_PROCESS	AUD	-0.00319202	0.00360353	0.375723	26	0.752306	brain	PWAS	c5	0.375723	0.841792639	CBS,ENOPH1,PCBD1,ALDH18A1,ATP2B4,MTRR,ASNS,BHMT,MTHFD1,SHMT1,ILVBL,ABAT,ASL,GOT2,CPS1,PYCR3,MTHFR,MRI1,ADI1,MTAP,ASS1,APIP,PSAT1,GLS,SLC25A12,PSPH,SRR,GLS2,BCAT1,PHGDH,GLUD1
GSE11961_FOLLICULAR_BCELL_VS_PLASMA_CELL_DAY7_DN	AUD	-0.00486578	0.00549823	0.376171	17	0.235159	brain	PWAS	c7	0.376171	0.841855287	ITGA2,AMACR,BORCS7,ITGB2,CHL1,PPP3CC,TECPR1,ZC3HAV1,PLGRKT,PTK2B,AUH,ADAM10,CAPN2,PON2,IFIT2,NCK1,ALKBH4,NASP,DGKA,SORD
GSE25123_WT_VS_PPARG_KO_MACROPHAGE_ROSIGLITAZONE_STIM_DN	AUD	-0.00444826	0.0050277	0.376292	19	0.241108	brain	PWAS	c7	0.376292	0.841855287	CBR1,PPM1K,AMPH,TPBG,TST,CAST,NT5C3B,EML1,DPP10,GPNMB,REXO2,KIAA1549,ACO1,CAB39L,LZTFL1,MELTF,BDH1,SIRPG
GSE43863_DAY6_EFF_VS_DAY150_MEM_TFH_CD4_TCELL_UP	AUD	-0.00634692	0.00716896	0.375976	13	0.49173	brain	PWAS	c7	0.375976	0.841855287	HSP90B1,DCK,PCYT1A,TECPR1,PDE1B,ABAT,PHYHD1,MYO1B,LZTFL1,OAS1,EMILIN2,ADAR,IFIT2,THRAP3,OPLAH
GSE8685_IL2_ACT_IL2_STARVED_VS_IL21_ACT_IL2_STARVED_CD4_TCELL_UP	AUD	0.00369735	0.00417759	0.376133	22	0.104248	brain	PWAS	c7	0.376133	0.841855287	MCTP1,HSPA4L,OXR1,PRKCA,RNPEP,BAIAP3,PLXNA1,TMEM65,ALAD,ZC2HC1A,GLIPR2,FAM234A,PSMB9,MVD,SCLY,NT5E,TSPAN2,FARP1,PLD1,P2RX7,UBASH3B,CNPY2,LXN,GYG1
GSE21670_TGFB_VS_TGFB_AND_IL6_TREATED_CD4_TCELL_UP	AUD	0.00405607	0.00458719	0.376579	32	0.493141	brain	PWAS	c7	0.376579	0.841892132	CPE,TGM2,CNPY4,LRPAP1,AGPAT4,AMPH,ADCY9,PMVK,B3GLCT,PGD,PRKCA,CCDC6,SWAP70,MICAL1,ANXA2,CMC2,IAH1,TATDN3,DIP2A,CTPS1,PITPNB,LZTFL1,ANXA4,INPP4A,DLG1,TSPAN2,FAM185A,SNX19,ENDOD1,UBASH3B,CNPY2,LXN,SELENBP1,ASPA,EHD1
GSE26559_TCF1_KO_VS_WT_LIN_NEG_CELL_UP	AUD	0.00354179	0.00400467	0.376473	32	0.195317	brain	PWAS	c7	0.376473	0.841892132	STK39,CBR1,UCHL3,ACADM,MACF1,ELP1,CAST,NOP56,STX6,RASA1,SEC23A,CSTB,ITPA,HECTD4,GPNMB,MICU1,PPP2R5A,EFR3A,MLEC,RNH1,MEGF9,TFAM,CTSC,SEC23IP,GNPAT,MTMR6,MAP4,GLS,LGALS8,ARHGAP25,HTATIP2,SERPINB1,ABCD3
GSE36476_CTRL_VS_TSST_ACT_40H_MEMORY_CD4_TCELL_OLD_DN	AUD	-0.0029042	0.0032869	0.376929	36	0.660744	brain	PWAS	c7	0.376929	0.842074136	HADH,PAICS,MLYCD,SUCLG1,TRAP1,MCUR1,TOR1A,ATOX1,PCK2,MTHFD1,SHMT1,GMPPB,NME1,NUDC,TYMP,GART,ALDH2,PSMG1,AARS1,CTPS1,GOT2,IDH1,RIDA,WARS1,ACOT7,FAH,DPP3,ME2,NIT2,ADSL,TNS3,BDH1,LXN,GSTO1
GSE369_PRE_VS_POST_IL6_INJECTION_IFNG_WT_LIVER_UP	AUD	0.00520608	0.00589214	0.376931	18	0.164107	brain	PWAS	c7	0.376931	0.842074136	SYNPO2,PTPRN2,TGM2,C12orf73,CA8,GDPGP1,IQCB1,SRGAP3,AARS1,SLC24A2,BAG3,VAMP5,SCRIB,AMPD2,CRABP1,CD274,OAS1,SLC25A22,DYSF,GSPT1,RDH13,FGGY,LUZP1,PANK4
RAF_UP.V1_UP	AUD	-0.00335464	0.00379894	0.377211	38	0.124311	brain	PWAS	c6	0.377211	0.842397296	GM2A,ACSL1,HSD17B11,PTMS,RRAS2,GLRX,CAST,ERAP1,GRAMD2B,NUAK1,ACYP1,MICU1,ANKMY2,EGFR,COTL1,QPCT,ASPH,DHRS7,SCG2,SCCPDH,PGM1,JAM2,PSMB9,CDK18,CAPN2,PTER,ME2,ITGA6,AAK1,ABHD6,DHTKD1
GSE18804_SPLEEN_MACROPHAGE_VS_COLON_TUMORAL_MACROPHAGE_UP	AUD	-0.00414869	0.00470016	0.377415	23	0.840309	brain	PWAS	c7	0.377415	0.84255056	MSMO1,HACD2,ITM2C,DOCK5,NMRAL1,DBNL,IFI30,SIRPA,FSCN1,PIP4K2A,SEC23B,CERS4,DCAKD,LPCAT2,CTSC,COTL1,PTK2B,RCN1,DHRS7,FAAH,RAB4B,FARP1,RAB5C,CYBC1,CNPY2,PREX1
GSE5503_PLN_DC_VS_SPLEEN_DC_ACTIVATED_ALLOGENIC_TCELL_DN	AUD	-0.00687794	0.00779554	0.37762	20	0.499822	brain	PWAS	c7	0.37762	0.842705945	GCC2,CAT,TBC1D4,DNAJC13,CANX,ALG11,HOOK1,OSBPL11,AGPAT3,TMEM160,TRAF3,DENND4C,PPP2R5A,EFR3A,RIOX2,DAAM1,MDH2,TSPO,LRRC8A,DNAJC8,MTMR6,AUH,NUMA1,PSMF1,C2orf88,DCUN1D2,PPP1R12C
GSE42021_TREG_PLN_VS_TREG_PRECURSORS_THYMUS_DN	AUD	-0.00331934	0.00376562	0.378054	26	0.672667	brain	PWAS	c7	0.378054	0.843372077	APOL2,MX1,EHD4,PLSCR1,BCL2L13,TRIM25,SCAMP1,IFI30,TYMP,NAPA,ZC3HAV1,LARS2,CYP4F11,BTN3A3,TDRD7,DECR2,TREX1,PSMB9,OAS1,SQOR,ADAR,FAS,IFIT2,IFIT5,PLSCR4,OGFR,SERPINB9,HLA-B,HLA-G,HLA-A
WNT_UP.V1_DN	AUD	-0.0053371	0.00606259	0.378679	15	0.488591	brain	PWAS	c6	0.378679	0.844463668	LBP,CMBL,HDHD5,SERGEF,NGEF,PLXNA1,NAGK,DNAJC11,CFHR1,TRAPPC5,NT5DC2,OAS1,FAAH,ADAR,LAMA1,AGT,VWA7,HLA-A
GOBP_ADP_METABOLIC_PROCESS	AUD	0.00335833	0.00382082	0.379425	27	0.398463	brain	PWAS	c5	0.379425	0.84449424	ADPGK,TIGAR,PGAM2,FLCN,AK5,PFKP,PFKM,PSEN1,PFKL,AK3,AK4,FBP1,PGM1,LDHA,TREX1,EIF6,NT5E,GALK1,P2RX7,DHTKD1,ARL2,TPI1
GOBP_BONE_DEVELOPMENT	AUD	-0.00681034	0.00775775	0.380011	14	0.31567	brain	PWAS	c5	0.380011	0.84449424	ANXA6,TGM2,ZMPSTE24,CBS,RAB23,SH3PXD2B,PIP4K2A,ANXA2,VPS33B,RPL13,POR,SEMA4D,ECM1,ALPL,VKORC1,SMPD3
GOBP_DOUBLE_STRAND_BREAK_REPAIR	AUD	-0.00614113	0.00701994	0.381676	12	0.611314	brain	PWAS	c5	0.381676	0.84449424	LIG3,UBQLN4,TNKS1BP1,ATP23,RUVBL1,MGMT,RPA2,MMS19,MRE11,TERF2IP,YEATS4,RECQL,RPA1
GOCC_UBIQUITIN_LIGASE_COMPLEX	AUD	0.00881114	0.0100676	0.381466	10	0.248369	brain	PWAS	c5	0.381466	0.84449424	RCHY1,LMO7,PRKN,CAND1,USP47,DCAF6,FBXL18,PEF1,TRAF3,CUL9,FBXO2,FBXO6,DCUN1D2,CUL2
GSE10325_MYELOID_VS_LUPUS_MYELOID_DN	AUD	0.00416362	0.00477125	0.382855	26	0.359616	brain	PWAS	c7	0.382855	0.84449424	GM2A,ACSL1,ADPGK,CBR1,MX1,RAB8B,EHD4,SNTB1,CDS2,PLSCR1,TOR1B,TOR1A,LMNB1,GNPDA1,IGF2R,ATOX1,PEF1,SCO2,DGUOK,GIMAP4,SRSF9,ERO1A,GMPR,TXN,CTBS,ADO,SEMA4D,PANX1,PSMF1,PLIN3,ADAR,IFIT2,IFIT5,ATG7,TFG,PANK4,HLA-A
GSE12484_HEALTHY_VS_PERIDONTITIS_NEUTROPHILS_DN	AUD	0.00445987	0.00509879	0.381741	25	0.601422	brain	PWAS	c7	0.381741	0.84449424	SLC30A9,GFM2,ISCU,PGD,MCUR1,RNPEP,ADA,ELAC2,GCSH,FLNB,PRKAR2A,NME1,TRPM3,EFR3A,FAM118B,PREP,NME7,TTC38,RINT1,DDX5,ELMOD1,RAB3GAP2,TXNL4A,PYGM
GSE12845_NAIVE_VS_PRE_GC_TONSIL_BCELL_UP	AUD	0.00463419	0.00531929	0.383642	20	0.407321	brain	PWAS	c7	0.383642	0.84449424	PTPN1,DOCK5,UBE2O,MNDA,FGF1,WDR6,PDLIM2,LIN7B,HDHD3,PTK2B,MPZ,RAB29,PLXNA2,PRODH,NT5E,WBP2,HLA-B,MRM3
GSE1448_CTRL_VS_ANTI_VALPHA2_DP_THYMOCYTE_DN	AUD	-0.00326909	0.00373639	0.381611	30	0.286367	brain	PWAS	c7	0.381611	0.84449424	GM2A,COMT,RELL1,GLRX3,RAB8B,LSP1,LGALS1,RASGRF2,EIF2AK4,ACYP1,CPT1A,MCEE,RAP2A,TMOD3,NKIRAS1,REPS1,CACNA2D1,VAMP5,SSTR2,ESD,RCN1,DHRS7,DNAJC8,SCG2,C9orf64,HINT2,RTN1,MYO1B,PON2,MFF,SERPINB9,NIPSNAP2,TXNDC17,PSMD9,SORD
GSE1460_INTRATHYMIC_T_PROGENITOR_VS_CD4_THYMOCYTE_DN	AUD	-0.00402036	0.00457609	0.37964	31	0.300772	brain	PWAS	c7	0.37964	0.84449424	LBP,RGS12,PDCD4,SYNE1,ARL6IP5,CD200,RAB8B,EHD4,PLEKHA1,TOR1B,ABLIM1,CRELD2,MAP2K1,ITGB2,ACTN1,CACNA2D2,GIMAP4,ABAT,PPP2R5A,OSBPL8,PIP4K2C,COTL1,BAG3,QPCT,PLA2G4C,STX17,PDE4B,OMG,TOR1AIP1,RAB29,SERPINB9,SIRPG,AGT,APMAP,HLA-B,BNIP3,VCL,HLA-G
GSE15624_CTRL_VS_3H_HALOFUGINONE_TREATED_CD4_TCELL_DN	AUD	0.00412717	0.00469218	0.379084	22	0.749281	brain	PWAS	c7	0.379084	0.84449424	ANXA6,ANXA5,PGM2,BCL2L13,TOR1A,MCC,DBNL,NDUFAF2,SHMT1,PDXK,PFKL,NAPA,COTL1,GFUS,TRAPPC4,MTAP,RASAL1,MECR,PDIA3,ALKBH7,RAB18,SMIM12
GSE16385_MONOCYTE_VS_12H_ROSIGLITAZONE_IL4_TREATED_MACROPHAGE_UP	AUD	-0.00601447	0.00688481	0.382344	17	0.322229	brain	PWAS	c7	0.382344	0.84449424	TPBG,NHLRC2,THEMIS,SEC23B,CMC2,GCSH,CACNA2D2,CSTB,NAPB,CADPS2,EFR3A,CISD1,TMA7,DUT,EHD3,PDK1,CCDC88A,DDX18,YOD1,SLC25A15,MIA3
GSE17721_0.5H_VS_24H_GARDIQUIMOD_BMDC_UP	AUD	-0.0038749	0.00443001	0.38174	16	0.113395	brain	PWAS	c7	0.38174	0.84449424	MPHOSPH6,ALDH1B1,PIP5KL1,ELP1,NUDCD2,EPHX1,PNPO,DGLUCY,ARHGAP1,ABCB9,VPS13C,PNPLA7,LDHA,DDX18,PDE1A,ATG7,SERPINB1
GSE17721_0.5H_VS_24H_PAM3CSK4_BMDC_DN	AUD	0.00402412	0.00461564	0.383294	33	0.66101	brain	PWAS	c7	0.383294	0.84449424	TMA16,RAB24,PAICS,PTPN1,DOCK5,NUB1,NIF3L1,HSD17B12,EEF1E1,USP47,HLCS,GGH,ODR4,CDH6,GRAMD2B,PMPCB,TAX1BP1,AHSA1,IAH1,ALCAM,MYOF,CISD1,PTPRK,CPNE3,LACTB2,TMED5,ACOT7,GSS,PC,LRRC40,WBP2,LMBRD1,CNPY2,BPNT1
GSE17721_LPS_VS_GARDIQUIMOD_24H_BMDC_DN	AUD	0.00412892	0.00471348	0.38104	26	0.179618	brain	PWAS	c7	0.38104	0.84449424	SLC7A11,TMEM51,PALD1,ABCG2,NUP93,FDPS,ARHGAP21,TXNDC5,PGAM2,LPCAT1,HDHD5,PSEN1,RRAS,CSE1L,MADD,LSS,RIOX2,S100A1,ATP5PO,C9orf64,SCFD1,RBMXL1,FARSB,ATG7,SLC4A8,PLD1,SNF8,PRXL2B
GSE19888_CTRL_VS_T_CELL_MEMBRANES_ACT_MAST_CELL_DN	AUD	-0.00418365	0.00477464	0.38091	24	0.260925	brain	PWAS	c7	0.38091	0.84449424	MCTP1,SORCS2,CBR3,UCHL3,SEC14L2,AMPH,ARHGEF37,AMZ2,HOMER2,TRNT1,NLRX1,WIPI2,RABGGTA,EIF2AK4,ACTN1,PDLIM2,HEBP2,NRDC,PLXNA2,ITGA6,MYH14,RAB3D,CYB561,ABCD3,CD109
GSE20152_SPHK1_KO_VS_WT_HTNFA_OVERXPRESS_ANKLE_UP	AUD	0.00609409	0.00699554	0.383678	10	0.356915	brain	PWAS	c7	0.383678	0.84449424	PDLIM3,SORBS2,ANXA5,PPFIBP1,LIG3,PRKCD,RAB7A,USP7,SLC7A5,PYGB,RCN1,PLA2G4C,CD82,LPIN1,EIF6,CORO1C,STX4
GSE21033_3H_VS_24H_POLYIC_STIM_DC_DN	AUD	0.00374704	0.00428351	0.381705	25	0.228314	brain	PWAS	c7	0.381705	0.84449424	NAAA,GM2A,GSTT2,LMNB1,ISYNA1,NT5C2,DHRS4,IQGAP1,RWDD1,CSTB,PLCB3,ABCB8,SLC16A1,SARM1,MLEC,CMPK1,PYCR3,QRSL1,EIF6,COX20,IFIT2,FLOT2,PSPH,DDAH2,TPD52L2,DARS2,GSTO1,EHD1
GSE21063_3H_VS_16H_ANTI_IGM_STIM_BCELL_DN	AUD	0.00375908	0.00431334	0.383481	30	0.657563	brain	PWAS	c7	0.383481	0.84449424	CBR4,GOLGA3,DNAJC13,TAPBPL,GALT,MCCC1,C11orf54,DECR1,ERC1,NDUFAF2,UBQLN4,MPP7,IQGAP1,PPM1F,HECTD4,LNPK,ATE1,DNPH1,RIOX2,NME7,MIPEP,GNPAT,TMX3,HSDL2,CEP41,NRDC,CARS2,RAPH1,RAB4B,ITPR1,RALB,EPRS1,RAB3GAP2
GSE21546_ELK1_KO_VS_SAP1A_KO_AND_ELK1_KO_DP_THYMOCYTES_UP	AUD	0.00375396	0.00430957	0.383713	22	0.462841	brain	PWAS	c7	0.383713	0.84449424	ELP3,APOL2,TBCA,PPM1K,LRRFIP1,MX1,TMEM230,PLSCR1,TMEM245,TRIM25,ERAP1,SCAMP1,IFI30,ARSA,GMPR,DIS3L2,DDX5,TDRD7,PNPT1,OAS1,ADAR,IFIT2,IFIT5,HDHD2,AVL9,STXBP5,NT5C3A,HLA-B,HLA-A
GSE22886_NAIVE_CD8_TCELL_VS_NKCELL_DN	AUD	0.0047768	0.00546549	0.382122	21	0.0994069	brain	PWAS	c7	0.382122	0.84449424	STBD1,STX7,SART3,SSH1,ENPP4,ATP2B4,NLRX1,NCAM1,IGF2R,MIA2,CERS4,AKR1C3,VIPAS39,ARHGEF12,PREP,ASL,GSN,LYN,RFTN1,EML2,PISD,TIPRL,LPIN1,MFSD6,PON2,APMAP,IST1,SEC24C,STX4
GSE23114_PERITONEAL_CAVITY_B1A_BCELL_VS_SPLEEN_BCELL_IN_SLE2C1_MOUSE_UP	AUD	0.00404618	0.00464278	0.383481	26	0.922053	brain	PWAS	c7	0.383481	0.84449424	BIN1,VAMP1,DNM3,PLCD1,TPBG,MCC,SUN2,ADA,ALDH6A1,SIRPA,AFDN,ITGB2,IDH2,CADPS,STARD5,SORBS3,ALDH2,S100A13,SARDH,ADD3,PLA2G4C,SNAP91,NUMA1,ITGA6,C2orf72,MYO6,WWOX,MCF2L,DNAJB1,DGKA,SERPINF1,PYGM
GSE23321_CD8_STEM_CELL_MEMORY_VS_CENTRAL_MEMORY_CD8_TCELL_UP	AUD	-0.00565617	0.00646302	0.381487	17	0.0688786	brain	PWAS	c7	0.381487	0.84449424	SOD3,ARPIN,GPRIN3,AMPH,PMVK,MKRN2,DGKE,SCRN1,MKRN1,KCTD21,SULT4A1,GIT2,UNC13C,NDRG4,EFEMP1,LIMK1,SLC5A6,MCF2L,LUZP1,TMEM120B,PANK4
GSE24972_MARGINAL_ZONE_BCELL_VS_FOLLICULAR_BCELL_DN	AUD	-0.00527637	0.00603053	0.381606	17	0.527661	brain	PWAS	c7	0.381606	0.84449424	VAMP1,EPHX2,SWAP70,FNBP1,AFDN,IDH2,PFKL,PGP,CTNND1,ELAPOR1,AUH,ICAM1,CD151,TMEM163,DUSP19,PPIF,LYSMD1,HLA-A
GSE26343_WT_VS_NFAT5_KO_MACROPHAGE_DN	AUD	-0.00413886	0.00472037	0.380591	22	0.01044	brain	PWAS	c7	0.380591	0.84449424	STBD1,SYNPO2,PTPN1,AGPAT4,CD200,SWAP70,SLC7A2,GNA13,RCSD1,RIPK2,ACTN1,SLC15A2,TRAF3,NCOA7,ERO1A,IQSEC1,CD82,EIF6,RASAL1,FAS,RASA2,TMEM120B,HLA-DRB1
GSE27786_LIN_NEG_VS_NEUTROPHIL_DN	AUD	-0.00473824	0.00542617	0.382543	24	0.420444	brain	PWAS	c7	0.382543	0.84449424	FAM120B,PLEKHM2,CAST,VCAN,EMB,MPP3,ATOX1,ARL3,PGS1,TRAF3,TMX4,ZC3HAV1,CHMP1A,DLGAP2,EML2,MTMR6,CRAT,INPP5E,ATP8A2,EMILIN2,NIT1,MCF2L,NCK1,SERPINB1,SNF8,B3GAT3,UPF3A,PLEC
GSE27786_NKTCELL_VS_NEUTROPHIL_UP	AUD	0.00428502	0.00488821	0.380702	27	0.161983	brain	PWAS	c7	0.380702	0.84449424	PPA2,C12orf73,GNB1L,EEF1E1,ITGA2,MDP1,HOOK1,GDPGP1,PFKL,ZC3HAV1,TBC1D17,NENF,PCNT,TMEM70,PRORP,ADI1,BORCS5,CHORDC1,CNDP2,MRE11,LZTFL1,MECR,DCUN1D2,ADSL,SPRYD4,PDHB
GSE32986_UNSTIM_VS_GMCSF_STIM_DC_DN	AUD	-0.00452674	0.0051837	0.382518	19	0.236137	brain	PWAS	c7	0.382518	0.84449424	STBD1,RMDN3,IGLON5,FDPS,DIAPH1,CRELD2,NOP56,ACTN1,RWDD1,GMPPB,NME1,TIMM9,PCP4,AARS1,LSS,AK4,FNDC3A,MAP4,EIF6,THSD7A,DDX18,FMNL2,MAPRE1,VCL,AGRN
GSE34156_TLR1_TLR2_LIGAND_VS_NOD2_AND_TLR1_TLR2_LIGAND_24H_TREATED_MONOCYTE_UP	AUD	0.00353738	0.00405166	0.382626	29	0.128064	brain	PWAS	c7	0.382626	0.84449424	GM2A,LIMS1,TMEM51,ANXA5,SRA1,CD14,VCAN,IFI30,SIRPA,DUSP3,SFXN5,RAB5A,PLXNB2,MYOF,MGST1,LGALS3,LYN,CAPG,WARS1,ASAH1,CD151,CORO1C,CCDC88A,MERTK,DOCK4,TNS3,CTSZ,P2RX7,BCAT1
GSE36527_CD62L_HIGH_CD69_NEG_VS_CD62L_LOW_CD69_POS_TREG_KLRG1_NEG_DN	AUD	-0.00397188	0.0045138	0.37889	27	0.590613	brain	PWAS	c7	0.37889	0.84449424	CAMK1G,TXNRD1,MOXD1,MYORG,WIPI1,SBF2,ADA,SGTB,ELAC2,PELO,ADCK1,MPP7,CADPS,PGP,NAGK,FAM118B,HBG2,PHYHD1,PRKG1,LDHA,LYSMD1,GPX4,SLC25A19,PRXL2B,PPP1R14C,RAB18,TXNL4A
GSE37532_TREG_VS_TCONV_CD4_TCELL_FROM_LN_UP	AUD	-0.00279092	0.0031971	0.382688	31	0.599973	brain	PWAS	c7	0.382688	0.84449424	PARL,TMA16,HSP90B1,TXNRD1,C1QBP,ABCG2,ALDH18A1,MIF,DDT,NOPCHAP1,PLSCR1,DBN1,RARS1,MRPS27,ATIC,NOP56,GRWD1,ECI1,GART,TIMM9,PSMG1,SLC7A5,CTPS1,DNAJC11,ENDOG,IDH3A,MTAP,THUMPD1,FAH,CHD1L,ICAM1,KYAT3,HDGF,APRT,PTPMT1,ADSL,MIX23,FTSJ3,PHGDH
GSE3982_DC_VS_NKCELL_DN	AUD	0.00646885	0.00741518	0.383001	17	0.0635676	brain	PWAS	c7	0.383001	0.84449424	SYNE1,VAMP1,ABLIM1,NCAM1,SUN2,THBS4,PICK1,AKR1C3,USP7,CDC37L1,PCNT,NME7,PDE1C,DLGAP2,BTN3A3,WDR37,RYR2,KCNJ9,SIDT1,PITPNC1,GLOD4,OSBPL2,HLA-A
GSE3982_MAST_CELL_VS_DC_UP	AUD	-0.00432728	0.0049531	0.382309	21	0.802601	brain	PWAS	c7	0.382309	0.84449424	STX1A,VWA5A,FAM171A1,LMNB1,CARMIL1,LARS1,TESC,COLGALT2,TTC19,DEPTOR,PNP,PSAT1,TIPRL,KIF21B,NT5E,CFL1,TFG,GLOD4,INPP5A
GSE45739_UNSTIM_VS_ACD3_ACD28_STIM_NRAS_KO_CD4_TCELL_DN	AUD	0.00488889	0.00558393	0.381286	21	0.0316532	brain	PWAS	c7	0.381286	0.84449424	ATP8A1,SPARCL1,EFHD2,MXRA7,GAS7,RRAS2,DBN1,HOMER1,COLGALT2,NUAK1,CACNA2D2,PTPRK,TTC38,GTDC1,SCCPDH,DYSF,MYO6,NT5E,APMAP,PLXND1,ACOX2,ITGAM,GYG1,HLA-A
GSE5589_UNSTIM_VS_45MIN_LPS_AND_IL6_STIM_MACROPHAGE_UP	AUD	-0.00410222	0.00469297	0.382053	20	0.534339	brain	PWAS	c7	0.382053	0.84449424	LSP1,CANX,GNPDA1,PDXK,ALDH2,PLCB3,AKAP10,MLEC,SIRT3,REXO2,CTSC,PTK2B,DEPTOR,KHK,RRM1,AAK1,INPP4A,CLASP2,KIAA0513,FAS,ERLIN1
GSE6875_TCONV_VS_FOXP3_KO_TREG_DN	AUD	-0.00302802	0.00345823	0.381248	37	0.775411	brain	PWAS	c7	0.381248	0.84449424	MCTP1,ATP8A1,WFS1,TGM2,HSP90B1,PLCG1,NUDT6,SYNE1,PGM2,AKR7A2,SIRT5,NLRX1,ELP1,DECR1,TPD52L1,HDDC2,LYSMD2,NTPCR,SLC39A6,UROS,ACOT13,GPC5,PON3,PHYHD1,RCN1,CCDC91,LCMT1,C9orf64,TUBA8,CRACDL,SVIP,SNX19,BDH1,PLD1,LXN,RAB3GAP2,DARS2
GSE9650_NAIVE_VS_EFF_CD8_TCELL_DN	AUD	0.00383873	0.00440127	0.383107	27	0.55103	brain	PWAS	c7	0.383107	0.84449424	ANXA6,NDUFV3,CSTB,DOCK5,PALD1,ETFB,TXNDC5,PTGR1,PLSCR1,GLRX,LGALS1,GNPDA1,AGPAT3,DHRS1,ANXA2,PCYT1A,TMEM160,CARHSP1,RHPN2,DCPS,ASL,S100A4,S100A13,LGALS3,MAPK3,REPS1,TSPO,CASP1,ACOT7,LPIN1,CAPN2,RSU1,LXN,ITGAM,HLA-A
GSE9988_LPS_VS_VEHICLE_TREATED_MONOCYTE_UP	AUD	-0.00776492	0.00887597	0.381669	11	0.50311	brain	PWAS	c7	0.381669	0.84449424	ACSL1,CAMK1G,RAPGEF2,SOD2,RIPK2,SERPINB8,SLC7A5,TXN,TPD52,LRRC8C,DDX5,CD274,C11orf96,ICAM1,DNAJB4,PLD1
GSE360_HIGH_VS_LOW_DOSE_B_MALAYI_MAC_UP	AUD	-0.00447766	0.00514239	0.383899	26	0.697964	brain	PWAS	c7	0.383899	0.84460494	MAN2B2,IDUA,PLCG1,HTT,SYN3,ALDH1B1,PGD,DIAPH1,OXSR1,HARS2,ATOX1,RABGGTA,ACTN1,GALK2,BBS9,GNPAT,PCM1,XPNPEP1,DNAJC8,GCDH,ADCY3,PLEKHB1,CCS,PC,RALB,PPIF,PRKCB,SERPINB1
GSE26488_WT_VS_HDAC7_KO_DOUBLE_POSITIVE_THYMOCYTE_UP	AUD	0.00380272	0.00436938	0.384131	24	0.468437	brain	PWAS	c7	0.384131	0.844816729	SORBS2,ADSS2,SLC30A9,TARS3,RNF141,ALG1,ALDH9A1,CCDC127,LNPEP,NUDT12,HOOK1,AKAP10,OSBPL8,HIBCH,AVEN,PPOX,NAXD,APRT,SESTD1,TERF2IP,PLEKHA5,HMGCL,KANK2,FARP1,NUDT16,OSBPL2,ARL2
GSE13522_WT_VS_IFNAR_KO_SKIN_DN	AUD	-0.00399388	0.00459596	0.384848	29	0.369572	brain	PWAS	c7	0.384848	0.846094649	CPOX,HADH,ANXA6,GM2A,IGFBP7,CORO2A,SRXN1,ATP2B4,SBF2,EHD4,SNTB1,PLSCR1,LMNB1,LGALS1,H1-0,LPCAT1,FLNB,TAX1BP3,FUCA2,HRAS,S100A4,S100A13,LGALS3,LYN,CAPG,CASP1,ACOT7,EML2,KATNAL1,APRT,ITPR1,FARP1,PREX1,HIP1R
GSE5455_HEALTHY_VS_TUMOR_BEARING_MOUSE_SPLEEN_MONOCYTE_24H_INCUBATION_DN	AUD	-0.00359811	0.00414193	0.385009	26	0.74868	brain	PWAS	c7	0.385009	0.846149723	LSM6,EFHD2,STK39,CD200,PLSCR1,GLRX,BAIAP3,POGLUT3,PPP2R5C,ACOT2,CARHSP1,S100A4,PON3,ZC2HC1A,CAPG,CASP1,ACOT7,PLCL1,MRE11,OAS1,LCLAT1,EHD3,TUB,RAPH1,FAS,CYB561,ENDOD1,LUZP1
GSE37533_UNTREATED_VS_PIOGLIZATONE_TREATED_CD4_TCELL_FOXP3_TRASDUCED_CD4_TCELL_UP	AUD	-0.00441264	0.0050811	0.385153	22	0.306998	brain	PWAS	c7	0.385153	0.84616741	TMA16,TBC1D1,STK39,TBRG4,CCDC124,PDE4C,STING1,SEC23B,TNKS1BP1,CSE1L,HRAS,WARS1,AIF1L,ME1,EIF6,PRODH,FGGY,HLA-B,LUZP1,EPRS1,INPP5A
GOCC_SECRETORY_GRANULE_MEMBRANE	AUD	-0.00303451	0.00349723	0.385564	54	0.210469	brain	PWAS	c5	0.385564	0.846174307	STBD1,CPE,CD38,ATP8A1,PTPRN2,RAB24,MOXD1,DNAJC13,VAMP1,SLC2A5,ENPP4,CYB5R1,DIAPH1,STK10,CYSTM1,CD14,SCAMP1,LPCAT1,SIRPA,STING1,IQGAP1,CADPS,PSEN1,ICA1,MLEC,MGST1,LGALS3,VPS13C,CPNE3,TMX3,SRI,CD55,ADAM10,ANO6,RAB27B,RAB4B,ITPR1,SLC44A2,RAB3D,SVIP,FLOT2,SLC27A2,RAB5C,CA4,RAB37,CYB561,CPNE1,PLD1,HLA-B,CD109,ITGAM,RAB18,AP2A2,GAA
GSE18893_CTRL_VS_TNF_TREATED_TREG_2H_DN	AUD	-0.00355133	0.00409099	0.385348	19	0.14675	brain	PWAS	c7	0.385348	0.846174307	GAK,MYH9,PGM2,USP47,CPT2,RNPEP,RIMOC1,STX6,CADPS,ACOT2,MGST1,ACTN2,GALC,PPOX,CNTN2,SNX32,SERPINB1,RAB37,AGT,PXK
GSE4984_LPS_VS_VEHICLE_CTRL_TREATED_DC_DN	AUD	0.00447696	0.00515822	0.385434	24	0.12282	brain	PWAS	c7	0.385434	0.846174307	STK39,SYNE1,BNIP1,LRIG1,ASAP1,ATP2B4,MICAL3,EMB,PPP2R5C,IQGAP1,PRKCD,TMX4,PDE1B,SNX30,CCDC92,MYO5A,COTL1,SLC1A4,GALM,GTDC1,CD82,KATNAL1,CORO1C,PLEKHA5,PLXND1
GSE11961_MEMORY_BCELL_DAY7_VS_GERMINAL_CENTER_BCELL_DAY40_DN	AUD	0.00327474	0.00377729	0.385967	43	0.28293	brain	PWAS	c7	0.385967	0.846602165	HADH,MAPK10,NDRG1,CAT,DOCK5,MXRA7,DCK,RGMA,TBC1D4,ADD1,ALDH9A1,APPL2,MCUR1,MKRN2,HSD17B4,AS3MT,STX6,EPHX1,NUAK1,OTUD7A,WDR6,VPS33B,PGP,PTGR2,NAPB,BBS9,AACS,PPP2R5A,MEGF9,QPRT,PLEKHA6,GSTM4,TBC1D13,SCRN3,CAPN2,CRACDL,ACAA2,VAT1,RECQL,GSTO1
GSE411_UNSTIM_VS_400MIN_IL6_STIM_MACROPHAGE_UP	AUD	-0.00268673	0.00309947	0.386031	38	0.494677	brain	PWAS	c7	0.386031	0.846602165	PARL,ACSF2,TANGO2,ACP6,MOGS,AKR7A2,CPT2,RPAP1,NOPCHAP1,BID,TOR1B,TIGAR,NUDT12,AS3MT,MICAL1,EARS2,MTHFD1,WDR6,STARD5,DGLUCY,PLPP6,MGST1,COPS7B,C2CD2,SLC20A2,RCN1,DDX5,IDNK,MTAP,NUMA1,TMCC2,PLPP3,PCYOX1,WWOX,TBC1D5,C3orf33,GLO1,PLXND1,DHODH,NDUFAF1,MRM3,MRPS31
GOBP_POSITIVE_REGULATION_OF_ION_TRANSPORT	AUD	0.00331447	0.00384816	0.389066	38	0.871704	brain	PWAS	c5	0.389066	0.847600972	WFS1,PLCG1,STK39,HTT,STX1A,ABCC8,MIF,GLRX,HOMER1,TESC,GPD1L,ATP1B3,PSEN1,TRPV2,PPP3CC,ABAT,LGALS3,CACNA2D1,ACTN2,RYR2,TSPO,GSTM2,EPHB2,SRI,EHD3,ANO6,RAB3B,SCN4B,STIM1,DLG1,NIPSNAP2,AGT,CACNB3,P2RX7,GSTO1
GOBP_REGULATION_OF_PROTEIN_SERINE_THREONINE_KINASE_ACTIVITY	AUD	0.00395044	0.00459272	0.389704	29	0.319287	brain	PWAS	c5	0.389704	0.847600972	ACSL1,RAPGEF2,CBS,PTPN1,HTT,PDCD4,MIF,ATP2B4,RASGRP1,RGS14,MAP2K1,TPD52L1,PRKAR2B,IQGAP1,PRKCD,PRKAR2A,PSEN1,MAP2K2,HRAS,EGFR,PTK2B,LYN,CHORDC1,CAB39L,DUSP19,RALB,ROBO1,GSTP1,AGT,P2RX7,SNF8,PAK1,LIME1
GOBP_REGULATION_OF_SODIUM_ION_TRANSPORT	AUD	0.00490948	0.00570506	0.389487	15	0.317063	brain	PWAS	c5	0.389487	0.847600972	STK39,ATP2B4,GLRX,TESC,GPD1L,ATP1B3,YWHAH,SCN4B,DLG1,P2RX7
GSE14308_TH2_VS_NAIVE_CD4_TCELL_UP	AUD	0.00353125	0.00407994	0.386756	28	0.412742	brain	PWAS	c7	0.386756	0.847600972	PAICS,RETSAT,SRXN1,NID2,OXSR1,SRA1,BORCS7,PLXNA1,PCYT1A,AK3,RUVBL1,SRSF9,RIOX2,CTPS1,SURF1,ZC2HC1A,TDRD7,YWHAH,GALC,SCFD1,KYAT3,FKBP5,MVD,VAT1L,PLXND1,NASP,CUL2,GAA
GSE1448_ANTI_VALPHA2_VS_VBETA5_DP_THYMOCYTE_DN	AUD	0.00521726	0.00605099	0.388568	17	0.371223	brain	PWAS	c7	0.388568	0.847600972	HSP90B1,HTT,BNIP1,SLC2A8,PRKCA,PITPNC1,PPIH,MCUR1,FER,SHMT1,SMYD5,FLNB,SORBS3,STAU1,RUVBL1,DNPH1,CHGB,PON3,PNP,GSTM5,RPA2,AAK1,INPP4A,CNN2,NOLC1,HIP1R
GSE15330_WT_VS_IKAROS_KO_LYMPHOID_MULTIPOTENT_PROGENITOR_DN	AUD	-0.00346553	0.00400906	0.387356	26	0.364622	brain	PWAS	c7	0.387356	0.847600972	TMA16,MMAA,NUDT6,NSUN2,FAM114A2,RARS1,LEMD2,RIMOC1,PNPO,VAC14,SRSF9,SAMM50,CAP2,GSN,RIOX2,PIP4K2C,LRPPRC,UBE3C,NAP1L4,WDFY1,CEP41,CHD1L,NSUN4,SLC25A22,MESD,THUMPD3,EXOC6,SLC25A15,MIA3
GSE15659_CD45RA_NEG_CD4_TCELL_VS_RESTING_TREG_UP	AUD	0.00433451	0.00503455	0.389264	20	0.109971	brain	PWAS	c7	0.389264	0.847600972	ARPIN,RMDN3,ADCY9,EEF1E1,BID,CES1,ASAP2,ABAT,ALDH16A1,EFR3A,FAM118B,BBOX1,DOC2A,CPNE3,COTL1,ADHFE1,AMPD2,TMA7,AVEN,ANXA4,ERLEC1,ACY3,CYBC1,ENTPD3,FAIM
GSE16450_IMMATURE_VS_MATURE_NEURON_CELL_LINE_DN	AUD	-0.00384506	0.00444767	0.387308	21	0.0765401	brain	PWAS	c7	0.387308	0.847600972	PCBD1,ALG1,CD200,USP14,TRAP1,TOMM34,SDC4,LIG3,HOMER1,PFKP,NUDC,SLC16A1,DHRS7B,TIMM44,FXN,SFXN4,MMAB,FDX2,TIMM13,THOP1,TTLL12,RPE,TIMM50,SLC25A19,PHGDH
GSE17721_CTRL_VS_CPG_0.5H_BMDC_DN	AUD	-0.00505493	0.00587671	0.389699	20	0.123571	brain	PWAS	c7	0.389699	0.847600972	MRPL1,RMDN3,SRA1,NT5C3B,PELO,SYNPR,UNC45A,PGP,RHPN2,CRABP1,ACOT7,CNDP2,MECR,DDX18,SLC27A2,HID1,COX15,DGKA,ARL2,ACADSB
GSE19772_HCMV_INFL_VS_HCMV_INF_MONOCYTES_AND_PI3K_INHIBITION_DN	AUD	0.0043714	0.00506972	0.388546	22	0.570076	brain	PWAS	c7	0.388546	0.847600972	CPE,HEXA,ITM2C,RRM2B,DOCK5,ARHGAP21,TARS1,PLSCR1,CAMLG,RARS1,H1-0,DECR1,EMB,IMPA1,ANXA2,SRPRB,LYSMD2,CPT1A,GIMAP4,SRSF9,ADSS1,GBE1,COQ3,ASAH1,CASP1,RCN1,LCLAT1,SNX1,PSPH,GANAB,GSTO1
GSE19941_LPS_VS_LPS_AND_IL10_STIM_IL10_KO_NFKBP50_KO_MACROPHAGE_DN	AUD	0.00390625	0.00454141	0.389712	27	0.565441	brain	PWAS	c7	0.389712	0.847600972	NDRG1,FAM107B,STX1A,NAGA,SV2C,PCMT1,SWAP70,MCCC1,KIF3A,LGALS1,CAST,HINT1,PAG1,APPL1,LGALS3,PTPRK,PON3,CAPG,GSTM3,GNAQ,AP5M1,ECM1,ITGA6,SLC44A2,C3orf18,MAP6,PLEC
GSE22229_UNTREATED_VS_IMMUNOSUPP_THERAPY_RENAL_TRANSPLANT_PATIENT_PBMC_DN	AUD	-0.00334597	0.00388231	0.388771	27	0.145567	brain	PWAS	c7	0.388771	0.847600972	SLC14A1,SYNE1,CPT2,NOPCHAP1,APPL2,FNBP1,MBLAC2,DECR1,POGLUT3,NTPCR,RAP2A,MKRN1,MEAK7,SUCLG2,LETMD1,WDFY1,FBP1,PRKG1,SQOR,RBP1,PTER,C3orf33,SERPINB9,SELENBP1,VKORC1,GAA
GSE24142_EARLY_THYMIC_PROGENITOR_VS_DN2_THYMOCYTE_FETAL_DN	AUD	-0.00429834	0.00498214	0.388276	22	0.383164	brain	PWAS	c7	0.388276	0.847600972	NDUFV3,PRKN,LRRC20,EPHX2,PRKCA,RRAS2,PGAM2,LGALS1,HRG,ANXA2,UNC45A,TECPR1,FAM118B,LSS,PEX6,GDPD1,GNG12,FBP1,CNDP2,KCNJ9,TMEM120B,BCAT1
GSE29618_PRE_VS_DAY7_FLU_VACCINE_PDC_UP	AUD	0.00498737	0.00578598	0.388702	17	0.0261051	brain	PWAS	c7	0.388702	0.847600972	LRPAP1,NAA80,PLS1,ABCB8,MADD,NDRG4,REPS1,KHK,CDA,PHLDB1,EFEMP1,SMG6,TDRKH,VWA7,BPNT1,SLC9A3R2
GSE32164_RESTING_DIFFERENTIATED_VS_CMYC_INHIBITED_MACROPHAGE_UP	AUD	0.0041404	0.00481494	0.38984	30	0.113309	brain	PWAS	c7	0.38984	0.847600972	CD38,SLC16A7,CASP9,DDHD1,ARHGAP21,CDH6,RIMOC1,WIPI2,IQGAP1,PRKCD,GPX1,ALDH2,EPB41L2,ALCAM,GSN,TFAM,CTSC,MYO5A,LYN,TPD52,LRRC8A,CRAT,CNN3,ACP1,TOMM70,RALB,DNAJB4,GNA12,MINDY1,PXK,CAPN5,VCL,CTSH,HIP1R
GSE3565_DUSP1_VS_WT_SPLENOCYTES_DN	AUD	-0.00461157	0.0053458	0.388329	18	0.228991	brain	PWAS	c7	0.388329	0.847600972	MGST2,ACSF2,SLC14A1,PPAT,ADD1,GSTT2,RRAS2,TRIM25,ABLIM1,CD2AP,PIP4K2A,HOOK1,ACTN1,IDH2,NME1,TIMM9,ADD3,PDK1,SIDT1,RASA2,DGKA
GSE37301_HEMATOPOIETIC_STEM_CELL_VS_RAG2_KO_NK_CELL_UP	AUD	0.00337736	0.00392352	0.389348	29	0.909507	brain	PWAS	c7	0.389348	0.847600972	MYH9,SLC14A1,C1QBP,TBC1D4,RMDN3,CAND2,ABLIM1,HDHD5,ISOC1,BAIAP3,PFAS,PVR,TESC,AS3MT,PIP4K2A,IDH2,ADD3,RCN1,TIMM44,CNN3,PDE4B,LIMK1,ECM1,PIK3CD,DOCK4,SLC44A2,FAS,FTSJ3,DGKA
GSE3982_BCELL_VS_TH1_UP	AUD	-0.00470685	0.00545548	0.388261	14	0.170852	brain	PWAS	c7	0.388261	0.847600972	ADPGK,CHMP7,CAT,CD200,ADCY9,PDLIM4,RNASET2,PPM1F,ALDH2,FARP2,TTC19,ALDH5A1,GIT2,STAT6,AMPD2,KYAT1,PLPP3,SIDT1
GSE40274_FOXP3_VS_FOXP3_AND_IRF4_TRANSDUCED_ACTIVATED_CD4_TCELL_DN	AUD	0.00285729	0.00330194	0.386854	32	0.256291	brain	PWAS	c7	0.386854	0.847600972	HEXA,TMEM51,PDE2A,AMPD3,SORBS1,GLRX,CCDC127,H1-0,ARSB,NLN,FPGT,CERS4,ECI1,CPT1A,DENND4C,PPP2R5A,CPM,QRSL1,VAMP5,CSRP2,DHRS7,TMED5,GALM,UAP1L1,THTPA,PLCL1,AVEN,SQOR,LCLAT1,GLB1,SERPINB1,P2RX7,CNN2,HLA-DRB1
GSE41867_DAY15_EFFECTOR_VS_DAY30_EXHAUSTED_CD8_TCELL_LCMV_CLONE13_DN	AUD	0.00296876	0.00343852	0.387927	31	0.759924	brain	PWAS	c7	0.387927	0.847600972	OXR1,UCHL3,PCMT1,TXNDC5,CDS2,CTNNAL1,FAM114A2,DPY19L1,RUFY1,GCAT,ISYNA1,NT5C3B,BCR,MRPL54,PPP2R5A,NARS2,LSS,PREP,SCRIB,RINT1,RMC1,GNAQ,GALC,HIBCH,PTER,ME2,PDK1,GSPT1,PPIF,ECHDC1,NUDT5,GFER,COMTD1,RAB18
GSE4535_BM_DERIVED_DC_VS_FOLLICULAR_DC_UP	AUD	-0.00339881	0.00395004	0.389541	24	0.502841	brain	PWAS	c7	0.389541	0.847600972	CD38,TNC,CBR4,STK39,PTPN1,TBC1D4,CD200,PPFIBP1,PLSCR1,H1-0,POGLUT3,ICA1L,DENND4C,ICA1,HDHD3,S100A4,S100A13,VAMP5,CASP1,SCRN3,ACOT7,UAP1L1,OAS1,ANXA4,RAPH1,FAS,ENDOD1,DCXR,LUZP1,RAB3GAP2,GLOD4
GSE5503_LIVER_DC_VS_MLN_DC_ACTIVATED_ALLOGENIC_TCELL_DN	AUD	-0.00463251	0.00538779	0.389891	21	0.107275	brain	PWAS	c7	0.389891	0.847600972	CD38,GAK,CBR1,DDI2,RRAS2,FNBP1,RCSD1,STX6,CHMP1A,MRS2,ABHD12,PNPLA7,AVEN,FAAH,INPP4A,MERTK,TOMM70,TEX264,NCK1,BDH1,CNN2,EEF1AKMT1
GSE5542_IFNA_VS_IFNA_AND_IFNG_TREATED_EPITHELIAL_CELLS_24H_DN	AUD	0.00479734	0.00556954	0.389043	18	0.0582153	brain	PWAS	c7	0.389043	0.847600972	ACSF2,PLCG1,IGLON5,CYB5R1,PTGR1,GDI2,LGALS1,ARL3,PRKAR2B,IDH2,RAB7A,NAGK,TAX1BP3,ARFGEF2,ADHFE1,FBXO2,YWHAH,ITGA6,SSH2,ACSS1,MINDY1,MRPL9,NASP,EPRS1,MRPS31
GSE5542_UNTREATED_VS_IFNA_TREATED_EPITHELIAL_CELLS_24H_DN	AUD	0.00324668	0.00376567	0.388589	32	0.464666	brain	PWAS	c7	0.388589	0.847600972	FAM120B,CHMP7,PAICS,DCK,C1QBP,LMO7,TBRG4,PCYOX1L,EPHX2,N6AMT1,SLC7A8,NUDCD3,SGTB,MRPS27,PFAS,EARS2,MTHFD1,TECPR1,ALDH3A2,AK3,PTPRK,RMDN2,SCCPDH,CEP41,NUMA1,HBS1L,GCA,LYRM4,FARSB,MINDY1,FGGY,DGKA,GLUD1
P53_DN.V1_DN	AUD	-0.0030379	0.0035298	0.389435	33	0.890006	brain	PWAS	c6	0.389435	0.847600972	IGFBP7,CRYAB,GSDME,TAGLN3,CPVL,GAS7,VCAN,ADA,GFRA1,HSPA12A,CHL1,SLC39A6,MYOM2,GPNMB,LYRM9,ACADS,S100B,S100A1,STAT6,MYO5A,CPS1,AKR1B1,QPCT,CASP1,PDE4B,GLS,NRCAM,OAS1,ECM1,LAMA1,PDE1A,CTSZ,FDXR,FAS,GAMT
GOMF_PEPTIDASE_REGULATOR_ACTIVITY	AUD	-0.00542797	0.00633428	0.39149	18	0.568804	brain	PWAS	c5	0.39149	0.848114779	UBE2O,BIN1,USP14,PI16,BCL2L13,CAST,AHSG,HRG,ANXA2,PAPLN,CSTB,PRDX5,SERPINB8,CTSC,CASP1,PRDX3,PSMF1,SERPINB1,SERPINB9,AGT,LXN,PEBP1,CD109,SERPINF1,CTSH
GOMF_PHOSPHATIDYLINOSITOL_PHOSPHATE_BINDING	AUD	-0.00476806	0.00555673	0.390855	31	0.398033	brain	PWAS	c5	0.390855	0.848114779	CAPG,RLBP1,GSDME,WIPI1,PLCD1,SCIN,PHLDA3,SH3PXD2B,VPS36,WIPI2,IQGAP1,ANXA2,ATP13A2,RPH3A,PLCB1,TECPR1,MTSS2,GSN,OSBPL8,ACTN2,WASHC2C,SNAP91,STXBP6,MYO1B,CHMP3,SESTD1,PLEKHA5,LANCL2,GAP43,SNX27,OSBPL2,HIP1R
GSE13306_TREG_VS_TCONV_LAMINA_PROPRIA_UP	AUD	0.00539597	0.0062869	0.390733	18	0.713722	brain	PWAS	c7	0.390733	0.848114779	SORCS2,TBCA,PTPN1,LMO7,LPCAT1,ARL3,TSEN15,PBLD,PCYT1A,ILVBL,PON3,CPNE3,C9orf64,GNAQ,STXBP6,SSH1,RBP1,CCS,BCAS1,KIAA0513,DCXR,CAPN5,HLA-A
GSE17721_CTRL_VS_PAM3CSK4_4H_BMDC_UP	AUD	-0.00301515	0.00351682	0.391251	30	0.267368	brain	PWAS	c7	0.391251	0.848114779	NEK1,CORO2A,TANGO2,ABCG2,MX1,COA6,TXNDC5,ACAA1,ALG2,PLEKHA1,HMBS,MOCS2,HOMER1,OSBPL11,LYSMD2,PGP,PLXNB2,PEPD,DGLUCY,GYS1,CENPV,PYGB,OPA1,RNH1,CISD1,KHK,SARS1,C19orf53,IDNK,GALC,MFSD6,LGALS8,IFIT2,PRODH,UGGT1,ITPR1,HMGCL,MIX23,RPE,STK24,ACADSB,FAF1
GSE19401_UNSTIM_VS_PAM2CSK4_STIM_FOLLICULAR_DC_UP	AUD	-0.00624504	0.00728763	0.39148	16	0.0761984	brain	PWAS	c7	0.39148	0.848114779	PDLIM3,SPARCL1,LIAS,PPP2R2A,SART3,RIPK2,SBF1,TRAF3,PCNT,RFTN1,AK4,TDRD7,RAB27B,FABP1,KARS1,SLC27A2,VCL
GSE26488_WT_VS_VP16_TRANSGENIC_HDAC7_KO_DOUBLE_POSITIVE_THYMOCYTE_DN	AUD	-0.00533672	0.00621398	0.390438	21	0.469405	brain	PWAS	c7	0.390438	0.848114779	QDPR,CD38,SORBS2,GM2A,PTPN1,BID,MICAL3,CARMIL1,MOCS2,MAP2K1,SIRPA,FTO,PIP4K2A,PDLIM2,SRGAP3,RPL13,FOXRED1,ERO1A,MYOF,CTSC,ARHGEF12,CD274,CDC42BPB,CAPN2,PLEKHA5,RALB
GSE27241_CTRL_VS_DIGOXIN_TREATED_RORGT_KO_CD4_TCELL_IN_TH17_POLARIZING_CONDITIONS_UP	AUD	0.00506147	0.00590483	0.391349	22	0.930999	brain	PWAS	c7	0.391349	0.848114779	HADH,CD38,GOLGA3,ISCU,CTNNAL1,DGKE,GNA13,RCSD1,ADA,CD2AP,NT5C2,EPB41L2,CENPV,MTSS2,LSS,CALCOCO1,SCAI,ACSF3,KATNAL1,DCUN1D2,RCN2,PLXND1,FECH
GSE2770_UNTREATED_VS_ACT_CD4_TCELL_48H_UP	AUD	0.00331111	0.00386172	0.391213	28	0.469142	brain	PWAS	c7	0.391213	0.848114779	SLC25A32,POGLUT1,LSM6,ENOPH1,BNIP1,C1QBP,THNSL1,CZIB,GDAP1,RUFY1,CANX,RCSD1,LIG3,MRPS27,CCP110,PNPO,OPA1,H1-2,PNP,UBE3C,APIP,PDHX,SFXN4,PNPT1,CHMP3,DUSP23,SLC5A6,LYRM4,NDUFAF5,LANCL2,FECH,PAK1,BPNT1,ITGAM,THRAP3
GSE7348_UNSTIM_VS_LPS_STIM_MACROPHAGE_UP	AUD	0.0052563	0.00612511	0.390806	17	0.311842	brain	PWAS	c7	0.390806	0.848114779	FAM120B,ACOX3,FHIP2B,MLYCD,CASP9,VAMP1,CCDC127,FAHD1,FLCN,AKAP10,GIT2,TMCC2,KATNAL1,LYSMD1,OPLAH
GSE7460_CTRL_VS_TGFB_TREATED_ACT_FOXP3_HET_TCONV_UP	AUD	0.0033657	0.0039196	0.390514	27	0.774486	brain	PWAS	c7	0.390514	0.848114779	SNX25,CLYBL,GAK,IMMT,APOL2,STX7,RASGRF1,FDPS,NUDCD3,ALG11,HDDC2,MIA2,IDH2,LONP1,GPNMB,CDC37L1,LSS,LMAN1,LACTB2,AK4,SCCPDH,HBS1L,ECHDC1,EMILIN2,FAM185A,TDRKH,ACADSB
GOBP_REGULATION_OF_PROTEIN_LOCALIZATION_TO_CELL_PERIPHERY	AUD	-0.00558919	0.00652525	0.391695	24	0.27365	brain	PWAS	c5	0.391695	0.848263633	CNPY4,STX7,SORBS1,ATP2B4,ARHGAP44,APPL1,PLS1,NUMB,EPB41L2,DPP10,PPP2R5A,HRAS,GOPC,LGALS3,EGFR,EPHB2,NUMA1,LZTFL1,ADAM10,EPB41,DLG1,VPS4A,STX4
GSE43955_TGFB_IL6_VS_TGFB_IL6_IL23_TH17_ACT_CD4_TCELL_60H_UP	AUD	0.00369984	0.00432263	0.392041	32	0.69094	brain	PWAS	c7	0.392041	0.848717629	ANXA6,HSD17B11,PDCD4,CBR1,SBF2,RNF141,GSDME,ETFB,NDUFA6,GLRX3,STK10,RUFY1,RABGGTA,FASTKD5,ABCB8,PMM2,ARHGAP1,SIRT3,S100A4,S100A1,CPNE3,PNP,GSTM5,ACAA2,RAB3D,PLXND1,CAPN5,PPIE,GSTO1,MRAS,GYG1
EIF4E_DN	AUD	-0.00479284	0.00562361	0.394063	20	0.110558	brain	PWAS	c6	0.394063	0.848988058	LMO7,USP47,SCAMP1,MYH10,SIK3,IQGAP1,NCOA7,EPDR1,CTSC,VPS13C,C2CD2,TPD52,DIP2B,SEMA4D,CD55,SQOR,PTER,PLEKHA5,FAS,UPF2,NPEPPS
GOBP_CELLULAR_GLUCAN_METABOLIC_PROCESS	AUD	0.00395932	0.00464649	0.394153	11	0.943179	brain	PWAS	c5	0.394153	0.848988058	STBD1,AGL,PGM2,ACADM,SORBS1,PFKM,GYS1,PYGB,GBE1,KHK,GYG1,GAA,PYGM
GOBP_ENERGY_RESERVE_METABOLIC_PROCESS	AUD	0.00396075	0.00464839	0.394176	11	0.943179	brain	PWAS	c5	0.394176	0.848988058	STBD1,AGL,PGM2,ACADM,SORBS1,PFKM,GYS1,PYGB,GBE1,KHK,GFPT1,GYG1,GAA,PYGM
GOBP_HISTONE_MODIFICATION	AUD	-0.00536379	0.00628778	0.393632	14	0.587574	brain	PWAS	c5	0.393632	0.848988058	ZMPSTE24,SART3,PBXIP1,N6AMT1,FBLL1,FLCN,SMYD5,USP7,RUVBL1,RIOX2,H1-2,H1-3,MTHFR,UFL1,USP15,TTLL12,CARM1,WBP2,YEATS4
GOBP_POLYSACCHARIDE_METABOLIC_PROCESS	AUD	0.00396208	0.00465016	0.394197	11	0.943179	brain	PWAS	c5	0.394197	0.848988058	STBD1,AGL,PGM2,ACADM,SORBS1,PFKM,GYS1,PYGB,GBE1,KHK,B4GAT1,SMPD3,PYGM,GYG1,GAA
GSE16522_ANTI_CD3CD28_STIM_VS_UNSTIM_MEMORY_CD8_TCELL_DN	AUD	0.00359919	0.00422439	0.394212	27	0.630104	brain	PWAS	c7	0.394212	0.848988058	CISD2,WDR41,LRPAP1,BIN1,FARS2,COQ9,C11orf54,RASGRP1,FAM172A,PPP2R5C,GALK2,GPD1L,GIMAP4,MKRN1,NUDT14,GDPD1,COTL1,FBXO6,HYI,ATP5PO,HSDL2,RAB29,PIK3CD,ITGA6,RAB3D,FLOT2,GLO1,PXK
GSE19401_UNSTIM_VS_PAM2CSK4_STIM_FOLLICULAR_DC_DN	AUD	0.00418196	0.00489676	0.39309	34	0.769561	brain	PWAS	c7	0.39309	0.848988058	TGM2,HEXA,DNAJC13,LRRFIP1,ISCU,MX1,NDUFA6,PLSCR1,TOR1B,PGGT1B,RARS1,DECR1,CD2AP,ATOX1,NT5C2,MTHFD1,GMFB,SLC25A13,GUK1,LSS,CTSC,CPM,PTK2B,PPP2R2A,TMED5,AK4,PDHX,TDRD7,FNDC3A,CAPN2,ADAR,PDIA3,ANXA4,ARHGAP25,HTATIP2,COQ7
GSE19772_CTRL_VS_HCMV_INF_MONOCYTES_AND_PI3K_INHIBITION_UP	AUD	-0.00534736	0.00626411	0.393299	20	0.900617	brain	PWAS	c7	0.393299	0.848988058	TMEM33,CBR1,DDI2,MPHOSPH6,C2CD2L,DBNL,RCSD1,NUDC,ZZEF1,USP7,RIC8A,GOPC,SEC23IP,HGH1,OPA3,PDE4B,CLIP2,PIK3CD,LANCL2,C12orf29
GSE22025_PROGESTERONE_VS_TGFB1_AND_PROGESTERONE_TREATED_CD4_TCELL_DN	AUD	-0.00445996	0.0052233	0.393183	24	0.307153	brain	PWAS	c7	0.393183	0.848988058	GC,IGFBP7,ANXA3,MPHOSPH6,ETFB,CCT6B,BCR,IMPA1,RAB5A,GPD1L,CSTB,GTPBP10,ABAT,CSE1L,MKRN1,LMAN1,ARHGEF12,DNAJC8,PLA2G4C,YWHAH,FNDC3A,GGPS1,HAAO,MANF,SERPINB1,TCP11L1,ABCD3,ACOX2,ITGAM,DPYSL4
GSE29949_CD8_NEG_DC_SPLEEN_VS_MONOCYTE_BONE_MARROW_DN	AUD	0.00384467	0.00449737	0.392623	23	0.543834	brain	PWAS	c7	0.392623	0.848988058	CD38,ETFDH,IDUA,PPFIA2,PPFIBP1,MYH10,PCYT1A,AKR1C3,TOM1,RAP2A,SULT4A1,BBOX1,CALCOCO1,NDRG4,GRK5,DNAJC11,XPNPEP1,AK4,KYAT3,HAAO,RPE,PRKCB,SERPINB1,CAMKK2,BNIP3,PSMB4
GSE35825_UNTREATED_VS_IFNG_STIM_MACROPHAGE_DN	AUD	-0.00510932	0.00598566	0.39333	16	0.440659	brain	PWAS	c7	0.39333	0.848988058	NFXL1,CNPY4,APPL2,FNBP1,AP3D1,LMBRD2,SIRPA,PAG1,PIP4K2A,SFXN5,OSBPL11,PYGB,DAGLB,DIS3L2,C2CD2,IQSEC1,GBA2,DEPDC5,INPP4A,SLC44A2,SCAMP5,PREX1,AP2A2
GSE43863_NAIVE_VS_LY6C_LOW_CXCR5NEG_CD4_EFF_TCELL_D6_LCMV_DN	AUD	0.00332749	0.00390326	0.393943	28	0.154811	brain	PWAS	c7	0.393943	0.848988058	ENPP6,HEXA,PLCG1,HTT,ACSS3,PNMA2,PMVK,NOPCHAP1,NLRX1,NSUN2,LGALS1,GCAT,ISYNA1,PVR,MSTO1,GALK2,PEX6,DNPH1,S100A13,ENDOG,HYI,GBA2,DMAC2L,DECR2,EIF6,NRCAM,CCS,APRT,SND1,RAB3D,TEX264,SMG6,ACE,RDH13,SEC24C,PHGDH
GSE43863_NAIVE_VS_MEMORY_LY6C_INT_CXCR5POS_CD4_TCELL_D150_LCMV_UP	AUD	-0.00497786	0.00581995	0.39238	21	0.0707712	brain	PWAS	c7	0.39238	0.848988058	CD38,RCHY1,HSD17B11,PLCG1,MYH9,PDE2A,ADD3,PDCD4,RASGRP1,STK10,RCSD1,STING1,TMED8,SFXN3,ACOT13,SIRT3,GIT2,LRRC8C,NUMA1,PPOX,HIP1R,PLEC
GSE8921_UNSTIM_VS_TLR1_2_STIM_MONOCYTE_12H_DN	AUD	0.0036865	0.00432094	0.393566	25	0.212149	brain	PWAS	c7	0.393566	0.848988058	TGM2,CCDC25,ANXA3,ACAA1,SWAP70,SLC7A2,PHLDA3,LSP1,HARS1,MAP1S,PRKCD,TKT,RAB7A,PCM1,RIOX2,NDUFAF7,LETMD1,CNN3,LYRM4,CACNB3,P2RX7,UBASH3B,HLA-B,LXN
GSE9037_WT_VS_IRAK4_KO_LPS_1H_STIM_BMDM_UP	AUD	-0.00573971	0.00673378	0.394006	21	0.135527	brain	PWAS	c7	0.394006	0.848988058	HEXA,UBAP2,RPAP1,MKRN2,CWC27,IGF2R,SCAMP1,SDC4,ISCA2,PLCXD3,STX6,PLXNA1,HDDC3,ACOT8,ILVBL,TIMM9,ELP2,PCNT,HRAS,C2CD2,EGFR,DNAJC11,TMX3,PANX1,LZTFL1,SCN4B,FTSJ3,PXK,CD109,CRK
GOMF_SERINE_HYDROLASE_ACTIVITY	AUD	-0.00518348	0.00608661	0.394425	13	0.383639	brain	PWAS	c5	0.394425	0.849152957	PARL,CPVL,TPP1,LONP1,DPP10,PREP,CTSC,DPP7,TPP2,DPP6,NCEH1,ACE,F3,HP,CTSH
GSE20727_H2O2_VS_ROS_INHIBITOR_TREATED_DC_DN	AUD	-0.00447534	0.00525673	0.394573	21	0.0779398	brain	PWAS	c7	0.394573	0.849177853	ATP8A1,HSD17B11,ACADM,ALG1,RASGRP1,SLC25A27,RASGRF2,AMACR,TESC,FLCN,EPHX1,RELCH,RMDN1,CCDC91,IQSEC1,GGPS1,SSH2,NIPSNAP2,ACSS1,RASA2
GSE26030_TH1_VS_TH17_DAY15_POST_POLARIZATION_UP	AUD	0.00383564	0.00450767	0.394817	30	0.129282	brain	PWAS	c7	0.394817	0.849409267	CNPY4,MRPL1,HEXB,AGPAT4,ODR4,TRIM25,SCIN,PGGT1B,MICAL1,PPP2R5C,VIPAS39,ZC3HAV1,CARHSP1,RDH11,ALCAM,MADD,LSS,LGALS3,IDH1,RMDN1,LPIN1,SYNJ1,TOMM70,HACL1,NT5C3A,STK24,ACSS1,TXNDC17,ASRGL1,UPF3A,TPRG1L,CTSH
GSE17974_CTRL_VS_ACT_IL4_AND_ANTI_IL12_6H_CD4_TCELL_UP	AUD	0.00668815	0.0078732	0.395613	19	0.1611	brain	PWAS	c7	0.395613	0.850827682	HSD17B11,NDRG1,VAMP1,PBXIP1,RCSD1,AK5,SYNM,DIS3L2,BAG3,H1-2,CFL2,CAPN2,TBC1D5,PRKCB,DNAJB1,UBASH3B,DCXR
GOBP_NEGATIVE_REGULATION_OF_LYMPHOCYTE_ACTIVATION	AUD	-0.00657099	0.00773801	0.395779	12	0.208559	brain	PWAS	c5	0.395779	0.850890672	MNDA,SDC4,DUSP3,PAG1,GPNMB,LGALS3,LYN,BTN2A2,SCRIB,CD274,MERTK,DLG1,PAWR,HLA-G,HLA-DRB1
GSE24972_WT_VS_IRF8_KO_SPLEEN_FOLLICULAR_BCELL_DN	AUD	-0.00341058	0.00401839	0.396025	23	0.361184	brain	PWAS	c7	0.396025	0.851119647	HSPA4L,CHMP7,B3GLCT,C11orf54,NSUN2,CRELD2,TST,HRG,GFRA1,TKT,ILVBL,ZC3HAV1,TENM4,ALAD,MRI1,NIPSNAP3A,PSMB9,PLPP3,NAXE,TTLL12,LXN,IARS2,MAP6,TPI1
GSE5542_IFNG_VS_IFNA_TREATED_EPITHELIAL_CELLS_24H_DN	AUD	0.00400289	0.0047176	0.396159	26	0.434381	brain	PWAS	c7	0.396159	0.851119647	CD38,GM2A,HSD17B11,HEXA,SLC16A7,PRKN,HEXB,CZIB,RNASET2,NDUFB9,LPCAT2,TBC1D17,SARM1,ABHD12,CAPG,LDHD,DPYSL5,AK4,C2orf76,PDE1A,SERPINB1,ALKBH7,GPX4,VKORC1,TPRG1L,SULT1A1,ACADSB
GOMF_SULFUR_COMPOUND_BINDING	AUD	-0.00244434	0.00288339	0.396588	42	0.551116	brain	PWAS	c5	0.396588	0.851747313	MGST2,ANXA6,SOD3,CBS,LRPAP1,HSD17B12,SCP2,HLCS,MCCC1,N6AMT1,ACOT11,THBS4,ITGA2,ALDH6A1,HRG,TKT,NAA80,ILVBL,GPNMB,GSTM4,GSTM2,GSTM1,GSTM3,GCDH,ACOT7,ECI2,GSS,TPMT,FBLN7,CFH,RYR2,HDGF,PC,LANCL1,HACL1,GSTP1,ACADVL,DHTKD1,LXN,AGRN,DBT,SULT1A1
GOBP_ADAPTIVE_IMMUNE_RESPONSE_BASED_ON_SOMATIC_RECOMBINATION_OF_IMMUNE_RECEPTORS_BUILT_FROM_IMMUNOGLOBULIN_SUPERFAMILY_DOMAINS	AUD	0.00402617	0.00475227	0.396878	22	0.319842	brain	PWAS	c5	0.396878	0.852001214	STX7,C1QBP,SWAP70,RIPK2,ADA,PVR,PRKCD,HRAS,CTSC,STAT6,RFTN1,BTN3A3,EPHB2,CD274,CD55,TREX1,ICAM1,TYK2,P2RX7,HLA-B,CTSH,HLA-G,HLA-A,HLA-DRB1
GSE2128_CTRL_VS_MIMETOPE_NEGATIVE_SELECTION_DP_THYMOCYTE_NOD_DN	AUD	-0.00465177	0.00549188	0.39698	20	0.26489	brain	PWAS	c7	0.39698	0.852001214	NFXL1,HTT,COQ9,MCUR1,C2CD2L,EMB,POGLUT3,TKT,SBF1,CPT1A,ALDH2,ZZEF1,TBC1D17,UQCR10,BORCS5,CDC42BPB,TTLL12,ARHGAP25,PDE1A,PACS1
GOBP_POSITIVE_REGULATION_OF_SMALL_MOLECULE_METABOLIC_PROCESS	AUD	0.0044271	0.00522959	0.397247	12	0.307052	brain	PWAS	c5	0.397247	0.852280361	CLYBL,MLYCD,SORBS1,FGF1,PSEN1,CPT1A,CES1,POR,GPT,SLC25A12,FABP1,P2RX7
GSE45739_NRAS_KO_VS_WT_ACD3_ACD28_STIM_CD4_TCELL_DN	AUD	-0.00435783	0.00515388	0.397807	17	0.244047	brain	PWAS	c7	0.397807	0.853187722	GM2A,PDCD4,AGPAT4,ARL6IP5,PBXIP1,AMZ2,TMEM230,RNPEP,DECR1,ADA,GDE1,FTO,PPP2R5C,GSTZ1,VPS13C,GSTM2,NIPSNAP2,PLD1,MTARC2
GOCC_FICOLIN_1_RICH_GRANULE_LUMEN	AUD	0.00322845	0.00382026	0.398063	31	0.479743	brain	PWAS	c5	0.398063	0.853442684	CAT,AGL,PGM2,AMPD3,CAND1,MIF,MNDA,DBNL,ARSB,CTSB,CSTB,PFKL,NME2,ALAD,GSN,IDH1,COTL1,QPCT,PNP,ASAH1,CDA,PGM1,ACTR1B,ATG7,GLB1,CTSZ,GSTP1,PPIE,VCL,GYG1,CTSH
GOBP_CELLULAR_HORMONE_METABOLIC_PROCESS	AUD	0.00396238	0.00469022	0.398213	20	0.186231	brain	PWAS	c5	0.398213	0.853470287	HSD17B11,DGKQ,ALDH1A3,RETSAT,HSD17B12,PLEKHA1,HSD17B4,DHRS4,AKR1C1,AKR1C3,RDH11,AKR1B1,TSPO,DHRS7,CRABP1,RBP1,RDH13,SULT1A1
GSE10325_LUPUS_CD4_TCELL_VS_LUPUS_BCELL_UP	AUD	-0.00372738	0.00442313	0.399395	32	0.928658	brain	PWAS	c7	0.399395	0.855708943	NDRG1,PLCG1,AKT3,TBC1D4,LRIG1,PBXIP1,EPHX2,PRKCA,ATP2B4,FAM171A1,ACTN1,GIMAP4,STX2,RAB15,BAG3,NMRK1,SEMA4D,GNAQ,PLCL1,KIF21B,PLEKHB1,ITGA6,KIAA0513,SIRPG,DOCK9,DNAJB1,CYB561,TMEM43,HSPA1L,DGKA
GOBP_POSITIVE_REGULATION_OF_PROTEIN_LOCALIZATION	AUD	0.00304329	0.00362201	0.400785	53	0.416652	brain	PWAS	c5	0.400785	0.856320801	CD38,PPID,CNPY4,NECAB2,PRKN,SORBS1,ATP2B4,C2CD2L,BAIAP3,CD2AP,MYH10,PCK2,PFKM,PRKCD,HCLS1,GPD1L,PLS1,PSEN1,NMT1,ATP13A2,EPB41L2,DPP10,AACS,ABAT,LRP4,PCNT,HRAS,RDX,LGALS3,EGFR,MEAK7,BAG3,PCM1,LRRC8A,EPHB2,SRI,ROCK2,RAB29,EPB41,MESD,MFF,RTN4,CCDC88A,TOMM70,DLG1,P2RX7,HSPA1L,HPCA,B3GAT3,PSMD9,NPEPPS,STX4,ITGAM,GLUD1,HLA-DRB1
GSE19923_WT_VS_HEB_AND_E2A_KO_DP_THYMOCYTE_DN	AUD	0.00414171	0.00493118	0.400964	17	0.780872	brain	PWAS	c7	0.400964	0.856320801	NDRG1,RMDN3,ALDH18A1,AMZ2,TARS1,MPRIP,FASTKD5,PCNT,ERO1A,SEC23IP,CYB5R3,ME1,TPMT,TOR1AIP2,DNAJB1
GSE22886_UNSTIM_VS_IL2_STIM_NKCELL_DN	AUD	-0.00415788	0.00494414	0.400363	25	0.16135	brain	PWAS	c7	0.400363	0.856320801	MSMO1,TXNRD1,PAICS,GGCT,NUP93,NDUFA6,USP14,ALDH18A1,EEF1E1,MCUR1,CRELD2,ASNS,MTHFD1,GRWD1,NME1,SLC16A1,CSE1L,MLEC,CTPS1,SARS1,PRDX3,SCLY,ECHDC1,P4HB,NASP,EPRS1
GSE27786_CD4_VS_CD8_TCELL_UP	AUD	-0.00291264	0.00346814	0.401004	34	0.206887	brain	PWAS	c7	0.401004	0.856320801	CPOX,CORO2A,DDI2,ISCU,NID2,PLSCR1,CYSTM1,H1-0,IFI30,BCR,STING1,STARD5,TECPR1,PRDX5,ELP2,UROS,ESYT2,CPM,MYO5A,FBXO6,ACAP2,CASP1,PISD,C11orf96,GCA,ECM1,NRDC,FAAH,RTN4,INPP4A,SCLY,SLC33A1,RAB37,P2RX7,GPX4
GSE27786_LIN_NEG_VS_BCELL_UP	AUD	-0.0023637	0.00281133	0.400472	52	0.419065	brain	PWAS	c7	0.400472	0.856320801	ETFDH,SLC14A1,TBC1D4,PPA1,GSDME,FDPS,ALDH18A1,MOGS,FAM171A1,ALG2,GLRX,UBQLN4,GCSH,PCYT1A,ITPA,CALU,NENF,AK3,RUVBL1,MRS2,MGMT,PNP,GSTM4,PCM1,LRRC8C,SCRN3,ECI2,AK4,SLC25A24,UBE3B,PIK3CD,EPB41,LANCL1,TTLL12,ARL2,ACADSB
GSE27786_NKCELL_VS_NKTCELL_UP	AUD	-0.00294311	0.00350078	0.400515	38	0.569152	brain	PWAS	c7	0.400515	0.856320801	NFXL1,MCTP1,PTPN1,CRYAB,CBR3,AGL,F13A1,HSD17B12,STK10,AP3D1,CD2AP,ATOX1,DHRS4,DHRS1,MIA2,NMT1,STARD5,PPP2R5A,ACSS1,ABHD12,TXN,OSBPL8,CMPK1,POR,PNP,CSRP2,MTHFR,ATG7,HMGCL,RALB,LANCL2,SERPINB1,TNS3,MINDY1,TFG,CAMKK2,P4HB,PRDX1,EEF1AKMT1,BLOC1S2
GSE33162_UNTREATED_VS_4H_LPS_STIM_HDAC3_HET_MACROPHAGE_UP	AUD	-0.0043145	0.00513931	0.401184	25	0.061018	brain	PWAS	c7	0.401184	0.856320801	SORCS2,HSD17B11,STX1A,APPL2,PLEKHA1,ELP1,TMEM245,CD2AP,EMB,AMACR,ACTN1,CACNA2D2,AACS,STAU1,SH3BGRL2,CAP2,PPTC7,STMN4,DIP2B,BPHL,PHLDB1,CRLF3,ITGA6,PDK1,IST1,RASA2
GSE36826_NORMAL_VS_STAPH_AUREUS_INF_IL1R_KO_SKIN_UP	AUD	0.00253491	0.00301225	0.400049	42	0.134085	brain	PWAS	c7	0.400049	0.856320801	HADH,CD38,MGST2,LRPAP1,RETSAT,PCBD1,F13A1,SLC2A5,PBXIP1,AKR7A3,APPL2,GAS7,PLEKHA1,DPY19L1,SCAMP1,DUSP3,PFKM,HEBP1,RWDD1,PEPD,EPB41L2,DGLUCY,AAMDC,QPRT,BTN3A3,PCM1,ASAH1,BPHL,ACO1,UAP1L1,MTPAP,SCCPDH,SNX6,RBP1,ECM1,KANK2,VAT1,SIDT1,PLD1,CYBC1,CNPY2,ASRGL1,COQ7,SORD
GSE40666_UNTREATED_VS_IFNA_STIM_CD8_TCELL_90MIN_DN	AUD	-0.0036128	0.00430135	0.400952	23	0.562532	brain	PWAS	c7	0.400952	0.856320801	EIF2A,CLCN3,PAICS,COQ9,SRA1,COQ6,CCT6B,CCP110,GPX1,TMEM160,UROS,ALDH5A1,DAGLB,PREP,TFAM,GDPD1,MSRA,OXNAD1,MIPEP,PACSIN2,SFXN4,BAG5,TOR1AIP1,CHMP3,PDK1,TOMM70,NDUFAF5,TEX264,RCN2,DNAJB1,PLXND1,TXNDC17,PAK1
GSE40666_UNTREATED_VS_IFNA_STIM_STAT1_KO_CD8_TCELL_90MIN_UP	AUD	-0.00545879	0.0065025	0.401194	19	0.112713	brain	PWAS	c7	0.401194	0.856320801	ADPGK,AKT3,NUB1,TBC1D10A,MX1,GSDME,MICAL3,ATOX1,GIMAP4,RFTN1,SSTR2,SEMA4D,TDRD7,EPB41,ADAR,SERPINB1,PRXL2B,SNX15
GSE411_UNSTIM_VS_100MIN_IL6_STIM_MACROPHAGE_DN	AUD	0.00307779	0.00365614	0.399892	35	0.244985	brain	PWAS	c7	0.399892	0.856320801	FAM120B,POGLUT1,ANXA5,HEXB,AMPD3,PBXIP1,ALG2,AKAP12,RGS14,CARMIL1,NNT,CAST,FAM210B,ADCK1,TRAF3,SFXN3,TBC1D17,ALCAM,CALCOCO1,RELCH,KHK,CASP1,DIP2B,DHRS7,DDX5,PISD,AP5M1,CRLF3,CHD1L,C3orf33,TSPAN2,PACS1,ABHD11
GOBP_DIVALENT_INORGANIC_CATION_HOMEOSTASIS	AUD	0.00325132	0.00388604	0.40278	41	0.240055	brain	PWAS	c5	0.40278	0.856425765	ANXA6,WFS1,SLC1A1,TGM2,HSP90B1,PLCG1,IMMT,SLC30A9,HTT,PRKN,HEXB,RMDN3,ATP2B4,DIAPH1,MCUR1,AP3D1,SCGN,CNNM2,PSEN1,ATP13A2,SLC39A6,MICU1,ERO1A,SLC24A2,PTK2B,LYN,ATP13A1,GSTM2,SRI,FKBP1A,RYR2,STIM1,ITPR1,ALPL,NT5E,VAPB,PRKCB,P2RX7,UBASH3B,BNIP3,SLC39A12,CNNM1,LIME1,GSTO1
GOBP_MRNA_CATABOLIC_PROCESS	AUD	0.00358795	0.00432037	0.406272	27	0.414314	brain	PWAS	c5	0.406272	0.856425765	LSM6,TBRG4,PRKCA,NT5C3B,PELO,FTO,NUDT12,TTC5,PRKCD,FASTKD5,TNKS1BP1,ZC3HAV1,CARHSP1,SAMD4A,DCPS,RNH1,DIS3L2,RIDA,DDX5,MTPAP,ROCK2,PNPT1,CSDC2,SND1,GSPT1,NUDT16,SMG6,UPF3A,DHX36,THRAP3
GOBP_NUCLEAR_MEMBRANE_ORGANIZATION	AUD	0.00880294	0.0105868	0.405692	10	0.573283	brain	PWAS	c5	0.405692	0.856425765	CHMP7,PRKCA,TOR1B,TOR1A,CHMP4A,CHMP1A,UBXN2B,LPIN1,TOR1AIP1,CHMP3,PRKCB,TMEM43,VPS4A
GOBP_POSITIVE_REGULATION_OF_ADAPTIVE_IMMUNE_RESPONSE	AUD	0.00448631	0.00540849	0.406826	13	0.164024	brain	PWAS	c5	0.406826	0.856425765	STX7,RIPK2,ADA,PVR,EIF2AK4,STAT6,CD274,CD55,TYK2,P2RX7,HLA-B,HLA-G,HLA-A,HLA-DRB1
GOBP_REGULATION_OF_ADAPTIVE_IMMUNE_RESPONSE	AUD	0.00444924	0.00532723	0.403612	14	0.204554	brain	PWAS	c5	0.403612	0.856425765	STX7,RIPK2,ADA,PVR,EIF2AK4,STAT6,EPHB2,CD274,CD55,TYK2,P2RX7,HLA-B,HLA-G,HLA-A,HLA-DRB1
GOBP_REGULATION_OF_MYELOID_CELL_DIFFERENTIATION	AUD	0.00907135	0.0108965	0.405128	10	0.709867	brain	PWAS	c5	0.405128	0.856425765	PRKCA,SCIN,TESC,FAM210B,HCLS1,PTK2B,LYN,EIF6,UBASH3B,HLA-DRB1
GOBP_REGULATION_OF_PEPTIDASE_ACTIVITY	AUD	-0.00299014	0.00356346	0.401407	47	0.433833	brain	PWAS	c5	0.401407	0.856425765	SLC1A1,CRYAB,UBE2O,BIN1,CASP9,TBC1D10A,ARL6IP5,USP14,USP47,PI16,BCL2L13,BID,CAST,RIPK2,AHSG,HRG,MICAL1,CTSB,ANXA2,GPX1,PAPLN,CSTB,PPM1F,ATP13A2,PRDX5,SERPINB8,GSN,POR,LYN,MGMT,ASPH,CASP1,ROCK2,PRDX3,PSMF1,PSMB9,ECM1,NRDC,FABP1,ROBO1,SERPINB1,SERPINB9,AGT,FAS,F3,LXN,DIABLO,CD109,SERPINF1,CTSH,HIP1R
GOBP_REGULATION_OF_VASCULATURE_DEVELOPMENT	AUD	-0.00330627	0.0039478	0.402314	35	0.726245	brain	PWAS	c5	0.402314	0.856425765	PLCG1,AKT3,ANXA3,EFNA3,ABCC8,PRKCA,ATP2B4,THBS4,ERAP1,HRG,EPN2,GPNMB,RRAS,RNH1,S100A1,DDAH1,PTK2B,SARS1,WARS1,ROCK2,WARS2,HSPG2,ADAM10,EMILIN2,ECM1,PIK3CD,NAXE,STIM1,HTATIP2,PRKCB,AGT,PLXND1,F3,MYDGF,SLC39A12,SERPINF1,CTSH,HLA-G
GOBP_RESPONSE_TO_ETHANOL	AUD	0.004638	0.00558778	0.406525	14	0.690598	brain	PWAS	c5	0.406525	0.856425765	CAT,CD14,SOD2,CPT1A,ABAT,ALAD,GOT2,PTK2B,MGMT,NQO1
GOMF_PHOSPHOTRANSFERASE_ACTIVITY_PHOSPHATE_GROUP_AS_ACCEPTOR	AUD	0.00619839	0.00742041	0.40354	14	0.267813	brain	PWAS	c5	0.40354	0.856425765	PMVK,PPIP5K2,AK5,NME1,NME2,DTYMK,AK3,GUK1,CMPK1,NME7,AK4,DLG1
GOMF_UBIQUITIN_LIKE_PROTEIN_LIGASE_ACTIVITY	AUD	-0.00646868	0.00777277	0.405283	12	0.27264	brain	PWAS	c5	0.405283	0.856425765	RCHY1,TRIM2,UBE2O,PRKN,MKRN2,TRIM25,SERGEF,MKRN1,CUL9,UBE3C,FBXO2,FBXO6,UFL1,UBE3B
GSE11864_UNTREATED_VS_CSF1_IFNG_PAM3CYS_IN_MAC_UP	AUD	-0.00412998	0.00494587	0.403698	27	0.25614	brain	PWAS	c7	0.403698	0.856425765	PARL,MGST2,SORCS2,HACD2,IFT27,OXR1,DOCK5,TGOLN2,MCCC1,TST,MRPS27,FAM210B,HDDC3,NTPCR,PGP,BBS9,TBC1D17,TFAM,L3HYPDH,OLA1,COTL1,SUCLG2,MTHFR,RMDN2,USP15,FKBP1A,PCYOX1,SLC44A2,TBC1D5,GLB1,ALKBH4,ACSS1,PAK1,SORD
GSE13887_HEALTHY_VS_LUPUS_RESTING_CD4_TCELL_UP	AUD	-0.00504566	0.00606293	0.405288	14	0.154816	brain	PWAS	c7	0.405288	0.856425765	GM2A,CPNE8,PNMA2,NECAB1,SFXN5,EML1,NAPB,MRGPRF,QPRT,IDH1,NIPSNAP3A,SNX1,FLOT2,PSPH,FECH
GSE14000_UNSTIM_VS_4H_LPS_DC_TRANSLATED_RNA_DN	AUD	0.00528644	0.00636083	0.405921	19	0.468973	brain	PWAS	c7	0.405921	0.856425765	CD38,ACSL1,NUB1,PPM1K,MX1,IGLON5,TOR1B,SOD2,HOMER1,NCOA7,GMPR,WARS1,CSRP2,CD274,FSD1L,PNPT1,OAS1,RAB29,IFIT2,IFIT5,NT5C3A,F3,SELENBP1,NXN
GSE14769_UNSTIM_VS_20MIN_LPS_BMDM_UP	AUD	-0.00385885	0.00462835	0.404426	19	0.619955	brain	PWAS	c7	0.404426	0.856425765	SCRG1,IGLON5,HAGH,MPP3,AK5,AHSG,ADCK1,EPN2,EPDR1,ACOT13,OGFOD2,DCC,NAPRT,FDXR,ISLR2,CNTN3
GSE16266_CTRL_VS_LPS_STIM_MEF_UP	AUD	0.00709293	0.00852808	0.40557	14	0.149408	brain	PWAS	c7	0.40557	0.856425765	LIMS1,TMEM51,GPRIN3,ISCU,SSH1,SWAP70,GNA13,MAP1S,STX6,SLC7A5,YWHAH,CRACDL,BLMH,SLC25A19,BLOC1S2,INPP5A
GSE16385_MONOCYTE_VS_12H_ROSIGLITAZONE_TREATED_MACROPHAGE_UP	AUD	0.00347022	0.00416815	0.405096	23	0.739805	brain	PWAS	c7	0.405096	0.856425765	GABRB1,LYPLAL1,COA6,GGT5,CMC2,GCSH,SYNPR,GART,GPC5,DIS3L2,UQCR10,AKR1B1,EPRS1,IDH3A,JAM2,KYAT3,PDHB,SLC39A12,ETFA
GSE17721_CTRL_VS_LPS_6H_BMDC_UP	AUD	-0.00375246	0.00448338	0.402609	26	0.148472	brain	PWAS	c7	0.402609	0.856425765	MGST2,TMEM51,ITM2C,GSDME,IVD,DDT,SCP2,PLEKHA1,IFI30,MDP1,EARS2,PDXK,NME2,PLXNB2,AKR1C3,NAGK,ALDH3A2,MAPK3,OLA1,PON3,NIT1,COA7,LANCL1,DLG1,HACL1,ALKBH4,SLC4A8,EPRS1,SELENBP1,FAF1
GSE17721_LPS_VS_GARDIQUIMOD_6H_BMDC_DN	AUD	-0.00315026	0.00378845	0.405667	33	0.088472	brain	PWAS	c7	0.405667	0.856425765	MAPK10,ANXA3,HEXB,ACADM,COA6,PBXIP1,DDT,SDHA,EMB,SIRPA,DNM1,FGD4,PPP2R5C,PNPO,RAP2A,DHRS7B,REXO2,MGST1,LRPPRC,C9orf64,GNAQ,HDGF,PC,MVD,PACS1,HTATIP2,BDH1,FECH,SNF8,RHOT2,RPA1,MIA3,INPP5A,NSF
GSE17721_LPS_VS_PAM3CSK4_6H_BMDC_UP	AUD	-0.00568673	0.00686046	0.407153	21	0.342952	brain	PWAS	c7	0.407153	0.856425765	NDRG1,TBC1D1,PCBD1,DDHD1,ABCG2,PMVK,LLGL1,TAX1BP1,FOXRED1,HINT3,RDX,TMOD3,UBXN2B,TMEM70,SEC23IP,TSPO,CASP1,WDFY1,USP15,ATAD1,PPIF,SERPINB9,PITPNC1,HPCA,PAK1,DGKA,ASPA
GSE17721_PAM3CSK4_VS_CPG_6H_BMDC_UP	AUD	0.00366707	0.00442205	0.406953	24	0.763303	brain	PWAS	c7	0.406953	0.856425765	TMA16,CLCN3,DGKQ,IDUA,PAICS,PGM2,ACADM,PBXIP1,DIAPH1,GAS7,NUDCD2,LARS1,SIRPA,FLCN,AS3MT,EIF2AK4,WDR6,PFKL,PSMD5,COTL1,SARS1,AMPD2,NUP210,RMC1,C9orf64,SNX1,DLG1,ADSL,UBA2,PLEC
GSE19923_HEB_KO_VS_HEB_AND_E2A_KO_DP_THYMOCYTE_DN	AUD	-0.00397483	0.00478611	0.40626	21	0.75737	brain	PWAS	c7	0.40626	0.856425765	MSMO1,COMT,PTPN1,PPP2R2A,SRXN1,HSD17B12,RMDN3,BID,TYMP,GIMAP4,RDH11,SEC23IP,ARL6,DIP2B,ROCK2,FNDC3A,FKBP1A,RYR2,DDX18,PLXND1,SLC25A19,BCAT1,VCL
GSE21063_WT_VS_NFATC1_KO_BCELL_DN	AUD	0.00643382	0.00775436	0.406707	16	0.173615	brain	PWAS	c7	0.406707	0.856425765	HSPA4L,GOLGA3,DDHD1,AP3D1,NUDCD2,NNT,FLNB,PPM1F,GOT2,OLA1,AKR1B1,HDGF,LRRC40,ECHDC1,GFM1,EPRS1,CCDC90B
GSE22025_UNTREATED_VS_PROGESTERONE_TREATED_CD4_TCELL_DN	AUD	0.00427328	0.00512579	0.404461	22	0.252861	brain	PWAS	c7	0.404461	0.856425765	ACSL1,ETFB,ATP2B4,TARS1,ABLIM3,PITRM1,RAB5A,PCYT1A,PDXK,CSTB,CSE1L,SLC7A5,TFAM,GIT2,GOT2,RGS6,SCG2,GNAQ,YWHAH,FNDC3A,GGPS1,GSPT1,ABCD3,GPX4,NQO1
GSE24574_BCL6_HIGH_TFH_VS_NAIVE_CD4_TCELL_UP	AUD	0.0037927	0.00454566	0.404081	24	0.565453	brain	PWAS	c7	0.404081	0.856425765	MAN2B2,GRHPR,DNM3,SEC14L2,ADCY9,ACAA1,TBC1D9B,MPZL1,CCT6B,ERC1,SIRPA,PFKL,ITGB2,TKT,ALDH2,MAPK3,PLA2G4C,AUH,TREX1,HDGF,WWOX,FLOT2,DNAJB1,CTSH,PYGM
GSE26030_TH1_VS_TH17_DAY15_POST_POLARIZATION_DN	AUD	0.00331505	0.00397546	0.40435	33	0.843534	brain	PWAS	c7	0.40435	0.856425765	HADH,NDRG1,ANXA5,ANXA3,F13A1,ARHGEF37,B3GLCT,PGD,PPFIA4,SLC7A8,LGALS1,RCSD1,EMB,STING1,IDH2,OSBPL11,CSTB,PRDX5,IAH1,SERPINB8,SRSF9,GSN,LGALS3,QPCT,KHK,TDRD7,ICAM1,ADAR,APRT,RTN4,OGFR,PLXND1,AKR1A1,LXN,VCL,AGRN,AP2A2,PLEC
GSE2706_UNSTIM_VS_8H_LPS_AND_R848_DC_DN	AUD	0.0042071	0.00504665	0.404483	21	0.06484	brain	PWAS	c7	0.404483	0.856425765	RAPGEF2,NUB1,CD200,SWAP70,TPBG,BID,SCGN,VCAN,RIPK2,TOMM34,HOMER1,LYSMD2,DPP10,TXN,RDX,LYN,RFTN1,WARS1,TBC1D13,AK4,CD274,TDRD7,PGM3,JAM2,ICAM1,CAPN2,SERPINB1,NT5C3A
GSE2770_TGFB_AND_IL4_ACT_VS_ACT_CD4_TCELL_2H_DN	AUD	0.00425039	0.00511461	0.405957	22	0.601559	brain	PWAS	c7	0.405957	0.856425765	CD38,NUB1,PPM1K,MNDA,CDS2,PLSCR1,TRIM25,TOR1B,BLVRA,NAPA,GIMAP4,NCOA7,GMPR,FBXO6,WDFY1,TDRD7,TREX1,CNDP2,OAS1,CAPN2,IFIT2,IFIT5,PLSCR4,NT5C3A,OSBPL2
GSE29164_CD8_TCELL_VS_CD8_TCELL_AND_IL12_TREATED_MELANOMA_DAY3_UP	AUD	0.00318487	0.00383206	0.40591	37	0.0432183	brain	PWAS	c7	0.40591	0.856425765	MCTP1,HACD2,RAPGEF2,FHIP2B,ENOPH1,GARS1,AMPD3,ALG1,TXNDC5,CPT2,PPIH,HMBS,ACOT11,NNT,SCAMP1,STX6,NDUFB9,PRKCD,TKT,TRPV2,PTGR2,FARP2,RUVBL1,DIP2A,SIRT3,RELCH,ZC2HC1A,WIPF1,RINT1,SCAI,STX17,CHMP3,TYK2,IFIT2,HACL1,YOD1,BPNT1,IARS2,DBT,FAIM
GSE33425_CD8_ALPHAALPHA_VS_ALPHABETA_CD161_HIGH_TCELL_UP	AUD	0.00370231	0.00444546	0.40494	32	0.248819	brain	PWAS	c7	0.40494	0.856425765	WFS1,IDUA,HEXA,IMMT,SLC30A9,SLC16A7,BIN1,EIF2AK4,IVD,TOR1B,NCAM1,RUFY1,IFI30,CD2AP,PCK2,ADCK1,IQGAP1,PRKCD,NAA80,GSN,LYN,TPD52,GSTM3,PISD,CNN3,CFL2,CRLF3,RALB,SLC44A2,PPIF,PRKCB,WBP2,CTSH,HIP1R
GSE34205_RSV_VS_FLU_INF_INFANT_PBMC_UP	AUD	-0.00397793	0.00476435	0.403754	23	0.0890354	brain	PWAS	c7	0.403754	0.856425765	SLC14A1,UBE2O,PALD1,ABCG2,GLRX5,HAGH,TESC,FAM210B,MKRN1,SPTB,ALDH4A1,CNTN2,EPB41,TERF2IP,RAP1GAP,KANK2,GSPT1,ACSS1,FECH,SELENBP1
GSE360_L_MAJOR_VS_B_MALAYI_HIGH_DOSE_MAC_DN	AUD	0.00364991	0.00439721	0.40651	26	0.405034	brain	PWAS	c7	0.40651	0.856425765	ETFDH,HEXA,GOLGA3,PCMT1,PRKCA,CPVL,ACAA1,NIPSNAP1,MRPS27,AHSG,PCK2,GATD3,ECI1,TRAF3,DNPH1,PTK2B,GPT,CDA,EFNB3,PRODH,APRT,KCNJ9,GLB1,PLXND1,ECHS1,PYGM,SNX15
GSE37336_LY6C_POS_VS_NEG_NAIVE_CD4_TCELL_DN	AUD	-0.00687834	0.00822944	0.403255	12	0.227224	brain	PWAS	c7	0.403255	0.856425765	ABCA8,SLC16A7,XYLB,ACSL6,ERICH3,CPT1C,AARS1,KCTD21,ADSS1,UNC13C,GRK5,WIPF1,ECM1,SERPINB9,TCP11L1
GSE37532_VISCERAL_ADIPOSE_TISSUE_VS_LN_DERIVED_TREG_CD4_TCELL_DN	AUD	0.00458278	0.0054815	0.40313	14	0.2217	brain	PWAS	c7	0.40313	0.856425765	MAN2B2,IDUA,ENOPH1,MXRA7,NAGA,AP3D1,AHSG,TOM1L2,UROS,ABCB9,EVI5L,THOP1,PACS1,NEU3,ULK3
GSE3982_NEUTROPHIL_VS_BCELL_UP	AUD	0.00510504	0.0061388	0.405633	19	0.722064	brain	PWAS	c7	0.405633	0.856425765	NDRG1,EFHD2,ANXA3,HEXB,LRRFIP1,F13A1,TRIM25,RGS14,BLVRA,RAB7A,NUMB,MTSS2,PPP2R5A,MKRN1,ERO1A,ICAM1,NRDC,IFIT2,RALB,PPIF,NQO2,HLA-A
GSE40274_FOXP3_VS_FOXP3_AND_LEF1_TRANSDUCED_ACTIVATED_CD4_TCELL_UP	AUD	-0.00313458	0.00377972	0.406926	35	0.554817	brain	PWAS	c7	0.406926	0.856425765	GM2A,HSD17B11,NDRG1,ECH1,LPCAT1,HOMER1,TESC,FAM210B,STING1,CERS4,ECI1,ALDH2,FARP2,NENF,DHRS7B,RIC8A,RNH1,NDRG4,ZC2HC1A,CAPG,VAMP5,CSRP2,DHRS7,ANXA11,ASS1,SEMA4D,CD82,FAM234A,AVEN,CAPN2,NT5E,C12orf29,CRYL1,EEF1AKMT1
GSE41176_UNSTIM_VS_ANTI_IGM_STIM_BCELL_1H_UP	AUD	0.00649466	0.00774276	0.401579	11	0.735079	brain	PWAS	c7	0.401579	0.856425765	SLC7A11,ACSL1,AMPD3,SOD2,TOM1,LYN,GNG12,MYO1B,PANX1,ICAM1,MYO6,PPIF,SERPINB1,AGRN,EHD1
GSE41867_NAIVE_VS_EFFECTOR_CD8_TCELL_UP	AUD	-0.00313784	0.00377943	0.406402	34	0.268331	brain	PWAS	c7	0.406402	0.856425765	C12orf73,IMMT,GNB1L,GLRX3,RAB8B,EHD4,ELAC2,PFAS,TECPR2,SEC23A,PFKL,VIPAS39,MCEE,AACS,FAM118B,KCTD21,MAP2K2,S100A13,MVK,PPTC7,GNPAT,WARS1,FBXO2,NUBPL,ACTR3B,MECR,PON2,MVD,CCDC88A,RALB,HTATIP2,EIF2B3,GLO1,AKR1A1,EPRS1
GSE43955_TH0_VS_TGFB_IL6_TH17_ACT_CD4_TCELL_20H_DN	AUD	-0.00424204	0.00511766	0.40716	26	0.271436	brain	PWAS	c7	0.40716	0.856425765	SLC1A1,LRPAP1,C1QBP,PCBD1,HSD17B12,RMDN3,MCUR1,NUDCD2,CDH9,SRA1,HDHD5,ITGA2,RABGGTA,PPP2R5C,PRDX5,PSMG1,PPP2R5A,ICA1,STAT6,SEMA4D,MVK,CLIP2,THOP1,RAB4B,TOMM70,MIX23,FLOT2,SLC4A8,GIPC1,GAP43,CNPY2,EEF1AKMT1,TXNL4A
GSE6269_HEALTHY_VS_E_COLI_INF_PBMC_UP	AUD	0.00390331	0.00465583	0.401822	22	0.407394	brain	PWAS	c7	0.401822	0.856425765	GAK,FHIP2B,IVD,MOGS,MICAL3,RGS14,SBF1,AHSA1,LIN7B,MRS2,MLEC,BTN2A1,EML2,GLS,NRCAM,PPOX,ARHGAP25,ACTR1B,CPNE1,ACADVL,SEC24C,ABHD6,MIA3
GSE7218_UNSTIM_VS_ANTIGEN_STIM_THROUGH_IGG_BCELL_DN	AUD	0.00512392	0.00614597	0.404448	13	0.670087	brain	PWAS	c7	0.404448	0.856425765	CORO2A,RMDN3,SV2C,RASGRP1,LSP1,THEMIS,ITGB2,CSTB,GIMAP4,PLA2G4C,TXNDC17,DGKA,HLA-G
GSE7460_TREG_VS_TCONV_ACT_WITH_TGFB_UP	AUD	-0.00359313	0.00431893	0.405437	28	0.171954	brain	PWAS	c7	0.405437	0.856425765	CD38,HSPA4L,NT5DC3,RGS12,TBC1D4,AGPAT4,CD200,ALDH18A1,SWAP70,GGH,FRRS1L,IGF2R,HOOK1,LYSMD2,LNPK,TMEM65,DNPH1,MEGF9,TSPAN8,NDRG4,ZC2HC1A,GDA,GCA,ECM1,FMNL2,CYBRD1,FABP1,SVIP,BCAS1,ROBO1,SLC27A2,ACY3
GSE7768_OVA_WITH_LPS_VS_OVA_WITH_MPL_IMMUNIZED_MOUSE_WHOLE_SPLEEN_6H_DN	AUD	-0.00450735	0.00540956	0.404722	19	0.871521	brain	PWAS	c7	0.404722	0.856425765	LIMS1,PLEKHA2,GOLGA3,NUB1,PPA1,ALDH1B1,PPFIBP1,PLSCR1,CD14,ISOC1,PRKCD,ZC3HAV1,TMOD3,ZC2HC1A,MTHFR,CASP1,TDRD7,PNPT1,WDR37,TRMT61B,OGFR,MOCS1,NPEPPS
GSE22432_PDC_VS_TGFB1_TREATEDCOMMON_DC_PROGENITOR_DN	AUD	-0.0036353	0.00438975	0.407594	23	0.0807532	brain	PWAS	c7	0.407594	0.856786886	RCHY1,RRM2B,STX7,APPL2,TMEM245,GRAMD2B,MAP2K1,STING1,PIP4K2A,CERS4,PPP3CC,ALDH2,CPM,RELCH,COTL1,SRI,CD82,PDE4B,SLC25A24,PIK3CD,PGM2L1,ARHGAP25,SLC44A2,AP2A2
GSE360_L_MAJOR_VS_T_GONDII_MAC_UP	AUD	0.00290032	0.00350233	0.407607	32	0.285056	brain	PWAS	c7	0.407607	0.856786886	GABRB1,TXNRD1,ANXA5,PTPN1,STX1A,CYB5R3,SOD2,CCT6B,ERC1,FABP3,GFRA1,ACTN1,GALK2,CTNND1,GTPBP10,SAMD4A,LYRM9,ACADS,S100B,TLN2,PON1,AKR1B1,CHD1L,CSDC2,PDE1A,FLOT2,FAS,AKR1A1,PSMD9,SYN2,RTCA,CRK
ESC_V6.5_UP_EARLY.V1_DN	AUD	0.00517238	0.00625654	0.408399	18	0.198539	brain	PWAS	c6	0.408399	0.856805511	CPE,TNC,LBP,IGFBP7,ANXA5,ANXA3,DDHD1,VAC14,ANXA2,CADPS,GYS1,ALCAM,GSN,S100A4,FBXO6,BAG5,CAPN2,BCAN,LAMA1,GSTP1,GAP43,SLC41A3,SERPINF1,MRAS
GOBP_RECEPTOR_MEDIATED_ENDOCYTOSIS	AUD	-0.00510981	0.00620246	0.410033	34	0.57646	brain	PWAS	c5	0.410033	0.856805511	GAK,NECAB2,LRPAP1,DNAJC13,DNM3,LRP1B,AP1G1,DBNL,CD14,CANX,PICK1,IGF2R,CD2AP,DNM1,AP4E1,ITGB2,ANXA2,SGIP1,RAB5A,PSEN1,NUMB,REPS1,SCRIB,SNAP91,HSPG2,SYNJ1,CNTN2,ATAD1,SNX1,AAK1,RALB,TBC1D5,NEU3,LMBRD1,HPCA,ITGAM,AP2A2,HIP1R
GOBP_RESPONSE_TO_AXON_INJURY	AUD	0.00771314	0.00939921	0.411865	12	0.858497	brain	PWAS	c5	0.411865	0.856805511	TNC,SLC1A1,RGMA,SOD2,MAP2K1,SARM1,MAP2K2,LYN,TSPO,STK24,GAP43,BNIP3
GOCC_ENDOCYTIC_VESICLE_MEMBRANE	AUD	-0.0059109	0.00717731	0.410193	16	0.410579	brain	PWAS	c5	0.410193	0.856805511	ANXA3,TGOLN2,SLC2A8,RAB8B,APPL2,RAB23,PICK1,IGF2R,SGIP1,RAB7A,RAB5A,EPN2,EGFR,LYN,SH3GL2,SYT1,HLA-B,STX4,AP2A2,HLA-G,HLA-A,HLA-DRB1
GSE13522_WT_VS_IFNG_KO_SKING_T_CRUZI_Y_STRAIN_INF_DN	AUD	-0.00790129	0.00957272	0.409146	13	0.351838	brain	PWAS	c7	0.409146	0.856805511	LIMS1,SGTB,CDC42BPA,MIA2,VPS33B,EML1,TMX4,GSN,BBOX1,CRLF3,ANO6,ARHGAP25,CACNB3,SEC24C,HIF1AN
GSE14908_ATOPIC_VS_NONATOPIC_PATIENT_HDM_STIM_CD4_TCELL_DN	AUD	0.00329638	0.00400497	0.410467	29	0.894595	brain	PWAS	c7	0.410467	0.856805511	ENOPH1,TBRG4,IVD,RMDN3,AKR7A2,PLCD1,NHLRC2,RARS1,RTF2,POGLUT3,HEBP1,ATP23,AAMDC,CTPS1,TFAM,PLEKHA6,MOBP,C9orf64,PSAT1,CRLF3,DLD,RBMXL1,ATAD1,APRT,ANXA4,ADSL,GIPC1,PDF,SERPINF1,SLC7A6,MRPS31,TXNL4A
GSE17721_PAM3CSK4_VS_GADIQUIMOD_12H_BMDC_DN	AUD	-0.00522494	0.00633754	0.409688	15	0.659005	brain	PWAS	c7	0.409688	0.856805511	WFS1,NUB1,PTMS,CD200,BID,DBN1,GLRX,DBNL,RCSD1,DGUOK,PNP,TBC1D13,DNAJA4,CD274,YWHAH,SNAP91,AP5M1,NSUN4,SERPINB9,NASP,DGKA,ACOX2,AGRN,HLA-G
GSE17721_POLYIC_VS_CPG_24H_BMDC_DN	AUD	0.00368305	0.00449746	0.412834	24	0.462085	brain	PWAS	c7	0.412834	0.856805511	NDRG1,RRM2B,ARHGAP21,LACTB,OXSR1,TARS1,HSD17B4,BCR,PITRM1,FLNB,AHSA1,MLEC,ERO1A,LYN,RPA2,PANX1,C2orf76,MANF,MAPRE1,MMUT,AGRN,EEF1AKMT1,DBT,COQ7,NXN
GSE18893_TCONV_VS_TREG_24H_TNF_STIM_UP	AUD	-0.00266454	0.00323637	0.410332	32	0.302811	brain	PWAS	c7	0.410332	0.856805511	PPA2,CBR1,ETFB,TRAP1,NMRAL1,DDT,COQ9,HMBS,CTNNAL1,ARMC10,NDUFB9,PLGRKT,GOT2,COQ3,ATP5PO,SFXN4,GSS,DUT,RRM1,NIT2,TTLL12,CHCHD2,SLC27A2,GFER,DARS2,ETFA,TPI1
GSE19888_CTRL_VS_A3R_ACTIVATION_MAST_CELL_UP	AUD	0.00406113	0.00490955	0.40813	26	0.687256	brain	PWAS	c7	0.40813	0.856805511	TNC,FHIP2B,ADSS2,CAT,PLEKHM2,PNKD,VAMP1,RPAP1,ANKRD16,SUN2,PICK1,TTC5,ATP1B3,STARD5,FLNC,EFR3A,MDH2,WARS1,GPT,KIF21B,RTN4,TBCD,NXN,THRAP3
GSE2128_C57BL6_VS_NOD_THYMOCYTE_DN	AUD	-0.00343824	0.00416344	0.408908	32	0.461923	brain	PWAS	c7	0.408908	0.856805511	LBP,SPARCL1,GPRIN3,PCYOX1L,PPFIBP1,SWAP70,WASHC4,TMEM245,RGS14,NUBP2,TESC,MYH10,SFXN5,GMPPB,PDXK,PPM1F,LONP1,TECPR1,PLCB3,RAP2A,IBA57,HRAS,GSN,STX2,VPS13C,NAPRT,HBS1L,BCAN,PDE1A,ITPR1,ATG7,HID1,LXN,SELENBP1,PPP1R14C,GLUD1
GSE22140_GERMFREE_VS_SPF_ARTHRITIC_MOUSE_CD4_TCELL_UP	AUD	0.00380329	0.0046411	0.412513	23	0.576709	brain	PWAS	c7	0.412513	0.856805511	ADH5,ADD1,F13A1,MX1,HOMER2,SLC7A8,BID,BLVRA,SCAMP1,NOP56,FSCN1,EPHX1,AKR1C3,ZC3HAV1,GPNMB,SEC23IP,SYNJ2,LETMD1,ADCY3,PHLDB1,OAS1,CLIP2,CAPN2,IFIT2,IFIT5,ITGA6,CARM1,FARP1,RAB5C,NQO1,STX4
GSE22589_HEALTHY_VS_SIV_INFECTED_DC_DN	AUD	0.00360989	0.00440298	0.412287	30	0.785315	brain	PWAS	c7	0.412287	0.856805511	ACSL1,PNMA2,DDHD1,PPM1K,CORO7,ALDH1B1,FAM171A1,WASHC4,AKAP12,SLC7A8,DPY19L1,DBNL,MOCS2,PBLD,DCAKD,TAX1BP1,CPNE3,WARS1,RAB29,RPE,LMBRD1,TFG,ENDOD1,CRYL1,HLA-B,DGKA,RTCA
GSE22935_24H_VS_48H_MBOVIS_BCG_STIM_MACROPHAGE_UP	AUD	0.00568233	0.00690758	0.410723	10	0.495639	brain	PWAS	c7	0.410723	0.856805511	HTT,NLRX1,TRIM25,SCIN,HARS1,AIFM3,PAG1,PLCD3,CPT1C,EPS8L2,QRSL1,MTHFR,RCN1,RTN1,IFIT2,GFPT1,LXN
GSE23308_CTRL_VS_CORTICOSTERONE_TREATED_MACROPHAGE_MINERALCORTICOID_REC_KO_UP	AUD	0.00249577	0.00303829	0.411395	44	0.293825	brain	PWAS	c7	0.411395	0.856805511	ETFDH,ELP3,COMT,RELL1,ACADM,WDSUB1,TRIM25,RGS14,STK10,LPCAT1,DHRS4,ADCK1,MTHFD1,TTC5,OSGEP,TRPV2,NAGK,SFXN3,PIP4K2C,POR,MSRA,DHRS7,WDFY1,PTPA,UAP1L1,ALDH4A1,RAB29,MESD,ME2,RTN4,INPP4A,LRRC40,HTATIP2,THUMPD3,GLB1,GLO1,P2RX7,ASRGL1,RPA1
GSE24972_WT_VS_IRF8_KO_MARGINAL_ZONE_SPLEEN_BCELL_UP	AUD	-0.00343131	0.00418927	0.412746	27	0.385257	brain	PWAS	c7	0.412746	0.856805511	NAAA,ATP8A1,FAM120B,HEXA,DDHD1,SORBS1,SLC2A8,WIPI1,GGH,SH3PXD2B,RCSD1,RIMOC1,WIPI2,MDP1,PAG1,MCEE,CARHSP1,COL18A1,AAMDC,ARHGEF12,SUCLG2,GDA,CNDP2,CAPN2,INPP4A,HNMT,ANKRD29,HTATIP2,CNN2,RAB3GAP2,VCL,MRAS
GSE26559_TCF1_KO_VS_WT_LIN_NEG_CELL_DN	AUD	0.00543212	0.0066068	0.410963	14	0.0410022	brain	PWAS	c7	0.410963	0.856805511	H6PD,SCGN,IFI30,MYH10,EML1,PLA2G4C,SNAP91,CDK18,PLPP3,PC,HAAO,MYO6,RPE,MLF1,PYGM
GSE26890_CXCR1_NEG_VS_POS_EFFECTOR_CD8_TCELL_UP	AUD	-0.00387956	0.00473756	0.412847	29	0.221633	brain	PWAS	c7	0.412847	0.856805511	MGST2,CCDC25,MRPL1,DNAJC13,PPA1,OXSR1,SCIN,CARMIL1,AP4E1,NCOA7,MLEC,LSS,UBXN2B,LYN,CD274,TDRD7,PNPT1,DECR2,OAS1,EHD3,IFIT2,NIT2,TOMM70,NCEH1,SERPINB9,NT5C3A,COX15,CAMKK2,AGRN
GSE2770_TGFB_AND_IL4_ACT_VS_ACT_CD4_TCELL_48H_DN	AUD	0.00263873	0.00321048	0.411127	37	0.821641	brain	PWAS	c7	0.411127	0.856805511	ANXA6,IGFBP7,IDUA,ARPIN,COMT,GALT,CCDC6,SNTB1,GDI2,HDHD5,DGKG,MPP7,GPD1L,HDDC3,TMX4,SAMD4A,DCPS,ARHGAP1,ALAD,HEBP2,SURF1,CPNE3,NAPRT,VAMP5,ADD3,FBP1,NUDT3,PSMB9,AVEN,SAT2,RAB3D,C3orf33,SIDT1,FN3KRP,TBCD,VCL
GSE2770_TGFB_AND_IL4_VS_IL4_TREATED_ACT_CD4_TCELL_6H_UP	AUD	0.00282194	0.0034185	0.409093	34	0.435539	brain	PWAS	c7	0.409093	0.856805511	SLC1A1,PPA2,NUDT6,TGOLN2,SPAG7,DNAJC13,ACP6,LDAH,COQ9,VPS36,TTC5,SMCR8,PFKL,ECI1,PEPD,SCRN1,D2HGDH,DCPS,MAP2K2,GSTM1,AUH,PLEKHB1,NAXD,MAN2C1,ATG7,DLG1,PRKCB,CTSH
GSE2770_UNTREATED_VS_ACT_CD4_TCELL_6H_DN	AUD	-0.00344033	0.00418939	0.411532	23	0.736003	brain	PWAS	c7	0.411532	0.856805511	ABCF3,TANGO2,LMO7,APPL2,MBLAC2,ALG11,PFKP,EARS2,MTMR10,GART,FARP2,VWA8,ZC2HC1A,ARHGEF12,GPHN,NAP1L4,CCDC91,MTAP,GTDC1,NUMA1,GCA,TMCC2,SLK,TBC1D5,SUMF2,VWA7,PAWR
GSE27786_BCELL_VS_NKCELL_UP	AUD	-0.00368386	0.00449461	0.412435	24	0.0426783	brain	PWAS	c7	0.412435	0.856805511	HADH,SNX25,CNPY4,TBRG4,RMDN3,PPIH,TRNT1,GRAMD2B,SLC2A13,LONP1,ME3,CARHSP1,RDH11,SNX30,TMOD3,NUDCD1,FXN,RBMXL1,GGPS1,PLEKHB1,SCLY,PDIA4,SRR,TIMM50,DGKA,PANK4,ADK
GSE28726_ACT_CD4_TCELL_VS_ACT_VA24NEG_NKTCELL_UP	AUD	0.00305327	0.00372037	0.411823	31	0.265488	brain	PWAS	c7	0.411823	0.856805511	CPOX,IMMT,GGCT,SLC16A7,MIF,RRAS2,TOR1B,PGGT1B,LPCAT1,RIPK2,MRPS27,NOP56,HDDC2,ATP1B3,NMT1,NME1,TXN,GBE1,OSGEP,PNP,ADO,RCN1,RPA2,IDH3A,FXN,LDHA,PDIA3,DDX18,NT5E,UBA2,TXNL4A
GSE29618_PRE_VS_DAY7_POST_TIV_FLU_VACCINE_MDC_UP	AUD	-0.00442976	0.00539699	0.411769	18	0.589605	brain	PWAS	c7	0.411769	0.856805511	STBD1,ARPIN,RNF141,NIF3L1,GSDME,ATP2B4,TPP1,COG7,SLC16A1,TSFM,SLC24A2,MIPEP,ELAPOR1,RCN1,CDA,SEMA4D,THSD7A,EHD3,PPOX,NEU3,TCP11L1,SLC41A3
GSE30962_PRIMARY_VS_SECONDARY_ACUTE_LCMV_INF_CD8_TCELL_UP	AUD	-0.00595989	0.00727588	0.412712	13	0.181412	brain	PWAS	c7	0.412712	0.856805511	MGST2,ASAP1,CLASP1,PPIH,KALRN,ERO1A,REXO2,MIPEP,PSAT1,TTLL12,RRM1,FKBP5,CA4,BDH1,LUZP1,TPI1
GSE37301_PRO_BCELL_VS_RAG2_KO_NK_CELL_UP	AUD	-0.00331286	0.00404282	0.412534	31	0.253642	brain	PWAS	c7	0.412534	0.856805511	ATP8A1,GM2A,NDRG1,CORO2A,MFSD11,TBC1D10A,RASGRF1,ALDH9A1,SCP2,PHLDA3,DBNL,LGALS1,CPNE2,PLXNA1,AFDN,GPX1,TRPV2,TMED8,COL18A1,ACADS,MAP2K2,LGALS3,TMOD3,COTL1,TPD52,ASPH,FBXO6,CCDC91,FAH,CAPN2,RTN4,MLF1,FAF1,PLEC
GSE39152_SPLEEN_CD103_NEG_VS_BRAIN_CD103_POS_MEMORY_CD8_TCELL_UP	AUD	-0.00490657	0.00596777	0.410975	19	0.287171	brain	PWAS	c7	0.410975	0.856805511	ATP8A1,SLC1A1,SPARCL1,COMT,PTPN1,CAND1,TBC1D10A,ASAP1,EFNA3,RAB8B,NUDC,ACOT8,ATP13A2,CTSC,MAPK3,CPS1,C2CD2,ARHGAP39,CAB39L,CD151,INPP4A,RAB4B,KARS1
GSE3920_UNTREATED_VS_IFNA_TREATED_ENDOTHELIAL_CELL_DN	AUD	0.00481689	0.00587795	0.41251	20	0.819337	brain	PWAS	c7	0.41251	0.856805511	ANXA6,JAKMIP1,PPAT,PDE2A,ACSS3,ETNPPL,PPA1,SLC6A7,TARS1,RASGRP1,HARS2,EMB,FLNB,TFAM,SARS1,RINT1,CD82,PNPT1,ITPR1,PLSCR4,RDH13,ASRGL1,EPRS1,SLC7A6
GSE3920_UNTREATED_VS_IFNG_TREATED_ENDOTHELIAL_CELL_DN	AUD	-0.00325322	0.00395638	0.410923	29	0.95385	brain	PWAS	c7	0.410923	0.856805511	TGM2,RMDN3,H6PD,ISOC1,PFAS,ALG11,UBQLN4,GPD1L,PFKL,PLXNB2,GART,LHPP,ELP2,CENPV,TSFM,MLEC,KCTD21,PREP,ALAD,SEC23IP,XPNPEP1,LRRC8C,PLIN3,MESD,RETREG2,PCYOX1,GNA12,CTSZ,NUDT16,SEC24C,NDUFAF1
GSE39556_CD8A_DC_VS_NK_CELL_UP	AUD	-0.00327785	0.00398518	0.410787	41	0.384914	brain	PWAS	c7	0.410787	0.856805511	ACSL1,IGFBP7,PAICS,HEXB,MACF1,MPHOSPH6,ETFB,SLC2A5,TRAP1,ATP2B4,NID2,GGH,PLSCR1,BID,ABLIM1,ATIC,ALDH7A1,PFKM,MTHFD1,ACTN1,UMPS,NME1,PLXNB2,GART,PLCB1,PSMG1,CSE1L,TXN,RCN1,ADCY3,GNAQ,LDHA,GSS,DUT,ANXA4,SLC25A12,PLXND1,CACNB3,BCAT1,VCL
GSE3982_BASOPHIL_VS_NKCELL_DN	AUD	0.00340893	0.00414365	0.410685	26	0.318686	brain	PWAS	c7	0.410685	0.856805511	PPAT,SYNE1,RASGRF1,ENPP4,TUBA8,BLVRA,NUDCD3,HDHD5,MAP1S,MYH10,TOM1L2,CHL1,ITPA,FARP2,CTSC,DNAJA4,CNDP2,TPMT,BCS1L,HNMT,SEPTIN9,SIDT1,ENDOD1
GSE40274_FOXP3_VS_FOXP3_AND_SATB1_TRANSDUCED_ACTIVATED_CD4_TCELL_UP	AUD	-0.00468898	0.00572353	0.412647	11	0.0449673	brain	PWAS	c7	0.412647	0.856805511	TAGLN3,DISP2,HOMER2,LPCAT1,PRKAR2B,GPNMB,GCDH,THSD7A,CDK18,P2RX7,ACOX2
GSE40666_WT_VS_STAT1_KO_CD8_TCELL_DN	AUD	0.00288328	0.00351948	0.412652	36	0.177776	brain	PWAS	c7	0.412652	0.856805511	CD38,IFT27,NAGA,HLCS,PLSCR1,ACOT11,BID,RNPEP,CRELD2,RNASET2,GCAT,ISYNA1,IFI30,MSTO1,POGLUT3,PLS1,PRKAR2A,LYSMD2,ECI1,MRS2,ERO1A,DAGLB,FUCA2,RNH1,REXO2,PON3,LYN,QPCT,VAMP5,TDRD7,THTPA,FAM234A,SQOR,ICAM1,MYO6,TBC1D5,SERPINB9,GNA12,FARP1,PHGDH,COMTD1,HIP1R
GSE41978_ID2_KO_VS_ID2_KO_AND_BIM_KO_KLRG1_LOW_EFFECTOR_CD8_TCELL_DN	AUD	0.00400578	0.00486255	0.410052	21	0.296069	brain	PWAS	c7	0.410052	0.856805511	SORCS2,AKT3,ENPP4,MIF,LGALS1,ATOX1,DCAKD,MRPL10,VTA1,RPL13,TTC19,SSBP1,GOT2,PLEKHA6,XPNPEP1,NAP1L4,DDX5,LDHA,NT5E,CHCHD2,CFL1,PEX5L,P2RX7,RPA1,RAB18
GSE45365_NK_CELL_VS_CD11B_DC_MCMV_INFECTION_UP	AUD	-0.00338482	0.00410442	0.409555	40	0.762644	brain	PWAS	c7	0.409555	0.856805511	GC,SPARCL1,ARVCF,PDE2A,ACP6,COA6,LRIG1,EPHX2,ARHGAP21,MOGS,AKAP12,RRAS2,SCGN,MPZL1,CHCHD6,PLXNA1,PRKCD,GPD1L,RHPN2,RUVBL1,EPS8L2,CTPS1,SCRN3,CRABP1,MTAP,FXN,SNAP91,CNDP2,CLIP2,SCN4B,CRACDL,CARM1,FAM185A,TIMM50,NASP,BCAT1,ADK,COMTD1
GSE6566_STRONG_VS_WEAK_DC_STIMULATED_CD4_TCELL_UP	AUD	-0.00578876	0.00700794	0.408788	17	0.324741	brain	PWAS	c7	0.408788	0.856805511	HSP90B1,MX1,PPFIA4,OSBP2,TESC,PFKP,FAM162B,PTGFRN,PGP,ILVBL,LONP1,DDAH1,GSS,MVD,MYO1D,SYT1,SERPINF1
GSE7852_THYMUS_VS_FAT_TCONV_UP	AUD	-0.00422442	0.00515644	0.412643	19	0.108827	brain	PWAS	c7	0.412643	0.856805511	MGST2,ATP8A1,C12orf73,BNIP1,GRHPR,THNSL1,CYB5R1,RRAS2,ABLIM1,DBNL,MTX3,ADA,ALDH7A1,TPP1,TTC5,PTGFRN,HDDC3,ALDH2,DGLUCY,ALDH5A1,CAP2,GSKIP,CTSC,HDHD2,BCS1L,DLG1,STK24
GSE9946_LISTERIA_INF_MATURE_VS_PROSTAGLANDINE2_TREATED_MATURE_DC_DN	AUD	-0.00418905	0.00506103	0.407836	19	0.321001	brain	PWAS	c7	0.407836	0.856805511	NECAB2,GSDME,SLC2A5,UROS,HEBP2,EGFR,TMCC2,PLPP3,RAB27B,THNSL2,ACE,GAP43,EEF1AKMT1,RAB18,TPI1
GSE24492_LYVE_NEG_VS_POS_MACROPHAGE_UP	AUD	0.0034119	0.00416782	0.412998	20	0.833671	brain	PWAS	c7	0.412998	0.856833184	STBD1,CLYBL,NUDT6,PPP2R2A,PLEKHA1,C2CD2L,TOR1A,CARMIL1,ARL3,SHMT1,FASTKD5,ARSA,PNMA8B,MTRF1L,PCNT,OLA1,ACTN2,GPHN,NSUN4,CRACDL,SUMF2,DNAJB1,HLA-B
GSE13547_WT_VS_ZFX_KO_BCELL_ANTI_IGM_STIM_12H_UP	AUD	0.00645281	0.00789173	0.413547	10	0.159851	brain	PWAS	c7	0.413547	0.857023052	VWA5B2,SOD3,SEC14L2,OSBP2,FBLL1,PISD,EFNB3,KCNJ9,TMEM120B,SORD
GSE16451_CTRL_VS_WEST_EQUINE_ENC_VIRUS_IMMATURE_NEURON_CELL_LINE_UP	AUD	-0.003914	0.00478916	0.413778	28	0.395149	brain	PWAS	c7	0.413778	0.857023052	CDH13,UCHL3,ACADM,GGT5,SCP2,APPL2,PDLIM4,DPY19L1,RARS1,CD2AP,THEMIS,HDDC2,PAG1,PIP4K2A,MIA2,ACTN1,PRKAR2A,GNG8,DAAM1,MSRA,ADI1,FBP1,MFSD6,EHD3,EPB41,RSU1,SESTD1,PCYOX1,ITPR1,PPIF,TTYH3,HID1,BPNT1
GSE20366_TREG_VS_NAIVE_CD4_TCELL_UP	AUD	0.00441578	0.00540096	0.41359	29	0.342935	brain	PWAS	c7	0.41359	0.857023052	MGST2,NDRG1,SLC14A1,ADSS2,PPA1,USP47,SWAP70,BID,SCAMP1,SDC4,EPHX1,CAMKK1,CTPS1,FAM221A,LRRC57,GSTM4,CSRP2,GNG12,HBS1L,LCLAT1,ECM1,CCS,ITGA6,GFPT1,PEAK1,UBASH3B,SLC25A19,GSTO1,INPP5A
GSE43863_TH1_VS_TFH_MEMORY_CD4_TCELL_DN	AUD	-0.00397744	0.00486673	0.413773	26	0.112991	brain	PWAS	c7	0.413773	0.857023052	GM2A,HSD17B11,PLEKHA2,TMEM51,MYH9,PDE2A,BIN1,ADD1,ABCG2,RCSD1,IFI30,MICAL1,CERS4,TRPV2,CPT1A,STAU1,GIT2,STX2,TPD52,ADD3,UAP1L1,SEMA4D,NUMA1,NIT1,SIDT1,CNN2,VCL,HIP1R,PLEC,HLA-DRB1
GSE9239_CTRL_VS_TNF_INHIBITOR_TREATED_DC_UP	AUD	0.00276694	0.0033847	0.413652	35	0.464715	brain	PWAS	c7	0.413652	0.857023052	HSD17B11,HEXA,BDH2,STK39,NAGA,WDSUB1,APPL2,LSP1,AP3D1,MTX3,ALDH7A1,EMB,PFKM,ANXA2,MYOF,PTK2B,LDHD,TTC38,DNAJA4,GSTM3,ADI1,SLC25A24,GALC,MANF,PEX5L,ALKBH4,HLA-B,SERPINF1,EXOC6,GSTO1,PLEC,HLA-DRB1
GOBP_ERBB_SIGNALING_PATHWAY	AUD	0.00524498	0.00644258	0.415581	20	0.375944	brain	PWAS	c5	0.415581	0.857267925	CDH13,PLCG1,FER,CAMLG,DUSP3,IQGAP1,RAB7A,PSEN1,EGFR,CPNE3,PTK2B,SNX6,RTN4,CCDC88A,EFEMP1,RALB,NEU3,AGT,HIP1R
GOBP_LEUKOCYTE_HOMEOSTASIS	AUD	0.00409657	0.0050305	0.415446	12	0.536092	brain	PWAS	c5	0.415446	0.857267925	SLC7A11,MIF,CAMLG,ADA,MTHFD1,LYN,PDE4B,PIK3CD,MERTK,FAS,LIPA,P2RX7
GOBP_MITOTIC_SPINDLE_ORGANIZATION	AUD	-0.006515	0.00799783	0.415304	14	0.941315	brain	PWAS	c5	0.415304	0.857267925	CHMP7,CLASP1,SUN2,MAP1S,CHMP4A,NUDC,EML1,CHMP1A,PCNT,FSD1,RMDN1,PTPA,NUMA1,MAP4,CHMP3,CLASP2,PDCD6IP
GOBP_MONONUCLEAR_CELL_MIGRATION	AUD	-0.00474475	0.00581481	0.414514	20	0.359592	brain	PWAS	c5	0.414514	0.857267925	STK39,C1QBP,CD200,OXSR1,STK10,SIRPA,PLCB1,CYP7B1,LGALS3,MAPK3,PTK2B,LYN,JAM2,ADAM10,ICAM1,ANO6,ECM1,PIK3CD,MIA3,CRK,PLEC
GOBP_NUCLEUS_ORGANIZATION	AUD	0.00619017	0.00759532	0.415073	22	0.62919	brain	PWAS	c5	0.415073	0.857267925	CHMP7,ZMPSTE24,BIN1,SYNE1,NUP93,PRKCA,TOR1B,TOR1A,LMNB1,SUN2,LEMD2,CHMP4A,CHMP1A,FAM118B,UBXN2B,LPIN1,PITPNB,NUMA1,TOR1AIP1,CHMP3,RTN4,PRKCB,TMEM43,PDCD6IP,NOLC1,VPS4A,PLEC
GSE17721_CPG_VS_GARDIQUIMOD_24H_BMDC_UP	AUD	-0.00366162	0.00448623	0.414391	28	0.33853	brain	PWAS	c7	0.414391	0.857267925	SRXN1,CD200,GDI2,HARS1,ACTN1,TKT,OSBPL11,PAPLN,NUDC,IAH1,RAP2A,MYOF,GBE1,REPS1,SUCLG2,IQSEC1,PANX1,LZTFL1,CAPN2,KIF21B,IFIT2,LANCL1,WWOX,CFL1,PLXND1,PAK1,PHGDH,EEF1AKMT1,MTARC2,DPYSL4
GSE17721_POLYIC_VS_GARDIQUIMOD_12H_BMDC_UP	AUD	-0.00357517	0.00438435	0.414821	23	0.331449	brain	PWAS	c7	0.414821	0.857267925	RCHY1,ACSL1,TMEM51,USP47,RGS14,SUN2,CAMLG,RIPK2,FAM210B,PAG1,HEBP1,GMPPB,ATP1B3,PCYT1A,DGLUCY,GUK1,CCDC92,LRRC8C,ANXA11,IDNK,CD274,C11orf96,PGM1,PNPT1,NSUN4,DGKA,MAP6
GSE21360_NAIVE_VS_TERTIARY_MEMORY_CD8_TCELL_UP	AUD	-0.00422175	0.0051911	0.416065	23	0.0710566	brain	PWAS	c7	0.416065	0.857267925	NANS,VAMP1,ADD1,ACP6,AKR7A3,PRKCA,RGS14,DBN1,FAM172A,SUN2,FTO,MYH10,IDH2,GMPPB,GATD3,RPL13,ARHGAP1,GOT2,C2CD2,COTL1,AKR1B1,ACO1,TMA7,PC,KCNJ9,RCN2,VAT1,GIPC1,CNN2,GPX4,CRYL1,AKR1A1
GSE27786_LIN_NEG_VS_CD4_TCELL_DN	AUD	0.00645296	0.00793521	0.4161	18	0.967456	brain	PWAS	c7	0.4161	0.857267925	RAB24,HSD17B11,PPP2R2A,RGS14,GLRX,LGALS1,SDR39U1,EPB41L2,CHMP1A,EFR3A,GSKIP,GIT2,NKIRAS1,AKR1B1,TMA7,CNDP2,NRDC,NSUN4,CHCHD2,PPP1R12C,LIME1,STX4,UPF3A,PREX1
GSE36826_WT_VS_IL1R_KO_SKIN_STAPH_AUREUS_INF_DN	AUD	-0.00383311	0.00469565	0.414322	34	0.796229	brain	PWAS	c7	0.414322	0.857267925	TGM2,LBP,IGFBP7,HEXA,CAMK1G,PTPN1,MX1,ATP2B4,PLSCR1,COA1,BLVRA,RIPK2,PVR,ATOX1,FSCN1,SCO2,ATP13A2,EPB41L2,TSFM,VAC14,PLGRKT,RFTN1,WARS1,XPNPEP1,AK4,SRI,TDRD7,PDE4B,LDHA,ICAM1,ECM1,ADAR,RSU1,CARM1,ISOC2,PLD1,BNIP3,LXN,MIA3,ERLIN1
GSE37532_WT_VS_PPARG_KO_VISCERAL_ADIPOSE_TISSUE_TCONV_DN	AUD	-0.00370404	0.0045495	0.41555	27	0.0706628	brain	PWAS	c7	0.41555	0.857267925	LIAS,ACP6,ABHD10,EEF1E1,CTNNAL1,BID,FAM172A,PMPCB,STX6,WIPI2,UMPS,PDLIM2,ATG4B,PSMG1,SLC25A13,PACSIN3,NARS2,MEGF9,OLA1,LRPPRC,COTL1,SCRIB,AMPD2,GCDH,NT5DC2,ACO1,FXN,MYO1B,LMCD1,DLG1,CXADR,GAMT,NOLC1
GSE42021_CD24INT_TREG_VS_CD24INT_TCONV_THYMUS_DN	AUD	0.00352343	0.00431826	0.414536	29	0.183222	brain	PWAS	c7	0.414536	0.857267925	SLC1A1,RETSAT,EFNA3,COQ9,MCCC1,BHMT,ADA,HAGH,ATE1,DHRS7B,TENM4,DNPH1,RIC8A,ASL,S100A4,TMOD3,IDH1,ACTN2,H1-3,ASAH1,MMS19,LIMK1,GGPS1,FKBP5,INPP4A,ACY3,SLC25A19,RPA1,SLC25A15,DPYSL4,HLA-G,HLA-A
GSE43955_TGFB_IL6_VS_TGFB_IL6_IL23_TH17_ACT_CD4_TCELL_60H_DN	AUD	0.00431608	0.0052964	0.415126	26	0.237855	brain	PWAS	c7	0.415126	0.857267925	GC,DCK,C1QBP,TBRG4,ALDH18A1,PGD,RAB8B,RAB23,ELAC2,MYH10,PPP2R5A,ALCAM,DAGLB,ADSS1,LMAN1,RTN1,MVK,PDIA3,APRT,TERF2IP,MELTF,RMND1,CRYL1,SYN2,DBT,SORD
GSE43955_TH0_VS_TGFB_IL6_TH17_ACT_CD4_TCELL_4H_DN	AUD	0.00484925	0.00595244	0.415264	23	0.17374	brain	PWAS	c7	0.415264	0.857267925	KCNQ2,TBC1D1,FAM107B,MX1,TRIM25,RNPEP,STK10,RNASET2,SRA1,ISCA2,CD2AP,STX6,TPD52L1,HCLS1,TAX1BP3,STAU1,ALCAM,FBP1,MVK,CRLF3,TOR1AIP2,PSMB9,LGALS8,HDGF,IFIT2,LIPA,RAP1GAP,SLC4A8,PITPNC1,MRPL9,CACNB3,AGRN,HLA-G
GSE9006_TYPE_1_DIABETES_AT_DX_VS_4MONTH_POST_DX_PBMC_DN	AUD	0.0036368	0.00447215	0.416097	20	0.321079	brain	PWAS	c7	0.416097	0.857267925	SOD3,LBP,POGLUT1,CA8,CBR1,LRRC20,ATP2B4,MCCC1,COQ6,HINT1,PBLD,HECTD4,NAP1L4,PGM3,NRCAM,BOLA1,TFB1M,FABP1,HMGCL,HPCA,ABHD6,DARS2,GSTO1,PPP2R5B
MTOR_UP.N4.V1_UP	AUD	0.00279186	0.00343295	0.416073	33	0.420724	brain	PWAS	c6	0.416073	0.857267925	SLC7A11,MSMO1,SLC25A32,NANS,ANXA3,TBRG4,RPAP1,DBN1,ASNS,IFI30,ARL3,PCK2,PFKM,GALK2,PLS1,VPS33B,PDXK,PLCB1,LARS2,SLC7A5,ASPHD1,NME7,IDH1,PTPRK,MIPEP,SSTR2,SARS1,KYAT1,TIMM44,IDH3A,ASS1,PDHX,CHORDC1,FAH,SQOR,KIF21B,GFPT1,ITPR1,ISOC2,NQO2,PSPH,FAS,ABHD6,BNIP3,BCAT1,PHGDH,STX4
GSE15659_RESTING_VS_ACTIVATED_TREG_DN	AUD	0.00482204	0.0059385	0.416794	19	0.132582	brain	PWAS	c7	0.416794	0.857413058	TBC1D1,TBC1D4,PPM1K,SEPTIN3,SLC6A7,PSEN1,SCO2,PPP2R5A,TMEM70,PTK2B,GFUS,WARS1,TDRD7,TIPRL,SNAP91,PRDX3,TPMT,TOR1AIP1,TYK2,RRM1,UGGT1,SARS2,SYN2,TPI1
GSE22432_MULTIPOTENT_PROGENITOR_VS_PDC_DN	AUD	0.00317056	0.00390532	0.416874	30	0.441658	brain	PWAS	c7	0.416874	0.857413058	GARS1,ALDH18A1,HLCS,TARS1,SH3PXD2B,NOP56,PITRM1,GCSH,PDLIM2,DTYMK,ATE1,FAM91A1,SLC25A13,SRSF9,SAMM50,DAGLB,MDH2,DEPTOR,UFL1,MTPAP,PITPNB,HIBCH,PGM2L1,TIMM13,DCUN1D2,ADSL,VAPB,MANF,ABHD11,IARS2,MMUT,MRM3
GSE28783_CTRL_ANTI_MIR_VS_UNTREATED_ATHEROSCLEROSIS_MACROPHAGE_UP	AUD	0.00499422	0.00614986	0.416743	20	0.547588	brain	PWAS	c7	0.416743	0.857413058	ETFDH,PRKN,KCNN3,ALDH1B1,VAC14,GAS7,VCAN,SDC4,ATOX1,SIK3,PPP2R5A,TSPAN8,CHGB,ASAH1,SH3GL2,HSDL2,GSS,DLD,ACTR1B,CFL1,SMG6,IST1,ENDOD1,GPX4,SULT1A1
GSE3337_CTRL_VS_16H_IFNG_IN_CD8POS_DC_DN	AUD	-0.00349855	0.00431046	0.416997	30	0.854742	brain	PWAS	c7	0.416997	0.857413058	CPOX,IFT27,TANGO2,CASP9,PPA1,FDPS,SOD2,HCLS1,FLNB,FASTKD5,TMEM160,AARS1,AK3,PREP,CISD1,STX2,PTK2B,TSPO,WARS1,IDNK,GLIPR2,NUDT3,CNN3,PITPNB,MRE11,OGFR,SEPTIN9,LYSMD1,CYBC1,HIP1R,HLA-DRB1
GSE34156_UNTREATED_VS_6H_NOD2_AND_TLR1_TLR2_LIGAND_TREATED_MONOCYTE_DN	AUD	-0.00720609	0.00887567	0.416853	13	0.471274	brain	PWAS	c7	0.416853	0.857413058	NFXL1,RAPGEF2,MX1,SWAP70,EHD4,PPIP5K2,PSEN1,PYGB,TMOD3,LRRC8C,TDRD7,DEPDC5,GLS,PSMB9,ADAR,IFIT2,ITPR1,DHX36,NSF
GSE36888_STAT5_AB_KNOCKIN_VS_WT_TCELL_IL2_TREATED_6H_UP	AUD	-0.00306485	0.00377141	0.416417	23	0.434591	brain	PWAS	c7	0.416417	0.857413058	HEXA,FHIP2B,TBC1D4,NMRAL1,DDT,ARSB,RCSD1,RASA1,MDP1,ITGB2,ACYP1,AGPAT3,EPB41L2,GPC5,SMIM8,QRSL1,SCRN3,GCDH,IFIT2,MIX23,LYRM2,ASRGL1,GYG1,FAF1
GSE27786_NKCELL_VS_NEUTROPHIL_DN	AUD	-0.00445647	0.00549497	0.417361	15	0.0476953	brain	PWAS	c7	0.417361	0.857878092	RAB24,PLEKHA2,FDPS,USP47,TMX4,D2HGDH,ME3,RDH11,LDHD,EML2,PNPLA7,TDRD7,PPOX,MCF2L,ATP8A2,RAB3GAP2
GOBP_NEGATIVE_REGULATION_OF_RESPONSE_TO_WOUNDING	AUD	0.00707798	0.00874566	0.418334	13	0.82692	brain	PWAS	c5	0.418334	0.858333691	RGMA,ABCC8,CLASP1,HRG,ANXA2,PRKCD,ABAT,TSPAN8,PRKG1,CLASP2,UBASH3B,CD109,CRK
GSE17974_IL4_AND_ANTI_IL12_VS_UNTREATED_6H_ACT_CD4_TCELL_DN	AUD	0.00330046	0.00407884	0.41842	26	0.246974	brain	PWAS	c7	0.41842	0.858333691	TMEM51,GPRIN3,RELL1,FAM107B,CCDC32,LRP1B,PLSCR1,PFKM,NINJ2,SYNM,PLS1,MTERF4,DGKB,LACTB2,GCA,CLIP2,HDGF,FAS,IFIT2,IFIT5,PGM2L1,TRMT61B,ITPR1,SLC27A2,SIRPG,TDRKH,LUZP1,ABHD6,LXN
GSE18804_BRAIN_VS_COLON_TUMORAL_MACROPHAGE_DN	AUD	0.00239255	0.00295501	0.418136	37	0.724739	brain	PWAS	c7	0.418136	0.858333691	SLC1A1,SLC25A32,NIF3L1,FDPS,SNTB1,MCUR1,THBS4,GCAT,ATIC,HDDC2,IMPA1,MTHFD1,ECI1,PDLIM2,ICA1,FAM91A1,GMFB,STAT6,LGALS3,CPNE3,NUDCD1,RIDA,NAPRT,GFUS,SCRIB,CHN1,CD274,PITPNB,EFEMP1,MMAB,AVEN,BOLA1,CYBRD1,GSTP1,FOLH1,SULT1A2
GSE21360_SECONDARY_VS_TERTIARY_MEMORY_CD8_TCELL_DN	AUD	0.00407952	0.00504047	0.418312	23	0.402482	brain	PWAS	c7	0.418312	0.858333691	ACOX3,SLC14A1,WDR41,PALD1,RPAP1,PHLDA3,CUTA,MICAL1,PFKM,FGD4,WDR6,MRGPRF,CSE1L,DAGLB,CSRP2,DIP2B,HAAO,CFL1,SNX19
GSE30971_CTRL_VS_LPS_STIM_MACROPHAGE_WBP7_HET_2H_DN	AUD	-0.00303341	0.00374971	0.418531	30	0.285157	brain	PWAS	c7	0.418531	0.858333691	PARL,NFXL1,CISD2,PGM2,UCHL3,MACF1,MNDA,GNA13,LSP1,RASA1,PIP4K2A,CPT1A,LPCAT2,ALCAM,FUCA2,SNX30,CALCOCO1,RMDN2,FBP1,GALC,PON2,MERTK,ABHD11,KIAA0513,APMAP,ABCD3,UBASH3B,DDAH2,ABHD6,PAK1,SORD,GLUD1
GSE6259_33D1_POS_DC_VS_BCELL_UP	AUD	0.00329872	0.00407635	0.41838	22	0.11074	brain	PWAS	c7	0.41838	0.858333691	CD38,TMEM51,SLC2A8,GSTT2,GGT5,CDH6,CDC42BPA,MTMR10,SHMT1,ADO,STXBP6,OMG,SQOR,CFH,ITGA6,RTN4,P2RX7,NQO1,INPP5A
GSE7548_NAIVE_VS_DAY7_PCC_IMMUNIZATION_CD4_TCELL_UP	AUD	-0.0040207	0.00497031	0.418548	22	0.0455644	brain	PWAS	c7	0.418548	0.858333691	RCHY1,ADH5,ISCU,VWA5A,SWAP70,RGS14,LPCAT1,DHRS1,ECI1,TSFM,RAP2A,PEX6,OSBPL8,ABCB9,LETMD1,ALDH4A1,ACTR1B,SLC33A1,PPIF,GNA12,PLXND1,PLD2,BCAT1,NOLC1,DGKA,RPA1
GSE1740_MCSF_VS_MCSF_AND_IFNG_DAY2_DERIVED_MACROPHAGE_UP	AUD	0.00512794	0.00634732	0.419154	13	0.394848	brain	PWAS	c7	0.419154	0.859010371	CAMK1G,SV2C,CZIB,FABP6,ERAP2,HINT1,PLS1,SCO2,EGFR,WARS1,FBXO6,PSMF1,HLA-DRB1,PSMB9,MVD
GSE37532_TREG_VS_TCONV_PPARG_KO_CD4_TCELL_FROM_LN_DN	AUD	0.00352929	0.00436757	0.419052	22	0.565444	brain	PWAS	c7	0.419052	0.859010371	NT5DC3,TRAP1,ACAA1,NOPCHAP1,PLSCR1,IFI30,PFAS,TPP1,SRPRB,ATP13A2,PMM2,SSBP1,EFR3A,PNP,JAM2,ICAM1,TIMM13,NIT2,KARS1,P4HB,RAB3GAP2
GSE28737_BCL6_HET_VS_BCL6_KO_FOLLICULAR_BCELL_DN	AUD	0.0047362	0.00586858	0.419641	27	0.748079	brain	PWAS	c7	0.419641	0.85972534	MGST2,TNC,TXNDC5,PHLDA3,CYSTM1,TST,TOMM34,MYH10,HEBP1,NTPCR,PFKL,DCPS,ADSS1,RIT2,LRRC57,TSPO,CSRP2,DHRS7,DNAJC8,SNAP91,CNN3,RBP1,FKBP5,SNX1,CARM1,GALK1,CACNB3,CYBC1,VKORC1,GSTO1,CTSH
GOBP_NEGATIVE_REGULATION_OF_HYDROLASE_ACTIVITY	AUD	-0.00359821	0.00446038	0.419837	32	0.448812	brain	PWAS	c5	0.419837	0.859843859	CRYAB,UBE2O,BIN1,USP14,USP47,PI16,CAST,AHSG,HRG,MICAL1,CTSB,ANXA2,GPX1,PAPLN,CSTB,PRDX5,SERPINB8,HRAS,RDX,LGALS3,POR,PTPA,GPSM1,SEMA4D,TIPRL,ROCK2,LPIN1,PRDX3,PSMF1,FKBP1A,ECM1,FABP1,SERPINB1,SERPINB9,AGT,LXN,CD109,SERPINF1,ARL2
GSE12392_WT_VS_IFNB_KO_CD8A_POS_SPLEEN_DC_UP	AUD	0.00264962	0.00328945	0.420536	34	0.584814	brain	PWAS	c7	0.420536	0.860906872	ACOX3,HSP90B1,ITM2C,SUCLG1,C11orf54,BID,AP3D1,CANX,ARSB,RIMOC1,MRPL54,DHRS1,CSTB,AGPAT3,TRPV2,LNPK,PMM2,SLC25A13,DIP2A,ASL,ESYT2,S100A1,ASAH1,MTHFR,LPIN1,HBS1L,LIMK1,ANO6,SNX1,CCDC93,SLC33A1,LRRC40,SEPTIN9,FDXR,FECH,AKR1A1,DPCD
GSE2706_UNSTIM_VS_2H_LPS_AND_R848_DC_DN	AUD	0.00516229	0.00641085	0.42068	13	0.317407	brain	PWAS	c7	0.42068	0.860906872	ACSL1,RAPGEF2,RASGRP1,BID,VCAN,RIPK2,ADA,ZC3HAV1,CD274,FSD1L,ICAM1,IFIT2,DNAJB4,P2RX7,EHD1
GSE37301_PRO_BCELL_VS_GRANULOCYTE_MONOCYTE_PROGENITOR_DN	AUD	-0.00320274	0.00397814	0.420771	27	0.343953	brain	PWAS	c7	0.420771	0.860906872	NAAA,ZMPSTE24,F13A1,ECH1,SCP2,ATP2B4,DUSP3,HCLS1,UNC45A,SRGAP3,SLC39A6,ICA1,ACADS,FUCA2,TMOD3,C2CD2,BAG3,ASPH,PNP,DHRS7,GALC,MFSD6,FAH,RAB29,FKBP5,ANXA4,RALB,ULK3,VCL,EHD1,FAF1
GOBP_GLYCOSYLATION	AUD	-0.00349672	0.00434498	0.420952	22	0.351083	brain	PWAS	c5	0.420952	0.860994166	POGLUT1,NANS,ALG1,EOGT,MOGS,B3GLCT,ALG2,DPY19L1,ALG11,POGLUT3,COG7,RFT1,GMPPB,PSEN1,PMM2,MLEC,NUDT14,CRPPA,GBA2,PGM3,POMGNT2,GFPT1,UGGT1,B3GAT3
GSE19401_UNSTIM_VS_RETINOIC_ACID_AND_PAM2CSK4_STIM_FOLLICULAR_DC_DN	AUD	0.00335388	0.0041715	0.421397	27	0.743665	brain	PWAS	c7	0.421397	0.860997561	ATP8A1,HEXA,ADH5,AMPD3,F13A1,ADCY9,CPVL,SLC7A8,BID,STK10,HSD17B4,SDC4,SEC23B,GPNMB,CPM,AKR1B1,MGMT,ADD3,AK4,PANX1,ICAM1,HNMT,GNA12,CTSZ,FAS,CAMKK2,BCAT1,EHD1,CRK
GSE39152_BRAIN_VS_SPLEEN_CD103_NEG_MEMORY_CD8_TCELL_UP	AUD	-0.00331664	0.0041261	0.4215	34	0.13582	brain	PWAS	c7	0.4215	0.860997561	QDPR,TXNRD1,TBCA,RELL1,DCK,FARS2,ETFB,PLSCR1,LSP1,SUN2,RARS1,RUFY1,LPCAT1,ISOC1,PFKP,FABP3,IQGAP1,KALRN,SLC39A6,CENPV,ADSS1,LRPPRC,FXN,THUMPD1,TOR1AIP2,OAS1,CAPN2,ANXA4,RTN4,FAS,PLXND1,LYRM2,HLA-B,PDHB,ATP1B3,PSMB4,VCL,ADK,PLEC
GSE3920_IFNA_VS_IFNB_TREATED_ENDOTHELIAL_CELL_DN	AUD	-0.00425024	0.00528763	0.421507	20	0.365054	brain	PWAS	c7	0.421507	0.860997561	ITM2C,SORBS1,GLRX,PVR,FPGT,TRAF3,MRGPRF,SRGAP3,ADD2,CPNE7,PTK2B,GRK5,SYNJ2,CYB5R3,CASP1,CRAT,CD82,FAM234A,LZTFL1,LCLAT1,GFPT1,ARHGAP25,PDE1A,ITPR1,PLSCR4,MYO1D,FARP1,CD109
GSE411_WT_VS_SOCS3_KO_MACROPHAGE_IL6_STIM_100MIN_UP	AUD	-0.00310312	0.00386005	0.42145	29	0.390552	brain	PWAS	c7	0.42145	0.860997561	ETFDH,IMMT,DNAJC13,ALDH18A1,GSTT2,PLCD1,EHD4,TOR1B,CANX,PELO,SLC22A23,ECI2,NMT1,AK3,GUK1,RNH1,ALAD,MDH2,NDUFAF7,TSPO,GCDH,ATP5PO,APIP,EIF6,HBS1L,RAB3D,VAT1,CACNB3,ACADVL,CAPN5,TPI1
GSE13762_CTRL_VS_125_VITAMIND_DAY12_DC_DN	AUD	0.00418728	0.00521513	0.422027	14	0.610851	brain	PWAS	c7	0.422027	0.861776919	SPATA20,ALDH9A1,UBAP2,PPFIBP1,PLCD1,JPH1,SDC4,S100A13,CCDC92,NUDCD1,LRRC8C,EPM2A,MANF,ENDOD1,PPP2R5B
GSE39110_UNTREATED_VS_IL2_TREATED_CD8_TCELL_DAY6_POST_IMMUNIZATION_DN	AUD	0.00381088	0.00475033	0.422417	23	0.255333	brain	PWAS	c7	0.422417	0.862290393	ART3,WFS1,CNPY4,CD200,LRIG1,FAM81A,TPBG,AKAP12,RASGRP1,RNASET2,LPCAT1,TESC,EPHX1,ACTN1,GLTP,PPTC7,COTL1,BAG3,TPD52,SYNJ2,PLCL1,LCLAT1,PDK1,YEATS4,P2RX7,RPA1,ADK
GOBP_RESPONSE_TO_REACTIVE_OXYGEN_SPECIES	AUD	0.0031471	0.00393413	0.42374	34	0.11311	brain	PWAS	c5	0.42374	0.862424695	PDK2,SOD3,CRYAB,CAT,TRAP1,PLEKHA1,FER,SOD2,SIRPA,PRKCD,GPX1,AKR1C3,PRDX5,TXN,HEBP2,STAT6,MAPK3,PTPRK,EGFR,PTK2B,ENDOG,FXN,PRDX3,TREX1,CAPN2,CCS,FABP1,PPIF,STK24,GSTP1,CAMKK2,PRDX1,BNIP3,SMPD3,NQO1,HP,PAWR,CRK
GSE14908_ATOPIC_VS_NONATOPIC_PATIENT_RESTING_CD4_TCELL_UP	AUD	0.00369982	0.00462488	0.423721	23	0.227305	brain	PWAS	c7	0.423721	0.862424695	CNPY4,GARS1,VWA5A,NDUFA6,PBXIP1,SWAP70,MCUR1,PIP4K2A,GFRA1,PPP3CC,TMX4,COL18A1,TPD52,UFL1,SRI,SFXN4,GALC,TSTD1,FLOT2,CLASP2,MINDY1,PRXL2B,GLUD1
GSE15215_CD2_POS_VS_NEG_PDC_DN	AUD	0.00352567	0.00440478	0.423468	34	0.215457	brain	PWAS	c7	0.423468	0.862424695	NEK1,ITM2C,AP1G1,COQ9,ODR4,SDHA,RARS1,ERAP2,MOCS2,COQ6,PPP2R5C,ACYP1,PRKCD,TAX1BP1,SCRN1,PPP2R5A,RALY,PCNT,GSN,C2CD2,TMEM70,VAMP5,BTN2A1,PCM1,FBP1,SEMA4D,USP15,SNX6,BAG5,TFB1M,MFF,DLG1,DNAJB4,NCK1,LMBRD1,FECH,STX4
GSE21033_CTRL_VS_POLYIC_STIM_DC_1H_DN	AUD	0.00447972	0.0055979	0.423566	18	0.541678	brain	PWAS	c7	0.423566	0.862424695	AKT3,KCNN3,THBS4,GRAMD2B,RTF2,CMC2,SORBS3,GIMAP4,USP7,FSD1,CALCOCO1,SPTB,GLS,SYNJ1,NEU3,SLC27A2,DOCK9,FGGY,ASPA,SLC25A15,COQ7,CRK
GSE3039_CD4_TCELL_VS_B1_BCELL_UP	AUD	-0.00565461	0.00705313	0.422717	19	0.361589	brain	PWAS	c7	0.422717	0.862424695	GM2A,NDUFV3,UBE2O,FARS2,AKR7A2,GDI2,DBNL,CARMIL1,LPCAT1,IFI30,RAB7A,FLNB,NME1,AKR1C3,PLCB3,GYS1,MLEC,GSN,MDH2,AKR1B1,CFHR1,PITPNB,RTN1,FKBP1A,P4HB,STK32C,HLA-DRB1
GSE30962_ACUTE_VS_CHRONIC_LCMV_PRIMARY_INF_CD8_TCELL_DN	AUD	0.00397395	0.00496064	0.423076	27	0.470005	brain	PWAS	c7	0.423076	0.862424695	ART3,NDRG1,CORO2A,TARS3,C1QBP,FAM81A,OXSR1,EHD4,RCSD1,HOOK1,GCSH,UMPS,FLNB,CPT1A,SLC25A13,CTPS1,TPD52,VAMP5,PSAT1,GCA,DUT,RBMXL1,FKBP5,TAMM41,MIX23,UBASH3B,BCAT1,CD109,ADK
GSE32533_WT_VS_MIR17_KO_ACT_CD4_TCELL_DN	AUD	0.00355418	0.00444358	0.423799	22	0.365459	brain	PWAS	c7	0.423799	0.862424695	MAN2B2,ADH5,AKT3,DNAJC13,TAPBPL,CORO7,FDPS,LMBRD2,PSEN1,TECPR1,ACOT13,KCTD21,OSBPL8,GIT2,CCDC92,PCM1,ACAP2,CCDC91,GNAQ,SSH2,CFL1,FAS,NDUFAF1,PRXL2B
GSE339_CD8POS_VS_CD4CD8DN_DC_IN_CULTURE_DN	AUD	-0.00626712	0.00783739	0.423917	16	0.656022	brain	PWAS	c7	0.423917	0.862424695	MGST2,ERGIC1,H6PD,AP1G1,UBAP2,GGH,PLEKHA1,RGS14,STK10,SIRPA,NME1,NUDC,RDH11,S100A4,LRRC8A,SEMA4D,RTN1,MVD,PRKCB,PLXND1,CYBC1,EPRS1
GSE360_L_DONOVANI_VS_B_MALAYI_HIGH_DOSE_DC_DN	AUD	0.00314123	0.00392905	0.424007	32	0.249908	brain	PWAS	c7	0.424007	0.862424695	HEXA,SYNE1,GRHPR,MNDA,CPVL,SLC7A8,CD14,PFKP,WIPI2,MIA2,TKT,ARSA,GART,TMX4,ASAP2,ALDH3A2,MRS2,ALDH5A1,MEGF9,CPNE3,GNPAT,AMPD2,KYAT1,NUP210,USP15,TREX1,APRT,SLC25A12,C12orf29,SEPTIN9,RAB5C,GSTP1,NASP,AP2A2
GSE45365_BCELL_VS_CD8_TCELL_DN	AUD	-0.00364078	0.00454513	0.423115	26	0.84826	brain	PWAS	c7	0.423115	0.862424695	ACSF2,CDH13,PCBD1,SYN3,RAB23,LMOD1,LGALS1,RASGRF2,STING1,CHL1,UNC45A,EPDR1,IDH1,BAG3,TTC38,ACOT7,GSTM2,GSTM1,PHLDB1,F3,CNN3,MMAB,CFH,RSU1,FABP1,SNX32,ACOX2,NXN
KRAS.PROSTATE_UP.V1_UP	AUD	-0.00786636	0.00981832	0.42302	11	0.176801	brain	PWAS	c6	0.42302	0.862424695	SYNPO2,SV2C,ITGA2,DNM1,AHSG,ITGB2,FABP3,CADPS2,LIN7B,FSD1,GRK5,JAM2,CFH,TUBA8,CNTN5,PLCH2,ACOX2,OPLAH
GSE23502_BM_VS_COLON_TUMOR_HDC_KO_MYELOID_DERIVED_SUPPRESSOR_CELL_DN	AUD	-0.00302659	0.00378792	0.424283	32	0.041507	brain	PWAS	c7	0.424283	0.862704146	MGST2,HSPA4L,COMT,RELL1,PMVK,PBXIP1,GAS7,HMBS,DGKE,BORCS7,GPX1,DGLUCY,LONP1,NCOA7,NENF,ARFGEF2,RAP2A,ACSS1,ABHD12,MADD,NUDT14,MGMT,PGM1,ECM1,CFH,ACAA2,SEPTIN9,TMEM43,ENDOD1,TPD52L2,GLUD1
GSE17721_POLYIC_VS_PAM3CSK4_2H_BMDC_UP	AUD	0.00457138	0.00572366	0.424476	24	0.105712	brain	PWAS	c7	0.424476	0.862805302	WFS1,TMEM51,PALD1,MX1,BID,ARMC10,RASA1,MTMR10,ACOT8,AKAP10,CDC37L1,SNX30,OGFOD2,ANKMY2,ATP13A1,SCRIB,INPP5E,PISD,FKBP1A,NMNAT3,SLC44A2,CLASP2,NUDT16,SNX19,PITPNC1,COX15,FAIM
GSE42021_CD24HI_VS_CD24INT_TREG_THYMUS_DN	AUD	-0.00258083	0.00323231	0.42461	34	0.842747	brain	PWAS	c7	0.42461	0.862805302	CD38,TGM2,APOL2,CBR3,PPA1,TAPBPL,MX1,PLSCR1,BCL2L13,TRIM25,ERAP1,IFI30,TYMP,GUK1,WARS1,CASP1,TDRD7,USP15,CNDP2,PSMB9,OAS1,SQOR,CDK18,CFH,ADAR,FAS,IFIT2,IFIT5,SLC25A22,OGFR,DOCK4,SERPINB9,TFG,HLA-B,HLA-G,HLA-A
GOBP_CELLULAR_RESPONSE_TO_STEROID_HORMONE_STIMULUS	AUD	0.00643839	0.00811218	0.427388	12	0.355965	brain	PWAS	c5	0.427388	0.862973851	MGARP,CASP9,PCK2,RWDD1,AKR1C3,CYP7B1,CALCOCO1,SSTR2,UFL1,DDX5,ASS1,YWHAH,CARM1,KANK2,WBP2,ACE,PAK1,SERPINF1
GOBP_CELL_MATRIX_ADHESION	AUD	-0.00518102	0.00650631	0.425854	30	0.457891	brain	PWAS	c5	0.425854	0.862973851	CDH13,LIMS1,PLEKHA2,PPFIA2,MACF1,SORBS1,CLASP1,NID2,SDC4,ITGA2,BCR,DUSP3,RASA1,HRG,ITGB2,ACTN1,PPM1F,EPDR1,RRAS,PTPRK,PTK2B,GFUS,ACTN2,ROCK2,SLK,CORO1C,ITGA6,PEAK1,CLASP2,VCL,ITGAM
GOBP_MITOCHONDRIAL_TRANSPORT	AUD	-0.00268191	0.00337438	0.426739	35	0.313151	brain	PWAS	c5	0.426739	0.862973851	PARL,MGARP,SLC25A32,PRKN,CPT2,BID,GDAP1,TOMM34,PMPCB,PITRM1,PSEN1,NMT1,CPT1A,TIMM9,MTERF4,KIFBP,SLC25A13,SAMM50,HEBP2,LMAN1,BAG3,MIPEP,TSPO,TIMM44,SLC25A24,TIMM21,MFF,ACAA2,BCS1L,TIMM13,TOMM70,PPIF,THEM4,ALKBH7,TIMM50,HSPA1L,BNIP3,NPEPPS,RHOT2,BLOC1S2,HIP1R
GOBP_PHAGOCYTOSIS	AUD	-0.00354081	0.00444392	0.425581	32	0.049535	brain	PWAS	c5	0.425581	0.862973851	CLCN3,TGM2,LBP,MYH9,ANXA3,APPL2,PLSCR1,CD14,ITGA2,BCR,SIRPA,AHSG,ITGB2,PRKCD,RAB5A,APPL1,VPS33B,VIPAS39,GSN,LYN,LETMD1,ANXA11,TREX1,LIMK1,ANO6,TUB,MESD,CORO1C,MERTK,ARHGAP25,DYSF,SIRPG,PLD2,P2RX7,CNN2,PAK1,ITGAM
GOBP_REGULATION_OF_ACTIN_FILAMENT_ORGANIZATION	AUD	0.00442664	0.00554804	0.424943	33	0.123758	brain	PWAS	c5	0.424943	0.862973851	SYNPO2,ARPIN,BIN1,PRKN,ADD1,CLASP1,SWAP70,WASHC4,SCIN,LMOD1,DBN1,DBNL,FER,CARMIL1,PICK1,SDC4,RASA1,PRKCD,HCLS1,NAA80,PPM1F,SORBS3,ADD2,GMFB,RHPN2,GSN,RDX,TMOD3,PTK2B,ACTN2,CAPG,ADD3,WASHC2C,GBA2,SPTB,ROCK2,CFL2,SSH1,LIMK1,CCDC88A,DLG1,NCK1,CLASP2,ASAP3,PAK1,HIP1R
GOBP_T_CELL_PROLIFERATION	AUD	0.00382172	0.00480975	0.426859	20	0.167869	brain	PWAS	c5	0.426859	0.862973851	RASGRP1,BID,RIPK2,SDC4,GPNMB,CTPS1,LGALS3,BTN2A2,SCRIB,PNP,CD274,CD55,TYK2,CD151,DLG1,NCK1,P2RX7,PAWR,HLA-G,HLA-A,HLA-DRB1
GOMF_AMINOPEPTIDASE_ACTIVITY	AUD	0.00328837	0.00413611	0.426591	12	0.0454038	brain	PWAS	c5	0.426591	0.862973851	JMJD7,RNPEP,ERAP1,ERAP2,LNPEP,PEPD,XPNPEP1,DPP7,TPP2,DPP3,BLMH,NPEPPS,CTSH
GOMF_ANION_TRANSMEMBRANE_TRANSPORTER_ACTIVITY	AUD	-0.00354152	0.00444127	0.425212	32	0.223846	brain	PWAS	c5	0.425212	0.862973851	SLC7A11,GABRB1,CLCN3,SLC1A1,SLC25A32,SLC16A7,SLC6A11,ABCG2,SLC6A7,SLC2A8,SLC7A2,SLC7A8,SFXN5,SLC25A29,SFXN3,SLC16A1,SLC25A13,SLC7A5,SLC1A4,ANO5,SLC17A6,LRRC8A,LRRC8C,SLC25A24,ANO6,CLCC1,SLC25A22,SLC5A6,SLC25A12,SLC33A1,TTYH3,SLC4A8,SLC13A5,SLC25A19,SLC25A15
GOMF_CARBON_OXYGEN_LYASE_ACTIVITY	AUD	0.00271901	0.00341787	0.426308	22	0.135547	brain	PWAS	c5	0.426308	0.862973851	HACD2,CBS,CA8,ETNPPL,PCBD1,HSD17B4,ECI1,DGLUCY,UROS,ALAD,L3HYPDH,ACO1,AUH,APIP,NAXD,THNSL2,FAHD2B,CA4,ECHDC1,ECHS1,TPI1
GSE11057_NAIVE_VS_MEMORY_CD4_TCELL_DN	AUD	-0.00380324	0.00477955	0.426188	32	0.0792816	brain	PWAS	c7	0.426188	0.862973851	LIMS1,GPRIN3,LRIG1,ATP2B4,EHD4,LGALS1,EMB,PFKP,IQGAP1,ANXA2,PRKCD,NCOA7,ALCAM,S100A4,LGALS3,MYO5A,COTL1,ZC2HC1A,RFTN1,ELAPOR1,DHRS7,YWHAH,CD82,LDHA,SQOR,CAPN2,RSU1,ANXA4,GLB1,FAS,ENDOD1,PRDX1,MLF1,PREX1,HLA-DRB1
GSE18281_SUBCAPSULAR_CORTICAL_REGION_VS_WHOLE_CORTEX_THYMUS_DN	AUD	-0.00431338	0.00542227	0.426327	15	0.453457	brain	PWAS	c7	0.426327	0.862973851	ANXA6,TBC1D1,C1QBP,GDI2,PHLDA3,PGAM2,SCGN,SHMT1,PDLIM2,ALCAM,BBOX1,RDX,DEPTOR,ADD3,SLC25A24,SLC25A22,PDE1A,ABCD3
GSE21546_SAP1A_KO_VS_SAP1A_KO_AND_ELK1_KO_DP_THYMOCYTES_UP	AUD	-0.00281018	0.00354135	0.427466	25	0.295779	brain	PWAS	c7	0.427466	0.862973851	CLYBL,HSD17B11,POGLUT1,CISD2,LACTB,CPT2,CYB5R1,PLSCR1,BID,EMB,SIRPA,CPNE2,DGKG,ARSA,PPM1F,PSMG1,DAAM1,MEAK7,PLEKHA6,KHK,TSPO,GSTM5,RPA2,AK4,PGM3,SCCPDH,FAM234A,RALB,BCAS1,PLD1,ABCD3,SERPINF1,GAA
GSE21670_STAT3_KO_VS_WT_CD4_TCELL_DN	AUD	0.00375856	0.00473414	0.427239	25	0.100553	brain	PWAS	c7	0.427239	0.862973851	PAICS,IMMT,PTPN1,C1QBP,ALDH18A1,ATP2B4,SNTB1,GNPDA1,ATIC,PITRM1,ADD2,TMEM65,MKRN1,SLC7A5,CTPS1,REXO2,SFXN4,PGM1,LDHA,PLCL1,PIK3CD,RAB27B,PDK1,SLC25A12,FARSB,NOLC1
GSE369_PRE_VS_POST_IL6_INJECTION_IFNG_WT_LIVER_DN	AUD	0.00347344	0.004376	0.427342	33	0.360494	brain	PWAS	c7	0.427342	0.862973851	PDE2A,HEXB,TXNDC5,RFK,EHD4,DUSP3,PRKCD,LLGL1,PRDX5,SFXN3,MADD,CPM,QPRT,GBE1,FAM221A,PTK2B,ADD3,MTAP,CRAT,YWHAH,PIK3CD,KIF21B,ITGA6,SSH2,VAT1,GPN2,DGKA
GSE41176_WT_VS_TAK1_KO_ANTI_IGM_STIM_BCELL_6H_DN	AUD	0.00343583	0.00432947	0.427433	33	0.278508	brain	PWAS	c7	0.427433	0.862973851	GGCT,AMPD3,GSDME,ADAR,ALDH9A1,PLSCR1,FNBP1,RARS1,RIPK2,ADA,AKAP10,ALCAM,LSS,LYN,RFTN1,DNAJC11,CASP1,AK4,ACO1,PDHX,PISD,PDE4B,HDGF,DDX18,RPE,SERPINB1,SERPINB9,PLD1,MRPL9,GGA3,EHD1
GSE42088_UNINF_VS_LEISHMANIA_INF_DC_8H_DN	AUD	0.00332244	0.00418061	0.426772	23	0.239481	brain	PWAS	c7	0.426772	0.862973851	CLCN3,SOD3,ADPGK,PRKN,LRP1B,DGKE,CDH6,ARSB,TPP1,NUAK1,PLS1,GPX1,GPHN,SCRN3,CEP41,LAMA1,PCYOX1,NDUFAF5,RPE,PEAK1,VAT1,SYT1,PLD2,DHTKD1,SERPINF1
GSE44955_MCSF_VS_MCSF_AND_IL27_STIM_MACROPHAGE_UP	AUD	0.00339969	0.00428331	0.427366	32	0.703264	brain	PWAS	c7	0.427366	0.862973851	ACSL1,TGM2,POGLUT1,TBC1D1,RGS12,DOCK5,NUB1,AMPD3,AGPAT4,SNTB1,TMEM230,STON2,LMNB1,SRA1,RIPK2,NDUFB9,NME1,LONP1,SLC7A5,POR,SYNJ2,SLC1A4,RCN1,GALM,CD55,AVEN,MELTF,ANKRD29,PRKCB,FGGY,THEM4,ENDOD1,F3,FECH,CNPY2,ABHD6,MRPS31,MRAS
GSE46606_IRF4HIGH_VS_WT_CD40L_IL2_IL5_DAY3_STIMULATED_BCELL_UP	AUD	0.00448694	0.00565067	0.427163	19	0.291521	brain	PWAS	c7	0.427163	0.862973851	PDLIM5,STBD1,HACD2,TBCA,MLYCD,UCHL3,LYPLAL1,GNA13,LSP1,LGALS1,CMBL,DGKG,APPL1,GPNMB,EFR3A,SLC25A13,TFAM,CMPK1,MSRA,NDUFAF7,GPSM1,YWHAH,CAPN2,SLK,RTN4,TERF2IP,LMBRD1
GSE7831_UNSTIM_VS_CPG_STIM_PDC_4H_UP	AUD	-0.00363357	0.00456349	0.425901	20	0.414738	brain	PWAS	c7	0.425901	0.862973851	TXNRD1,ADSS2,ABCG2,STK10,SUN2,IGF2R,EMB,PFKP,SNAP47,EPHX1,ANXA2,ATP1B3,ECI1,NME1,COTL1,RCN1,CNDP2,HIBCH,PON2,ACSS1,FTSJ3,UBA2,PITPNC1,CNN2,DGKA,GYG1
GSE9316_IL6_KO_VS_IFNG_KO_INVIVO_EXPANDED_CD4_TCELL_DN	AUD	0.00439383	0.00552913	0.426806	27	0.200066	brain	PWAS	c7	0.426806	0.862973851	PARL,TXNRD1,HTT,PPA1,MX1,RMDN3,CZIB,TARS1,RRAS2,ELP1,CD14,RIPK2,PGS1,FLNB,CTPS1,PNP,TSPO,WARS1,RCN1,WDFY1,GLIPR2,PSAT1,C11orf96,THUMPD1,TOR1AIP2,TOR1AIP1,OAS1,ICAM1,NSUN4,DDX18,OGFR,CACNB3,NUDT5,AGRN
GSE13306_RA_VS_UNTREATED_MEM_CD4_TCELL_UP	AUD	-0.00293582	0.00370228	0.427792	35	0.218628	brain	PWAS	c7	0.427792	0.863020364	MCTP1,ATP8A1,TGM2,NUDT6,CORO2A,RGS12,DOCK5,DDHD1,VWA5A,SIRT5,DBNL,NIPSNAP1,ARSB,ALDH7A1,MICAL1,ITGB2,CTSB,HECTD4,PRDX5,GIMAP4,TTC19,PPP2R5A,MLEC,PNPLA7,IDNK,LZTFL1,EHD3,PON2,NQO2,SMG6,PITPNC1,ENDOD1,EEF1AKMT1
GSE17974_1H_VS_72H_UNTREATED_IN_VITRO_CD4_TCELL_DN	AUD	0.00249048	0.00314428	0.428321	37	0.884285	brain	PWAS	c7	0.428321	0.863020364	ETFDH,PPA2,CCDC25,PAICS,APOL2,GFM2,COA6,PCMT1,CZIB,PPIH,SIRT5,FNBP1,MAP2K1,UNC45A,PFKL,IAH1,PSMG1,LSS,CAPG,GNPAT,ANXA11,MRI1,CRAT,DUT,KYAT3,TFB1M,CHCHD2,GLB1,SDHAF4,PAK1,TBCD,VKORC1,SORD,ETFA
GSE21063_CTRL_VS_ANTI_IGM_STIM_BCELL_NFATC1_KO_3H_UP	AUD	0.00365899	0.00461769	0.428136	29	0.326576	brain	PWAS	c7	0.428136	0.863020364	ANXA6,ANXA5,ARL6IP5,EFNA3,APPL2,CDS2,SCIN,PDLIM4,DBNL,CD14,ADA,EMB,CMC2,LYSMD2,TMEM160,S100A4,SURF1,LGALS3,TMOD3,UBXN2B,ACTN2,ACOT7,HYI,GLIPR2,WBP2,SERPINB1,SERPINB9,NT5C3A,CACNB3,P4HB,RAB3GAP2,ADK,RAB18,HLA-G,HLA-A
GSE21927_SPLEEN_C57BL6_VS_EL4_TUMOR_BALBC_MONOCYTES_UP	AUD	0.00338928	0.00427842	0.428256	28	0.538681	brain	PWAS	c7	0.428256	0.863020364	ATP8A1,GCC2,NDRG1,AKT3,MACF1,VWA5A,PBXIP1,ENPP4,CLASP1,NHLRC2,PPP3CC,RPL13,ABAT,LYRM9,AAMDC,GIT2,BTN2A1,ASAH1,ADD3,CAPN2,LGALS8,EPB41,AAK1,UPF3A,EHD1
GSE24142_EARLY_THYMIC_PROGENITOR_VS_DN3_THYMOCYTE_ADULT_UP	AUD	-0.0032639	0.00411946	0.428178	25	0.320091	brain	PWAS	c7	0.428178	0.863020364	NAAA,LBP,FAM107B,GGT5,C11orf54,LPCAT1,ALDH6A1,MICAL1,PIP4K2A,DGLUCY,LHPP,S100A4,CYB5R3,DIP2B,ICAM1,LGALS8,ANXA4,INPP4A,HAAO,VAPB,ROBO1,PITPNC1,DCXR,RASA2,PAK1,RAB3GAP2,SELENBP1,HLA-DRB1
GSE33425_CD161_HIGH_VS_INT_CD8_TCELL_UP	AUD	-0.0032226	0.00406416	0.427818	30	0.111831	brain	PWAS	c7	0.427818	0.863020364	ABCF3,PPID,HSD17B11,STX7,LMO7,CAMLG,RUFY1,IFI30,CD2AP,ADCK1,EIF2AK4,IQGAP1,PRKCD,PEPD,D2HGDH,FAM91A1,NUDT19,TMOD3,PON3,LYN,TPD52,SUCLG2,CASP1,CNN3,ITGA6,SND1,PRKCB,WBP2,CTSZ,VCL,VKORC1,SLC25A15,CTSH
GOCC_INTEGRAL_COMPONENT_OF_SYNAPTIC_VESICLE_MEMBRANE	AUD	0.00798589	0.0100937	0.428843	10	0.568874	brain	PWAS	c5	0.428843	0.863283882	WFS1,STX1A,SV2C,SCAMP1,STX6,SLC17A6,SLC6A17,TMEM163,SYT1
GSE16385_ROSIGLITAZONE_IL4_VS_ROSIGLITAZONE_ALONE_STIM_MACROPHAGE_DN	AUD	-0.00215116	0.00272154	0.429284	42	0.21953	brain	PWAS	c7	0.429284	0.863283882	IFT27,PGM2,TARS3,C1QBP,F13A1,GLRX5,FAM171A1,SDHA,CWC27,COQ6,AMACR,MPP3,PITRM1,DHRS4,MPP7,HEBP1,PTGR2,UROS,AK3,MEGF9,CTBS,FAM221A,NUDCD1,DEPTOR,SLC1A4,GSTM4,TMED5,LCMT1,PITPNB,SCCPDH,GALC,DMAC2L,CNDP2,FKBP1A,EPB41,FLOT2,RMND1,PSPH,ABHD11,MINDY1,RDH13,CRYL1,RASA2,RAB3GAP2
GSE23308_CTRL_VS_CORTICOSTERONE_TREATED_MACROPHAGE_UP	AUD	-0.00419169	0.00530307	0.429279	23	0.452126	brain	PWAS	c7	0.429279	0.863283882	VAMP1,TBC1D10A,VASN,PIP4K2A,PLS1,TAX1BP1,FLNC,MTERF4,CHMP1A,CAMKK1,HEBP2,OGFOD2,SYNJ2,MOBP,NTM,NUDT3,MVD,HAAO,CYBRD1,PTPMT1,IST1,GFER,EEF1AKMT1
GSE26928_EFF_MEMORY_VS_CXCR5_POS_CD4_TCELL_UP	AUD	-0.00443648	0.00561235	0.429244	16	0.236603	brain	PWAS	c7	0.429244	0.863283882	RETSAT,SUSD2,UBAP2,DBN1,GFRA1,CSTB,GPNMB,LIN7B,SNX30,CCDC92,SCRIB,PACSIN2,GALM,EIF6,FAM185A,ISLR2,PRDX1,STX4,TPRG1L,DPYSL4
GSE45365_WT_VS_IFNAR_KO_CD11B_DC_UP	AUD	-0.00327227	0.00413929	0.429213	19	0.690546	brain	PWAS	c7	0.429213	0.863283882	JAKMIP1,PDCD4,CBR3,TARS3,DCK,AARS2,NIPSNAP1,MSTO1,CERS4,SMYD5,ACOT4,SARM1,UAP1L1,SNPH,NT5E,GIPC1,GLO1,THEM4,LIME1
GSE4590_PRE_BCELL_VS_VPREB_POS_LARGE_PRE_BCELL_UP	AUD	0.00490546	0.00620158	0.428943	17	0.440943	brain	PWAS	c7	0.428943	0.863283882	CD38,PPP2R2A,RMDN3,FAM81A,TPBG,RASGRP1,CD2AP,NUDT12,HEBP1,LYSMD2,TNKS1BP1,ME3,HMGN1,AK3,ARHGEF12,BTN2A2,WARS1,TBC1D13,CNDP2,CRLF3,THSD7A,FMNL2,GYG1
GSE1740_UNSTIM_VS_IFNA_STIMULATED_MCSF_DERIVED_MACROPHAGE_UP	AUD	-0.00564852	0.00716668	0.430601	11	0.158754	brain	PWAS	c7	0.430601	0.86397828	C2orf69,PRTFDC1,RPAP1,MKRN2,PGGT1B,CDH9,NOP56,EXOC6B,SORBS3,DTYMK,PTPRK,FBXO2,GCDH,RAB4B,CRYL1,OPLAH
GSE17721_POLYIC_VS_GARDIQUIMOD_4H_BMDC_DN	AUD	0.00490695	0.00621904	0.4301	19	0.125774	brain	PWAS	c7	0.4301	0.86397828	EEF1E1,USP47,TPBG,GAS7,RASGRP1,ACYP1,WDR6,NUMB,GPNMB,PPTC7,VPS13C,GDPD1,DNAJC11,HBS1L,TPP2,HDGF,ERLEC1,NCK1,TMEM120B,PDF
GSE19888_ADENOSINE_A3R_ACT_VS_A3R_ACT_WITH_A3R_INH_PRETREATMENT_IN_MAST_CELL_DN	AUD	-0.00448838	0.00568762	0.430025	14	0.776021	brain	PWAS	c7	0.430025	0.86397828	CD200,ENPP4,CCDC6,SOD2,EIF2AK4,NMT1,MRS2,GFUS,DPYSL5,GLS,SNPH,SLC25A22,EML4,DCUN1D2,ALKBH4,COX15,RPA1
GSE20715_WT_VS_TLR4_KO_6H_OZONE_LUNG_DN	AUD	-0.00349776	0.00443538	0.430343	25	0.222343	brain	PWAS	c7	0.430343	0.86397828	LYPLAL1,THNSL1,ACAA1,OXSR1,APPL2,CYSTM1,HAGH,FLCN,HIBADH,NUDC,ADSS1,LRPPRC,NME7,PON1,SCRIB,HGH1,BPHL,CEP41,ACAA2,ACSS1,IST1,RDH13,SEC24C,DHX36,MTARC2,AP2A2
GSE22103_LPS_VS_GMCSF_AND_IFNG_STIM_NEUTROPHIL_DN	AUD	-0.00538348	0.00682226	0.430051	22	0.68577	brain	PWAS	c7	0.430051	0.86397828	IMMT,GSDME,PPFIBP1,CCDC6,TOR1B,MTRR,HARS2,CCP110,ANXA2,CSTB,TAX1BP3,TMEM65,ARHGAP1,DAAM1,VPS13C,ROCK2,THUMPD1,CDC42BPB,FKBP1A,ANO6,CAPN2,SLK,FMNL2,SNX27,EHD1
GSE27291_0H_VS_7D_STIM_GAMMADELTA_TCELL_DN	AUD	0.00396776	0.00503023	0.430239	16	0.311844	brain	PWAS	c7	0.430239	0.86397828	MXRA7,TAPBPL,GLRX,PITRM1,PIP4K2A,DENND4C,ALCAM,MEGF9,OSBPL8,CSRP2,SEMA4D,ADAM10,STXBP5,FAS,DGKA,ASPA
GSE32423_MEMORY_VS_NAIVE_CD8_TCELL_IL7_DN	AUD	0.00277401	0.00351936	0.430572	34	0.80977	brain	PWAS	c7	0.430572	0.86397828	QDPR,NEK1,RMDN3,SYN3,ALDH9A1,PLCD1,EHD4,RARS1,PRKAR2B,EPHX1,MTHFD1,KANK3,GRWD1,NMT1,NME1,PNPO,PEPD,MRS2,GUK1,CAP2,RIOX2,CTPS1,STX2,LRPPRC,ATP5PO,MTAP,FXN,APIP,RBP1,RALB,VAPB,GIPC1,NDUFAF1,SORD,ACADSB
GSE25087_FETAL_VS_ADULT_TREG_UP	AUD	-0.00314319	0.00399236	0.431106	26	0.198197	brain	PWAS	c7	0.431106	0.864434196	SLC7A11,HSP90B1,GRHPR,CD200,EPHX2,PTGR1,RRAS2,CANX,SDC4,MYH10,ACYP1,PTGFRN,EPB41L2,LRP4,CTPS1,PTPRK,ESD,XPNPEP1,SCCPDH,PRDX3,ACAA2,PPIF,FARP1,GSTP1,UBA2,GLO1,LUZP1,BCAT1,RPA1,AGRN,TXNL4A
GSE2706_UNSTIM_VS_8H_LPS_DC_UP	AUD	-0.00235755	0.00299425	0.431072	44	0.602787	brain	PWAS	c7	0.431072	0.864434196	HACD2,RRM2B,GRHPR,GLRX5,EFNA3,B3GLCT,ALDH9A1,CYB5R1,PLCD1,AARS2,ACOT11,CTNNAL1,GNPDA1,DUSP3,ARL3,EIF2AK4,IDH2,GPD1L,NTPCR,ELP2,ABAT,TTC19,TMEM65,FAM118B,DAAM1,PCM1,KYAT1,PHYHD1,ATP5PO,SFXN4,BAG5,TIMM21,PON2,NAXE,PCYOX1,APMAP,GIPC1,ECHDC1,RDH13,NUDT5,FN3KRP,RPA1,VCL,INPP5A,AP2A2
GOMF_SH3_DOMAIN_BINDING	AUD	0.00428577	0.00544845	0.431515	19	0.381873	brain	PWAS	c5	0.431515	0.864975639	CASP9,PRKN,CCDC6,WIPF3,PLSCR1,RUFY1,CD2AP,SIRPA,MICAL1,SGIP1,HCLS1,GPX1,SH3BGRL2,ARHGAP1,REPS1,LYN,SYNJ2,WIPF1,SYNJ1,ADAM10,LANCL1,PLSCR4,DOCK4,CRK,HIP1R
GOBP_RESPONSE_TO_CARBOHYDRATE	AUD	-0.00306045	0.00390081	0.432707	28	0.238897	brain	PWAS	c5	0.432707	0.865006083	PTPRN2,CAT,SLC2A5,C2CD2L,SOD2,ITGA2,BAIAP3,NDUFAF2,PCK2,GPX1,PFKL,PLCB1,GCLC,SARM1,PTK2B,LYN,KHK,ENDOG,FBP1,SRI,ME1,ICAM1,PRKCB,ACE,NQO1,SERPINF1,STX4,HLA-DRB1
GOMF_LYASE_ACTIVITY	AUD	0.00181937	0.00231913	0.432744	56	0.396995	brain	PWAS	c5	0.432744	0.865006083	CD38,MGST2,CLYBL,PAICS,HACD2,CBS,CA8,GGCT,MLYCD,ETNPPL,PCBD1,ADCY9,DDTL,DDT,HSD17B4,RNASET2,FAHD1,ECI1,PCK2,UMPS,ILVBL,DGLUCY,ME3,UROS,CENPV,PLPP6,HMGCLL1,ASL,ALAD,L3HYPDH,GSTM4,KYAT1,ADCY3,ACO1,AUH,APIP,PISD,ME1,KYAT3,NAXD,MVD,ME2,SCLY,THNSL2,FAHD2B,HMGCL,MOCS1,ADSL,HACL1,CA4,APMAP,SRR,ECHDC1,GLO1,FECH,ECHS1
GSE13522_CTRL_VS_T_CRUZI_BRAZIL_STRAIN_INF_SKIN_DN	AUD	-0.00530054	0.00675209	0.43244	13	0.981627	brain	PWAS	c7	0.43244	0.865006083	SLC6A11,GGT5,CDH9,TOMM34,CHCHD6,TPD52L1,USP7,STAU1,BBOX1,DUSP23,STIM1,FARSB,VAT1L,TNS3,HID1,GIPC1,TPPP3,PAWR
GSE1791_CTRL_VS_NEUROMEDINU_IN_T_CELL_LINE_6H_DN	AUD	0.00368163	0.00468923	0.43238	22	0.343177	brain	PWAS	c7	0.43238	0.865006083	MAN2B2,ZMPSTE24,DOCK5,LYPLAL1,MPHOSPH6,ETFB,HSD17B4,LPCAT1,HAGH,TTC5,OSBPL11,DENND4C,HMGN1,ZZEF1,MKRN1,MEGF9,OSBPL8,C2CD2,SERAC1,PCM1,ADI1,GNG12,MTMR6,GBA2,PLPP3,PDK1,TRMT61B
GSE17974_IL4_AND_ANTI_IL12_VS_UNTREATED_0.5H_ACT_CD4_TCELL_UP	AUD	-0.00373125	0.00475092	0.432234	17	0.263818	brain	PWAS	c7	0.432234	0.865006083	SNX25,SCRG1,ALG1,DNM3,TAGLN3,DDT,CPT2,LMNB1,CAST,GDE1,PTGR2,ERC2,LACTB2,CYB5R3,GTDC1,ASS1,SNX6,DECR2,CHMP3,TDRKH
GSE18893_TCONV_VS_TREG_2H_TNF_STIM_DN	AUD	-0.00501557	0.0063938	0.432781	14	0.651571	brain	PWAS	c7	0.432781	0.865006083	ADPGK,PPP2R5C,EFR3A,STAT6,RELCH,BTN3A3,BTN2A1,CNN3,SSH1,IST1,PLXND1,HLA-B,HLA-G,HLA-A
GSE20715_0H_VS_24H_OZONE_LUNG_UP	AUD	-0.00375046	0.00476994	0.431709	23	0.338978	brain	PWAS	c7	0.431709	0.865006083	HADH,PDCD4,LSP1,ALDH7A1,RASGRF2,PMPCB,TRPV2,RHPN2,ARHGAP1,TMOD3,PLEKHA6,CYB5R3,DNAJC8,NUP210,C9orf64,SEMA4D,RTN1,SQOR,NIT1,PRODH,RALB,PACS1,PRKCB,SERPINB1,HLA-B,LXN
GSE36826_NORMAL_VS_STAPH_AUREUS_INF_SKIN_DN	AUD	-0.00253921	0.0032335	0.432288	41	0.254912	brain	PWAS	c7	0.432288	0.865006083	QDPR,HADH,MGST2,GM2A,PCBD1,F13A1,PBXIP1,ALDH9A1,APPL2,GAS7,MCUR1,MAP1S,ALDH6A1,EPHX1,PFKM,GPD1L,EPB41L2,DGLUCY,NENF,QPRT,IDH1,SMIM8,SUCLG2,ACO1,UAP1L1,UBE3B,HIBCH,PANX1,ECM1,ANXA4,SCLY,ARHGAP25,TBC1D5,C12orf29,VAT1,PLD1,CYBC1,FECH,AKR1A1,BNIP3,COQ7,SORD,AP2A2
GSE37533_PPARG2_FOXP3_VS_FOXP3_TRANSDUCED_CD4_TCELL_PIOGLITAZONE_TREATED_DN	AUD	0.00392457	0.00499668	0.432197	18	0.0230202	brain	PWAS	c7	0.432197	0.865006083	ELP3,SYNE1,BNIP1,BCL2L13,THG1L,KANK3,STARD5,AARS1,IBA57,TLN2,SSTR2,PRORP,DNAJC8,TRAPPC4,GALK1,SERPINB1,MPI,GPN2,PSMD9,MLF1,CWF19L1,OPLAH
GOBP_MICROTUBULE_CYTOSKELETON_ORGANIZATION_INVOLVED_IN_MITOSIS	AUD	-0.00551696	0.00704771	0.433743	17	0.955383	brain	PWAS	c5	0.433743	0.865539093	CHMP7,HTT,CLASP1,SUN2,MAP1S,CHMP4A,NUDC,EML1,CHMP1A,PCNT,FSD1,RMDN1,UBXN2B,PTPA,GPSM1,NUMA1,MAP4,CHMP3,CLASP2,MAPRE1,PDCD6IP
GOMF_ORGANIC_ACID_TRANSMEMBRANE_TRANSPORTER_ACTIVITY	AUD	-0.00456341	0.00582709	0.433547	20	0.18875	brain	PWAS	c5	0.433547	0.865539093	SLC7A11,SLC1A1,SLC25A32,SLC16A7,SLC6A11,ABCG2,SLC6A7,SLC7A2,SLC7A8,SFXN5,SLC25A29,SFXN3,SLC16A1,SLC25A13,SLC7A5,SLC1A4,SLC17A6,SLC25A22,SLC5A6,SLC25A12,SLC27A2,SLC13A5,SLC7A6,SLC25A15
GSE27670_BLIMP1_VS_LMP1_TRANSDUCED_GC_BCELL_UP	AUD	0.00337214	0.00430558	0.433508	26	0.334679	brain	PWAS	c7	0.433508	0.865539093	KCNQ2,ETFB,PPFIA4,FNBP1,NNT,SIRPA,PCK2,ITGB2,PIP4K2A,IDH2,HCLS1,DCPS,STX2,POR,COTL1,MTHFR,GSTM3,RAB3B,PIK3CD,TUB,APRT,ATG7,HMGCL,GNA12,ACSS1,CXADR,PLD2,CYBC1,GSTO1,CTSH
GSE32986_CURDLAN_LOWDOSE_VS_CURDLAN_HIGHDOSE_STIM_DC_UP	AUD	-0.00300761	0.00384207	0.433739	36	0.811759	brain	PWAS	c7	0.433739	0.865539093	MCTP1,ACOX3,CNPY4,MFSD11,RELL1,ECH1,ETHE1,WDSUB1,COA6,TMEM230,RGS14,CAST,MDP1,ITGB2,GPD1L,TMEM65,ACOT13,ABHD12,SURF1,RELCH,ACAP2,DIP2B,TMCC2,LGALS8,MESD,ITGA6,MERTK,ARHGAP25,RAPH1,PSPH,KIAA0513,PPP1R12C,ERLIN1
GSE5503_MLN_DC_VS_PLN_DC_ACTIVATED_ALLOGENIC_TCELL_UP	AUD	-0.00392485	0.00500989	0.43338	16	0.0832964	brain	PWAS	c7	0.43338	0.865539093	FARS2,PLSCR1,FAM114A2,H1-0,FAHD1,DHRS4,SDR39U1,CENPV,ICA1,RAP2A,GPC5,TTC38,GSTM5,KYAT1,CD274,ACSF3,PRKG1,ITGA6,HNMT,TMEM43,SERPINF1,SNX15
GSE43863_DAY6_EFF_VS_DAY150_MEM_TFH_CD4_TCELL_DN	AUD	0.0035372	0.00452134	0.434018	20	0.213606	brain	PWAS	c7	0.434018	0.865810267	CCDC85A,CD200,B3GLCT,SWAP70,BHMT,ACTN1,PNMA8B,GIMAP4,SAMD4A,TENM4,HMGCLL1,EPS8L2,CACNA2D3,CPM,SLC17A6,MPZ,TSPAN2,SERPINB9,PLXND1
GOBP_BIOMINERALIZATION	AUD	0.00397446	0.00509101	0.43499	19	0.535749	brain	PWAS	c5	0.43499	0.866083736	ZMPSTE24,ADA,AHSG,ATG4B,PTK2B,ROCK2,FBLN7,ANO6,ECM1,STIM1,ALPL,NT5E,P2RX7,SMPD3
GOBP_MESENCHYMAL_CELL_DIFFERENTIATION	AUD	-0.00834573	0.010686	0.434803	12	0.639836	brain	PWAS	c5	0.434803	0.866083736	ANXA6,LIMS1,PDCD4,VASN,CLASP1,FAM172A,PEF1,S100A4,MAPK3,DDX5,PHLDB1,GLIPR2,SEMA4D,ROCK2,CORO1C,RTN4,CLASP2,NOLC1
GSE15767_MED_VS_SCS_MAC_LN_UP	AUD	-0.00324822	0.00415839	0.43473	30	0.60592	brain	PWAS	c7	0.43473	0.866083736	NFXL1,MAN2B2,ANXA5,DPY19L1,NLN,HOMER1,MYH10,DOCK7,IDH2,PRKCD,OSBPL11,CTNND1,ATP13A2,STARD5,ALDH2,LRP4,GSN,LYN,ASPH,ASAH1,PHYHD1,MTMR6,LPIN1,TREX1,HSPA12A,INPP4A,HNMT,RALB,DOCK4,ACSS1,CYBC1,SELENBP1,ERLIN1,HLA-DRB1
GSE21670_TGFB_VS_TGFB_AND_IL6_TREATED_STAT3_KO_CD4_TCELL_UP	AUD	0.00398547	0.0051045	0.434934	22	0.649197	brain	PWAS	c7	0.434934	0.866083736	PDLIM5,APOL2,PDE2A,APPL2,NSUN2,TPP1,IDH2,SPR,GPD1L,TIMM9,STX2,ARHGEF12,PCM1,RCN1,FOCAD,GALC,PGM2L1,MESD,PDK1,CHCHD2,DNAJB1,SPRYD4,DBT,GAA,HLA-DRB1
GSE360_L_MAJOR_VS_M_TUBERCULOSIS_MAC_DN	AUD	-0.00355033	0.00454179	0.434389	24	0.109046	brain	PWAS	c7	0.434389	0.866083736	RCHY1,PTPRN2,COMT,FDPS,HLCS,CLASP1,RRAS2,NIPSNAP1,SAMM50,UBXN2B,RIDA,H1-2,ATP5PO,ATXN3,EFNB3,CDK18,PRODH,APRT,MYO6,C12orf29,PLXND1,PYGM,PPP2R5B
GSE46606_IRF4HIGH_VS_IRF4MID_CD40L_IL2_IL5_DAY1_STIMULATED_BCELL_DN	AUD	0.00522661	0.00669487	0.434986	15	0.132135	brain	PWAS	c7	0.434986	0.866083736	AKT3,GFM2,PPA1,DNM3,MX1,KCNN3,SUSD2,EHD4,RASGRP1,SLC25A27,SEC23B,CERS4,ALCAM,NDRG4,PNPT1,OAS1,SERPINB9
GOBP_PROTEIN_MATURATION	AUD	0.00256225	0.00328483	0.435375	52	0.33082	brain	PWAS	c5	0.435375	0.866573073	PARL,CPE,WFS1,TSPAN15,ZMPSTE24,MYH9,LIAS,CASP9,DDI2,F13A1,TBC1D10A,GLRX5,GLRX3,CAST,RIPK2,ISCA2,PMPCB,TESC,PITRM1,ANXA2,GCSH,NAA80,PSEN1,ATP23,PLGRKT,ERO1A,GSN,CPM,MIPEP,ASPH,CASP1,MMS19,FXN,PISD,FKBP1A,ADAM10,CNTN2,CAPN2,CCS,NFU1,MELTF,CTSZ,ACE,P2RX7,F3,HP,CTSH
GSE2770_UNTREATED_VS_TGFB_AND_IL12_TREATED_ACT_CD4_TCELL_48H_UP	AUD	-0.00417477	0.00535698	0.435795	21	0.620773	brain	PWAS	c7	0.435795	0.867131739	CCDC32,ETHE1,TXNDC5,PRKCA,CZIB,FAM172A,ISOC1,RASGRF2,NGEF,ITGB2,GCSH,FAM91A1,ERO1A,DAGLB,RELCH,GSTM4,CD274,AP5M1,LZTFL1,FBLN7,GAMT,ASAP3,ITGAM,DARS2
GSE17721_CTRL_VS_CPG_2H_BMDC_DN	AUD	-0.00377261	0.00484361	0.436048	22	0.107483	brain	PWAS	c7	0.436048	0.867315394	PDLIM5,ACSF2,TGM2,DDHD1,CD200,IVD,PIP5KL1,WIPI1,FER,CD14,CWC27,SOD2,FSCN1,MRGPRF,LHPP,REPS1,EGFR,ELAPOR1,GRID1,RAB3B,SLC27A2,F3,HPCA,EHD1
GSE8921_UNSTIM_0H_VS_TLR1_2_STIM_MONOCYTE_3H_DN	AUD	-0.00393434	0.00505256	0.436166	16	0.674224	brain	PWAS	c7	0.436166	0.867315394	ETFDH,ALDH1A3,FAM98C,EPHX2,PGAM2,NCAN,HEBP1,ACOT1,MRGPRF,SCRN1,SERPINB8,EPS8L2,ASPHD1,LDHD,CRAT,GSS,NRCAM,SCN4B,DOCK4,RMND1,PEX5L
GSE28726_NAIVE_VS_ACTIVATED_NKTCELL_UP	AUD	-0.00384513	0.00494079	0.436426	24	0.61248	brain	PWAS	c7	0.436426	0.86755523	PDLIM3,GRHPR,SEC14L2,ETHE1,ADCY9,PLCD1,ACAA1,TPBG,SUN2,ADA,ERC1,PFKL,ITGB2,CADPS,ALDH2,MAPK3,PLA2G4C,TREX1,WWOX,FLOT2,GSTP1,DNAJB1,BDH1,DGKA,PYGM
GSE17721_LPS_VS_PAM3CSK4_6H_BMDC_DN	AUD	0.00338715	0.00435631	0.436847	27	0.0647763	brain	PWAS	c7	0.436847	0.868114856	GARS1,HSD17B12,IVD,COQ9,ODR4,ASNS,CD14,ELAC2,CUTA,ARSA,RIC8A,REXO2,MGST1,C9orf64,LPIN1,NIT1,BOLA1,HDGF,CORO1C,THUMPD3,ACADVL,SLC25A19
GOBP_NEGATIVE_REGULATION_OF_MITOTIC_CELL_CYCLE_PHASE_TRANSITION	AUD	-0.00502298	0.00647901	0.438181	14	0.967133	brain	PWAS	c5	0.438181	0.868218286	USP47,GPNMB,BTN2A2,RPA2,RINT1,LCMT1,TREX1,CRLF3,MRE11,AVEN,DLG1,KANK2,BRSK1,VPS4A
GOCC_CHROMOSOMAL_REGION	AUD	-0.00678041	0.00874248	0.438003	14	0.243545	brain	PWAS	c5	0.438003	0.868218286	CHMP7,CLASP1,NUDCD2,CHMP4A,PPP2R5C,PSEN1,CHMP1A,CENPV,PPP2R5A,RPA2,MRE11,CHMP3,TERF2IP,CLASP2,SMG6,RPA1,DHX36
GSE10239_MEMORY_VS_DAY4.5_EFF_CD8_TCELL_DN	AUD	0.00409394	0.00527894	0.43803	27	0.488097	brain	PWAS	c7	0.43803	0.868218286	PDLIM5,CLCN3,RAPGEF2,GARS1,CAND1,HSD17B12,GLRX3,CCDC6,GNA13,HARS1,SLC39A6,SSBP1,SLC25A13,SRSF9,MLEC,OPA1,CTPS1,QRSL1,IDH3A,LDHA,RRM1,MFF,ITPR1,NDUFAF5,SLC33A1,FARP1,UBA2,NUDT5,FAIM,CRK
GSE13762_CTRL_VS_125_VITAMIND_DAY12_DC_UP	AUD	0.00355667	0.00458329	0.437744	14	0.182591	brain	PWAS	c7	0.437744	0.868218286	HSPA4L,BID,NOP56,RAB7A,SLC20A2,NIPSNAP3B,ME1,STXBP6,DUSP23,GSPT1,THUMPD3,ULK3,P2RX7,CUL2
GSE15271_CXCR4_POS_VS_NEG_GC_BCELL_UP	AUD	-0.00369349	0.00475764	0.437556	23	0.0367078	brain	PWAS	c7	0.437556	0.868218286	HSPA4L,CD200,THNSL1,AP1G1,CYB5R1,NDUFAF2,PMPCB,DGKG,GRWD1,DCAKD,NMT1,PDXK,MRPL10,ATL3,NUDT19,ALAD,OLA1,AMPD2,AK4,PRDX3,LDHA,MECR,APRT,BCS1L,DDX18,ENDOD1,NOLC1,ADK
GSE15330_WT_VS_IKAROS_KO_MEGAKARYOCYTE_ERYTHROID_PROGENITOR_DN	AUD	-0.00463284	0.00596296	0.437196	23	0.522012	brain	PWAS	c7	0.437196	0.868218286	IDUA,NUB1,STX1A,NDUFA6,USP47,NLRX1,TRIM25,IGF2R,TPP1,SGIP1,LLGL1,SLC25A29,SFXN3,CAMKK1,ABCB9,IDNK,CRAT,SQOR,EPB41,RMND1,WBP2,SLC41A3,OSBPL2,INPP5A,AP2A2
GSE17721_CTRL_VS_CPG_1H_BMDC_DN	AUD	0.00346454	0.0044635	0.437635	32	0.61727	brain	PWAS	c7	0.437635	0.868218286	ART3,MACROD2,TSPAN15,PCBD1,FAM81A,CD14,LIG3,NENF,NUDCD1,FAM131B,PHLDB1,SFXN4,CHORDC1,LZTFL1,FBLN7,HHATL,CNTN2,SLK,RAB27B,HAAO,ROBO1,DNAJB4,PEX5L,SERPINB9,AGT,FAS
GSE4590_SMALL_VS_VPREB_POS_LARGE_PRE_BCELL_UP	AUD	-0.00302647	0.00390265	0.43805	27	0.132447	brain	PWAS	c7	0.43805	0.868218286	FARS2,CD200,ELP1,DGKE,RIMOC1,CPNE2,NT5C2,PRKAR2B,EIF2AK4,IQCB1,PRKAR2A,CPT1A,MLEC,ALCAM,SNX30,GBE1,UBE3C,CCDC91,PNPLA7,THUMPD1,PNPT1,FNDC3A,LCLAT1,KATNAL1,PDK1,ERLEC1,ITPR1,NIT2,PITPNC1,LUZP1,KBTBD3,EXOC6
GSE5142_CTRL_VS_HTERT_TRANSDUCED_CD8_TCELL_EARLY_PASSAGE_CLONE_DN	AUD	0.00349672	0.00451145	0.438294	24	0.671343	brain	PWAS	c7	0.438294	0.868218286	CLYBL,ADSS2,SLC2A5,SCP2,PDLIM4,ADA,GRAMD2B,EMB,THEMIS,NINJ2,ACTN1,FAM162B,NME2,CPM,PIK3CD,ADD3,ASS1,PGM3,CSDC2,RSU1,PDK1,UGGT1,ITPR1,FLOT2,HID1,DPH1,MTARC2,SNX15,DPYSL4
GSE5542_IFNG_VS_IFNA_TREATED_EPITHELIAL_CELLS_6H_DN	AUD	0.00293829	0.00378251	0.437271	27	0.981883	brain	PWAS	c7	0.437271	0.868218286	ACSF2,HSD17B11,AKT3,SLC16A7,RGMA,HEXB,RNASET2,CARMIL1,AIFM3,NGEF,TPD52L1,CSTB,ECI1,GIMAP4,ABHD12,AAMDC,HYI,MTAP,PDE4B,SERPINB1,ALKBH7,GPX4,DHTKD1,SCAMP5,VKORC1
GOBP_POSITIVE_REGULATION_OF_KINASE_ACTIVITY	AUD	0.00320507	0.00413971	0.438797	44	0.17651	brain	PWAS	c5	0.438797	0.868223278	ACSL1,SLC1A1,DGKQ,RAPGEF2,PTPN1,MIF,ATP2B4,RASGRP1,TIGAR,SDC4,MAP2K1,TPD52L1,IQGAP1,PRKCD,PSEN1,CAMKK1,VAC14,MADD,MAP2K2,HRAS,TXN,OSBPL8,EGFR,PTK2B,LYN,EPHB2,CAB39L,MRE11,CCDC88A,MERTK,DUSP19,RALB,DLG1,ROBO1,AGT,ACE,P2RX7,CAMKK2,PAK1,HLA-DRB1
GOBP_SKELETAL_SYSTEM_MORPHOGENESIS	AUD	0.00450854	0.00582579	0.438994	17	0.149095	brain	PWAS	c5	0.438994	0.868223278	ANXA6,ZMPSTE24,CBS,RAB23,PLEKHA1,MTHFD1,PSEN1,POR,ALPL,WWOX,DLG1,P2RX7,SMPD3
GSE18791_CTRL_VS_NEWCASTLE_VIRUS_DC_12H_DN	AUD	0.00411893	0.00532234	0.438994	15	0.0612743	brain	PWAS	c7	0.438994	0.868223278	CD38,PLSCR1,TRIM25,TOR1B,HOMER1,CCP110,PAG1,NCOA7,LYN,WARS1,CSRP2,CD274,STX17,PDE4B,PNPT1,SQOR,FAS,IFIT2,IFIT5,DNAJB4
GSE20366_EX_VIVO_VS_HOMEOSTATIC_CONVERSION_TREG_UP	AUD	-0.00379937	0.00490408	0.438496	20	0.269687	brain	PWAS	c7	0.438496	0.868223278	MSMO1,HSPA4L,HTT,NAGA,ACOT11,TOR1B,HOMER1,BAIAP3,RIMOC1,WIPI2,TBC1D17,STAU1,NUDT19,SUCLG2,CDA,EPHB2,ICAM1,LCLAT1,PGM2L1,PDK1,THNSL2,RMND1,NEU3,SMG6,AGRN
GSE24634_IL4_VS_CTRL_TREATED_NAIVE_CD4_TCELL_DAY7_UP	AUD	0.00371442	0.00479648	0.438691	24	0.116988	brain	PWAS	c7	0.438691	0.868223278	QDPR,PPA2,STK39,ABCG2,SLC2A5,GALT,HOMER2,GGH,IDH2,SHMT1,AKR1C1,EPB41L2,DTYMK,UROS,SLC25A13,CUL9,ASL,COTL1,OSGEP,C19orf53,SEMA4D,MYO6,LMCD1,LANCL2,AKR1A1,EPRS1,CTSH
GOCC_PROTEIN_COMPLEX_INVOLVED_IN_CELL_ADHESION	AUD	0.00905463	0.0117083	0.439316	10	0.505773	brain	PWAS	c5	0.439316	0.868308283	TNC,LGALS1,ITGA2,ITGB2,LYN,JAM2,LAMA1,ITGA6,ITGAM
GSE15930_NAIVE_VS_72H_IN_VITRO_STIM_CD8_TCELL_UP	AUD	-0.00374221	0.0048389	0.439309	19	0.018584	brain	PWAS	c7	0.439309	0.868308283	SLC7A11,TGM2,MX1,CYB5R1,CDS2,CTNNAL1,RASGRF2,AMACR,SPR,MYOM2,DNAJC11,IDH3A,CFH,GGPS1,RETREG2,ACTR1B,DNAJB4,F3,SARS2,NQO1,BPNT1,AGRN
GOBP_POSITIVE_REGULATION_OF_LEUKOCYTE_CELL_CELL_ADHESION	AUD	0.00469336	0.00607329	0.439648	13	0.53715	brain	PWAS	c5	0.439648	0.868358579	RASGRP1,AP3D1,LGALS1,RIPK2,ADA,SIRPA,ITGB2,LYN,BTN2A2,PNP,CD274,CD55,EFNB3,TYK2,FLOT2,NCK1,SIRPG,HLA-G,HLA-A,HLA-DRB1
GSE14308_TH1_VS_INDUCED_TREG_DN	AUD	-0.00275575	0.00356686	0.43976	34	0.121491	brain	PWAS	c7	0.43976	0.868358579	CD38,WFS1,NT5DC3,NANS,ENOPH1,LIAS,GLRX5,EMC1,ACAA1,PPIH,MKRN2,PGAM2,IGF2R,AMACR,FSCN1,NMT1,LONP1,VAC14,IBA57,FBXO6,ADI1,ACO1,NIPSNAP3A,UBE3B,HIBCH,MECR,CORO1C,SEPTIN9,FDXR,LUZP1,NASP,GANAB,EHD1
GSE33162_HDAC3_KO_VS_HDAC3_KO_4H_LPS_STIM_MACROPHAGE_DN	AUD	-0.00336362	0.00435105	0.439488	25	0.656954	brain	PWAS	c7	0.439488	0.868358579	TAPBPL,NLRX1,LMOD1,CARMIL1,SCGN,TST,BHMT,DUSP3,NOP9,PRKCD,SPR,SRPRB,CADPS,ATP1B3,ARSA,PNPO,AKR1C3,KIF21B,ARHGAP1,MYOF,SSTR2,FBXO6,ASS1,NRCAM,ECM1,RAB3D,GLUD1
GOBP_GLUTATHIONE_METABOLIC_PROCESS	AUD	-0.00285917	0.00371051	0.440968	22	0.262982	brain	PWAS	c5	0.440968	0.868814445	SLC7A11,MGST2,SLC1A1,ARL6IP5,ETHE1,GSTT2B,GSTT2,GGT5,SOD2,HAGH,GPX1,GCLC,GSTZ1,IDH1,GSTM4,GSTM2,GSTM1,GSTM3,GSTM5,GSS,GSTP1,GLO1,GPX4,GSTO1,OPLAH
GOBP_NEGATIVE_REGULATION_OF_CELLULAR_AMIDE_METABOLIC_PROCESS	AUD	-0.00440151	0.00570953	0.440762	19	0.89328	brain	PWAS	c5	0.440762	0.868814445	BIN1,NT5C3B,FTO,EIF2AK4,SHMT1,TNKS1BP1,SAMD4A,DCPS,DIS3L2,RIDA,INPP5E,ROCK2,RTN1,RTN4,PNPT1,EIF6,GGA3,EPRS1,DHX36
GOBP_SULFUR_COMPOUND_CATABOLIC_PROCESS	AUD	-0.00533832	0.00692728	0.44093	10	0.06208	brain	PWAS	c5	0.44093	0.868814445	IDUA,CBS,MLYCD,SUCLG1,GGT5,MTRR,TST,NUDT19,SUCLG2,ACOT7,GLB1,BLMH
GOMF_EXOPEPTIDASE_ACTIVITY	AUD	0.00255967	0.00331709	0.440315	29	0.634953	brain	PWAS	c5	0.440315	0.868814445	CPE,ZMPSTE24,CPVL,JMJD7,GGH,RNPEP,ERAP1,ERAP2,LNPEP,NPEPPS,SCRN2,PEPD,SCRN1,DPP10,CTSC,CPM,XPNPEP1,SCRN3,DPP7,CNDP2,CNDP1,ADAM10,TPP2,DPP3,CTSZ,NUDT16,ACE,MINDY1,FOLH1,CTSH
GOMF_RNA_POLYMERASE_II_SPECIFIC_DNA_BINDING_TRANSCRIPTION_FACTOR_BINDING	AUD	-0.00394169	0.00511496	0.440932	20	0.1741	brain	PWAS	c5	0.440932	0.868814445	PPID,SLC30A9,ADD1,NIF3L1,WIPI1,STING1,HCLS1,NCOA7,MMS19,DDX5,FBP1,YWHAH,ANXA4,PRKCB,WBP2,CPNE1,HIF1AN,FAF1,THRAP3
GSE20715_0H_VS_6H_OZONE_LUNG_UP	AUD	-0.00333694	0.00432948	0.440857	17	0.372312	brain	PWAS	c7	0.440857	0.868814445	HADH,AMZ2,ATOX1,DOCK7,DGKG,NDUFB9,APPL1,UROS,PSMD5,S100A13,SMIM8,AKR1B1,LYN,C9orf64,SEMA4D,SCFD1,SQOR,TPP2,HNMT,RMND1,SERPINB1
GSE46606_IRF4MID_VS_WT_CD40L_IL2_IL5_DAY3_STIMULATED_BCELL_DN	AUD	-0.00310329	0.00402625	0.440846	27	0.539509	brain	PWAS	c7	0.440846	0.868814445	CBR1,MFSD11,ACP6,NAGA,CORO7,GALT,APPL2,GGH,GNPDA1,HAGH,NUAK1,PDXK,ATP13A2,GSTZ1,VIPAS39,SERPINB8,TATDN3,KCTD21,ANKMY2,PTPA,GBA2,SLC25A40,AP5M1,FAM234A,STIM1,PCYOX1,SNX32,PRKCB,ABHD11,RECQL,TPRG1L,AP2A2
GOBP_ACTION_POTENTIAL	AUD	0.00796556	0.0104219	0.444683	13	0.123523	brain	PWAS	c5	0.444683	0.869010621	BIN1,GPD1L,CACNA2D1,SRI,GNAQ,YWHAH,NRCAM,RYR2,SCN4B,MYH14,DLG1,CXADR,CACNB3
GOBP_REGULATION_OF_CATION_CHANNEL_ACTIVITY	AUD	-0.00496656	0.00649678	0.444591	20	0.71169	brain	PWAS	c5	0.444591	0.869010621	HTT,RASGRF1,ABCC8,HOMER1,RASGRF2,PPP3CC,CACNA2D1,PTK2B,ACTN2,GSTM2,EPHB2,SRI,PDE4B,FKBP1A,EHD3,STIM1,DLG1,NIPSNAP2,CACNB3,HPCA,GSTO1
GOBP_RESPONSE_TO_ALCOHOL	AUD	-0.00348154	0.00455	0.444168	26	0.144922	brain	PWAS	c5	0.444168	0.869010621	IGFBP7,STK39,CAT,H6PD,PMVK,CD14,SOD2,MLC1,CPT1A,AKR1C3,CES1,ABAT,ALAD,GOT2,PTK2B,MGMT,TSPO,CDA,ADCY3,FBP1,LANCL2,GLB1,ACE,NQO1
GOCC_NON_MOTILE_CILIUM	AUD	0.00567813	0.00738539	0.441993	10	0.234468	brain	PWAS	c5	0.441993	0.869010621	VCAN,ARL3,PIP4K2A,IQCB1,PEX6,KIAA1549,PCM1,GNAQ,MERTK,SEPTIN9
GOCC_PLATELET_ALPHA_GRANULE	AUD	-0.00817528	0.0106909	0.444451	11	0.639364	brain	PWAS	c5	0.444451	0.869010621	F13A1,PCYOX1L,CYB5R1,NHLRC2,AHSG,HRG,ACTN1,VPS33B,OLA1,ACTN2,TMX3,SCCPDH,TEX264,CD109
GOCC_PRESYNAPTIC_MEMBRANE	AUD	-0.00656936	0.00855111	0.442341	20	0.650095	brain	PWAS	c5	0.442341	0.869010621	KCTD8,PDE2A,SLC6A11,STX1A,ATP2B4,CANX,PICK1,IGSF21,ERC1,DNM1,PSEN1,ERC2,STX2,UNC13C,SCRIB,EPHB2,SNAP91,EFNB3,CNTN5,KCNJ9,SLC4A8,SYT1,STX4
GSE1112_HY_CD8AB_VS_HY_CD8AA_THYMOCYTE_RTOC_CULTURE_DN	AUD	-0.00344301	0.00447504	0.441667	22	0.126204	brain	PWAS	c7	0.441667	0.869010621	HSPA4L,KCNQ2,IGFBP7,NDRG1,MPHOSPH6,TBC1D9B,LPCAT1,D2HGDH,NUDT14,BTN2A2,PNP,CASP1,GNG12,CD55,CAB39L,SAT2,CAPN2,FMNL2,RAB4B,BCAT1
GSE12505_WT_VS_E2_2_HET_PDC_DN	AUD	-0.00338157	0.00442603	0.444856	19	0.131776	brain	PWAS	c7	0.444856	0.869010621	MAN2B2,RASGRF1,ALDH1B1,OXSR1,RNPEP,FAM114A2,MPZL1,EARS2,TAX1BP1,EML1,TRAF3,TIMM9,RPL13,AK3,OGFOD2,REPS1,SCLY,MYO6,PLEKHA5,GSPT1
GSE14415_INDUCED_VS_NATURAL_TREG_DN	AUD	0.00324057	0.00422362	0.442933	22	0.799257	brain	PWAS	c7	0.442933	0.869010621	HADH,GSTT2,PTGR1,LMNB1,CANX,ERAP1,VCAN,ISOC1,NME1,LGALS3,LMAN1,NUDCD1,CAPG,WARS1,CD274,GLIPR2,GDA,PRDX3,RRM1,CCS,PDIA3,ACAA2,LANCL2,TPI1
GSE15330_LYMPHOID_MULTIPOTENT_VS_MEGAKARYOCYTE_ERYTHROID_PROGENITOR_IKAROS_KO_DN	AUD	-0.00293106	0.0038249	0.443491	32	0.635464	brain	PWAS	c7	0.443491	0.869010621	EFHD2,DOCK5,PTMS,ECH1,MPHOSPH6,ATP2B4,SWAP70,GGH,PLSCR1,LGALS1,H1-0,ARSB,NLN,ATOX1,PRKAR2A,CARHSP1,RAP2A,ALCAM,S100A4,S100A13,PACSIN2,CASP1,RPA2,ACOT7,SLC25A24,CAPN2,ANXA4,TMEM163,HTATIP2,SERPINB9,TXNDC17,LXN,ASRGL1
GSE17721_0.5H_VS_12H_CPG_BMDC_DN	AUD	0.00393523	0.00512471	0.44255	22	0.547499	brain	PWAS	c7	0.44255	0.869010621	SYNPO2,HSD17B11,GOLGA3,PPP2R2A,AMPD3,H6PD,ENPP4,PCMT1,EEF1E1,PTGR1,SLC7A8,BCL2L13,VCAN,AARS1,PTK2B,CASP1,GCA,SLC25A22,NCK1,NT5C3A,AGRN
GSE17721_LPS_VS_CPG_0.5H_BMDC_UP	AUD	-0.00344491	0.00449991	0.443944	26	0.48478	brain	PWAS	c7	0.443944	0.869010621	TGM2,RASGRF1,ADCY9,CLASP1,TRNT1,HSD17B4,IFI30,MTHFD1,TKT,LLGL1,ACADS,LSS,PEX6,ALAD,COPS7B,DEPTOR,TIMM44,ACOT7,RTN1,RBMXL1,DDX18,RIN1,SLC27A2,DGKA,RPA1
GSE17721_POLYIC_VS_GARDIQUIMOD_2H_BMDC_UP	AUD	0.00486414	0.00634725	0.443475	17	0.153265	brain	PWAS	c7	0.443475	0.869010621	TMEM51,HACD2,H6PD,ODR4,ACSL6,PAG1,TSEN15,EARS2,ATP13A2,DOC2A,GFUS,WIPF1,LPIN1,TREX1,CAPN2,GGPS1,PLEKHB1,MAN2C1,DDX18,NT5C3A,ENDOD1,CYBC1,BLMH,AP2A2
GSE17974_IL4_AND_ANTI_IL12_VS_UNTREATED_4H_ACT_CD4_TCELL_DN	AUD	0.00497018	0.00646978	0.44236	11	0.496093	brain	PWAS	c7	0.44236	0.869010621	GC,MBLAC1,CPNE8,N6AMT1,JPH1,ABLIM3,ARHGAP44,DCAKD,S100A13,GPC5,CD82,F3,UBASH3B,REEP6,SLC39A12
GSE19923_WT_VS_E2A_KO_DP_THYMOCYTE_UP	AUD	0.00283742	0.00370814	0.44416	23	0.346712	brain	PWAS	c7	0.44416	0.869010621	CDH13,EIF2A,LBP,ALDH1A3,GLRX3,LRIG1,GDI2,LYSMD2,ACOT2,ECI1,PCP4,TENM4,DNPH1,NKIRAS1,OXNAD1,SERAC1,GSTM3,RAB3B,NIT2,VAPB,GAP43,CRYL1,MMUT
GSE22886_NAIVE_BCELL_VS_NEUTROPHIL_DN	AUD	0.00362307	0.00473433	0.444108	24	0.237973	brain	PWAS	c7	0.444108	0.869010621	ACSL1,EFHD2,ANXA3,MNDA,ACAA1,BID,SOD2,NINJ2,GIMAP4,PPP2R5A,TXN,MEGF9,CTBS,CTSC,QPCT,H1-2,AMPD2,SEMA4D,PISD,PRDX3,GCA,SQOR,RALB,NQO2,KIAA0513,FAS,APMAP
GSE24142_EARLY_THYMIC_PROGENITOR_VS_DN3_THYMOCYTE_DN	AUD	-0.00407141	0.00531417	0.443592	28	0.24844	brain	PWAS	c7	0.443592	0.869010621	ATP8A1,ITM2C,ALDH1B1,AKAP12,C2CD2L,DGKE,ABLIM1,ADA,GFRA1,MIA2,ACTN1,ANXA2,PGS1,AGPAT3,HIBADH,DGUOK,GDPD1,AUH,HSDL2,PLIN3,FKBP5,AAK1,ACAA2,PRKCB,TMEM120B,DGKA
GSE26488_WT_VS_VP16_TRANSGENIC_HDAC7_KO_DOUBLE_POSITIVE_THYMOCYTE_UP	AUD	-0.0037083	0.00485406	0.444893	22	0.649643	brain	PWAS	c7	0.444893	0.869010621	PTPRN2,ADCY9,ALDH18A1,PRKCA,PITPNC1,GGH,FNBP1,ASNS,GNAZ,NMT1,SLC7A5,SURF1,ARHGEF25,NMRK1,PNP,PITPNB,CAB39L,ECM1,FLOT2,VAPB,STK24,DDAH2,VWA7,NOLC1,TPPP3,CWF19L1,CRK
GSE26669_CD4_VS_CD8_TCELL_IN_MLR_DN	AUD	-0.00350559	0.00456693	0.442723	23	0.322253	brain	PWAS	c7	0.442723	0.869010621	EIF2A,CLYBL,PRKN,PALD1,SV2C,MCUR1,DPY19L1,SUN2,SOD2,IGF2R,ACTN1,KALRN,FLNB,PRKAR2A,PEPD,DENND4C,DGUOK,ZZEF1,DAGLB,SURF1,OSBPL8,LRPPRC,OXNAD1,UFL1,IDH3A,LIMK1,CRACDL,TTLL12,PRKCB,PSPH,TPRG1L
GSE27291_0H_VS_6H_STIM_GAMMADELTA_TCELL_UP	AUD	0.00426545	0.00555832	0.442844	21	0.457876	brain	PWAS	c7	0.442844	0.869010621	SLC14A1,TYW5,TBC1D4,PPA1,C15orf40,TARS1,NECAB1,GNAZ,SLC15A2,PFKL,AHSA1,ADD2,STAT6,MSRA,CHORDC1,HHATL,NSUN4,PLPP3,FMNL2,SUMF2,UBA2,GLUD1
GSE31082_DN_VS_DP_THYMOCYTE_DN	AUD	-0.00462566	0.00605599	0.444977	16	0.364353	brain	PWAS	c7	0.444977	0.869010621	SNX25,FHIP2B,SLC30A9,ACADM,GNA13,ABLIM1,AP3D1,HDHD5,MDP1,AGPAT3,ARHGAP1,DIP2A,S100A13,PPTC7,TMOD3,TSPO,IDNK,LZTFL1,GGPS1,SLK,CFL1,PREX1,INPP5A
GSE32423_IL7_VS_IL4_MEMORY_CD8_TCELL_UP	AUD	0.00346003	0.00451807	0.443784	20	0.290943	brain	PWAS	c7	0.443784	0.869010621	TRIM2,COMT,UBE2O,CASP9,HEXB,ADD1,MTRR,SEC23A,GPD1L,TRPV2,TMEM65,SNX30,PTPRK,ANKMY2,RINT1,GSS,KIF21B,PGM2L1,NUDT16,CNN2,DIABLO,EXOC6,DBT
GSE34156_UNTREATED_VS_24H_TLR1_TLR2_LIGAND_TREATED_MONOCYTE_DN	AUD	0.00314342	0.00409161	0.442332	24	0.603768	brain	PWAS	c7	0.442332	0.869010621	CLYBL,EPHX2,PRKCA,COQ9,CDS2,PGAM2,SDR39U1,VPS33B,ELP2,DIP2B,SCCPDH,PRDX3,HIBCH,GCA,SNPH,FDX2,NAXD,KCNJ9,FAM136A,MIX23,SLC25A15
GSE360_L_MAJOR_VS_T_GONDII_DC_DN	AUD	-0.00298547	0.00389623	0.44353	23	0.168356	brain	PWAS	c7	0.44353	0.869010621	CPE,SDHA,HARS1,ERAP1,CCT6B,ERC1,INA,SEC23B,KANK3,GCLC,FLNC,ME3,RUVBL1,TPD52,H1-3,FAM131B,CRYM,SLC25A24,BAG5,TMCC2,MERTK,SND1,RPE,SLC27A2,PDIA4,CPNE1,HP,INPP5A
GSE39820_TGFBETA1_IL6_VS_TGFBETA1_IL6_IL23A_TREATED_CD4_TCELL_DN	AUD	0.00322922	0.00420225	0.44222	27	0.542672	brain	PWAS	c7	0.44222	0.869010621	HADH,C12orf73,ADH5,BNIP1,GRHPR,FARS2,GALT,TPBG,BID,PHLDA3,LSP1,ACSL6,THG1L,GLRX,IFI30,ISCA2,LYRM4,DTYMK,PSMG1,ALAD,OLA1,UQCR10,C19orf53,IDNK,NUBPL,BOLA1,MIX23,SERPINB9,GLO1,SELENBP1,MRPS31,ECHS1
GSE40274_FOXP3_VS_FOXP3_AND_EOS_TRANSDUCED_ACTIVATED_CD4_TCELL_DN	AUD	-0.00389752	0.00506487	0.441585	17	0.77267	brain	PWAS	c7	0.441585	0.869010621	IFT27,NANS,LMO7,RASGRF1,ALDH9A1,PTGR1,SBF2,PPIL1,ASNS,ACAT2,EMB,CENPV,ANKMY2,GNG12,TFB1M,CFL1,PITPNC1,LXN,ERLIN1,TPI1
GSE4590_PRE_BCELL_VS_LARGE_PRE_BCELL_UP	AUD	0.00547017	0.00713211	0.443095	19	0.115932	brain	PWAS	c7	0.443095	0.869010621	ACSF2,TPBG,RASGRP1,GRAMD2B,CD2AP,CDC42BPA,HEBP1,ACTN1,ZC2HC1A,ARHGEF12,RCN1,TREX1,GCA,PSMB9,FAH,FMNL2,NT5C3A,ABHD6,TPPP3,MRAS
PRC1_BMI_UP.V1_DN	AUD	-0.00398875	0.00519932	0.442982	21	0.802967	brain	PWAS	c6	0.442982	0.869010621	GNB1L,CAND1,SYN3,EPHX2,LMOD1,NAA80,CACNA2D2,PACSIN3,QPRT,MAPK3,DCC,OXNAD1,L2HGDH,MFSD6,FKBP5,GALK1,PEAK1,ATP8A2,BPNT1,FN3K,SLC9A3R2
GSE39820_CTRL_VS_TGFBETA3_IL6_IL23A_CD4_TCELL_UP	AUD	-0.00669797	0.00877194	0.445125	14	0.603305	brain	PWAS	c7	0.445125	0.869026976	ERGIC1,ASAP1,USP47,SBF2,CCP110,RIMOC1,SIK3,HOOK1,ESYT2,L2HGDH,EHD3,RBMXL1,ATAD1,LRRC40,COX15,BLMH,PANK4,SLC7A6,FAF1
GOBP_AUTOPHAGY_OF_MITOCHONDRION	AUD	0.00553834	0.00728567	0.447153	15	0.165493	brain	PWAS	c5	0.447153	0.869251089	PARL,CISD2,HTT,PRKN,WIPI1,TIGAR,CERS1,RIMOC1,WIPI2,ATP13A2,ATG4B,SNX30,VPS13C,TSPO,ATG7,CAMKK2,BNIP3
GOBP_GLAND_DEVELOPMENT	AUD	0.00317832	0.00419124	0.448256	32	0.670191	brain	PWAS	c5	0.448256	0.869251089	TNC,TGM2,ALDH1A3,ZMPSTE24,ACADM,SOD2,IGF2R,ADA,ITGA2,MAP2K1,PLXNA1,PCK2,UMPS,GPX1,PSEN1,NME1,CPT1A,SLC7A5,MAP2K2,STAT6,MAPK3,CPS1,EGFR,MGMT,SCRIB,TSPO,ASS1,RTN4,PNPT1,APRT,LAMA1,RAP1GAP,ROBO1,PLXND1,SERPINF1,GFER
GOBP_NEGATIVE_REGULATION_OF_CELL_CYCLE_PROCESS	AUD	-0.00416941	0.00547593	0.446414	21	0.523713	brain	PWAS	c5	0.446414	0.869251089	SUSD2,USP47,NSUN2,CCP110,EIF2AK4,TOM1L2,GPNMB,BTN2A2,FBXO6,RPA2,RINT1,LCMT1,TIPRL,TREX1,CRLF3,MRE11,AVEN,DLG1,KANK2,BRSK1,VPS4A,PPP2R5B,HLA-G
GOBP_OSSIFICATION	AUD	0.00385332	0.00506215	0.446536	27	0.273716	brain	PWAS	c5	0.446536	0.869251089	TNC,ZMPSTE24,CBS,CAT,DNAJC13,RRAS2,HSD17B4,VCAN,AHSG,LRP4,MAPK3,EGFR,PTK2B,UFL1,DDX5,SEMA4D,ANO6,ECM1,ADAR,MESD,SND1,ALPL,WWOX,P2RX7,DHX36
GOBP_SENSORY_ORGAN_MORPHOGENESIS	AUD	0.00534188	0.00701275	0.446216	14	0.0101469	brain	PWAS	c5	0.446216	0.869251089	SLC1A1,ALDH1A3,LRIG1,BCR,PLS1,HMGN1,MAPK3,SCRIB,EPHB2,TDRD7,EFEMP1,MYO6,ATP8A2,RDH13
GOCC_CORTICAL_CYTOSKELETON	AUD	-0.00621908	0.00816688	0.446359	21	0.122631	brain	PWAS	c5	0.446359	0.869251089	MYH9,CLASP1,DBN1,DBNL,ERC1,ACTN1,IQGAP1,LLGL1,HCLS1,PLS1,PDLIM2,EPB41L2,MTSS2,ERC2,GSN,RDX,COTL1,ACTN2,MOBP,SPTB,NUMA1,CAPN2,EPB41,FLOT2,LANCL2,PRKCB,MAPRE1
GSE11961_MARGINAL_ZONE_BCELL_VS_GERMINAL_CENTER_BCELL_DAY40_UP	AUD	0.00495049	0.00650697	0.446778	17	0.394006	brain	PWAS	c7	0.446778	0.869251089	CD38,ETFDH,CLCN3,RASGRP1,FAM172A,BAIAP3,RIMOC1,BORCS7,EPHX1,CHL1,LONP1,TSFM,NIPSNAP3A,CD151,AAK1,CRACDL,ACAA2,ALKBH4,NASP,GYG1
GSE13485_DAY1_VS_DAY3_YF17D_VACCINE_PBMC_DN	AUD	-0.00376772	0.00496597	0.448028	24	0.287935	brain	PWAS	c7	0.448028	0.869251089	MSMO1,ZMPSTE24,C11orf54,ODR4,PLSCR1,TOR1B,NT5C2,HEBP1,YARS2,RBBP9,LYSMD2,CTNND1,PSMG1,TATDN3,TMEM65,SAMD4A,CTSC,GDPD1,FBXO6,CASP1,CNDP2,IFIT5,ME2,SLC25A12,FMNL2,RETREG2,NCK1,ABHD6,BPNT1,CCDC90B,CRK
GSE1432_CTRL_VS_IFNG_6H_MICROGLIA_DN	AUD	-0.00412342	0.00543562	0.448097	27	0.888105	brain	PWAS	c7	0.448097	0.869251089	APOL2,PPA1,MX1,GDI2,AKAP12,PLSCR1,GRAMD2B,ISOC1,SCO2,TYMP,CES1,MYOF,STAT6,LYN,RFTN1,VAMP5,WARS1,RCN1,PANK2,SRI,TDRD7,CNDP2,PSMB9,ICAM1,ADAR,IFIT5,CNTN5,RALB
GSE1460_CD4_THYMOCYTE_VS_THYMIC_STROMAL_CELL_DN	AUD	-0.00321347	0.00421912	0.446272	33	0.502674	brain	PWAS	c7	0.446272	0.869251089	PDLIM5,TMA16,BAALC,TRIM2,LIMS1,ANXA3,EOGT,LRIG1,GSTT2,TARS1,PHLDA3,DPY19L1,INA,PLXNA1,CDC42BPA,YARS2,ACTN1,KALRN,NUDC,PDLIM2,SLC16A1,RRAS,SAMD4A,TENM4,MAP2K2,ASL,NME7,ZC2HC1A,DHRS7,NT5DC2,LCMT1,PDHX,ME1,SSH1,RBP1,PON2,STAM2,FARP1,TFG
GSE17721_LPS_VS_PAM3CSK4_12H_BMDC_UP	AUD	-0.0037033	0.00486681	0.446699	19	0.151593	brain	PWAS	c7	0.446699	0.869251089	PDLIM5,POGLUT1,CD200,EHD4,SLC7A8,RNPEP,SDC4,NUBP2,HOMER1,PGS1,AKR1C3,TECPR1,TXN,RIOX2,STX2,H1-2,TBC1D13,WDFY1,GSTM2,CD274,USP15,NSUN4,AVL9,ENDOD1,CNN2,ABHD6,STX4,MTARC2,THRAP3
GSE21546_WT_VS_SAP1A_KO_DP_THYMOCYTES_UP	AUD	-0.00369167	0.00486969	0.448396	25	0.792949	brain	PWAS	c7	0.448396	0.869251089	APOL2,BDH2,NUB1,DNAJC13,TAPBPL,PPM1K,MX1,ATP2B4,EHD4,PLSCR1,BCL2L13,TRIM25,LNPEP,ZC3HAV1,CRYZ,GMPR,VAMP5,BTN3A3,CASP1,CD274,TDRD7,PNPT1,TREX1,PSMB9,OAS1,ADAR,IFIT2,IFIT5,OGFR,HLA-B,HLA-G
GSE21927_BALBC_VS_C57BL6_MONOCYTE_TUMOR_DN	AUD	-0.00276116	0.00362244	0.445918	23	0.455695	brain	PWAS	c7	0.445918	0.869251089	SLC30A9,AGL,TARS3,USP14,EEF1E1,CPT2,DHRS1,GART,DENND4C,LYRM9,CPM,CMPK1,LACTB2,SUCLG2,SCRN3,IDNK,TTLL12,NFU1,TRMT61B,PEAK1,SERPINB9,RAB18
GSE22601_DOUBLE_NEGATIVE_VS_IMMATURE_CD4_SP_THYMOCYTE_UP	AUD	-0.00317657	0.00416314	0.445449	24	0.255294	brain	PWAS	c7	0.445449	0.869251089	SPATA20,SNX25,SPAG7,TBC1D4,TOR1A,RNASET2,SOD2,PRKCD,TKT,TAX1BP1,SORBS3,UROS,TXN,SYNJ2,SRI,UAP1L1,PRDX3,SESTD1,STAM2,TAMM41,RMND1,RAB5C,SNX19,MRM3,VCL,SNX15
GSE22601_IMMATURE_CD4_SINGLE_POSITIVE_VS_CD4_SINGLE_POSITIVE_THYMOCYTE_DN	AUD	-0.00374494	0.00492474	0.446995	23	0.262417	brain	PWAS	c7	0.446995	0.869251089	SPATA20,SNX25,TBC1D4,VWA5A,SOD2,TMEM132E,PRKCD,TKT,OSBPL11,PDXK,PGP,TRAF3,SIRT3,TXN,SYNJ2,SESTD1,TMEM163,STAM2,RMND1,RAB5C,PDCD6IP,MRM3
GSE2405_0H_VS_12H_A_PHAGOCYTOPHILUM_STIM_NEUTROPHIL_UP	AUD	-0.00273817	0.00360574	0.447618	32	0.128122	brain	PWAS	c7	0.447618	0.869251089	ANXA6,GM2A,GPRIN3,BIN1,ARL6IP5,CD200,LACTB,CAST,IGF2R,TESC,STING1,ITGB2,EPHX1,GDPGP1,ATP1B3,PTGFRN,ARHGAP1,COTL1,RFTN1,ACTN2,CAPG,GLIPR2,CD82,EHD3,ECM1,FAAH,MYO6,STK24,CNN2,HLA-B
GSE24634_IL4_VS_CTRL_TREATED_NAIVE_CD4_TCELL_DAY10_UP	AUD	-0.00324478	0.0042683	0.447133	22	0.136846	brain	PWAS	c7	0.447133	0.869251089	CPOX,ANXA6,STK39,ABCG2,F13A1,CD200,PBXIP1,RASGRP1,FNBP1,DPY19L1,GCAT,GFRA1,ICA1,OLA1,C19orf53,OPA3,SEMA4D,PGM1,PLEKHB1,MERTK,SEPTIN9,SIRPG,TDRKH,SLC7A6,EHD1
GSE26495_NAIVE_VS_PD1LOW_CD8_TCELL_UP	AUD	-0.00314588	0.00413939	0.447263	21	0.423935	brain	PWAS	c7	0.447263	0.869251089	CHMP7,CBR3,SLC2A11,PRKCA,ACTN1,FLNB,TECPR1,ABCB8,COQ3,PTPRK,OXNAD1,BPHL,SFXN4,NRCAM,PIK3CD,PDK1,NT5E,BDH1
GSE2706_LPS_VS_R848_AND_LPS_8H_STIM_DC_UP	AUD	-0.00334833	0.00441435	0.448145	35	0.515852	brain	PWAS	c7	0.448145	0.869251089	PPA2,STX7,ADD1,AMPH,NOPCHAP1,TOR1B,DECR1,ELAC2,NT5C2,MICAL1,MTHFD1,SLC25A29,NAGK,EPDR1,ERO1A,HINT3,GMPR,SURF1,MGST1,VAMP5,ECI2,GLIPR2,AUH,GNAQ,PNPT1,MRE11,IFIT2,RRM1,CRACDL,RALB,FECH,MRAS,AP2A2
GSE32423_IL7_VS_IL7_IL4_MEMORY_CD8_TCELL_UP	AUD	0.00305129	0.00402226	0.448091	33	0.153069	brain	PWAS	c7	0.448091	0.869251089	ADH5,MYH9,PDE2A,RNF141,ACADM,SORBS1,APPL2,ISCA2,PFAS,EMB,THEMIS,PTPRK,GART,TMX4,ME3,MADD,DIP2A,DAGLB,COQ3,ANKMY2,DGKB,VPS13A,FAM177A1,RTN4,EFEMP1,ATXN3,TIMM21,PON2,LRRC40,TTYH3,ECHDC1,UBASH3B
GSE339_CD4POS_VS_CD8POS_DC_DN	AUD	0.00282653	0.00372642	0.448145	39	0.512801	brain	PWAS	c7	0.448145	0.869251089	STBD1,HSP90B1,ITM2C,CAT,CBR3,RNF141,PPA1,NAGA,CYB5R1,FNBP1,CD2AP,PMPCB,PFKP,ACYP1,UMPS,CSTB,AGPAT3,VTA1,PDE1B,CENPV,TXN,S100A1,ARL6,C9orf64,FKBP1A,SLK,PDIA3,ITGA6,ITPR1,PLEKHA5,SLC33A1,MANF,LANCL2,SERPINB9,TXNDC17,AKR1A1,CNPY2,ATP1B3,CAPN5,MRAS
GSE41867_NAIVE_VS_DAY15_LCMV_ARMSTRONG_EFFECTOR_CD8_TCELL_UP	AUD	-0.00264901	0.00349474	0.448452	22	0.298697	brain	PWAS	c7	0.448452	0.869251089	LRPAP1,LRRC20,DDT,C11orf54,IGF2R,DECR1,HOMER1,CPNE2,STING1,ACADS,MAP2K2,MIPEP,GNPAT,ESD,XPNPEP1,ENDOG,RINT1,HGH1,DECR2,NMNAT3,DPP3,FMNL2,SUMF2,NQO1,ASRGL1
GSE43863_TH1_VS_LY6C_INT_CXCR5POS_MEMORY_CD4_TCELL_DN	AUD	-0.00508216	0.00666374	0.445667	16	0.128617	brain	PWAS	c7	0.445667	0.869251089	PLCG1,CBS,CPNE8,STK10,CTSB,PFKM,TNKS1BP1,PCP4,HMGCLL1,PTK2B,SERAC1,EPHB2,EFEMP1,PLPP3,MERTK,PLD2
GOBP_CELL_SUBSTRATE_JUNCTION_ORGANIZATION	AUD	0.0060126	0.00793916	0.44885	23	0.278813	brain	PWAS	c5	0.44885	0.869751681	LIMS1,MACF1,SORBS1,RAB8B,CLASP1,SDC4,ITGA2,BCR,DUSP3,HRG,ACTN1,PPM1F,PTPRK,PTK2B,ACTN2,IQSEC1,ROCK2,SLK,CORO1C,ITGA6,PEAK1,CLASP2,VCL,PLEC
GSE24634_NAIVE_CD4_TCELL_VS_DAY3_IL4_CONV_TREG_UP	AUD	-0.00391188	0.005168	0.449084	23	0.824407	brain	PWAS	c7	0.449084	0.869813677	MAN2B2,HSD17B11,GCC2,PLEKHA1,ABLIM1,FAM172A,CAST,SDR39U1,PPP3CC,MTERF4,EPN2,CDC37L1,LYRM9,ASPH,BTN3A3,GNG12,PDE4B,SNX6,MVK,PLEKHB1,ITGA6,PLEKHA5,TMEM120B,PYGM
GSE3337_4H_VS_16H_IFNG_IN_CD8POS_DC_UP	AUD	-0.00405022	0.00535241	0.449224	22	0.222722	brain	PWAS	c7	0.449224	0.869813677	NDRG1,NANS,PPA1,SART3,PPIH,LSP1,LARS1,IFI30,GRAMD2B,NOP56,SNAP47,SHMT1,ACOT7,GLIPR2,SRI,LDHA,EIF6,RRM1,STAM2,TAMM41,PPIF,GALK1,SERPINB1,NASP,NUDT5,ADK,AGRN,DBT
GSE360_T_GONDII_VS_M_TUBERCULOSIS_MAC_UP	AUD	-0.00342155	0.00452378	0.449441	23	0.513448	brain	PWAS	c7	0.449441	0.869813677	IGFBP7,HEXA,TXNRD1,TRAP1,ADCY9,ALDH1B1,RRAS2,STK10,LMNB1,FAM172A,ASNS,TOMM34,HOMER1,ATIC,DNM1,DHRS1,TKT,FLNB,PFKL,GPNMB,SLC7A5,C2CD2,PLEKHA6,NAP1L4,PON2,PC,MCF2L,RIN1,GLB1,VAT1,SYN2,TPD52L2,INPP5A
GSE37416_CTRL_VS_24H_F_TULARENSIS_LVS_NEUTROPHIL_UP	AUD	-0.00281832	0.00372559	0.449364	31	0.57842	brain	PWAS	c7	0.449364	0.869813677	GABRB1,GGCT,NUB1,NUP93,ABHD10,SCP2,PDE4C,VPS36,TMX4,DGLUCY,ZC3HAV1,ALCAM,ARHGAP1,VPS13C,ADO,TMX3,ADI1,C9orf64,APIP,TREX1,CRLF3,PIK3CD,ADAR,IFIT2,IFIT5,INPP4A,PLEKHA5,VCL,DBT,ACADSB
GSE30083_SP2_VS_SP4_THYMOCYTE_DN	AUD	-0.00259181	0.00342979	0.449843	30	0.113088	brain	PWAS	c7	0.449843	0.870321054	CD38,GM2A,CORO2A,RRM2B,APPL2,PDLIM4,ARSB,SDC4,HIBADH,PPP3CC,IBA57,MADD,DAAM1,SUCLG2,KHK,CASP1,PHYHD1,PNPLA7,SCFD1,CRLF3,OAS1,ITGA6,NT5E,SIDT1,ENDOD1,HLA-B,BPNT1,CTSH
GSE15930_STIM_VS_STIM_AND_TRICHOSTATINA_48H_CD8_T_CELL_UP	AUD	-0.00297682	0.00394113	0.450056	37	0.211063	brain	PWAS	c7	0.450056	0.870462568	CD38,ACSL1,STX7,FAM107B,ADD1,PCMT1,NID2,CDS2,SUN2,CAST,GNPDA1,ALDH7A1,EMB,ANXA2,CMC2,CSTB,TAX1BP1,PPP3CC,GIMAP4,ALCAM,SIRT3,RNH1,ALAD,GSN,S100A4,S100A1,LGALS3,PTPRK,LDHA,CNDP2,SQOR,SLK,PLEKHA5,SLC27A2,FGGY,ECHS1,EHD1
GSE12198_CTRL_VS_HIGH_IL2_STIM_NK_CELL_UP	AUD	0.00294711	0.00391635	0.451741	28	0.0120297	brain	PWAS	c7	0.451741	0.87128478	PLCG1,VAMP1,AMPH,PIP5KL1,MYORG,HLCS,OXSR1,PDLIM4,THBS4,SGTB,GRAMD2B,HDDC2,PGS1,CRAT,ACP1,BCS1L,CYBRD1,SLC44A2,FLOT2,SLC4A8,FECH,PAWR,THRAP3
GSE13485_DAY1_VS_DAY7_YF17D_VACCINE_PBMC_DN	AUD	-0.0039713	0.00527488	0.451528	25	0.844864	brain	PWAS	c7	0.451528	0.87128478	CD38,MX1,PLSCR1,TOR1B,BLVRA,LMBRD2,LYSMD2,NCOA7,CSE1L,SAMD4A,EFR3A,GMPR,MYOF,WARS1,FBXO6,CASP1,TDRD7,SNX6,PNPT1,PSMB9,OAS1,ADAR,IFIT2,IFIT5,FMNL2,ABHD6,CCDC90B
GSE17721_CTRL_VS_PAM3CSK4_2H_BMDC_UP	AUD	-0.00268199	0.00356197	0.451478	33	0.272179	brain	PWAS	c7	0.451478	0.87128478	TSPAN15,TMEM51,CASP9,RRM2B,PALD1,ABHD10,COA6,PBXIP1,ARHGAP21,DDT,CYB5R1,TRIM25,ERAP1,MICAL1,ACOT8,UROS,EPDR1,ALAD,ENDOG,LCMT1,TMA7,UBE3B,PSMB9,DUT,TSTD1,NAXE,APRT,CLASP2,SLC4A8,PITPNC1,ACADVL,OSBPL2,FAIM
GSE19512_NAUTRAL_VS_INDUCED_TREG_DN	AUD	-0.00363826	0.0048332	0.451591	29	0.542821	brain	PWAS	c7	0.451591	0.87128478	ART3,MAN2B2,MYH9,HEXB,AKR7A3,VAC14,AKAP12,VCAN,PSEN1,TOM1,GSN,NDRG4,PON3,PNP,CASP1,DHRS7,GNAQ,SLC25A24,ACAA2,CFL1,SERPINB9,KIAA0513,ENDOD1,F3,GPX4,CUL2,ENTPD3,GSTO1
GSE20727_H2O2_VS_ROS_INHIBITOR_TREATED_DC_UP	AUD	-0.00582704	0.00772659	0.450757	18	0.277073	brain	PWAS	c7	0.450757	0.87128478	ATP8A1,GM2A,AMPD3,ALG2,RRAS2,VCAN,SLC25A27,CD2AP,PAG1,ALDH2,PPP2R5A,TMOD3,SERAC1,ADD3,DDX5,AUH,CNN3,CFL2,IFIT2,ITGA6,AAK1,HID1,ACSS1
GSE22886_NAIVE_CD4_TCELL_VS_NEUTROPHIL_DN	AUD	-0.00500984	0.00665321	0.451452	13	0.473376	brain	PWAS	c7	0.451452	0.87128478	SLC7A11,RNF141,MNDA,PLSCR1,BID,SOD2,MPZL1,MPP3,DGKG,GSN,CTBS,EGFR,QPCT,GCA,STAM2,ASRGL1,MTARC1
GSE29618_MONOCYTE_VS_PDC_DAY7_FLU_VACCINE_DN	AUD	0.00471922	0.00626948	0.451612	19	0.301921	brain	PWAS	c7	0.451612	0.87128478	SLC7A11,ATP8A1,NDRG1,HSP90B1,ITM2C,DCK,TBC1D4,ADA,HINT1,CD2AP,FLNB,SLC7A5,PCNT,RIOX2,RAB15,AHNAK2,H1-3,IDH3A,LZTFL1,CCDC88A,INPP4A,PDIA4,SIDT1,GLO1,SCAMP5
GSE29949_CD8_POS_DC_SPLEEN_VS_DC_BRAIN_UP	AUD	0.00322968	0.00428936	0.45148	29	0.418783	brain	PWAS	c7	0.45148	0.87128478	DCK,PPFIA2,PCBD1,AMPH,ALDH9A1,CLASP1,GGH,ABLIM1,SUN2,ACAT2,HAGH,ACTN1,SHMT1,ERC2,OSBPL8,OSGEP,XPNPEP1,FXN,WDR37,KYAT3,ARHGAP25,RALB,FLOT2,CAMKK2,ACADVL,MMUT
GSE41176_WT_VS_TAK1_KO_ANTI_IGM_STIM_BCELL_3H_DN	AUD	0.00286707	0.00380252	0.450854	33	0.456816	brain	PWAS	c7	0.450854	0.87128478	LIMS1,HEXA,HSP90B1,COMT,GGCT,GOLGA3,GSDME,CPVL,LSP1,GNPDA1,IGF2R,DUSP3,HDDC2,ANXA2,CSTB,NME1,CALU,RNH1,RDX,AKR1B1,CAPG,AK4,PISD,HDGF,MYDGF,SEC24C,BCAT1,STX4,GSTO1
GSE36826_WT_VS_IL1R_KO_SKIN_UP	AUD	0.00264722	0.00352544	0.452718	33	0.664062	brain	PWAS	c7	0.452718	0.872358152	SLC7A11,NAAA,HSD17B11,PLEKHA2,ISCU,AMZ2,CPVL,RNASET2,CAMLG,SCAMP1,EPHX1,TAX1BP1,EPB41L2,ZZEF1,NENF,SAMD4A,ALDH5A1,CALCOCO1,AKR1B1,BTN3A3,PLA2G4C,HYI,PITPNB,PIK3CD,CYBRD1,STK24,LYZ,SIDT1,P2RX7,HLA-B,SERPINF1,HLA-G,HLA-DRB1
GSE40274_FOXP3_VS_FOXP3_AND_PBX1_TRANSDUCED_ACTIVATED_CD4_TCELL_DN	AUD	-0.0028142	0.00374561	0.452452	25	0.409632	brain	PWAS	c7	0.452452	0.872358152	ACADM,ABCG2,MX1,CD200,ALDH18A1,MCCC1,BCL2L13,SCIN,IGF2R,SDC4,HOMER1,THEMIS,CHCHD6,WIPI2,UBQLN4,PIP4K2A,EPB41L2,CAP2,QPRT,NSUN4,CYBRD1,TTYH3,GNA12,CACNB3,RASA2,TMEM120B
GSE41176_UNSTIM_VS_ANTI_IGM_STIM_TAK1_KO_BCELL_6H_DN	AUD	0.00403921	0.00537882	0.452684	15	0.771713	brain	PWAS	c7	0.452684	0.872358152	TBC1D4,ACSL6,PAPLN,TRPM3,MIPEP,SCN4B,TUB,NT5E,DHTKD1,INPP5A,HIP1R
GOMF_HYDROLASE_ACTIVITY_ACTING_ON_CARBON_NITROGEN_BUT_NOT_PEPTIDE_BONDS	AUD	0.00250691	0.00333966	0.452864	39	0.57874	brain	PWAS	c5	0.452864	0.872369401	NAAA,TGM2,CAT,AMPD3,SIRT5,MBLAC2,ADA,HINT1,ATIC,MTHFD1,HINT3,SIRT3,DDAH1,RIDA,DPYSL5,AMPD2,ASAH1,CDA,HINT2,GDA,GLS,NIT1,FAAH,ADAR,NIT2,ACY3,DHODH,DDAH2,GLS2,ASRGL1,PDF,ASPA,DPYSL4,OPLAH
GOBP_ERK1_AND_ERK2_CASCADE	AUD	-0.00285975	0.00382239	0.454366	35	0.725582	brain	PWAS	c5	0.454366	0.872506122	RAPGEF2,PTPN1,NECAB2,MIF,DDT,PRKCA,TPBG,AKAP12,RASGRP1,RGS14,RIPK2,MAP2K1,SIRPA,DUSP3,FLCN,GPNMB,RRAS,MAP2K2,HRAS,NDRG4,MAPK3,EGFR,PTK2B,LYN,BTN2A2,EPHB2,GLIPR2,APIP,ICAM1,DLG1,C3orf33,GSTP1,AGT,CTSH,HLA-DRB1
GSE16451_CTRL_VS_WEST_EQUINE_ENC_VIRUS_MATURE_NEURON_CELL_LINE_UP	AUD	-0.00294496	0.00392679	0.453275	33	0.80233	brain	PWAS	c7	0.453275	0.872506122	CPE,CNPY4,SLC30A9,LRPAP1,MFSD11,AMPH,RMDN3,PMVK,B3GLCT,PPFIBP1,NLRX1,TOR1B,PDLIM4,MTX3,PFAS,TESC,CMC2,PTGR2,SRGAP3,DTYMK,MYOF,DAAM1,L2HGDH,GSS,MFSD6,HDHD2,ERLEC1,CCDC93,PCYOX1,DLG1,BCAS1,TSPAN2,PLD2,GFM1,SLC7A6,COMTD1,SLC25A15,EHD1
GSE17721_LPS_VS_GARDIQUIMOD_4H_BMDC_DN	AUD	-0.00306116	0.00409107	0.454308	29	0.373495	brain	PWAS	c7	0.454308	0.872506122	ACOX3,HSD17B12,LDAH,VAC14,NOPCHAP1,ELP1,PAG1,CTSB,ECI1,GCLC,GPNMB,ERO1A,NDRG4,RMC1,C9orf64,LDHA,HDHD2,DDX18,FARSB,MAPRE1,UBA2,RDH13,FECH,PDF,SNX15,INPP5A
GSE19401_UNSTIM_VS_RETINOIC_ACID_AND_PAM2CSK4_STIM_FOLLICULAR_DC_UP	AUD	0.00282028	0.00376744	0.454103	38	0.6375	brain	PWAS	c7	0.454103	0.872506122	WFS1,HEXA,HSP90B1,COMT,LRPAP1,PBXIP1,MIF,LGALS1,PDE4C,MPRIP,CDC42BPA,NAA80,CSTB,RRAS,HEBP2,S100A4,CALCOCO1,LGALS3,PTK2B,RIDA,CAPG,DHRS7,SH3GL2,FBP1,YWHAH,PSMB9,PLPP3,CARM1,RAB5C,VAT1,AGT,MPI,AKR1A1,TBCD,ITGAM,GSTO1,ECHS1,GAA
GSE29164_UNTREATED_VS_CD8_TCELL_TREATED_MELANOMA_DAY7_DN	AUD	0.00512211	0.00683409	0.453559	22	0.7	brain	PWAS	c7	0.453559	0.872506122	NAAA,EFHD2,NECAB2,DOCK5,PPFIA4,ELAC2,MRPS27,AHSG,EPHX1,FLNB,RPH3A,DCC,CRPPA,ARHGEF12,EVI5L,ATP5PO,AIF1L,HSPA12A,ALDH4A1,VAT1,DIABLO,SLC9A3R2
GSE29618_LAIV_VS_TIV_FLU_VACCINE_DAY7_BCELL_UP	AUD	-0.0044084	0.0058788	0.453327	17	0.727662	brain	PWAS	c7	0.453327	0.872506122	PNMA2,NID2,TRIM25,DNM1,TPD52L1,RBBP9,S100B,COPS7B,RMDN1,RGS6,CRTAC1,GPT,CRAT,NUBPL,NT5E,TCP11L1,DCXR,BPNT1,DPYSL4
GSE3039_B2_VS_B1_BCELL_UP	AUD	-0.0028478	0.00380301	0.453961	28	0.0292211	brain	PWAS	c7	0.453961	0.872506122	GM2A,SCRG1,ENPP4,GDI2,TMEM245,STK10,LMNB1,IFI30,SLC22A23,HEBP1,SLC15A2,STARD5,FARP2,GIMAP4,MGST1,ASAH1,ADD3,STX17,STXBP6,TSTD1,KIF21B,DOCK4,C3orf33,ACE,AGRN,ERLIN1,STK32C
GSE34515_CD16_NEG_MONOCYTE_VS_DC_UP	AUD	-0.00376837	0.00503235	0.453961	26	0.331624	brain	PWAS	c7	0.453961	0.872506122	RAB24,LRPAP1,IRAG1,RBP7,WIPI1,SWAP70,CDS2,LNPEP,SOD2,TESC,RASA1,CHMP1A,RRAS,MKRN1,OSBPL8,TMOD3,ASAH1,MTMR6,CRLF3,ME2,MERTK,CYBRD1,SLC44A2,UBASH3B,STK32C,INPP5A
GSE46606_DAY1_VS_DAY3_CD40L_IL2_IL5_STIMULATED_IRF4_KO_BCELL_UP	AUD	0.00408028	0.00545512	0.454477	15	0.374848	brain	PWAS	c7	0.454477	0.872506122	FAM120B,PALD1,B3GLCT,C2CD2L,ACOT2,SORBS3,ELP2,DDAH1,KIAA1549,CRTAC1,GTDC1,OMG,TRIM65,SCAMP5,CTSH
GSE5542_UNTREATED_VS_IFNG_TREATED_EPITHELIAL_CELLS_24H_DN	AUD	0.00264264	0.00353233	0.454383	39	0.329317	brain	PWAS	c7	0.454383	0.872506122	QDPR,CHMP7,PLCG1,LMO7,EPHX2,PFAS,AK5,POGLUT3,ACTN1,TOM1L2,UMPS,PTGR2,SCRN1,ALDH3A2,AK3,ALDH5A1,C2CD2,PTPRK,AKR1B1,GCDH,FBP1,FXN,HBS1L,NRCAM,NMNAT3,PLXNA2,ITGA6,FARSB,NT5E,FGGY,FECH,PAK1
GSE5589_WT_VS_IL6_KO_LPS_STIM_MACROPHAGE_45MIN_UP	AUD	-0.00268113	0.00358198	0.454156	34	0.318897	brain	PWAS	c7	0.454156	0.872506122	MCTP1,ELP3,CHMP7,FAM107B,ALG1,ACP6,RAB8B,GSTT2,TRIM25,NLN,GDE1,RTF2,DOCK7,SNAP47,SIK3,HEBP1,ANXA2,SHMT1,GPX1,TMEM65,ACADS,IBA57,MYO5A,GDPD1,ZC2HC1A,GRK5,SUCLG2,PANK2,ADI1,LDHA,EFEMP1,ACP1,CHCHD2,CLASP2,UBA2,IST1,ULK3,GPX4,ASPA,SORD
GSE40274_FOXP3_VS_FOXP3_AND_XBP1_TRANSDUCED_ACTIVATED_CD4_TCELL_UP	AUD	-0.00373803	0.00500138	0.454822	16	0.666418	brain	PWAS	c7	0.454822	0.872899207	STX7,RETSAT,NMRAL1,NUDT2,PLCD1,DECR1,PRKAR2B,CDC42BPA,UBXN2B,QPCT,GCDH,PLIN4,TPPP3
GOBP_CELLULAR_RESPONSE_TO_CHEMICAL_STRESS	AUD	0.00204098	0.00273343	0.45526	70	0.289701	brain	PWAS	c5	0.45526	0.872932298	SLC7A11,PDK2,SLC1A1,SOD3,STK39,OXR1,CAT,PRKN,SRXN1,ARL6IP5,TRAP1,NUDT2,OXSR1,PLEKHA1,FER,SOD2,RCSD1,SIRPA,PRKCD,RWDD1,GPX1,ATP13A2,LONP1,PRDX5,NCOA7,MICU1,STAU1,TXN,GSKIP,MGST1,STX2,STAT6,MAPK3,PTPRK,EGFR,MEAK7,MSRA,AKR1B1,MGMT,TSPO,CASP1,ENDOG,LRRC8C,FBP1,FXN,SLC25A24,PRDX3,PNPT1,TREX1,PRODH,CCS,LANCL1,PDK1,FABP1,ATG7,CHCHD2,STK24,FAS,CAMKK2,P4HB,PRDX1,BNIP3,SMPD3,NQO1,DIABLO,STX4,GFER,PAWR,PLEC
GOBP_REGULATION_OF_PROTEIN_CONTAINING_COMPLEX_ASSEMBLY	AUD	0.0033713	0.0045146	0.455212	41	0.0711184	brain	PWAS	c5	0.455212	0.872932298	CRYAB,BIN1,ADD1,STX1A,CAND1,CLASP1,BID,SCIN,LMOD1,DBN1,DBNL,FER,CARMIL1,RASA1,HRG,FSCN1,MPP7,PRKCD,HCLS1,NAPB,NAPA,ADD2,FARP2,GSN,RDX,LGALS3,TMOD3,PTK2B,CAPG,WARS1,ADD3,EML2,LCMT1,WASHC2C,GBA2,SPTB,STXBP6,SSH1,RALB,DLG1,SVIP,NCK1,PAK1,TBCD,SLC39A12,TPPP3,PPP2R5B,ARL2,FAF1,HIP1R
GSE40666_NAIVE_VS_EFFECTOR_CD8_TCELL_WITH_IFNA_STIM_90MIN_UP	AUD	-0.00299678	0.00401244	0.45514	31	0.204493	brain	PWAS	c7	0.45514	0.872932298	CD38,GM2A,PDE2A,PDCD4,TAPBPL,PPM1K,EEF1E1,DPY19L1,RIPK2,NLN,FSCN1,GPD1L,LPCAT2,TMX4,CPNE4,ATL3,ESYT2,DAAM1,COTL1,CAPG,ENDOG,PNPLA7,GLIPR2,CRLF3,PSMB9,PDE1A,MYO6,SIDT1,PITPNC1,P2RX7,CNN2,FECH,ASRGL1
GOBP_NEGATIVE_REGULATION_OF_CELLULAR_CATABOLIC_PROCESS	AUD	0.00564694	0.00757606	0.45605	13	0.0869713	brain	PWAS	c5	0.45605	0.873142658	USP14,ATP2B4,NSUN2,TIGAR,CAMLG,CHMP4A,UBQLN4,ANXA2,SMCR8,WDR6,PSEN1,USP7,SLC7A5,LRPPRC,TSPO,SCFD1,BAG5,SVIP,GIPC1,DHX36,HP,THRAP3
GOBP_SODIUM_ION_TRANSMEMBRANE_TRANSPORT	AUD	0.00501527	0.0067352	0.456492	18	0.584599	brain	PWAS	c5	0.456492	0.873142658	STK39,SLC6A11,SLC6A7,ATP2B4,GLRX,TESC,GPD1L,ATP1B3,SLC24A2,SLC20A2,SLC17A6,SLC6A17,YWHAH,ANO6,SCN4B,DLG1,SLC4A8,SLC41A3
GSE19923_WT_VS_HEB_KO_DP_THYMOCYTE_UP	AUD	0.00364832	0.00489747	0.456308	19	0.0797448	brain	PWAS	c7	0.456308	0.873142658	PTMS,MX1,CD200,SBF2,CDS2,FABP6,NCAM1,TST,PRKAR2A,PTPRK,CSRP2,NAP1L4,BPHL,GSTM3,GNAQ,RBP1,RAB3B,INPP4A,MYO1D
GSE39110_DAY3_VS_DAY6_POST_IMMUNIZATION_CD8_TCELL_UP	AUD	-0.00366645	0.00491346	0.455543	21	0.502751	brain	PWAS	c7	0.455543	0.873142658	HSD17B11,HEXA,RRM2B,PDCD4,TBC1D4,ALG1,RASGRP1,NME2,TECPR1,RMDN1,QPCT,DDX5,PNPLA7,ADI1,HINT2,AUH,NMNAT3,PDK1,DDX18,NT5E,RAB37,ACSS1,STX4,VKORC1,ACADSB
GSE40274_CTRL_VS_FOXP3_TRANSDUCED_ACTIVATED_CD4_TCELL_DN	AUD	-0.00277876	0.00372981	0.456263	32	0.279295	brain	PWAS	c7	0.456263	0.873142658	CD38,ANXA6,GM2A,HSD17B11,HEXA,CBR1,ADD1,CD200,H6PD,TRIM25,MBLAC2,LPCAT1,SDC4,SNAP47,FPGT,LPCAT2,RPL13,GIMAP4,CTSC,RDX,LGALS3,TMOD3,CAPG,RMC1,PISD,CNN3,LGALS8,RSU1,ITPR1,TBC1D5,C3orf33,HLA-B
GSE411_UNSTIM_VS_100MIN_IL6_STIM_SOCS3_KO_MACROPHAGE_UP	AUD	0.0030163	0.00404844	0.456241	26	0.232165	brain	PWAS	c7	0.456241	0.873142658	NUDT6,AGL,STX7,COA6,SBF2,BORCS7,EIF2AK4,DNAL1,TRAF3,EPB41L2,OPA1,TFAM,RELCH,TPD52,CASP1,WDFY1,DDX5,COX20,AAK1,NDUFAF5,C3orf33,TRIM65,PEAK1,ABHD11,NUDT16,ACSS1,DHODH,DCXR,AGRN,HLA-DRB1
GSE41867_DAY6_EFFECTOR_VS_DAY30_EXHAUSTED_CD8_TCELL_LCMV_CLONE13_DN	AUD	0.0029007	0.00389124	0.456003	30	0.49779	brain	PWAS	c7	0.456003	0.873142658	ADSS2,UCHL3,ABCG2,PPIL3,TXNDC5,NSUN2,DPY19L1,ISYNA1,NT5C3B,PNPO,DENND4C,SLC16A1,RDH11,FAM118B,LMAN1,SCRIB,LRRC8A,MTAP,GNAQ,SCCPDH,TIMM21,ME2,GSPT1,LANCL2,FAM185A,ECHDC1,DHODH,P4HB,TPRG1L
GSE8921_UNSTIM_VS_TLR1_2_STIM_MONOCYTE_3H_DN	AUD	-0.00309093	0.00415091	0.456491	30	0.235377	brain	PWAS	c7	0.456491	0.873142658	PLCG1,STX7,SUCLG1,DDI2,NAGA,PPFIBP1,APPL2,CDS2,AKAP12,KIF3A,AP3D1,MDP1,CERS4,SORBS3,TECPR1,PLCB3,PRDX5,FAM91A1,ACADS,PYGB,RNH1,ASL,MAPK3,LDHD,XPNPEP1,UFL1,SRI,BORCS5,SLC25A24,FAM234A,CNDP2,ANXA4,RAPH1,IST1,SARS2,SLC25A19,RAB18
GOBP_REGULATION_OF_CARBOHYDRATE_METABOLIC_PROCESS	AUD	0.00317261	0.00426581	0.457041	24	0.159624	brain	PWAS	c5	0.457041	0.87355502	PDK2,DGKQ,ZMPSTE24,MLYCD,PRKN,ACADM,SORBS1,TIGAR,NLN,FLCN,PSEN1,PGP,COX11,USP7,PTK2B,KHK,GPT,LCMT1,FBP1,TREX1,EIF6,PDK1,SLC25A12,P2RX7,ARL2
GOBP_REGULATION_OF_MITOCHONDRION_ORGANIZATION	AUD	-0.00353266	0.00475221	0.457256	25	0.349239	brain	PWAS	c5	0.457256	0.87355502	PARL,MGARP,PDE2A,HTT,PRKN,DDHD1,BID,TIGAR,CERS1,FLCN,ADCK1,GPX1,NMT1,ATP13A2,SSBP1,OPA1,VPS13C,TSPO,ENDOG,FXN,PISD,MFF,ACAA2,PPIF,VAT1,CAMKK2,BNIP3,RHOT2,HIP1R
GSE37532_VISCERAL_ADIPOSE_TISSUE_VS_LN_DERIVED_TREG_CD4_TCELL_UP	AUD	0.00302207	0.00406546	0.457269	23	0.171672	brain	PWAS	c7	0.457269	0.87355502	CD38,SBF2,AMPD3,UBAP2,RNPEP,PVR,PAG1,EIF2AK4,ANXA2,CPT1A,ZC3HAV1,MICU1,RDH11,MKRN1,DIS3L2,TPD52,ADHFE1,GALM,CEP41,RAB29,SLC25A12,RAPH1,ITPR1,NT5E,STK24,PAK1,DARS2,ACADSB,GYG1
GSE6259_FLT3L_INDUCED_DEC205_POS_DC_VS_CD4_TCELL_DN	AUD	0.00567974	0.00764027	0.457243	13	0.803736	brain	PWAS	c7	0.457243	0.87355502	JPH1,PHLDA3,AIFM3,CHCHD6,SYNM,ICA1L,PNMA8B,CENPV,LRP4,GMPR,CDA,ME1,RAB3D
GOBP_GMP_METABOLIC_PROCESS	AUD	0.0040603	0.00546536	0.457533	14	0.447709	brain	PWAS	c5	0.457533	0.87379116	PAICS,PPAT,PRTFDC1,ADA,ATIC,PFAS,NT5C2,GART,GUK1,GDA,APRT,DLG1,ADSL,ADK
GSE13493_DP_VS_CD4INTCD8POS_THYMOCYTE_UP	AUD	-0.00387126	0.00522355	0.458623	18	0.189516	brain	PWAS	c7	0.458623	0.875335649	EFHD2,DCK,RGMA,CORO7,RCSD1,ALDH7A1,FAM210B,RASA1,PSEN1,ARSA,DENND4C,ACADS,SLC24A2,NKIRAS1,LZTFL1,SLC25A12,STK24,TMEM120B,MIA3
GSE40273_EOS_KO_VS_WT_TREG_UP	AUD	-0.00275456	0.0037162	0.458553	27	0.521582	brain	PWAS	c7	0.458553	0.875335649	PDLIM5,CD38,TAPBPL,ALG1,MOGS,COQ9,CANX,ARSB,ALG11,GMPPB,PNPO,PEPD,STARD5,PPP3CC,ALCAM,LMAN1,CAPG,RCN1,GFPT1,ERLEC1,ALPL,MANF,NCEH1,ACADVL,CAPN5,TMEM120B,GSTO1
GSE22282_HYPOXIA_VS_NORMOXIA_MYELOID_DC_DN	AUD	-0.00397306	0.00536294	0.458793	18	0.210866	brain	PWAS	c7	0.458793	0.875391671	ATP8A1,B3GLCT,APPL2,NLRX1,PARS2,RGS14,AK5,FAM162B,AKAP10,SHPK,FAM91A1,SAMD4A,MYO5A,DEPTOR,TPD52,GLIPR2,LPIN1,PRDX3,CYBC1,CNN2,MTARC2
GSE12392_WT_VS_IFNB_KO_CD8A_POS_SPLEEN_DC_DN	AUD	0.00440819	0.00595224	0.458939	19	0.625659	brain	PWAS	c7	0.458939	0.87540188	DISP2,MCCC1,APPL2,HARS2,ATOX1,DOCK7,ADCK1,EXOC6B,NTPCR,SLC25A13,CUL9,KIAA1549,DNAJA4,LPIN1,DECR2,GCA,MPZ,STIM1,VAPB,BCAS1,ABHD6
GOBP_ALCOHOL_METABOLIC_PROCESS	AUD	0.00195032	0.0026365	0.459459	66	0.151368	brain	PWAS	c5	0.459459	0.875483947	QDPR,NAAA,MSMO1,CBR4,DGKQ,ALDH1A3,ADH5,APOL2,ABCA5,CAT,MOXD1,RETSAT,PCBD1,SEC14L2,H6PD,PMVK,FDPS,ALDH1B1,AKR7A2,PPIP5K2,ISYNA1,GDE1,DHRS4,PCK2,IMPA1,IDH2,SPR,PGP,ALDH2,AKR1C1,AKR1C3,CES1,PLCB1,ALDH3A2,SHPK,PLPP6,RDH11,LSS,GDPD1,IDH1,COQ3,POR,PON1,AKR1B1,PTK2B,EPHX2,SYNJ2,CYB5R3,ASAH1,DHRS7,IDH3A,INPP5E,GBA2,NUDT3,THTPA,MVK,SYNJ1,PLPP3,MVD,INPP4A,GALK1,FDXR,ACSS1,RDH13,ACADVL,AKR1A1,BPNT1,SORD,SULT1A2,SULT1A1,ERLIN1,INPP5A
GOBP_REGULATION_OF_ACTIN_FILAMENT_LENGTH	AUD	0.00473144	0.0063982	0.459607	22	0.129822	brain	PWAS	c5	0.459607	0.875483947	BIN1,ADD1,SWAP70,SCIN,LMOD1,DBN1,DBNL,FER,CARMIL1,RASA1,PRKCD,KANK3,HCLS1,NAA80,ADD2,GSN,RDX,TMOD3,COTL1,PTK2B,ACTN2,CAPG,ADD3,WASHC2C,GBA2,SPTB,CFL2,SSH1,DLG1,NCK1,HIP1R
GOMF_RIBONUCLEOPROTEIN_COMPLEX_BINDING	AUD	-0.00460491	0.00623016	0.459826	12	0.218167	brain	PWAS	c5	0.459826	0.875483947	EIF2A,GUF1,TMA16,C1QBP,PPIH,NOPCHAP1,MRPS27,TTC5,EEFSEC,NME1,OLA1,LETMD1,DDX5,EIF6,SND1,SMG6,TIMM50,NOLC1,EFL1
GSE25146_UNSTIM_VS_HELIOBACTER_PYLORI_LPS_STIM_AGS_CELL_DN	AUD	-0.0068902	0.00931271	0.459379	13	0.377354	brain	PWAS	c7	0.459379	0.875483947	STK39,PDE2A,MX1,VWA5A,VPS36,RASA1,ITGB2,ZC3HAV1,DDX5,LGALS8,PDK1,EML4,TOMM70,DOCK9,STX4,DHX36
GSE2706_UNSTIM_VS_2H_LPS_DC_DN	AUD	0.00486006	0.00657522	0.459817	10	0.329207	brain	PWAS	c7	0.459817	0.875483947	ACSL1,RAPGEF2,PTPN1,RASGRP1,BID,SOD2,RIPK2,ADA,ZC3HAV1,CD274,ICAM1,P2RX7,EHD1
GSE360_L_DONOVANI_VS_M_TUBERCULOSIS_MAC_UP	AUD	0.00381039	0.00514814	0.45921	24	0.0530077	brain	PWAS	c7	0.45921	0.875483947	HEXA,TXNRD1,GARS1,SYN3,ALDH1B1,GDI2,TARS1,MICAL3,STK10,ASNS,SUN2,TBC1D9B,TOMM34,TAX1BP1,SORBS3,GPNMB,AARS1,PPP2R5A,OSBPL8,TLN2,GFUS,ADO,STIM1,PC,MERTK,MANF,PDIA4,CUL2,NPEPPS,TPD52L2
GSE41867_DAY6_EFFECTOR_VS_DAY30_MEMORY_CD8_TCELL_LCMV_ARMSTRONG_UP	AUD	-0.00256344	0.00347024	0.460094	31	0.0184882	brain	PWAS	c7	0.460094	0.875726317	NAAA,CD38,ATP8A1,SYNE1,PGGT1B,RNASET2,TBC1D9B,LGALS1,GNPDA1,DUSP3,MICAL1,ITGB2,TRPV2,PLXNB2,MCEE,DGLUCY,ZC3HAV1,PDE1B,NCOA7,PLGRKT,CTSC,NUDT14,QPCT,ECI2,GLIPR2,UAP1L1,PSMB9,CCS,AAK1,RAB4B,FLOT2,STK24
GSE360_L_MAJOR_VS_T_GONDII_MAC_DN	AUD	0.00263978	0.00357608	0.460407	27	0.76317	brain	PWAS	c7	0.460407	0.875786421	PAICS,ADSS2,LRRFIP1,CZIB,CLASP1,RRAS2,HARS1,HOMER1,PMPCB,HDDC2,TECPR2,IDH2,SHMT1,KALRN,ECI1,ITPA,RUVBL1,DNPH1,HRAS,RPA2,BAG5,ATXN3,EFNB3,ACP1,APRT,RCN2,PSPH,KIAA0513,CPNE1,NOLC1,EPRS1,INPP5A,PYGM
GSE40655_FOXO1_KO_VS_WT_NTREG_DN	AUD	-0.0024782	0.00335716	0.460402	29	0.317509	brain	PWAS	c7	0.460402	0.875786421	NANS,ERGIC1,FARS2,AGPAT4,CD200,NMRAL1,DDT,PPFIBP1,GGH,PHLDA3,THG1L,CYSTM1,HINT1,ARL3,EPHX1,NINJ2,CSTB,NENF,HINT3,RNH1,CISD1,TMEM120A,RCN1,PSAT1,GALC,FAM234A,MVK,RASAL1,SCN4B,GLB1,NT5C3A,FAS,VCL,EHD1,GLUD1,BLOC1S2
GSE16450_CTRL_VS_IFNA_6H_STIM_MATURE_NEURON_CELL_LINE_UP	AUD	0.00396427	0.00537776	0.461026	23	0.318992	brain	PWAS	c7	0.461026	0.876428169	CPE,MGST2,GM2A,NDRG1,NT5DC3,CORO2A,SLC14A1,ITM2C,LRP1B,CORO7,SWAP70,RGS14,CTNND1,TECPR1,LRRC8C,RCN1,TMEM25,NTM,CNDP2,SSH1,ECM1,CCS,NT5E
GSE37532_WT_VS_PPARG_KO_LN_TREG_DN	AUD	-0.0068461	0.00928428	0.460888	10	0.0847548	brain	PWAS	c7	0.460888	0.876428169	STBD1,TPBG,SARDH,SARS1,DNAJA4,CDA,CRYM,THSD7A,LMCD1,SVIP,SYN2,PEBP1
GSE12845_NAIVE_VS_DARKZONE_GC_TONSIL_BCELL_DN	AUD	-0.00263024	0.00357574	0.461986	37	0.706391	brain	PWAS	c7	0.461986	0.877462482	CLCN3,PPAT,UCHL3,HSD17B12,FDPS,UBAP2,PPIH,SWAP70,BCL2L13,CRELD2,TST,ELAC2,ATIC,RTF2,MTHFD1,PPP2R5C,IDH2,PRKCD,RWDD1,CSTB,ECI1,PLXNB2,DTYMK,CSE1L,RUVBL1,REXO2,NDUFAF7,H1-2,UBE3C,DNAJC8,GCDH,PDHX,TDRD7,DEPDC5,PGM1,CLIP2,RMND1,PSPH,NASP,OSBPL2,TPI1
GSE21670_UNTREATED_VS_IL6_TREATED_STAT3_KO_CD4_TCELL_DN	AUD	0.00350136	0.00475928	0.461919	25	0.175052	brain	PWAS	c7	0.461919	0.877462482	PAICS,GPRIN3,C1QBP,TRAP1,ALDH18A1,ATP2B4,PPIL1,LMNB1,LARS1,ATIC,PFAS,SRPRB,ADD2,TMEM65,RUVBL1,SLC7A5,CTPS1,REXO2,NUDCD1,UBE3C,SFXN4,LDHA,NAXE,ITGA6,PDK1,FARSB,UBASH3B,NOLC1,SORD
GSE3982_NEUTROPHIL_VS_TH2_DN	AUD	-0.00239889	0.00326139	0.46201	35	0.100182	brain	PWAS	c7	0.46201	0.877462482	MGST2,ATP8A1,HEXA,PTMS,CD200,HOMER2,DPY19L1,RARS1,PFAS,FTO,MTHFD1,APPL1,PPP3CC,GSTZ1,HMGN1,CSE1L,CRYZ,PCNT,HDHD3,REXO2,LMAN1,MEAK7,LACTB2,ATP13A1,RCN1,ACOT7,GSTM2,EIF6,CHD1L,PPOX,TPP2,PTER,SIRPG,LYRM2,ABCD3,CUL2,PPIE,UPF3A,RTCA,COQ7,THRAP3
GSE45739_NRAS_KO_VS_WT_UNSTIM_CD4_TCELL_UP	AUD	0.00335593	0.0045638	0.462134	32	0.360947	brain	PWAS	c7	0.462134	0.877462482	JAKMIP1,PAICS,ZMPSTE24,ENOPH1,PPAT,GGCT,RAB8B,TRNT1,RRAS2,C2CD2L,MTRR,NDUFAF2,SRPRB,UMPS,NME1,NUDC,TFAM,TMEM70,NUDCD1,PNP,GPSM1,PITPNB,CD55,FAM177A1,SLC5A6,MB21D2,GSPT1,THUMPD3,NCEH1,SERPINB9,GFM1
GSE17301_ACD3_ACD28_VS_ACD3_ACD28_AND_IFNA2_STIM_CD8_TCELL_DN	AUD	-0.00303098	0.00412534	0.462508	27	0.528337	brain	PWAS	c7	0.462508	0.877904786	PDLIM5,CHMP7,FHIP2B,ETHE1,PCYOX1L,DIAPH1,SUN2,MOCS2,PCK2,CTSB,TRAF3,ZC3HAV1,AKAP10,GIMAP4,CRYZ,VWA8,RIOX2,CTBS,BAG3,QPCT,BTN3A3,BTN2A1,TDRD7,HIBCH,CLCC1,RSU1,PLEKHB1,AVL9,PITPNC1,SLC7A6
GSE10856_CTRL_VS_TNFRSF6B_IN_MACROPHAGE_DN	AUD	0.00345094	0.00470184	0.462976	21	0.689624	brain	PWAS	c7	0.462976	0.878257429	MBLAC1,PTPN1,ACSS3,ACADM,ECH1,B3GLCT,SUSD2,RAB23,CTNNAL1,TOR1B,ATIC,NOP56,ACTN1,SRPRB,FLNB,LNPK,DGUOK,CENPV,PIP4K2C,PON1,RMDN2,MTAP,TIMM21,MESD,UBA2,STX4,SLC25A15
GSE9960_GRAM_NEG_VS_GRAM_NEG_AND_POS_SEPSIS_PBMC_UP	AUD	0.0041583	0.00566501	0.462929	17	0.514123	brain	PWAS	c7	0.462929	0.878257429	NUB1,MX1,HAGH,MYH10,HRG,FSCN1,NAPA,MTRF1L,LSS,TXN,AK4,PNPT1,IFIT2,DGKA
GOBP_STEROID_METABOLIC_PROCESS	AUD	-0.00205066	0.00279809	0.463633	51	0.509363	brain	PWAS	c5	0.463633	0.878934902	MSMO1,GC,HSD17B11,IGFBP7,DGKQ,APOL2,ABCA5,CAT,CBR1,SEC14L2,HSD17B12,H6PD,PMVK,FDPS,SCP2,CYB5R1,ACAA1,PLEKHA1,HSD17B4,AMACR,DHRS4,ACOT8,AKR1C1,AKR1C3,CES1,PLPP6,SULT4A1,LSS,POR,PON1,AKR1B1,EPHX2,CYB5R3,TSPO,ASAH1,PANK2,HINT2,GBA2,YWHAH,MVK,MVD,SLC27A2,FDXR,BDH1,ABCD3,ACADVL,OSBPL2,SULT1A2,SULT1A1,ERLIN1
GSE21927_UNTREATED_VS_GMCSF_GCSF_TREATED_BONE_MARROW_UP	AUD	-0.00351574	0.00480002	0.463898	25	0.181376	brain	PWAS	c7	0.463898	0.878934902	CLYBL,PPAT,ALDH18A1,AKR7A2,DOCK7,TSEN15,GCLC,GYS1,DHRS7B,AK3,BBOX1,STX2,OLA1,LRPPRC,ANKMY2,COTL1,ADCY3,MTAP,SQOR,EPB41,HDHD2,ANXA4,TOMM70,DNAJB4,TNS3,GFM1,MAP6
GSE360_L_MAJOR_VS_B_MALAYI_HIGH_DOSE_MAC_UP	AUD	0.00351103	0.00479005	0.463568	15	0.401673	brain	PWAS	c7	0.463568	0.878934902	RAPGEF2,SYN3,ACTN1,GTPBP10,ALCAM,VWA8,DAAM1,PON1,CYB5R3,CASP1,WIPF1,PDE4B,EPB41,DPP6,NQO1,SYN2
GSE5589_WT_VS_IL10_KO_LPS_AND_IL10_STIM_MACROPHAGE_45MIN_DN	AUD	0.0027839	0.00379966	0.463759	35	0.463277	brain	PWAS	c7	0.463759	0.878934902	SLC25A32,NT5DC3,RETSAT,ISCU,ARL6IP5,WDSUB1,ALDH18A1,LARS1,DNM1,CNNM2,DGKG,HEBP1,PRKCD,SLC7A5,TENM4,ERO1A,ESD,OSGEP,ENDOG,PHYHD1,FBP1,AUH,HSPA12A,LIMK1,ACTR1B,FARSB,TEX264,SEPTIN9,PEAK1,PSPH,PHGDH,COMTD1,ETFA
GOBP_EMBRYONIC_ORGAN_MORPHOGENESIS	AUD	0.00529753	0.00724937	0.464928	16	0.0100769	brain	PWAS	c5	0.464928	0.879979446	ALDH1A3,LRIG1,BCR,MTHFD1,PLS1,PSEN1,NDRG4,MAPK3,SCRIB,EPHB2,EFEMP1,RYR2,MYO6,DLG1,ATP8A2
GSE12198_NK_VS_NK_ACT_EXPANSION_SYSTEM_DERIVED_NK_CELL_UP	AUD	-0.00322113	0.00440482	0.464612	22	0.89357	brain	PWAS	c7	0.464612	0.879979446	CLYBL,PAICS,MFSD11,RIPK2,ERC1,ECI2,PGS1,TMED8,EFR3A,FAM118B,CTBS,HBG2,NDRG4,MRI1,ADI1,AK4,AUH,PGM1,MFSD6,FBLN7,FLOT2,SERPINB1,INPP5A
GSE17721_POLYIC_VS_CPG_6H_BMDC_DN	AUD	-0.00402564	0.00550853	0.464901	20	0.54118	brain	PWAS	c7	0.464901	0.879979446	RNF141,ABCG2,GAS7,RRAS2,NNT,VCAN,DHRS1,PGS1,RWDD1,CSTB,RAP2A,ARHGAP1,ERO1A,PPTC7,CCDC92,ARHGEF12,TRAPPC5,TMED5,TMA7,FAH,CAPN2,ERLEC1,RALB,PPIF,TMEM120B,STX4,GFER
GSE40273_GATA1_KO_VS_WT_TREG_DN	AUD	0.00298298	0.00408624	0.465386	31	0.580513	brain	PWAS	c7	0.465386	0.879979446	CISD2,PTPN1,STX7,SYNE1,CD200,AKAP12,SUN2,LPCAT1,LLGL1,GIMAP4,ATE1,ADD3,ACAP2,WDFY1,PNPLA7,GPSM1,SCAI,SFXN4,CCDC93,ITPR1,TBC1D5,C3orf33,PACS1,THUMPD3,CYBC1,ABHD6,PLEC
GSE7460_CTRL_VS_TGFB_TREATED_ACT_FOXP3_MUT_TCONV_DN	AUD	0.00384053	0.00525889	0.465211	12	0.599294	brain	PWAS	c7	0.465211	0.879979446	CD38,AKT3,GPRIN3,CES1,CTSC,QPRT,EGFR,CAPG,NSUN4,MB21D2,NT5E,PANK4,RPA1
GSE7460_TREG_VS_TCONV_ACT_WITH_TGFB_DN	AUD	0.00244244	0.00334618	0.465439	29	0.31219	brain	PWAS	c7	0.465439	0.879979446	NUB1,AKR7A2,GSTT2,APPL2,ODR4,PDLIM4,PGGT1B,RTF2,UNC45A,GATD3,NAPA,TECPR1,PMM2,VWA8,COQ3,POR,KHK,WDFY1,ACTR3B,PLIN3,TSTD1,MVD,HMGCL,OGFR,SNX32,AGT,P2RX7,OSBPL2
GSE7509_UNSTIM_VS_FCGRIIB_STIM_DC_UP	AUD	-0.00443716	0.00607327	0.465021	14	0.593543	brain	PWAS	c7	0.465021	0.879979446	PMVK,PTGR1,C2CD2L,PPIL1,NINJ2,IDH2,TOM1L2,AK3,GPT,JAM2,CSDC2,FARP1,TIMM50,GAMT,VCL
GSE7831_1H_VS_4H_INFLUENZA_STIM_PDC_DN	AUD	-0.00370712	0.00508064	0.465601	19	0.800525	brain	PWAS	c7	0.465601	0.88001841	MGST2,CLCN3,PLEKHA2,MXRA7,IRAG1,RBP7,MCC,GRAMD2B,STING1,PIP4K2A,UMPS,PCP4,COPS7B,HGH1,GPSM1,SEMA4D,CRACDL,CFL1,PRKCB,PEAK1,CAMKK2
GOBP_CELL_CHEMOTAXIS	AUD	-0.00465338	0.00638691	0.466258	24	0.325002	brain	PWAS	c5	0.466258	0.880699777	LBP,STK39,C1QBP,MIF,DDT,OXSR1,SWAP70,TPBG,THBS4,HRG,ITGB2,PRKCD,LGALS3,MAPK3,PTK2B,LYN,SCG2,PDE4B,ADAM10,ANO6,PIK3CD,DOCK4,CXADR,PREX1,CRK,PLEC
GOCC_FICOLIN_1_RICH_GRANULE	AUD	0.00253479	0.00347857	0.466193	40	0.555126	brain	PWAS	c5	0.466193	0.880699777	STBD1,PTPRN2,CAT,AGL,PGM2,AMPD3,CAND1,ENPP4,MIF,DIAPH1,MNDA,DBNL,ARSB,SIRPA,PFKL,ITGB2,CTSB,CSTB,NME2,ALAD,GSN,LGALS3,IDH1,COTL1,QPCT,PNP,ASAH1,CDA,CD55,PGM1,ACTR1B,ATG7,GLB1,CTSZ,GSTP1,PPIE,VCL,GYG1,CTSH,AP2A2,GAA
GSE40666_UNTREATED_VS_IFNA_STIM_CD8_TCELL_90MIN_UP	AUD	0.00685588	0.00941262	0.466386	11	0.26106	brain	PWAS	c7	0.466386	0.880699777	NECAB2,MX1,MPP3,SLC22A23,CERS4,SLC7A5,NUDCD1,CD274,LDHA,MVK,SERPINB9,CD109
GSE14000_UNSTIM_VS_16H_LPS_DC_TRANSLATED_RNA_UP	AUD	-0.00252784	0.0034721	0.466586	44	0.350958	brain	PWAS	c7	0.466586	0.88081021	HADH,MGST2,ATP8A1,LIMS1,HACD2,NUDT6,ARPIN,CCDC6,CYB5R1,CNRIP1,FAM172A,ALDH6A1,PFAS,EMB,ARL3,MSTO1,MTMR10,GPD1L,TRAF3,PDLIM2,MCEE,ATL3,SFXN3,ABAT,SNX30,GSN,QPRT,LRPPRC,AMPD2,LRRC8A,FBP1,TIMM21,NMNAT3,PPOX,AAK1,MFF,UGGT1,TTLL12,TBC1D5,TDRKH,UBASH3B,CRYL1,VCL,SORD,ACADSB,STK32C,BAG5
GSE29618_BCELL_VS_MDC_DAY7_FLU_VACCINE_UP	AUD	-0.00385648	0.00530466	0.467227	15	0.237255	brain	PWAS	c7	0.467227	0.881005975	PLEKHA2,CHMP7,ADD3,PDCD4,RNF141,CD200,SWAP70,RRAS2,RASGRP1,ABLIM1,ADD2,CDC37L1,PTPRK,TPD52,VPS13A,TERF2IP,NT5E,PRKCB,EHD1,PAWR
GSE36826_WT_VS_IL1R_KO_SKIN_STAPH_AUREUS_INF_UP	AUD	0.0032817	0.00451165	0.466991	25	0.585697	brain	PWAS	c7	0.466991	0.881005975	PDLIM5,PAICS,HTT,ALDH18A1,COQ9,EXOG,CTNNAL1,TIGAR,BLVRA,CANX,ATIC,SPR,NMT1,GFUS,MIPEP,NT5DC2,ACOT7,MYO1B,TPMT,ECM1,CAPN2,PLXNA2,RRM1,DPP3,PITPNC1,P4HB,TBCD,GYG1
GSE3982_EFF_MEMORY_CD4_TCELL_VS_TH2_UP	AUD	0.0039346	0.00541591	0.467539	21	0.12002	brain	PWAS	c7	0.467539	0.881005975	HEXA,CORO2A,BIN1,ACSS3,AGPAT4,MACF1,PBXIP1,ENPP4,CYB5R1,RASGRP1,AKR1C3,MKRN1,CYP4F11,ACTN2,BTN2A1,FBP1,LPIN1,MYO1B,LGALS8,RAB27B,MYO6,DOCK4,PEX5L,PLXND1,HSPA1L,LUZP1,HLA-DRB1
GSE42021_CD24INT_VS_CD24LOW_TREG_THYMUS_UP	AUD	-0.00414609	0.00570488	0.467371	22	0.144633	brain	PWAS	c7	0.467371	0.881005975	SLC7A11,LIMS1,F13A1,AMZ2,GAS7,RRAS2,CDC42BPA,HEBP1,TOM1L2,NAA80,PRKAR2A,ADD2,ASAP2,ALCAM,GPC5,COTL1,GNPAT,ACO1,AVEN,TBC1D5,LANCL2,GPX4,GFM1,BCAT1,MLF1,ERLIN1
GSE5542_IFNG_VS_IFNA_AND_IFNG_TREATED_EPITHELIAL_CELLS_6H_UP	AUD	0.00318036	0.00437753	0.467521	21	0.731901	brain	PWAS	c7	0.467521	0.881005975	ART3,PLEKHA2,DOCK5,RGS14,FAM172A,CWC27,NNT,ARSB,CCP110,SCRN2,MTERF4,CARHSP1,KIFBP,MGST1,COTL1,RIDA,GALC,PRODH,RETREG2,ACOX2,SLC9A3R2
GSE7460_TCONV_VS_TREG_LN_UP	AUD	-0.00389807	0.00536331	0.467346	22	0.215705	brain	PWAS	c7	0.467346	0.881005975	SYNE1,COA6,PPFIA4,APPL2,AKAP12,PDLIM4,EMB,THEMIS,MIA2,GSN,DCC,ENDOG,CNN3,MFSD6,EHD3,FAAH,RSU1,RAB27B,PDK1,AP2A2
GSE21670_IL6_VS_TGFB_AND_IL6_TREATED_CD4_TCELL_UP	AUD	0.00313138	0.00431467	0.467991	27	0.282873	brain	PWAS	c7	0.467991	0.881057466	HSD17B11,SPARCL1,PAICS,ADSS2,C1QBP,PRKCA,PITPNC1,N6AMT1,GLRX,PGGT1B,RCSD1,SGTB,NLN,RASGRF2,HEBP1,ACTN1,MLC1,SLC20A2,BAG3,STX17,PLIN3,TPP2,ITGA6,AAK1,NIT2,PACS1,UBASH3B,DGKA,SULT1A2
GSE5099_UNSTIM_VS_MCSF_TREATED_MONOCYTE_DAY3_UP	AUD	-0.00368197	0.00507087	0.467777	18	0.219975	brain	PWAS	c7	0.467777	0.881057466	CD200,GDI2,PGAM2,NIPSNAP1,MPP3,ATOX1,MDP1,FLNB,VPS13C,DDX5,HHATL,PLXNA2,RAB5C,ECHDC1,THEM4,ABHD6,MMUT,ADK
GSE9509_10MIN_VS_30MIN_LPS_AND_IL10_STIM_IL10_KO_MACROPHAGE_UP	AUD	0.00245621	0.00338345	0.467871	39	0.223043	brain	PWAS	c7	0.467871	0.881057466	PPID,ADPGK,TMEM51,AGPAT4,GSDME,LMNB1,MRPS27,PITRM1,MTHFD1,ACYP1,TKT,LHPP,RUVBL1,GUK1,DCPS,LRRC57,MGMT,KHK,ACOT7,NUMA1,CD151,LANCL1,DDX18,HNMT,WWOX,FECH,GGA3,TMEM120B,BPNT1,TBCD,ADK,SNX15
GSE19923_E2A_KO_VS_HEB_AND_E2A_KO_DP_THYMOCYTE_DN	AUD	-0.00415018	0.00573065	0.468938	13	0.226163	brain	PWAS	c7	0.468938	0.881507131	CNPY4,RASGRF1,XYLB,AMACR,CADPS,GTPBP10,PLGRKT,PDE1C,DLGAP2,C19orf53,MTAP,NRCAM,AAK1,DDX18,SUSD5,CNNM1
GSE21379_TFH_VS_NON_TFH_CD4_TCELL_UP	AUD	0.00397452	0.00548731	0.468874	22	0.571585	brain	PWAS	c7	0.468874	0.881507131	SORCS2,CCDC25,SYNE1,SYN3,IGF2R,PRKAR2A,TRPV2,ALDH2,MKRN1,VPS13A,SLC25A40,ACTR3B,PGM2L1,SVIP,SERPINB9,PITPNC1,HLA-B,GGA3,UPF2,EXOC6
GSE43863_TFH_VS_LY6C_INT_CXCR5POS_MEMORY_CD4_TCELL_DN	AUD	-0.00333525	0.00460341	0.468748	21	0.320759	brain	PWAS	c7	0.468748	0.881507131	MAPK10,GC,LBP,MXRA7,DNAJC30,GLRX5,WIPI1,CCDC124,IFI30,AIFM3,MPP7,PAPLN,DPP10,ASPA,ZZEF1,SERPINB8,MTSS2,ERC2,SIRT3,CISD1,GDPD1,EIF6,LGALS8,RAB4B,TNS3,THEM4,PPIE,DPH1,ENTPD3,SLC7A6,ERLIN1,BLOC1S2,HLA-DRB1
GSE7460_CD8_TCELL_VS_TREG_ACT_UP	AUD	-0.00473996	0.00654214	0.468741	25	0.82361	brain	PWAS	c7	0.468741	0.881507131	PLCG1,PDE2A,PDCD4,AGPAT4,ARL6IP5,H6PD,PBXIP1,CCDC6,ATP2B4,CNRIP1,APPL2,GAS7,TOR1A,SCGN,MBLAC2,GRAMD2B,BAIAP3,SIRT3,IDNK,PDE4B,KIF21B,ITPR1,ALPL,HID1,ACSS1,PREX1,PYGM
GSE7852_THYMUS_VS_FAT_TCONV_DN	AUD	0.00380907	0.00525425	0.468482	25	0.82037	brain	PWAS	c7	0.468482	0.881507131	CD38,RELL1,TBRG4,AGPAT4,LRIG1,ARHGAP21,ATP2B4,GAS7,ACOT11,DGKE,DPY19L1,LGALS1,ABLIM3,BAIAP3,FAM210B,ANXA2,CPT1A,RRAS,PNP,RCN1,DNAJA4,PISD,CD82,FARP1,PLD2,LUZP1,HLA-A
GOBP_AMINO_ACID_TRANSPORT	AUD	0.00327652	0.00453493	0.469983	25	0.39898	brain	PWAS	c5	0.469983	0.881657347	SLC7A11,SLC1A1,SLC6A11,ARL6IP5,SLC6A7,SLC7A2,SLC7A8,SFXN5,PSEN1,SLC25A29,SFXN3,ABAT,SLC25A13,SLC7A5,SLC1A4,SLC17A6,LRRC8A,LRRC8C,SLC6A17,SFXN4,SLC25A22,SLC25A12,AGT,GIPC1,P2RX7,SLC7A6,SLC25A15
GOBP_NEGATIVE_REGULATION_OF_CELL_ADHESION	AUD	0.00335799	0.00464134	0.469375	29	0.553663	brain	PWAS	c5	0.469375	0.881657347	CDH13,SWAP70,SDC4,DUSP3,RASA1,HRG,PLXNA1,PAG1,PRKCD,PLXNB2,PPM1F,GPNMB,ABAT,RDX,LGALS3,BTN2A2,SCRIB,EPHB2,CD274,ASS1,SEMA4D,PRKG1,ADAM10,PLXNA2,CORO1C,MELTF,DLG1,CLASP2,PLXND1,UBASH3B,TBCD,MIA3,PAWR,HLA-G,HLA-DRB1
GOBP_NEGATIVE_REGULATION_OF_ESTABLISHMENT_OF_PROTEIN_LOCALIZATION	AUD	-0.00348424	0.00484065	0.471656	18	0.179867	brain	PWAS	c5	0.471656	0.881657347	HADH,PRKN,CD200,ABCC8,SERGEF,RAB23,NDUFAF2,PFKL,PPM1F,GOPC,TXN,LMAN1,BAG3,ERLEC1,SVIP,YOD1,PSMD9
GOBP_POSITIVE_REGULATION_OF_PEPTIDYL_TYROSINE_PHOSPHORYLATION	AUD	-0.00493122	0.00685101	0.47166	17	0.707685	brain	PWAS	c5	0.47166	0.881657347	DGKQ,PTPN1,MIF,EHD4,THBS4,RIPK2,GFRA1,HCLS1,LRP4,EGFR,PTK2B,LYN,SEMA4D,PLPP3,AGT,ACE
GOBP_REGULATION_OF_LEUKOCYTE_DIFFERENTIATION	AUD	0.0047826	0.00664301	0.471559	17	0.84954	brain	PWAS	c5	0.471559	0.881657347	PRKCA,RASGRP1,AP3D1,LGALS1,RIPK2,ADA,TESC,HCLS1,LGALS3,LYN,BTN2A2,PNP,UBASH3B,HLA-B,HLA-G,HLA-DRB1
GOCC_MICROTUBULE_ASSOCIATED_COMPLEX	AUD	-0.00545626	0.00758371	0.471851	11	0.784514	brain	PWAS	c5	0.471851	0.881657347	KIF3A,NUDCD3,MAP1S,DNAL1,EML1,STAU1,EML2,MAP4,CLIP2,KIF21B,KATNAL1,ACTR1B
GOMF_TRANSMEMBRANE_TRANSPORTER_BINDING	AUD	-0.00527283	0.00732824	0.471819	20	0.498893	brain	PWAS	c5	0.471819	0.881657347	HTT,STX1A,ABCC8,DIAPH1,HOMER1,ACTN1,GPD1L,DPP10,GOPC,LYN,ACTN2,TSPO,SRI,YWHAH,PDE4B,PANX1,FKBP1A,SCN4B,DLG1,PACS1
GSE11961_MARGINAL_ZONE_BCELL_VS_MEMORY_BCELL_DAY7_DN	AUD	0.00534188	0.00740027	0.470388	12	0.115011	brain	PWAS	c7	0.470388	0.881657347	PPAT,PCYOX1L,SORBS1,PPFIA4,OSBP2,GNAZ,ME3,CCDC92,ASPH,RMDN2,THNSL2,BRSK1,SIDT1
GSE1432_1H_VS_24H_IFNG_MICROGLIA_DN	AUD	0.00199562	0.00276477	0.470417	38	0.888932	brain	PWAS	c7	0.470417	0.881657347	CD38,GUF1,TMA16,APOL2,TAPBPL,RMDN3,RFK,AP3D1,ERAP1,ERAP2,ISOC1,MTHFD1,OSBPL11,SCO2,TYMP,GIMAP4,USP7,ERC2,MYOF,ANKMY2,LYN,VAMP5,BTN2A2,BTN3A3,WARS1,RCN1,CDA,USP15,CRLF3,HLA-DRB1,PSMB9,GGPS1,RSU1,PDIA3,RALB,AVL9,FAS,CYBC1,PAK1,VPS4A,RTCA
GSE17580_TREG_VS_TEFF_UP	AUD	0.00279568	0.00386758	0.469772	31	0.449123	brain	PWAS	c7	0.469772	0.881657347	MAPK10,TGM2,CCDC25,PAICS,CORO2A,STX1A,TBC1D10A,RAB8B,ASNS,H1-0,GCAT,EPHX1,WDR6,PLCB3,SH3BGRL2,VWA8,DNPH1,CHGB,ARHGEF12,MGMT,RCN1,GALM,HBS1L,FAH,ECM1,CAPN5,BCAT1,GSTO1
GSE17721_0.5H_VS_4H_CPG_BMDC_DN	AUD	0.00339613	0.00471521	0.471371	28	0.596619	brain	PWAS	c7	0.471371	0.881657347	SYNPO2,TGM2,TBC1D1,GOLGA3,RMDN3,ENPP4,RFK,PLCD1,CAMLG,GRAMD2B,STX6,STARD5,RDH11,ALCAM,REPS1,PTK2B,PPP2R2A,MTHFR,TBC1D13,ME1,RTN1,FNDC3A,TOR1AIP2,GCA,ICAM1,SLC27A2,TFG,HLA-G
GSE17721_0.5H_VS_8H_POLYIC_BMDC_DN	AUD	0.00366165	0.00508696	0.471641	22	0.217639	brain	PWAS	c7	0.471641	0.881657347	SYNPO2,TMA16,TGM2,IDUA,EFHD2,PTMS,ABCG2,ABHD10,VWA5A,CCDC6,TRIM25,GNA13,RNPEP,HOMER1,CTSC,ESD,TBC1D13,CNN3,GCA,ATAD1,RTN4,ITPR1,ENDOD1,PDCD6IP,VCL
GSE21360_PRIMARY_VS_TERTIARY_MEMORY_CD8_TCELL_DN	AUD	0.00321613	0.00445419	0.470267	23	0.77322	brain	PWAS	c7	0.470267	0.881657347	CD38,MACF1,TRIM25,LMNB1,SDC4,SCO2,TYMP,NAPA,EPB41L2,SAMD4A,VWA8,TXN,VAMP5,SSTR2,WARS1,XPNPEP1,RCN1,AK4,PSMB9,ICAM1,RALB,CTSZ,P2RX7,F3
GSE21670_UNTREATED_VS_TGFB_TREATED_CD4_TCELL_DN	AUD	0.00283067	0.00391462	0.469617	23	0.356992	brain	PWAS	c7	0.469617	0.881657347	OXR1,CD200,MBLAC2,MPZL1,MPRIP,DGKG,CERS4,EXOC6B,CADPS2,TTC19,AAMDC,LDHD,MTAP,SCAI,SFXN4,PRKG1,RBP1,PLSCR4,RAB37,UBASH3B,SEC24C,HLA-B,TPRG1L,INPP5A
GSE24634_IL4_VS_CTRL_TREATED_NAIVE_CD4_TCELL_DAY3_UP	AUD	0.00263127	0.00364944	0.470905	41	0.251299	brain	PWAS	c7	0.470905	0.881657347	TGM2,IMMT,HTT,CAT,NAGA,ADCY9,MCCC1,EHD4,MCUR1,LSP1,MCC,BLVRA,TBC1D9B,LGALS1,HAGH,PITRM1,DHRS1,PDXK,ILVBL,EPB41L2,CALU,MLEC,S100B,RNH1,GSN,QPRT,C2CD2,MSRA,RFTN1,DLGAP2,CHN1,AUH,OMG,PLXNA2,PEX5L,FARP1,APMAP,C3orf18,TDRKH,ACADVL,AP2A2,NSF
GSE26928_EFF_MEMORY_VS_CXCR5_POS_CD4_TCELL_DN	AUD	-0.00382767	0.00531316	0.47127	17	0.766133	brain	PWAS	c7	0.47127	0.881657347	NIF3L1,SART3,CAND2,PARS2,FAM172A,ACTN1,FASTKD5,BBS9,PLPP6,LYRM9,GOPC,UFL1,IDNK,AUH,AP5M1,ACTR3B,ANKRD29
GSE2706_R848_VS_LPS_2H_STIM_DC_DN	AUD	0.00611467	0.00848163	0.470952	13	0.649304	brain	PWAS	c7	0.470952	0.881657347	CAMK1G,MICAL3,BLVRA,ADA,POGLUT3,LYSMD2,ZC3HAV1,PLEKHA6,IFIT2,STUM,DNAJB4,MINDY1,CACNB3,MLF1,ANKRD45,MIA3
GSE40274_FOXP3_VS_FOXP3_AND_EOS_TRANSDUCED_ACTIVATED_CD4_TCELL_UP	AUD	-0.00217147	0.00301073	0.47076	35	0.576977	brain	PWAS	c7	0.47076	0.881657347	CD38,ANXA6,RAB24,AGL,ADD1,ACP6,IVD,MCCC1,GGH,TRIM25,LPCAT1,SDC4,MTMR10,GDPGP1,ACOT2,HIBADH,ALDH2,LPCAT2,GIMAP4,MGST1,TMOD3,CAPG,MTAP,TDRD7,DDX18,RAB3D,C3orf33,PDIA4,ABHD11,STK24,ACADVL,DBT
GSE41176_UNSTIM_VS_ANTI_IGM_STIM_BCELL_24H_DN	AUD	-0.00362278	0.00502951	0.471337	23	0.553978	brain	PWAS	c7	0.471337	0.881657347	ETFDH,RELL1,CAND1,ELAC2,BCR,APPL1,ATP1B3,CPT1A,TMX4,QPRT,ARHGAP39,CSRP2,LCMT1,ICAM1,PCYOX1,TMEM43,HLA-B,TMEM120B,MTARC1
GSE5589_LPS_VS_LPS_AND_IL10_STIM_IL10_KO_MACROPHAGE_180MIN_DN	AUD	0.00288307	0.00398795	0.469713	33	0.396835	brain	PWAS	c7	0.469713	0.881657347	WFS1,PLCG1,RETSAT,DNAJC30,LIMK1,VWA5A,B3GLCT,CAND2,RASGRP1,STON2,ARSB,ATIC,RIMOC1,CPNE2,CNNM2,PFKP,RABGGTA,MTMR10,SPR,SBF1,TBC1D17,PANX1,SQOR,CRACDL,TXNDC17,LIME1,SLC9A3R2,EHD1,SNX15,MAP6
GSE20366_TREG_VS_NAIVE_CD4_TCELL_DN	AUD	-0.00343318	0.00477996	0.472606	26	0.431724	brain	PWAS	c7	0.472606	0.882273469	LBP,HSD17B11,AMPH,SLC2A8,CPVL,PLSCR1,THBS4,SGTB,THEMIS,KANK3,GMPR,GRK5,CASP1,FOCAD,MFSD6,SAT2,EHD3,SESTD1,AAK1,CCDC88A,UGGT1,DYSF,PLEKHA5,VAT1L,NQO2,SIDT1,HID1,ARL2,PAWR
GSE37301_HEMATOPOIETIC_STEM_CELL_VS_RAG2_KO_NK_CELL_DN	AUD	0.00402512	0.00560356	0.472563	20	0.680427	brain	PWAS	c7	0.472563	0.882273469	GPRIN3,DCK,FAM107B,TBC1D4,AGPAT4,PBXIP1,ATP2B4,GGH,IQGAP1,RAB5A,SLC16A1,PYGB,PNP,CHN1,DNAJA4,FAAH,NT5E,DNAJB1,ENDOD1,GLUD1,HIP1R
GSE42021_CD24HI_VS_CD24LOW_TREG_THYMUS_DN	AUD	-0.00293927	0.0040897	0.472325	20	0.882102	brain	PWAS	c7	0.472325	0.882273469	PPAT,CBR3,MX1,EHD4,PLSCR1,BCL2L13,ERAP2,NAPA,KIFBP,TDRD7,TREX1,PANX1,OAS1,IFIT2,IFIT5,PLSCR4,HLA-B,HLA-A
GSE27786_LSK_VS_CD8_TCELL_DN	AUD	0.00542092	0.00755757	0.473199	15	0.214154	brain	PWAS	c7	0.473199	0.882936976	RAB24,PNKD,SCP2,DPY19L1,SUN2,SRA1,PRDX5,EFR3A,SURF1,REXO2,AKR1B1,TMEM25,SRI,SEMA4D,FAM177A1,EHD3,PDE1A,SNF8,PANK4,RPA1,EHD1
GSE31082_DN_VS_CD4_SP_THYMOCYTE_UP	AUD	0.00275454	0.00384179	0.473377	33	0.955057	brain	PWAS	c7	0.473377	0.882936976	QDPR,SENP8,ADSS2,PPAT,UCHL3,PPA1,NUP93,RMDN3,TXNDC5,CLASP1,GDI2,HMBS,CRELD2,LIG3,HINT1,CCP110,PFAS,PMPCB,AP4E1,MTHFD1,GPD1L,GRWD1,CARHSP1,ALDH16A1,CSE1L,SRSF9,AUH,HBS1L,ANO6,KYAT3,MYDGF,BCAT1,TXNL4A
GSE6674_CPG_VS_PL2_3_STIM_BCELL_UP	AUD	-0.00205043	0.00285982	0.473387	40	0.836199	brain	PWAS	c7	0.473387	0.882936976	HADH,ETFDH,HSD17B11,CBR4,CNPY4,MFSD11,RETSAT,SORBS1,SCP2,COQ9,ACAA1,PARS2,CAMLG,CARMIL1,TST,DECR1,DHRS1,NDUFB9,MCEE,DGLUCY,AAMDC,NME7,SMIM8,RIDA,TSPO,ARL6,C19orf53,PPP1R16A,LCMT1,IDNK,APIP,NUBPL,RSU1,SLC25A12,ACAA2,TSPAN2,HTATIP2,NQO2,ALKBH4,CRYL1,FECH,DPCD,DARS2,ETFA
GSE18791_CTRL_VS_NEWCASTLE_VIRUS_DC_6H_UP	AUD	-0.00289738	0.00404379	0.473681	19	0.12669	brain	PWAS	c7	0.473681	0.883032795	NUDT6,PPAT,LRRC20,THNSL1,HMBS,FAM172A,MBLAC2,RBBP9,MRPL10,PLPP6,KCTD21,RIC8A,CTPS1,DNAJC11,ENDOG,SLC25A12,NIT2,TEX264,RMND1,C12orf29,SARS2,SMIM12
GSE24142_DN2_VS_DN3_THYMOCYTE_ADULT_UP	AUD	-0.00503568	0.00703076	0.473846	11	0.0783091	brain	PWAS	c7	0.473846	0.883032795	GM2A,SCRG1,RELL1,F13A1,SCIN,DHRS4,CERS4,PLXNB2,SORBS3,ALDH2,PYGB,MSRA,CSRP2,OAS1,PC,HAAO,SLC27A2,DCXR,DDAH2,SERPINF1
GSE7460_CTRL_VS_TGFB_TREATED_ACT_CD8_TCELL_DN	AUD	0.00356984	0.00498437	0.473864	18	0.32867	brain	PWAS	c7	0.473864	0.883032795	NAAA,LRIG1,PLEKHA1,SUN2,ITGA2,BAIAP3,ATP1B3,TMX4,STX2,QPRT,ARHGAP39,DIP2B,DNAJA4,FNDC3A,OAS1,RYR2,ITPR1,NT5E,MELTF,GNA12,HID1,TDRKH
GOCC_MITOTIC_SPINDLE	AUD	-0.00431334	0.00603478	0.474765	16	0.635874	brain	PWAS	c5	0.474765	0.884182334	RMDN3,CLASP1,DIAPH1,NUDCD2,MAP1S,FLCN,IQCB1,NUDC,EML1,RMDN1,PYCR3,CAPG,RMDN2,EML2,NUMA1,MAP4,EPB41,EML4,CLASP2,MAPRE1
GSE33162_HDAC3_KO_VS_HDAC3_KO_MACROPHAGE_UP	AUD	0.00339222	0.00474455	0.474627	26	0.0324275	brain	PWAS	c7	0.474627	0.884182334	ADPGK,CA8,GNB1L,HTT,BNIP1,SRXN1,RNF141,TAPBPL,ISCU,MOGS,CYB5R1,TPBG,RNASET2,ADA,TOMM34,SGTB,ELAC2,LONP1,HBG2,ARHGEF12,ENDOG,TRAPPC4,ASS1,OAS1,LANCL1,SIDT1,SMG6,HLA-B,AGRN,HLA-G
GSE11057_PBMC_VS_MEM_CD4_TCELL_UP	AUD	-0.00384112	0.00538341	0.47553	21	0.682799	brain	PWAS	c7	0.47553	0.884663405	IGFBP7,ARPIN,DOCK5,F13A1,RBP7,SWAP70,IFI30,PRKAR2B,FGD4,PRKCD,PLXNB2,LPCAT2,CES1,NAGK,ASAP2,MYOF,QPCT,ASAH1,RTN1,CACNA2D3,CCDC88A,FMNL2,DYSF,CYBRD1,TTYH3,NUDT16,ASRGL1
GSE15139_GMCSF_TREATED_VS_UNTREATED_NEUTROPHILS_DN	AUD	0.00252231	0.00353277	0.475242	39	0.316049	brain	PWAS	c7	0.475242	0.884663405	CPOX,FAM120B,GNB1L,TBRG4,AGPAT4,USP14,ALDH18A1,ARHGAP21,CCDC6,CNRIP1,MKRN2,NSUN2,TRIM25,CRELD2,SDHA,CWC27,ERAP1,GNPDA1,ELAC2,FPGT,DCAKD,PPM1F,VAC14,FAM91A1,RUVBL1,PCNT,CPM,MYO5A,DNAJA4,AVEN,OAS1,RBMXL1,ADAR,APRT,DCUN1D2,RCN2,FTSJ3,TDRKH,LIME1,GAA
GSE24102_GRANULOCYSTIC_MDSC_VS_NEUTROPHIL_DN	AUD	0.00261174	0.00366151	0.475662	29	0.248112	brain	PWAS	c7	0.475662	0.884663405	NAAA,SRXN1,HSD17B12,GLRX5,TARS1,RRAS2,RASGRP1,SLC7A8,BLVRA,LGALS1,NOP9,SEC23B,NAGK,SLC25A13,MYOF,REXO2,RFTN1,BAG3,PYCR3,ADO,C9orf64,CAPN2,TTLL12,MIX23,SUMF2,SPRYD4,PPIE,NOLC1,PSMB4,STX4,ASPA
GSE27859_MACROPHAGE_VS_CD11C_INT_F480_INT_DC_DN	AUD	-0.00278577	0.00390612	0.475734	41	0.761132	brain	PWAS	c7	0.475734	0.884663405	TNC,ELP3,TBC1D1,SYNE1,C1QBP,NUP93,NDUFA6,COA6,TRAP1,ALDH1B1,PPIH,AKAP12,NSUN2,ISYNA1,MTHFD1,SRPRB,UMPS,GART,PPM1F,TMX4,SLC16A1,RUVBL1,CTPS1,SYNJ2,OSGEP,PANK2,NUDT3,ICAM1,INPP4A,RAPH1,RALB,ISOC2,MANF,LANCL2,SERPINB1,NUDT5,SLC25A15
GSE32255_UNSTIM_VS_4H_LPS_STIM_DC_UP	AUD	0.00224902	0.00315192	0.475512	40	0.0368692	brain	PWAS	c7	0.475512	0.884663405	CPE,CD38,MGST2,MCTP1,TBC1D4,PTMS,AMPH,CD200,VWA5A,MIF,SUSD2,PLCD1,SWAP70,GDI2,FNBP1,RNPEP,SCAMP1,PPP2R5C,ATL3,PLCB3,ACADS,REXO2,MYO5A,LMAN1,REPS1,GNAQ,SLC25A24,CDC42BPB,PLCL1,LGALS8,ARHGAP25,NT5E,LANCL2,P2RX7,ENDOD1,UBASH3B
GSE1460_NAIVE_CD4_TCELL_ADULT_BLOOD_VS_THYMIC_STROMAL_CELL_DN	AUD	0.00248154	0.00348509	0.476438	33	0.318502	brain	PWAS	c7	0.476438	0.884669556	HSPA4L,BAALC,RAPGEF2,CBS,MOXD1,NAGA,NDUFA6,GSTT2,EEF1E1,OXSR1,BID,PLXNA1,IMPA1,PFKM,OSBPL11,ATP1B3,CTNND1,PDLIM2,ALDH2,SERPINB8,PLGRKT,AAMDC,REXO2,NT5DC2,HYI,GNG12,SRI,PGM3,CNN3,SLC25A24,FAH,CACNA2D3,UGGT1,STAM2,PLSCR4,YOD1,FAIM
GSE17721_LPS_VS_GARDIQUIMOD_1H_BMDC_UP	AUD	-0.00353478	0.0049622	0.476253	22	0.542564	brain	PWAS	c7	0.476253	0.884669556	TNC,COMT,SPAG7,LIAS,NIF3L1,RMDN3,VCAN,GALK2,MTMR10,SHMT1,ATP13A2,NAPB,ADD2,HDHD3,C2CD2,AKR1B1,ACOT7,HYI,ACY3,MINDY1,F3,SLC41A3,ADK
GSE21927_UNTREATED_VS_GMCSF_GCSF_TREATED_BONE_MARROW_DN	AUD	0.00346742	0.00486809	0.476294	23	0.0348694	brain	PWAS	c7	0.476294	0.884669556	STK39,RELL1,ADD1,ABCG2,GLRX5,ALG2,TRIM25,TIGAR,CCDC127,IGSF21,MIA2,CAP2,UBXN2B,CRYM,TOR1AIP1,PIK3CD,AAK1,LYRM4,KANK2,ROBO1,TNS3,LUZP1,ITGAM
GSE23502_BM_VS_COLON_TUMOR_MYELOID_DERIVED_SUPPRESSOR_CELL_UP	AUD	0.00324146	0.00455244	0.476448	34	0.525176	brain	PWAS	c7	0.476448	0.884669556	ART3,SORCS2,STX7,VWA5A,H6PD,PRKCA,GAS7,PLEKHA1,LGALS1,SCAMP1,SIRPA,AFDN,ACTN1,PRKAR2A,PEPD,GIMAP4,SH3BGRL2,MGST1,AHNAK2,CPNE3,TPD52,MGMT,ASPH,CD274,GLS,FAH,RAB29,TUB,ITGA6,INPP4A,STK24,UBASH3B,TPPP3
GSE36888_UNTREATED_VS_IL2_TREATED_STAT5_AB_KNOCKIN_TCELL_17H_DN	AUD	-0.00393225	0.00552107	0.476324	21	0.471559	brain	PWAS	c7	0.476324	0.884669556	CPE,ANXA6,SCP2,CCDC6,EXOG,APPL2,MCUR1,ACOT11,RNASET2,CANX,ABLIM3,ALDH7A1,PFKP,POGLUT3,LPCAT2,USP7,CISD1,REXO2,TPD52,PNP,USP15,PLIN3,PON2,FKBP5,SVIP,STK24,GSTO1
GSE22886_TH1_VS_TH2_48H_ACT_DN	AUD	-0.00413378	0.00581055	0.47682	22	0.0943795	brain	PWAS	c7	0.47682	0.884882447	CLGN,HEXA,HEXB,AMPD3,LRIG1,PRKCA,SCP2,FAM171A1,HOMER2,RGS14,LNPEP,GDE1,NT5C2,RASA1,DENND4C,MKRN1,BTN3A3,ACAP2,GNAQ,TIPRL,CRLF3,PLCL1,PSMB9,WDR37,ADAR
GSE34156_UNTREATED_VS_6H_TLR1_TLR2_LIGAND_TREATED_MONOCYTE_UP	AUD	0.00274384	0.00385705	0.476847	33	0.11495	brain	PWAS	c7	0.476847	0.884882447	GM2A,TMEM51,ANXA5,NUDT6,WDR41,GSDME,MNDA,SRA1,CD14,LGALS1,VCAN,IFI30,SIRPA,PLCXD3,IDH2,GPX1,VPS33B,PLXNB2,MYOF,MGST1,LGALS3,ASPH,WARS1,ASAH1,DIP2B,GCA,CORO1C,SESTD1,DOCK4,TNS3,CTSZ,BCAT1,GSTO1
GSE14308_TH2_VS_NATURAL_TREG_DN	AUD	0.00471022	0.00662347	0.476997	14	0.941339	brain	PWAS	c7	0.476997	0.884896968	ACSF2,ZMPSTE24,PPP2R2A,IVD,CDH9,RCSD1,BAIAP3,PDXK,STARD5,ASAP2,CHMP1A,USP7,EFR3A,OPA1,OSBPL8,DMAC2L,PNPT1,PREX1,MIA3
GSE25088_CTRL_VS_ROSIGLITAZONE_STIM_STAT6_KO_MACROPHAGE_UP	AUD	0.0050953	0.00717067	0.477348	12	0.616089	brain	PWAS	c7	0.477348	0.885270835	PGM2,ETNPPL,HOMER1,TOM1L2,EPB41L2,RDH11,L3HYPDH,MFSD6,LANCL1,RTN4,NIPSNAP2,FAIM
GSE2706_LPS_VS_R848_AND_LPS_2H_STIM_DC_DN	AUD	-0.00468921	0.00660121	0.477483	16	0.592773	brain	PWAS	c7	0.477483	0.885270835	MACROD2,RLBP1,SLC14A1,PDE2A,DGKE,IGSF21,ERICH3,SHMT1,PCP4,FSD1L,SERPINB9,SMG6
GOBP_CELLULAR_RESPONSE_TO_RADIATION	AUD	-0.00428251	0.00603563	0.47799	17	0.736394	brain	PWAS	c5	0.47799	0.885419571	PPID,ZMPSTE24,CRYAB,CASP9,USP47,CERS1,EIF2AK4,PRKCD,NMT1,TNKS1BP1,RDH11,HRAS,PTPRK,MGMT,TREX1,DHX36
GSE16266_LPS_VS_HEATSHOCK_AND_LPS_STIM_MEF_DN	AUD	0.00494353	0.00696472	0.47783	17	0.118011	brain	PWAS	c7	0.47783	0.885419571	PDCD4,PPM1K,TBRG4,EHD4,PLEKHA1,MBLAC2,FGD4,YARS2,SLC39A6,NCOA7,ARHGAP1,MEGF9,PPTC7,C2CD2,PPOX,AAK1,NT5C3A,BNIP3,RASA2,MIA3
GSE3982_DC_VS_EFF_MEMORY_CD4_TCELL_UP	AUD	0.00283295	0.00399247	0.477968	29	0.0624223	brain	PWAS	c7	0.477968	0.885419571	ETFDH,TXNRD1,NANS,CAT,EHD4,MCUR1,CTNNAL1,PDLIM4,PCK2,SPR,GPX1,ALCAM,PREP,MYOF,CTSC,RDX,LGALS3,C2CD2,SLC1A4,CYB5R3,ANXA11,ACO1,SCCPDH,PRDX3,FKBP1A,OAS1,CCDC88A,DNAJB4,TNS3,AKR1A1,ABHD6,NQO1,BCAT1,MRAS
GSE27786_CD4_TCELL_VS_NKCELL_UP	AUD	-0.0028538	0.0040236	0.478159	33	0.667586	brain	PWAS	c7	0.478159	0.885469091	PPM1K,IGFBP7,GAK,NUDT6,PDE2A,GPRIN3,BIN1,RMDN3,SLC6A7,CCDC6,KIF3A,GLRX,NUDCD2,SUN2,CYSTM1,LPCAT1,FLNB,ME3,AAMDC,GPT,ADI1,FOCAD,EPB41,TTLL12,NDUFAF5,PSPH,RAB37,CNPY2
GOMF_ORGANIC_ANION_TRANSMEMBRANE_TRANSPORTER_ACTIVITY	AUD	-0.00329378	0.00465209	0.478932	26	0.110557	brain	PWAS	c5	0.478932	0.885583116	SLC7A11,SLC1A1,SLC25A32,SLC16A7,SLC6A11,ABCG2,SLC6A7,SLC2A8,SLC7A2,SLC7A8,SFXN5,SLC25A29,SFXN3,SLC16A1,SLC25A13,SLC7A5,SLC1A4,SLC17A6,LRRC8A,SLC25A24,SLC25A22,SLC5A6,SLC25A12,SLC33A1,SLC4A8,SLC13A5,SLC25A19,SLC25A15
GSE15735_CTRL_VS_HDAC_INHIBITOR_TREATED_CD4_TCELL_12H_DN	AUD	0.0025542	0.00360394	0.478496	33	0.535094	brain	PWAS	c7	0.478496	0.885583116	LBP,PIP5KL1,RAB8B,SCP2,ERAP1,HDHD5,ISOC1,BAIAP3,TESC,ITGB2,DENND4C,CAMKK1,PPP2R5A,ARHGAP1,ESYT2,RCN1,LPIN1,FAM234A,MFSD6,CCS,ACAA2,NT5E,TTLL12,SEPTIN9,SERPINB9,RAB37,BDH1,P2RX7,TMEM120B,CNN2,PDCD6IP,DGKA,LIME1,PREX1
GSE17186_BLOOD_VS_CORD_BLOOD_CD21LOW_TRANSITIONAL_BCELL_DN	AUD	0.00257826	0.0036392	0.478654	30	0.454312	brain	PWAS	c7	0.478654	0.885583116	ACOX3,HSP90B1,CORO2A,ITM2C,RNF141,NUDT2,PPFIA4,PLSCR1,H1-0,LPCAT1,MPRIP,POGLUT3,ANXA2,CENPV,FARP2,ASAP2,GYS1,FAM91A1,ADSS1,IDH1,FBXO6,ACSF3,APIP,SLC25A24,FNDC3A,TYK2,RALB,SLC33A1,SERPINB1,ENDOD1,SORD,HLA-G
GSE19923_E2A_KO_VS_E2A_AND_HEB_KO_DP_THYMOCYTE_DN	AUD	-0.00247439	0.00349381	0.478807	45	0.320986	brain	PWAS	c7	0.478807	0.885583116	PPA2,ANXA5,GARS1,LIAS,ECH1,MX1,HSD17B12,RMDN3,FDPS,NID2,GGH,NSUN2,NUDCD2,RUFY1,RASA1,HDDC2,CTSB,ANXA2,HIBADH,ALCAM,GSN,CTSC,LGALS3,TPD52,CAPG,RCN1,GNG12,SEMA4D,CD82,PNPT1,CNDP2,DLD,CAPN2,NFU1,DDX18,DUSP19,SEPTIN9,SERPINB9,PLXND1
GSE21380_TFH_VS_GERMINAL_CENTER_TFH_CD4_TCELL_UP	AUD	-0.00355891	0.00502621	0.478901	21	0.141044	brain	PWAS	c7	0.478901	0.885583116	MGST2,CPNE8,DNAJC30,MPZL1,NUAK1,ACTN1,TENM4,TMEM120A,EGFR,ANXA11,GSTM1,CD274,THSD7A,FAH,SAT2,NMNAT3,CDK18,BCAS1,HID1,CYB561,BDH1
GSE40274_FOXP3_VS_FOXP3_AND_XBP1_TRANSDUCED_ACTIVATED_CD4_TCELL_DN	AUD	-0.00289758	0.00409711	0.479427	29	0.357539	brain	PWAS	c7	0.479427	0.885994162	TANGO2,DDHD1,AMZ2,EHD4,ABLIM1,RCSD1,RASGRF2,MPRIP,THEMIS,ACTN1,IDH2,SLC15A2,PLS1,TECPR1,ALCAM,VPS13C,MRI1,ADI1,CD55,PNPT1,HBS1L,FAAH,CCS,PDK1,TSPAN2,TTYH3,CTSZ,FAS,PDHB,ITGAM
GSE6269_FLU_VS_STREP_PNEUMO_INF_PBMC_UP	AUD	-0.00383359	0.00542076	0.479439	20	0.51811	brain	PWAS	c7	0.479439	0.885994162	PPID,SART3,MX1,AP3D1,ADA,CD2AP,IDH2,SBF1,TYMP,GART,MLEC,TRAPPC4,PDHX,MAP4,PSMB9,OAS1,ADAR,HLA-B,HLA-A
GSE411_100MIN_VS_400MIN_IL6_STIM_SOCS3_KO_MACROPHAGE_UP	AUD	0.00261193	0.00369587	0.479742	21	0.615685	brain	PWAS	c7	0.479742	0.886290949	OXR1,GOLGA3,SRXN1,TAPBPL,ARHGAP21,TESC,ECI1,PNPO,AK3,GUK1,CTBS,GDPD1,PLA2G4C,ATP5PO,GSTM3,APIP,USP15,SCCPDH,EIF6,RAB3D,PSPH,CUL2,SYN2,PHGDH,SLC7A6
GSE21033_CTRL_VS_POLYIC_STIM_DC_1H_UP	AUD	0.00375591	0.00532047	0.480228	22	0.832187	brain	PWAS	c7	0.480228	0.886925541	FDPS,NUDCD3,PICK1,MYH10,FSCN1,ANXA2,CERS4,FLNB,SORBS3,SARDH,STX2,PNP,GSTM5,CD82,MVK,HSPA12A,KCNJ9,RALB,NEU3,ACE,TMEM43,CACNB3,CAPN5
GOBP_SKELETAL_MUSCLE_ORGAN_DEVELOPMENT	AUD	-0.00442272	0.00627131	0.480667	12	0.75091	brain	PWAS	c5	0.480667	0.887063006	MYORG,NLN,HOMER1,LEMD2,FLNB,GPX1,VAMP5,DDX5,ASS1,CFL2,MYH14,PLEC
GOMF_OXIDOREDUCTASE_ACTIVITY_ACTING_ON_NAD_P_H_QUINONE_OR_SIMILAR_COMPOUND_AS_ACCEPTOR	AUD	0.00291589	0.00413515	0.480718	17	0.255451	brain	PWAS	c5	0.480718	0.887063006	CBR4,NDUFV3,CBR1,CBR3,NDUFA6,DHRS4,NDUFB9,AKR1C1,AKR1C3,CRYZ,TP53I3,NQO2,DCXR,NQO1
KRAS.DF.V1_DN	AUD	0.00392658	0.0055686	0.48073	21	0.092058	brain	PWAS	c6	0.48073	0.887063006	TNC,SYNE1,VWA5A,HOMER2,SIRPA,MPP3,AFDN,LLGL1,SLC25A13,THUMPD1,OMG,CDK18,KIF21B,LYRM4,THNSL2,LANCL2,PSPH,CXADR,MINDY1,GAP43
GSE36888_STAT5_AB_KNOCKIN_VS_WT_TCELL_IL2_TREATED_6H_DN	AUD	0.00281911	0.00400053	0.481007	31	0.619648	brain	PWAS	c7	0.481007	0.887311075	CNPY4,C2orf69,PDCD4,EMC1,PPIH,EHD4,ARSB,CCP110,TESC,STING1,SEC23A,WDR6,PEPD,EPB41L2,CALU,GIMAP4,OPA1,FUCA2,OSBPL8,ADSS1,LRRC57,H1-2,XPNPEP1,PSAT1,CD151,INPP4A,MYO6,LRRC40,PRKCB,SERPINB9,MAPRE1,DCXR,GGA3
AKT_UP.V1_DN	AUD	-0.00256218	0.00371091	0.489915	27	0.0633297	brain	PWAS	c6	0.489915	0.888362721	PDLIM3,NT5DC3,MMAA,CBS,PI16,PDLIM4,NCAM1,TPD52L1,CDC42BPA,HEBP1,SLC7A5,CAP2,SIRT3,ADHFE1,AMPD2,ASS1,PDE4B,SCCPDH,EFEMP1,FAH,CSDC2,PLPP3,BCS1L,MERTK,ALPL,RMND1,FAS,CNN2
GOBP_CELL_ADHESION_MEDIATED_BY_INTEGRIN	AUD	0.00645118	0.0091975	0.48305	12	0.481146	brain	PWAS	c5	0.48305	0.888362721	SWAP70,ADA,ITGA2,TESC,HRG,ITGB2,LYN,EMILIN2,ICAM1,PLPP3,ITGA6,ITGAM,CRK
GOBP_DICARBOXYLIC_ACID_METABOLIC_PROCESS	AUD	0.00183896	0.00264377	0.486691	46	0.0573555	brain	PWAS	c5	0.486691	0.888362721	SLC7A11,SLC25A32,ADSS2,GRHPR,ALDH18A1,MTRR,SDHA,ATIC,PCK2,MTHFD1,IDH2,SHMT1,ACOT4,ACOT8,DGLUCY,D2HGDH,ME3,ALDH5A1,ASL,GOT2,QPRT,IDH1,MDH2,ADHFE1,ASS1,ACSF3,ME1,L2HGDH,GLS,ALDH4A1,KYAT3,PRODH,ME2,SLC25A12,HAAO,NIT2,GLS2,ASPA,GLUD1
GOBP_INSULIN_RECEPTOR_SIGNALING_PATHWAY	AUD	-0.00549628	0.00793075	0.488288	13	0.205637	brain	PWAS	c5	0.488288	0.888362721	PDK2,PTPN1,SORBS1,SLC2A8,FER,AHSG,PIP4K2A,PRKCD,APPL1,LONP1,OSBPL8,PIP4K2C,PRKCB,NCK1,AGT
GOBP_INTERLEUKIN_6_PRODUCTION	AUD	-0.00340028	0.00486427	0.484533	12	0.464188	brain	PWAS	c5	0.484533	0.888362721	LBP,CD200,NLRX1,RIPK2,SIRPA,CAPN2,P2RX7,HLA-B
GOBP_NADP_METABOLIC_PROCESS	AUD	0.0035898	0.00511	0.482364	18	0.352195	brain	PWAS	c5	0.482364	0.888362721	H6PD,PGD,TIGAR,NNT,NADK2,NUDT12,IDH2,TKT,SHPK,IDH1,ME1,PC,ME2,TP53I3,RPE,DCXR,NQO1
GOBP_PHOSPHATIDYLINOSITOL_BIOSYNTHETIC_PROCESS	AUD	0.00489197	0.00704303	0.487316	14	0.183468	brain	PWAS	c5	0.487316	0.888362721	PIP5KL1,VAC14,DGKE,IMPA1,PIP4K2A,EFR3A,PIP4K2C,SYNJ2,MTMR6,INPP5E,SYNJ1,PIK3CD,INPP4A,BPNT1
GOBP_REGULATION_OF_APOPTOTIC_SIGNALING_PATHWAY	AUD	-0.00242268	0.00345272	0.482884	45	0.383784	brain	PWAS	c5	0.482884	0.888362721	PARL,WFS1,PTPN1,ITM2C,RRM2B,HTT,PRKN,GSDME,TRAP1,MIF,EEF1E1,USP47,BID,SOD2,ARMC10,TPD52L1,PRKCD,GPX1,PSEN1,MADD,OPA1,LGALS3,DEPTOR,SCG2,FXN,BAG5,ICAM1,PDIA3,ITGA6,ACAA2,PTPMT1,WWOX,NCK1,GSTP1,AGT,FAS,FAIM2,P4HB,STX4,FAIM,CTSH,FAF1
GOBP_REPRODUCTIVE_SYSTEM_DEVELOPMENT	AUD	0.00500274	0.0071161	0.482045	15	0.290689	brain	PWAS	c5	0.482045	0.888362721	TNC,PLEKHA1,HSD17B4,FER,TESC,GFRA1,AKR1C3,CYP7B1,IDH1,FNDC3A,MERTK,PLEKHA5,DLG1,ACE,NASP,SERPINF1
GOBP_RESPONSE_TO_ACID_CHEMICAL	AUD	0.00399032	0.0056996	0.483861	15	0.37774	brain	PWAS	c5	0.483861	0.888362721	ATP2B4,LARS1,GCLC,SLC7A5,ALAD,CPS1,EGFR,MEAK7,LYN,MTHFR,UFL1,ASS1,CAPN2,TOMM70,HPCA,NQO1,PLEC
GOBP_RESPONSE_TO_RADIATION	AUD	-0.0029031	0.00420024	0.489456	34	0.538792	brain	PWAS	c5	0.489456	0.888362721	SLC7A11,MAPK10,PPID,ZMPSTE24,CRYAB,CAT,CASP9,ABCC8,USP47,TIGAR,RGS14,SOD2,CERS1,EIF2AK4,PRKCD,GPX1,NMT1,TNKS1BP1,HMGN1,PDE1B,RDH11,RIC8A,HRAS,TXN,ALAD,NDRG4,PTPRK,EGFR,MGMT,GNAQ,TREX1,PLEKHB1,BRSK1,RDH13,REEP6,FECH,DHX36
GOCC_MICROBODY_MEMBRANE	AUD	0.00431463	0.00617325	0.4846	18	0.555189	brain	PWAS	c5	0.4846	0.888362721	ACSL1,CAT,RAB8B,GDAP1,ACSL6,HSD17B4,DHRS4,ALDH3A2,DHRS7B,PEX6,MAP2K2,MGST1,GNPAT,DECR2,ATAD1,SLC27A2,PEX5L,ABCD3
GOMF_PROTEIN_PHOSPHATASE_BINDING	AUD	-0.0047817	0.00692596	0.489941	15	0.0778887	brain	PWAS	c5	0.489941	0.888362721	HSP90B1,PTPN1,ATP2B4,PDLIM4,KIF3A,FER,SIRPA,IQGAP1,TRAF3,STAU1,STAT6,LGALS3,EGFR,RPA2,PPP1R16A,PTPA,STX17,GNA12
GSE10240_CTRL_VS_IL17_AND_IL22_STIM_PRIMARY_BRONCHIAL_EPITHELIAL_CELLS_DN	AUD	0.00545613	0.00790518	0.49007	12	0.503584	brain	PWAS	c7	0.49007	0.888362721	HADH,CLCN3,MXRA7,ARHGAP21,RBP7,SCIN,LMNB1,DOCK7,PPM1F,ATP13A2,ELP2,PCP4,S100A1,AMPD2,GPSM1,UPF2,BCAT1
GSE10325_LUPUS_BCELL_VS_LUPUS_MYELOID_DN	AUD	0.00302086	0.00435002	0.487402	29	0.363617	brain	PWAS	c7	0.487402	0.888362721	EFHD2,HEXB,BLVRA,VCAN,SIRPA,CTSB,HEBP1,PLXNB2,SCO2,ALDH2,S100A4,MYOF,LGALS3,QPCT,TSPO,FBP1,GNAQ,GALC,PLIN3,RTN4,HNMT,ATG7,KIAA0513,PLXND1,TPD52L2,ITGAM,GAA
GSE13485_DAY3_VS_DAY7_YF17D_VACCINE_PBMC_DN	AUD	-0.00384533	0.00555877	0.489089	19	0.482114	brain	PWAS	c7	0.489089	0.888362721	CD38,SLC1A1,MX1,SNTB1,PLSCR1,TRIM25,TOR1B,BLVRA,ERICH3,GMPPB,VTA1,NCOA7,SAMD4A,GMPR,CYP4F11,WARS1,TDRD7,PNPT1,OAS1,ADAR,IFIT2,IFIT5,C2orf88,NT5C3A
GSE13547_WT_VS_ZFX_KO_BCELL_ANTI_IGM_STIM_2H_DN	AUD	0.00346282	0.00498859	0.487589	19	0.461182	brain	PWAS	c7	0.487589	0.888362721	FAM120B,TMEM33,CBR1,MPHOSPH6,SYN3,PLEKHA1,CAMLG,MBLAC2,PVR,EARS2,ECI1,DGUOK,RPL13,SNX30,GBE1,EVI5L,HINT2,CD55,BAG5,MESD,NFU1,CHCHD2,SIDT1,VKORC1
GSE1432_1H_VS_6H_IFNG_MICROGLIA_UP	AUD	-0.00303744	0.00439178	0.489177	28	0.275304	brain	PWAS	c7	0.489177	0.888362721	PARL,CLCN3,ADSS2,WIPI1,RNASET2,PICK1,LPCAT1,HDHD5,ATIC,TPD52L1,SDR39U1,NINJ2,TKT,PPM1F,STARD5,TAX1BP3,CDC37L1,MRS2,SRSF9,LRPPRC,MDH2,AMPD2,TBC1D13,HSDL2,PGM1,SSH1,HBS1L,ALDH4A1,PLXNA2,SCLY,FARP1,BDH1,MPI,PLXND1,ABHD6,PDHB
GSE14413_UNSTIM_VS_IFNB_STIM_NIH3T3_CELLS_UP	AUD	-0.00545082	0.00782418	0.486013	14	0.490042	brain	PWAS	c7	0.486013	0.888362721	ABHD10,NAGA,GLRX,ATP13A2,RPL13,RAP2A,DIP2A,MYOF,CHGB,LYN,NUP210,CRAT,TMA7,HSCB,CNTN2,DPP3,FECH
GSE16266_LPS_VS_HEATSHOCK_AND_LPS_STIM_MEF_UP	AUD	0.00429469	0.00621529	0.489573	12	0.758236	brain	PWAS	c7	0.489573	0.888362721	TMEM51,SWAP70,EHD4,RIPK2,IFI30,EPB41L2,PLCB3,LRP4,VWA8,S100A4,NRDC,TXNDC17,SULT1A1,CTSH,HLA-DRB1
GSE16385_ROSIGLITAZONE_IFNG_TNF_VS_IL4_STIM_MACROPHAGE_DN	AUD	0.00251463	0.00363048	0.488532	35	0.373645	brain	PWAS	c7	0.488532	0.888362721	HSPA4L,RAPGEF2,DOCK5,THNSL1,SCP2,FAM171A1,PTGR1,APPL2,CD14,GRAMD2B,ALDH6A1,RIMOC1,HRG,IQGAP1,CERS4,GPD1L,UNC45A,BBS9,PPP2R5A,CRYZ,MEGF9,AKR1B1,DEPTOR,GRK5,CCDC91,GALM,GTDC1,GALC,DMAC2L,SCFD1,FAH,SESTD1,DLG1,MCF2L,SERPINB1,TXNDC17,EHD1,CCDC90B
GSE1740_MCSF_VS_MCSF_AND_IFNG_DAY2_DERIVED_MACROPHAGE_WITH_IFNA_STIM_DN	AUD	0.00405129	0.0057892	0.484051	20	0.509562	brain	PWAS	c7	0.484051	0.888362721	BDH2,FABP6,MBLAC2,CNNM2,INA,THEMIS,HOOK1,PTGR2,PNMA8B,CPNE7,PEX6,ALAD,GPC5,NDRG4,ANKMY2,TTC38,DPYSL5,PNP,KANK2,SLC41A3
GSE17721_CTRL_VS_CPG_8H_BMDC_DN	AUD	-0.00455944	0.00658997	0.489016	18	0.899513	brain	PWAS	c7	0.489016	0.888362721	PLEKHA2,DDHD1,EEF1E1,TPBG,PLSCR1,RCSD1,RIPK2,STARD5,PPP2R5A,RAP2A,GBE1,MYO1B,CHMP3,SLC33A1,DNAJB1,F3,PXK,RASA2,CAPN5,AGRN
GSE18893_TCONV_VS_TREG_24H_CULTURE_DN	AUD	0.00436949	0.00627485	0.48621	23	0.410978	brain	PWAS	c7	0.48621	0.888362721	ATP8A1,PDE2A,MX1,AKAP12,SDC4,CCP110,STING1,LPCAT2,EPB41L2,IAH1,PCP4,MEGF9,CALCOCO1,CPM,PTK2B,CSRP2,ARL6,PSAT1,IFIT2,ARHGAP25,PLXND1
GSE19825_NAIVE_VS_IL2RALOW_DAY3_EFF_CD8_TCELL_UP	AUD	0.00734943	0.0105743	0.487039	10	0.915555	brain	PWAS	c7	0.487039	0.888362721	SPARCL1,DNM3,TPBG,ADD2,EPN2,NRIP2,GPC5,EGFR,GSTM1,PLCL1,TMCC2,C2orf88,MYO1D
GSE19941_UNSTIM_VS_LPS_AND_IL10_STIM_IL10_KO_MACROPHAGE_UP	AUD	-0.0037213	0.00534143	0.485999	22	0.722791	brain	PWAS	c7	0.485999	0.888362721	RRM2B,STX7,GSDME,PPFIA4,TOR1A,SH3PXD2B,TAX1BP1,NAPB,NAPA,ZC3HAV1,ABAT,LRP4,VWA8,PTPRK,STMN4,FAM177A1,PANX1,ICAM1,SSH2,DNAJB4,CACNB3,FN3K,CNTN3
GSE20366_EX_VIVO_VS_HOMEOSTATIC_CONVERSION_NAIVE_CD4_TCELL_DN	AUD	-0.00236407	0.00338614	0.485077	35	0.117075	brain	PWAS	c7	0.485077	0.888362721	MXRA7,AMPD3,LYPLAL1,IGLON5,GLRX5,PTGR1,SCIN,LPCAT1,NECAB1,NDUFB9,CHL1,NME1,CPT1A,DGLUCY,RALY,ERC2,SH3BGRL2,CRYZ,TXN,GLTP,LGALS3,ARHGEF12,ACO1,NIPSNAP3A,JAM2,SQOR,CSDC2,HDGF,KANK2,PRDX1,CNPY2,ELMOD1,TMEM120B,BCAT1,GSTO1
GSE20727_ROS_INH_VS_ROS_INH_AND_DNFB_ALLERGEN_TREATED_DC_DN	AUD	0.0056597	0.00817566	0.488773	15	0.467683	brain	PWAS	c7	0.488773	0.888362721	ART3,LBP,PDE2A,PPFIA2,ATP2B4,SCGN,EPDR1,LIN7B,TRPM3,DIP2A,CTSC,PON1,CRYM,ACY3
GSE2128_C57BL6_VS_NOD_THYMOCYTE_MIMETOPE_NEGATIVE_SELECTION_DN	AUD	0.00353549	0.00511656	0.489573	26	0.129606	brain	PWAS	c7	0.489573	0.888362721	PDLIM5,NFXL1,EFHD2,CISD2,CAT,ERGIC1,ECH1,HSD17B12,RAB8B,OXSR1,STK10,TOM1L2,ME3,MEGF9,CMPK1,RCN1,ADI1,GTDC1,CNDP2,PLCL1,CDK18,HDGF,RTN4,NT5C3A,GSTO1
GSE21360_PRIMARY_VS_QUATERNARY_MEMORY_CD8_TCELL_DN	AUD	0.00424991	0.00615852	0.490141	23	0.883414	brain	PWAS	c7	0.490141	0.888362721	GCC2,NDRG1,TGOLN2,MACF1,RASGRP1,TOR1B,ABLIM1,DHRS1,ZC3HAV1,TAX1BP3,PPP2R5A,MKRN1,SIRT3,ALAD,CTBS,ASAH1,ADD3,LETMD1,CCDC91,TDRD7,LPIN1,SNX6,CAPN2,CLCC1,CCS,CCDC93,RAB4B,DOCK9,OSBPL2,HPCAL4
GSE21927_HEALTHY_VS_TUMOROUS_BALBC_MOUSE_MONOCYTE_UP	AUD	0.00465956	0.00662745	0.482012	15	0.271335	brain	PWAS	c7	0.482012	0.888362721	MRPL1,PALD1,OXSR1,PPIH,SIRPA,STX6,PTGFRN,MTRF1L,MEGF9,LRRC57,RMDN2,TMX3,GLS,TOR1AIP2,SLK,ERLEC1,DUSP19,THNSL2,NCEH1,BDH1
GSE21927_SPLENIC_C26GM_TUMOROUS_VS_4T1_TUMOR_MONOCYTES_DN	AUD	-0.00326676	0.00472123	0.488981	16	0.641943	brain	PWAS	c7	0.488981	0.888362721	MACROD2,MBLAC1,HSD17B12,PLSCR1,BCL2L13,PRKAR2B,EARS2,GART,UROS,PPTC7,CMPK1,COTL1,GFUS,IDNK,FOCAD,PITPNB,BAG5,MFSD6,RSU1,BCS1L,ABCD3,GLUD1
GSE22886_NAIVE_CD4_TCELL_VS_48H_ACT_TH2_DN	AUD	0.00320489	0.00463469	0.489252	30	0.123262	brain	PWAS	c7	0.489252	0.888362721	CPOX,MSMO1,ZMPSTE24,IMMT,TMEM33,HEXB,MIF,OXSR1,RRAS2,KIF3A,CANX,SDC4,HINT1,GDE1,PSEN1,KIFBP,ACOT13,RDH11,MLEC,DCPS,PSMD5,IDH1,SLC1A4,TOR1AIP1,MRE11,RRM1,SNX1,SLC25A12,ACAA2,ITPR1,DNAJB4,GLO1,NDUFAF1,DIABLO,TPI1
GSE22935_WT_VS_MYD88_KO_MACROPHAGE_12H_MBOVIS_BCG_STIM_DN	AUD	0.00336609	0.00479336	0.482529	21	0.267746	brain	PWAS	c7	0.482529	0.888362721	SLC7A11,ART3,DDHD1,ISCU,MPHOSPH6,RMDN3,VASN,SWAP70,BID,LLGL1,GMPPB,STARD5,VTA1,LYN,LRRC8C,CD274,FBP1,ASS1,CD82,RTN1,TREX1,RBMXL1,MECR,PLEKHA5,OGFR,FAS
GSE2585_THYMIC_MACROPHAGE_VS_MTEC_DN	AUD	0.00358755	0.00518943	0.489365	14	0.143041	brain	PWAS	c7	0.489365	0.888362721	SLC7A11,GARS1,CASP9,LRRC20,PPFIA4,ATP2B4,COA1,AARS1,EPS8L2,CACNA2D3,IQSEC1,SEMA4D,PDE4B,KYAT3,CORO1C,PRKCB,SERPINB1,GLO1,BNIP3,DARS2
GSE2770_IL12_ACT_VS_ACT_CD4_TCELL_2H_UP	AUD	0.00334934	0.00482941	0.487978	24	0.240066	brain	PWAS	c7	0.487978	0.888362721	MCTP1,LIMS1,NDRG1,STX1A,DIAPH1,LPCAT1,STX6,HDDC3,SRGAP3,ADD2,D2HGDH,CPM,PNP,ASAH1,PNPLA7,CAB39L,SAT2,LGALS8,SLK,PPIF,PDCD6IP,BCAT1,GSTO1,NSF
GSE27786_LIN_NEG_VS_CD8_TCELL_DN	AUD	-0.00401534	0.00576632	0.486214	15	0.708565	brain	PWAS	c7	0.486214	0.888362721	PDLIM5,CD38,FAM120B,RAB24,PLEKHA2,GSTT2,TOMM34,RIMOC1,ARMC10,SDR39U1,ITGB2,TNKS1BP1,EFR3A,PYGB,TMOD3,AKR1B1,NUP210,CD82,NSUN4,TEX264,PLEC
GSE29618_LAIV_VS_TIV_FLU_VACCINE_DAY7_PDC_DN	AUD	-0.00334263	0.00476828	0.483295	15	0.679586	brain	PWAS	c7	0.483295	0.888362721	PHYHIP,CBS,SART3,CPT2,TMEM230,BAIAP3,PFKM,CTNND1,GART,TMX4,LIN7B,QPCT,ADO,PTPA,ACP1,TUBA8
GSE29618_PRE_VS_DAY7_POST_TIV_FLU_VACCINE_MDC_DN	AUD	0.0026919	0.00386969	0.486657	23	0.0960115	brain	PWAS	c7	0.486657	0.888362721	MAN2B2,IGFBP7,RETSAT,DCAKD,ECI1,LARS2,LYRM9,SLC20A2,DLGAP2,SCRIB,CYB5R3,RPA2,PLA2G4C,IQSEC1,PTPA,NIPSNAP3B,DEPDC5,NUMA1,NRDC,LANCL1,RETREG2,CCDC93,SLC33A1,DGKA,CNNM1,ASPA,RTCA,SULT1A2,SULT1A1,SNCG
GSE29949_CD8_NEG_DC_SPLEEN_VS_MONOCYTE_BONE_MARROW_UP	AUD	0.0026687	0.00383327	0.486308	36	0.494843	brain	PWAS	c7	0.486308	0.888362721	GM2A,ACSL1,ANXA5,DCK,PCBD1,LRRFIP1,CZIB,HARS2,CAST,ACTN1,PEPD,MYOM2,SLC16A1,MLEC,RNH1,MEGF9,GSN,LGALS3,UBXN2B,SLC20A2,SEC23IP,CAPG,CAPN2,RSU1,CD151,NT5E,FLOT2,VAT1,GSTP1,ABCD3,SLC7A6
GSE30971_WBP7_HET_VS_KO_MACROPHAGE_4H_LPS_STIM_UP	AUD	0.00259788	0.00372256	0.485255	27	0.18606	brain	PWAS	c7	0.485255	0.888362721	SLC7A11,CD38,TMA16,C1QBP,SRXN1,GFM2,AMPD3,STX1A,GLRX3,PPIL1,BID,SH3PXD2B,SOD2,TOMM34,POGLUT3,SEC23B,NME1,PLGRKT,SLC7A5,TXN,CTPS1,PACSIN2,RCN1,AK4,ICAM1,DPP3,NIT2,PPIF,RCN2,TNS3,GFM1
GSE36078_UNTREATED_VS_AD5_INF_IL1R_KO_MOUSE_LUNG_DC_DN	AUD	-0.00388899	0.00553288	0.482126	15	0.295996	brain	PWAS	c7	0.482126	0.888362721	TGM2,LSM6,ABHD10,PTGR1,DCAF6,PRKAR2B,FGD4,ANXA2,PTGFRN,PCYT1A,NMT1,HBG2,GLTP,RMDN2,TTLL12,AVEN,TSPAN2,TRIM65,SEC24C
GSE360_CTRL_VS_M_TUBERCULOSIS_MAC_DN	AUD	-0.00501644	0.00717737	0.484599	17	0.58862	brain	PWAS	c7	0.484599	0.888362721	QDPR,ACSL1,VAC14,RRAS2,MCC,PEPD,CES1,STAU1,REPS1,PNP,LETMD1,PDHX,RTN4,C2orf72,DNAJB4,SUSD5,AVL9,ACADSB,PYGM
GSE360_L_DONOVANI_VS_L_MAJOR_MAC_DN	AUD	-0.00246652	0.00353863	0.485786	30	0.192243	brain	PWAS	c7	0.485786	0.888362721	GABRB1,HSPA4L,TXNRD1,ANXA5,RAPGEF2,CASP9,PRKN,AP1G1,HAGH,GFRA1,ACTN1,PDXK,TAX1BP1,GSTZ1,ACADS,VWA8,SURF1,PON1,AKR1B1,FAM131B,ASS1,PDE4B,CHD1L,PDE1A,RAB4B,HTATIP2,SRR,PYGM,EHD1
GSE360_T_GONDII_VS_B_MALAYI_HIGH_DOSE_DC_UP	AUD	-0.00302048	0.00436434	0.488885	19	0.0920522	brain	PWAS	c7	0.488885	0.888362721	IGFBP7,IDUA,RAPGEF2,CD200,H6PD,CDH6,SOD2,IMPA1,GYS1,TXN,DGKB,RFTN1,FAM131B,GCDH,AK4,PLCL1,SYT1,CPNE1,BNIP3,PAWR,TPI1
GSE37301_MULTIPOTENT_PROGENITOR_VS_RAG2_KO_NK_CELL_DN	AUD	0.00275856	0.00395065	0.485018	32	0.897193	brain	PWAS	c7	0.485018	0.888362721	ART3,PPID,LBP,EFHD2,NUB1,MX1,HSD17B12,PTGR1,BLVRA,CAMLG,ACTN1,SLC16A1,RIC8A,HRAS,PTPRK,CPNE3,RCN1,LDHA,ICAM1,GGPS1,FARSB,MAPRE1,FAS,CYB561,HIP1R,PLEC
GSE3982_BASOPHIL_VS_TH2_DN	AUD	0.00338526	0.00482744	0.483144	24	0.690204	brain	PWAS	c7	0.483144	0.888362721	QDPR,SLC25A32,LSM6,CBS,SEC14L2,GLRX3,EMC1,GGH,MCUR1,TOMM34,SDC4,HDHD5,PFAS,MTHFD1,AARS1,CSE1L,DCPS,OLA1,HGH1,FOCAD,HIBCH,RRM1,BCS1L,PPIF,ENDOD1,GPN2,SLC41A3,DBT,CTSH
GSE3982_BCELL_VS_BASOPHIL_UP	AUD	-0.00335725	0.00480461	0.484705	21	0.686835	brain	PWAS	c7	0.484705	0.888362721	GAK,CHMP7,PPAT,MLYCD,CORO7,TRIM25,NUDCD3,RUFY1,TOMM34,HDHD5,NUBP2,COQ6,NOP56,SDR39U1,SRPRB,ACOT8,PPP3CC,DNPH1,ABCB9,GRK5,DNAJC11,AMPD2,MTAP,PLPP3,SCLY,TOMM70,MCF2L,ENDOD1,CRYL1,NASP,SLC41A3,PLCH2,GAA,HLA-DRB1
GSE3982_CENT_MEMORY_CD4_TCELL_VS_NKCELL_DN	AUD	-0.00304162	0.00434208	0.483616	25	0.441819	brain	PWAS	c7	0.483616	0.888362721	CD38,HTT,CAT,MXRA7,ENPP4,MNDA,DPY19L1,NCAM1,TST,LPCAT1,MAP1S,UNC45A,ACOT8,ARSA,AKR1C3,CALU,DGLUCY,MEGF9,GSN,DDAH1,CTSC,LYN,RFTN1,GSS,KIF21B,LYZ,MRM3,VCL,TPI1
GSE3982_DC_VS_CENT_MEMORY_CD4_TCELL_UP	AUD	-0.00258606	0.00368021	0.482247	33	0.275249	brain	PWAS	c7	0.482247	0.888362721	HADH,TXNRD1,NANS,GGCT,ABCG2,AGPAT4,SLC2A8,CPT2,CYB5R1,MCUR1,HSD17B4,BLVRA,RUFY1,LGALS1,SDC4,PFKP,PRKAR2B,NUMB,PLXNB2,PEPD,GPNMB,VAC14,MYOF,CAPG,PLA2G4C,ANXA11,CDA,ACOT7,FBP1,PRDX3,CDC42BPB,RALB,CTSZ,FARP1,ABHD6,VCL,MRAS,CTSH
GSE3982_MAC_VS_BASOPHIL_UP	AUD	0.00287448	0.00409661	0.482884	34	0.0434081	brain	PWAS	c7	0.482884	0.888362721	GAK,PTPN1,STX7,GLRX3,ENPP4,EMC1,RNPEP,MTRR,NUDCD3,GCAT,CAST,SCAMP1,HDHD5,PCK2,EPHX1,PPM1F,TRAF3,SAMD4A,GSN,GLTP,CPM,MYO5A,IDH1,MIPEP,AMPD2,GSTM4,ASAH1,CD82,RTN1,GFPT1,DYSF,TOMM70,MCF2L,PPIF,ADK,DBT,RTCA,CWF19L1
GSE3982_MAC_VS_NEUTROPHIL_LPS_STIM_DN	AUD	0.00492048	0.00709181	0.487792	15	0.280731	brain	PWAS	c7	0.487792	0.888362721	PTPRN2,DGKQ,EFHD2,ANXA3,SEC14L3,MICAL1,PEF1,RALY,RIC8A,MEGF9,TMA7,RALB,PACS1,IST1,CNN2,EHD1
GSE40274_IRF4_VS_FOXP3_AND_IRF4_TRANSDUCED_ACTIVATED_CD4_TCELL_DN	AUD	-0.00448495	0.00644733	0.486662	13	0.0763962	brain	PWAS	c7	0.486662	0.888362721	MACROD2,LBP,RNF141,VWA5A,FBLL1,GNAZ,DUSP3,TRUB1,CHGB,PHYHD1,SQOR,RAB3B,FGGY,SNCG
GSE41176_UNSTIM_VS_ANTI_IGM_STIM_BCELL_1H_DN	AUD	-0.0032517	0.00465229	0.484585	33	0.603458	brain	PWAS	c7	0.484585	0.888362721	HSD17B11,TMEM51,TBC1D1,HEXB,RNF141,DNAJC13,ARL6IP5,AKR7A2,MNDA,ACAA1,MCCC1,LSP1,GDE1,WIPI2,CTSB,OSBPL11,CTNND1,CPT1A,ALDH2,TMX4,GSN,MYOF,MSRA,VAMP5,DHRS7,CNDP2,PSMB9,OAS1,IFIT2,IFIT5,ANXA4,KIAA0513,DDAH2,EPRS1,VCL,TPI1
GSE41867_DAY15_EFFECTOR_VS_DAY30_EXHAUSTED_CD8_TCELL_LCMV_CLONE13_UP	AUD	0.00279192	0.00403874	0.489387	36	0.183278	brain	PWAS	c7	0.489387	0.888362721	MCTP1,ATP8A1,ITM2C,CASP9,NUB1,PCBD1,PTGR1,C15orf40,STK10,ATOX1,SNAP47,SIK3,PRKCD,LLGL1,GMPPB,ACOT8,PDLIM2,NCOA7,STX2,QPRT,LYN,C19orf53,C9orf64,TDRD7,PDE4B,GCA,NIT1,PIK3CD,ITPR1,LMCD1,TTYH3,NT5C3A,PAK1
GSE41867_NAIVE_VS_DAY30_LCMV_CLONE13_EXHAUSTED_CD8_TCELL_UP	AUD	0.00366876	0.0053058	0.489275	19	0.560886	brain	PWAS	c7	0.489275	0.888362721	MCTP1,RAB24,BAALC,CPNE8,AMPD3,SORBS1,EHD4,BLVRA,VCAN,RIPK2,SDC4,PVR,STARD5,ASAP2,ZC3HAV1,PTK2B,LYN,TDRD7,OAS1,RBMXL1,ADAR,SERPINB1,P2RX7,EHD1
GSE5142_HTERT_TRANSDUCED_VS_CTRL_CD8_TCELL_LATE_PASSAGE_CLONE_DN	AUD	0.00425399	0.00608263	0.484323	16	0.626282	brain	PWAS	c7	0.484323	0.888362721	RRM2B,HLCS,CDS2,LNPEP,RABGGTA,FPGT,NUMB,GCLC,MKRN1,CPM,H1-2,STX17,BAG5,MFSD6,RSU1,FLOT2,HID1,MINDY1,TMEM43,PDCD6IP,INPP5A
GSE557_WT_VS_I_AB_KO_DC_UP	AUD	0.00304114	0.00435993	0.485478	27	0.684824	brain	PWAS	c7	0.485478	0.888362721	PDLIM5,TSPAN15,ACAA1,MCCC1,LPCAT1,AS3MT,HDDC2,EARS2,TOM1L2,PDLIM2,ASAP2,STAT6,RELCH,SLC20A2,TSPO,ADI1,CD151,CRACDL,C3orf33,TSPAN2,YOD1,SEPTIN9,ACSS1,GLO1,DCXR,CAPN5,COMTD1,MIA3,BLOC1S2
GSE6259_FLT3L_INDUCED_33D1_POS_DC_VS_CD8_TCELL_DN	AUD	-0.00320565	0.00463625	0.489295	26	0.319166	brain	PWAS	c7	0.489295	0.888362721	ART3,GM2A,ITM2C,DOCK5,SYNE1,SEC14L3,AMPH,FDPS,IFI30,GDE1,ATOX1,MICAL1,PFKP,HEBP1,TKT,HCLS1,NMT1,ALCAM,FUCA2,CTPS1,MDH2,CFHR1,TOMM70,SLC44A2,HTATIP2,CTSZ,GAMT,RPA1,GYG1
GSE7831_UNSTIM_VS_INFLUENZA_STIM_PDC_4H_DN	AUD	-0.00285371	0.00410104	0.486521	31	0.296557	brain	PWAS	c7	0.486521	0.888362721	HSPA4L,TANGO2,RELL1,ECH1,MX1,CD200,GLRX3,FDPS,TXNDC5,PTGR1,TRIM25,ASNS,DNM1,CTSB,SEC23B,AARS1,AK3,RDH11,MLEC,PEX6,ALAD,TSPAN8,ADSS1,GBA2,CFL2,CHMP3,LANCL1,GLB1,PSPH,MYDGF,SLC7A6
GSE25088_IL4_VS_IL4_AND_ROSIGLITAZONE_STIM_MACROPHAGE_DAY10_UP	AUD	-0.00262377	0.00380379	0.490334	23	0.349555	brain	PWAS	c7	0.490334	0.888453804	CD38,AKT3,DDI2,RNF141,ACOT11,STK10,ITGB2,PLCD3,ITPA,PLXNB2,ATP13A2,NAPB,EPB41L2,TMED8,DGLUCY,CAMKK1,HRAS,CTBS,CASP1,FAM234A,RASAL1,CAPN2,RAPH1,SSH2,YOD1,CPNE1,CRYL1,PDCD6IP
GOBP_NEGATIVE_REGULATION_OF_PHOSPHORUS_METABOLIC_PROCESS	AUD	-0.00268971	0.0039303	0.493752	47	0.360378	brain	PWAS	c5	0.493752	0.889063942	DGKQ,PTPN1,PDCD4,PRKN,PIP5KL1,SWAP70,TIGAR,RGS14,LPCAT1,SIRPA,DUSP3,MICAL1,PIP4K2A,IQGAP1,PRKCD,SMCR8,GPD1L,PRKAR2A,PSEN1,PPM1F,COX11,PPP2R5A,GSKIP,PIP4K2C,LGALS3,LYN,DEPTOR,TSPO,WARS1,SH3GL2,CDA,EPHB2,PTPA,FBP1,SEMA4D,GNAQ,TIPRL,ROCK2,LPIN1,PRDX3,CHORDC1,SNX6,FKBP1A,PLPP3,ADAR,CORO1C,TERF2IP,FLCN,NCK1,GSTP1,AGT,UBASH3B,HPCA,CD109,PLEC
GOBP_NEURON_MIGRATION	AUD	0.00600847	0.00875456	0.492508	10	0.728409	brain	PWAS	c5	0.492508	0.889063942	ELP3,RAPGEF2,PLXNA1,CHL1,PSEN1,PLXNB2,DCC,PCM1,PRKG1,POMGNT2,NRCAM,CNTN2,CRK
GOBP_PROTEIN_AUTOPHOSPHORYLATION	AUD	-0.0037308	0.00545594	0.494099	23	0.0433804	brain	PWAS	c5	0.494099	0.889063942	STK39,OXSR1,STK10,FER,EIF2AK4,TNKS1BP1,ATP13A2,GPNMB,RAP2A,MAP2K2,MAPK3,EGFR,PTK2B,LYN,GRK5,MRE11,SLK,AAK1,HTATIP2,PEAK1,STK24,ACE,ULK3,CAMKK2,PAK1,PPP2R5B
GOBP_WATER_SOLUBLE_VITAMIN_METABOLIC_PROCESS	AUD	-0.00248802	0.00363426	0.493596	20	0.390955	brain	PWAS	c5	0.493596	0.889063942	SLC25A32,CLYBL,MMAA,HLCS,RFK,MCCC1,MTRR,SHMT1,PDXK,PNPO,GCLC,PANK2,PSAT1,THTPA,MMAB,ALPL,SLC25A19,AKR1A1,GSTO1
GSE12963_UNINF_VS_ENV_AND_NEF_AND_VPR_DEFICIENT_HIV1_INF_CD4_TCELL_UP	AUD	0.00538833	0.00784566	0.492215	10	0.524465	brain	PWAS	c7	0.492215	0.889063942	FAM120B,BDH2,PPM1K,MCUR1,RRAS2,FAM114A2,NUDCD3,BBS9,DAGLB,DIS3L2,CHMP3,MRPL9,ELMOD1
GSE16450_CTRL_VS_IFNA_6H_STIM_IMMATURE_NEURON_CELL_LINE_UP	AUD	-0.00380491	0.0055481	0.492837	16	0.099554	brain	PWAS	c7	0.492837	0.889063942	RAPGEF2,LACTB,PPFIBP1,GNA13,HAGH,FLCN,EXOC6B,OSBPL8,CYP4X1,ACAP2,WARS2,ANO6,MFF,THNSL2,SLC27A2,ATP8A2,CYB561,PITPNC1,MRPL9
GSE21546_WT_VS_SAP1A_KO_ANTI_CD3_STIM_DP_THYMOCYTES_UP	AUD	-0.00280179	0.00409245	0.493581	30	0.308363	brain	PWAS	c7	0.493581	0.889063942	ANXA3,PDCD4,MXRA7,RETSAT,TBRG4,H6PD,MOGS,PTGR1,TRNT1,GLRX,PFAS,PFKP,PRKAR2A,PPM1F,AKR1C3,TMX4,FUCA2,MEGF9,ADSS1,OLA1,IDH1,BAG3,ACTN2,GSTM5,GNG12,DDX18,SVIP,BCAS1,SLC33A1,MANF,P4HB,MYDGF,SPRYD4,ERLIN1
GSE22886_IGG_IGA_MEMORY_BCELL_VS_BM_PLASMA_CELL_DN	AUD	-0.00277966	0.00403854	0.491275	35	0.34317	brain	PWAS	c7	0.491275	0.889063942	RAPGEF2,ITM2C,LRPAP1,TAPBPL,KCNN3,WIPI1,EHD4,BLVRA,CD14,ATOX1,SRPRB,GRWD1,PDXK,PMM2,NENF,RALY,DNPH1,EPS8L2,LGALS3,QPRT,PYCR3,QPCT,TTC38,SLC1A4,HYI,CLCC1,MVD,PDK1,TFG,BNIP3,SCAMP5,LIME1,VKORC1
GSE22935_UNSTIM_VS_48H_MBOVIS_BCG_STIM_MYD88_KO_MACROPHAGE_UP	AUD	0.00298833	0.00434131	0.491235	18	0.685181	brain	PWAS	c7	0.491235	0.889063942	SCRG1,SENP8,MXRA7,PPM1K,ADCY9,NDUFAF2,APPL1,CES1,S100B,S100A1,GSTM4,PRORP,SNX6,KYAT3,RRM1,PC,AAK1,DUSP19,FAM185A,TDRKH,NQO1,MTARC1
GSE23505_IL6_IL1_VS_IL6_IL1_TGFB_TREATED_CD4_TCELL_DN	AUD	-0.00174838	0.00254908	0.492784	48	0.157326	brain	PWAS	c7	0.492784	0.889063942	ETFDH,NEK1,CBR4,PDCD4,ACP6,NMRAL1,NUDT2,CPT2,CNRIP1,MCCC1,APPL2,SIRT5,LSP1,NIPSNAP1,ALDH6A1,HOMER1,ECI2,ACYP1,GDPGP1,WDR6,GPX1,NMT1,ILVBL,PRDX5,KIFBP,ACOT13,ABHD12,DNPH1,ALAD,S100A1,SURF1,MDH2,CSRP2,BPHL,HSDL2,CNDP2,DNAJB1,MRE11,CLCC1,CCDC93,FAS,COX15,LYRM2,ABCD3,DCXR,NQO1,MMUT,PRXL2B,VKORC1,CTSH,FAF1
GSE2770_TGFB_AND_IL4_VS_IL12_TREATED_ACT_CD4_TCELL_2H_DN	AUD	-0.0037636	0.00549246	0.493198	18	0.921627	brain	PWAS	c7	0.493198	0.889063942	SLC7A11,CD38,RETSAT,PLEKHM2,STX1A,CYB5R1,FAM114A2,TBC1D9B,HOMER1,PLXNA1,PPM1F,AACS,SLC7A5,CAPG,CAB39L,GLS,IFIT2,GNA12,DDAH2,CNNM1,INPP5A
GSE28237_FOLLICULAR_VS_EARLY_GC_BCELL_UP	AUD	0.00455418	0.0066535	0.493673	13	0.963363	brain	PWAS	c7	0.493673	0.889063942	ABCF3,SENP8,HEXA,TBC1D1,PBXIP1,OSCP1,TARS1,TOMM34,CERS4,UROS,SSBP1,STAT6,UBE3C,HAAO,DPP6,MIX23,TEX264,MINDY1,B3GAT3
GSE34156_UNTREATED_VS_24H_NOD2_AND_TLR1_TLR2_LIGAND_TREATED_MONOCYTE_UP	AUD	0.0044561	0.00651571	0.494038	17	0.274702	brain	PWAS	c7	0.494038	0.889063942	NPM2,ADCY9,KCNN3,TMEM230,RNPEP,IFI30,ALDH7A1,SIRPA,RAB5A,NUMB,PTK2B,CD151,CORO1C,MELTF,CA4,P4HB,MYDGF,DPYSL4
GSE34156_UNTREATED_VS_24H_TLR1_TLR2_LIGAND_TREATED_MONOCYTE_UP	AUD	0.00500402	0.00729499	0.492743	16	0.706764	brain	PWAS	c7	0.492743	0.889063942	LIMS1,NPM2,TMEM230,RNPEP,IFI30,PLXNB2,ZZEF1,PACSIN3,LY6H,LIMK1,CAPN2,CORO1C,MVD,PLXND1,CACNB3,P4HB,MYDGF,DDAH2
GSE3720_VD1_VS_VD2_GAMMADELTA_TCELL_DN	AUD	0.00373821	0.0054338	0.491481	18	0.82047	brain	PWAS	c7	0.491481	0.889063942	PTMS,MIF,OXSR1,NOPCHAP1,UMPS,CSTB,PFKL,SORBS3,SRSF9,COTL1,PTK2B,CAPG,VAMP5,GSTM1,SCCPDH,TOR1AIP2,LCLAT1,TUBA8,DOCK4,MIX23,NEU3,AKR1A1,DPH1,STX4
GSE40274_CTRL_VS_FOXP3_AND_IRF4_TRANSDUCED_ACTIVATED_CD4_TCELL_UP	AUD	0.00330333	0.00483021	0.494045	13	0.61681	brain	PWAS	c7	0.494045	0.889063942	CORO2A,PLCD1,PLSCR1,GRAMD2B,FPGT,GIMAP4,TAX1BP3,ACTN2,APIP,PSMB9,FARP1,FAS
GSE41176_UNSTIM_VS_ANTI_IGM_STIM_TAK1_KO_BCELL_24H_UP	AUD	-0.00219669	0.00319256	0.491411	37	0.268238	brain	PWAS	c7	0.491411	0.889063942	SPATA20,TBC1D1,MLYCD,ATP2B4,TOR1B,LSP1,SDHA,DECR1,FABP3,WDR6,LONP1,RPL13,PDE1B,LIN7B,ACADS,ALCAM,MTRF1L,RIC8A,RNH1,S100A13,ASPHD1,COTL1,ZC2HC1A,ENDOG,ME1,NUMA1,FKBP1A,RASAL1,CCS,MAN2C1,TP53I3,SND1,OGFR,GALK1,IST1,CPNE1
GSE41176_WT_VS_TAK1_KO_ANTI_IGM_STIM_BCELL_24H_UP	AUD	-0.00283584	0.00412305	0.491578	28	0.739988	brain	PWAS	c7	0.491578	0.889063942	TRIM2,TXNRD1,PLEKHM2,PGD,CDS2,WIPI2,ANXA2,TKT,FLNB,PCYT1A,ECI1,ATG4B,RALY,RNH1,HRAS,GBE1,POR,ASPH,TSPO,PGM3,FNDC3A,FAH,ME2,GFPT1,MANF,PPIF,HTATIP2,PDIA4,NQO1,TPI1
GSE4142_NAIVE_VS_GC_BCELL_DN	AUD	-0.00360153	0.00525217	0.492888	19	0.0379358	brain	PWAS	c7	0.492888	0.889063942	CISD2,C1QBP,GLRX5,HLCS,PPIH,NSUN2,PARS2,TIGAR,MTRR,HARS1,PRKAR2A,NUDC,SAMM50,MAP2K2,CTPS1,TMA7,TTLL12,DDX18,THOP1,CAMKK2,SNF8,NASP,MTARC2
GSE42021_TREG_PLN_VS_TREG_PRECURSORS_THYMUS_UP	AUD	0.00316906	0.00461052	0.491859	25	0.13444	brain	PWAS	c7	0.491859	0.889063942	SLC25A32,ISCU,MACF1,FAM171A1,MYH10,STX6,YARS2,OSBPL11,PLCB1,MYOM2,UROS,TRPM3,MADD,MEGF9,ACTN2,INPP5E,MTPAP,BAG5,ICAM1,CCS,BCS1L,TRMT61B,DYSF,TOMM70,TMEM120B,SLC7A6,INPP5A
GSE43955_TH0_VS_TGFB_IL6_TH17_ACT_CD4_TCELL_30H_DN	AUD	-0.00332324	0.00484092	0.492404	24	0.50082	brain	PWAS	c7	0.492404	0.889063942	HSD17B11,SCRG1,CBR1,DNAJC13,NUP93,CAND1,SBF2,SLC7A8,SRA1,RARS1,HDHD5,ARMC10,RABGGTA,HCLS1,LONP1,DGUOK,UROS,PMM2,SULT4A1,SIRT3,ACTN2,PTER,RRM1,THOP1,TOMM70,PLXND1,MRM3
GSE45739_UNSTIM_VS_ACD3_ACD28_STIM_NRAS_KO_CD4_TCELL_UP	AUD	0.00369348	0.00537765	0.492195	25	0.406929	brain	PWAS	c7	0.492195	0.889063942	LIMS1,PAICS,TBC1D4,PCYOX1L,EPHX2,PRKCA,GALT,RNASET2,MICAL1,CTSB,SSBP1,MKRN1,REXO2,BAG3,LETMD1,PRORP,ADI1,GNAQ,PLCL1,SYNJ1,LANCL1,ITGA6,PDK1,ADSL,DGKA,SLC7A6,INPP5A
GSE7460_FOXP3_MUT_VS_WT_ACT_TCONV_DN	AUD	-0.00216229	0.00315584	0.493237	36	0.124819	brain	PWAS	c7	0.493237	0.889063942	PDLIM5,NAAA,ATP8A1,ADPGK,SLC14A1,IRAG1,CYB5R1,APPL2,MCUR1,AKAP12,PDLIM4,ALDH6A1,CD2AP,RASA1,EPHX1,NTPCR,MCEE,USP7,AAMDC,VWA8,CALCOCO1,PPTC7,NUDT14,QPRT,BPHL,ASS1,SQOR,RYR2,NSUN4,ACAA2,SLC44A2,PEAK1,PANK4,TPD52L2
MTOR_UP.V1_UP	AUD	0.00272172	0.00395124	0.490932	32	0.901655	brain	PWAS	c6	0.490932	0.889063942	MSMO1,MGARP,HTT,GSDME,H6PD,FDPS,EEF1E1,PRKCA,BID,ISYNA1,CMBL,IFI30,TESC,PFKP,MTHFD1,LSS,PREP,RIOX2,LGALS3,IDH3A,AK4,NIPSNAP3A,PSAT1,GSS,COA7,IFIT2,PDK1,SEPTIN9,NQO2,BDH1,SLC41A3,COMTD1
GSE13411_PLASMA_CELL_VS_MEMORY_BCELL_DN	AUD	0.00328095	0.0048036	0.494595	22	0.203636	brain	PWAS	c7	0.494595	0.889154925	DCK,SPAG7,RNF141,FNBP1,ABLIM1,STK10,RNASET2,CAMLG,RIPK2,PIP4K2A,PDLIM2,AKAP10,GIT2,PTPRK,MSRA,LYN,QRSL1,NUDT3,SNX6,PIK3CD,NAXD,ARHGAP25,SEPTIN9,RCN2,SIDT1,INPP5A,HLA-DRB1
GSE21546_UNSTIM_VS_ANTI_CD3_STIM_ELK1_KO_DP_THYMOCYTES_UP	AUD	-0.00394337	0.00576986	0.494327	12	0.0772371	brain	PWAS	c7	0.494327	0.889154925	SNX25,PLSCR1,TRIM25,PEPD,NAPA,PLA2G4C,ZC3HAV1,NRIP2,DLGAP2,TDRD7,RTN1,PNPT1,TREX1,OAS1,CFH,ADAR,IFIT2,IFIT5,CNTN5,HNMT,OGFR,SIDT1
GSE24634_NAIVE_CD4_TCELL_VS_DAY3_IL4_CONV_TREG_DN	AUD	-0.00298457	0.00437012	0.494638	29	0.221033	brain	PWAS	c7	0.494638	0.889154925	IMMT,PPAT,C1QBP,RAB8B,BID,KIF3A,BLVRA,ARL3,SEC23B,MTHFD1,IDH2,GMPPB,EPRS1,GPX1,PDXK,CALU,AHSA1,RDX,IDH1,WARS1,TMED5,NT5DC2,SRI,MRE11,PLPP3,DPP3,TFB1M,UGGT1,FAM136A,GLB1,NDUFAF1,CTSH,HLA-DRB1
GSE42088_2H_VS_24H_LEISHMANIA_INF_DC_UP	AUD	-0.00313012	0.0045841	0.494721	33	0.580856	brain	PWAS	c7	0.494721	0.889154925	HSD17B11,HEXA,LRRFIP1,SCP2,MNDA,LSP1,RNASET2,CD14,CAST,TESC,ITGB2,TKT,EPRS1,GPX1,PPM1F,ALDH2,TMX4,S100A4,COTL1,PTK2B,TSPO,AMPD2,ASAH1,ADD3,CDA,FBP1,CARS2,LYZ,KIAA0513,CNN2,SLC41A3,ACOX2,ITGAM
GOBP_MAINTENANCE_OF_LOCATION	AUD	0.00244874	0.00358785	0.494917	49	0.146213	brain	PWAS	c5	0.494917	0.889250406	ANXA6,GM2A,HEXA,HSP90B1,PLCG1,HTT,SYNE1,HEXB,ARHGAP21,LDAH,DIAPH1,CDS2,SCIN,DBN1,AP3D1,SUN2,FTO,OSBPL11,PSEN1,CPT1A,CES1,ERO1A,GOPC,TXN,GSN,OSBPL8,VPS13C,LMAN1,RIT2,CPS1,PTK2B,LYN,TSPO,PLA2G4C,GSTM2,SRI,VPS13A,PISD,FKBP1A,PLIN3,RYR2,CCDC88A,ITPR1,P2RX7,UBASH3B,ALKBH7,LIME1,GSTO1,EHD1,ARL2,FAF1,GAA
GOBP_ANION_HOMEOSTASIS	AUD	-0.00548744	0.00807901	0.496997	10	0.83375	brain	PWAS	c5	0.496997	0.889276063	SLC7A11,SLC1A1,STK39,CPS1,SLC17A6,GLS,CYBRD1,ALPL,CYB561
GOBP_ENDOCYTIC_RECYCLING	AUD	-0.00755034	0.0111293	0.497504	11	0.290738	brain	PWAS	c5	0.497504	0.889276063	RAB8B,EHD4,ARHGAP44,STX6,RAB7A,ARHGAP1,SNX30,NDRG4,ACTN2,SCRIB,ACAP2,WASHC2C,EHD3,CCDC93,SNX27,SNF8,GGA3,EHD1
GOBP_GLIOGENESIS	AUD	-0.00553645	0.00813571	0.49618	25	0.363041	brain	PWAS	c5	0.49618	0.889276063	NDRG1,BIN1,HEXB,ABCC8,RRAS2,PICK1,MAP2K1,PSEN1,RRAS,SLC7A5,TENM4,MAPK3,PTK2B,LYN,SCRIB,PLEC,TSPO,UFL1,SYNJ1,CNTN2,PLPP3,RTN4,OPALIN,TSPAN2,GAP43,BNIP3,PHGDH,ASPA
GOBP_LEUKOCYTE_MIGRATION	AUD	-0.00320377	0.00472768	0.497985	32	0.144666	brain	PWAS	c5	0.497985	0.889276063	LBP,MYH9,STK39,C1QBP,CD200,MIF,DDT,OXSR1,SWAP70,STK10,FER,THBS4,ADA,ITGA2,BCR,SIRPA,ITGB2,PLCB1,ADD2,LGALS3,MAPK3,PTK2B,LYN,SCG2,PDE4B,JAM2,ADAM10,ICAM1,ANO6,ECM1,PIK3CD,ITGA6,CXADR,CNN2,PREX1,MIA3,CRK,PLEC
GOBP_POSITIVE_REGULATION_OF_NEURON_PROJECTION_DEVELOPMENT	AUD	-0.00490112	0.00721772	0.497113	12	0.200423	brain	PWAS	c5	0.497113	0.889276063	RAPGEF2,DBN1,DBNL,ARSB,PLXNB2,NDRG4,RIT2,PTK2B,LYN,EPHB2,ITGA6,NCK1,ATP8A2,STK24,AGT,SERPINF1,DHX36,EHD1,PPP2R5B
GOBP_PYRUVATE_METABOLIC_PROCESS	AUD	-0.00268947	0.00394304	0.495188	30	0.36221	brain	PWAS	c5	0.495188	0.889276063	PDK2,ADPGK,TIGAR,PGAM2,FLCN,PFKP,PCK2,PFKM,PSEN1,PFKL,ME3,HOGA1,FBP1,PDHX,ME1,PGM1,LDHA,TREX1,EIF6,DLD,PC,ME2,PDK1,GALK1,SRR,P2RX7,PDHB,DHTKD1,ARL2,TPI1
GOBP_TRNA_PROCESSING	AUD	0.00369124	0.00542082	0.495911	21	0.130144	brain	PWAS	c5	0.495911	0.889276063	ELP3,LSM6,TYW5,FARS2,TRNT1,ANKRD16,NSUN2,AARS2,ELP1,THG1L,ELAC2,TSEN15,WDR6,ELP2,AARS1,OSGEP,SARS1,PRORP,C9orf64,THUMPD1,TRMT61B,KARS1,THUMPD3
GOCC_TERTIARY_GRANULE_LUMEN	AUD	0.00339148	0.0049954	0.497188	13	0.154483	brain	PWAS	c5	0.497188	0.889276063	GGH,DBNL,CSTB,IDH1,QPCT,ASAH1,CDA,PGM1,NIT2,LYZ,CNN2,HP,CTSH
GOMF_CATALYTIC_ACTIVITY_ACTING_ON_DNA	AUD	-0.00352089	0.00519507	0.497939	18	0.583326	brain	PWAS	c5	0.497939	0.889276063	EXOG,N6AMT1,MAP1S,LIG3,FTO,NME1,RUVBL1,REXO2,MGMT,ENDOG,TREX1,MRE11,CHD1L,ALKBH4,RECQL,DHX36
GOMF_UNFOLDED_PROTEIN_BINDING	AUD	0.00411696	0.00606169	0.497026	19	0.67616	brain	PWAS	c5	0.497026	0.889276063	CLGN,HSP90B1,CRYAB,TRAP1,TOR1A,NUDCD2,NUDCD3,CANX,CCT6B,NUDC,CDC37L1,LMAN1,NAP1L4,DNAJA4,UGGT1,ERLEC1,DNAJB4,DNAJB1,HSPA1L,NDUFAF1
GSE11864_CSF1_VS_CSF1_IFNG_PAM3CYS_IN_MAC_UP	AUD	0.00268691	0.00395499	0.496903	28	0.5164	brain	PWAS	c7	0.496903	0.889276063	MGST2,CBR4,IFT27,BDH2,COMT,OXR1,TGOLN2,PPM1K,ADCY9,CNRIP1,ACAA1,SLC7A8,ELAC2,PMPCB,EXOC6B,CPT1A,LNPK,TMX4,PPP2R5A,REPS1,ATP13A1,KHK,EPHB2,LDHA,LZTFL1,NFU1,TBC1D5,LRRC40,NQO2,MPI,SLC41A3,SULT1A1,STK32C,NSF
GSE11961_FOLLICULAR_BCELL_VS_MEMORY_BCELL_DAY7_UP	AUD	-0.00268584	0.00396651	0.498323	29	0.264941	brain	PWAS	c7	0.498323	0.889276063	MYH9,HTT,DCK,SART3,EPHX2,NLRX1,ATOX1,MICAL1,ADCK1,S100A13,NUDT14,PISD,SLC25A40,SNX6,TOR1AIP1,OAS1,TYK2,SLC25A22,PDE1A,MELTF,PPP1R12C,CAMKK2,AKR1A1,NPEPPS,TPPP3,ERLIN1
GSE13485_CTRL_VS_DAY7_YF17D_VACCINE_PBMC_UP	AUD	-0.00337193	0.0049826	0.498569	14	0.772754	brain	PWAS	c7	0.498569	0.889276063	GABRB1,CDS2,MRPS27,TKT,S100A13,GPT,PLPP3,TAMM41,VAT1,THEM4,CACNB3,EPRS1
GSE15324_ELF4_KO_VS_WT_ACTIVATED_CD8_TCELL_DN	AUD	-0.00302128	0.00446673	0.498789	27	0.402342	brain	PWAS	c7	0.498789	0.889276063	NAAA,HSD17B11,PLEKHM2,ABHD10,GGH,TST,SDR39U1,VPS33B,GSTZ1,ME3,PMM2,AK3,PON1,PLEKHA6,ADD3,TMEM25,CNDP2,TUB,MAN2C1,LANCL2,NQO2,LIME1,TXNL4A,OPLAH
GSE15930_NAIVE_VS_24H_IN_VITRO_STIM_IL12_CD8_TCELL_UP	AUD	0.00412429	0.0060498	0.495414	14	0.150641	brain	PWAS	c7	0.495414	0.889276063	MX1,NAGA,DIAPH1,CTNNAL1,GLRX,ACOT8,ARHGEF25,HINT2,PDE4B,SQOR,CFH,GGPS1,RETREG2,PLEKHA5,DNAJB4,NQO1,AGRN,HIP1R
GSE15930_STIM_VS_STIM_AND_TRICHOSTATINA_72H_CD8_T_CELL_DN	AUD	0.00267001	0.0039155	0.495297	28	0.100387	brain	PWAS	c7	0.495297	0.889276063	NT5DC3,TBRG4,MIF,RFK,PPIH,SCAMP1,MPP3,TSFM,SRSF9,PIP4K2C,OGFOD2,LRPPRC,LACTB2,GCDH,GBA2,ROCK2,NRCAM,HSPG2,IFIT2,NFU1,MYH14,GAMT,REEP6,NUDT5,NQO1,EEF1AKMT1
GSE17721_LPS_VS_CPG_24H_BMDC_UP	AUD	-0.00331649	0.00489069	0.497693	25	0.169651	brain	PWAS	c7	0.497693	0.889276063	KCNQ2,VWA5A,NDUFA6,CZIB,GGH,HMBS,NCAM1,MOCS2,VTA1,BBS9,NUDT19,RAP2A,SURF1,NUDCD1,ARL6,FBXO6,TRAPPC5,ADI1,MTMR6,GPSM1,GDA,AUH,TDRD7,CRLF3,TOR1AIP2,LGALS8,IFIT2,RAB4B,ACSS1,TPPP3,CNTN3
GSE19923_HEB_KO_VS_HEB_AND_E2A_KO_DP_THYMOCYTE_UP	AUD	0.00314929	0.00465068	0.498299	30	0.150892	brain	PWAS	c7	0.498299	0.889276063	TBC1D1,BIN1,ERGIC1,FAM107B,ECH1,ACAA1,SDHA,RNASET2,PAG1,PIP4K2A,ACYP1,ATP13A2,DGUOK,COL18A1,AARS1,FOXRED1,PYGB,LMAN1,CPNE3,LRRC8C,NUMA1,EPB41,RSU1,ACAA2,DUSP19,MYO1D,RMND1,TMEM43,GPX4,NUDT5,MTARC2,ECHS1
GSE21063_CTRL_VS_ANTI_IGM_STIM_BCELL_3H_UP	AUD	0.00449869	0.00660859	0.496041	14	0.183273	brain	PWAS	c7	0.496041	0.889276063	GABRB1,TBC1D4,ASAP1,KCNN3,NCAN,RASGRF2,CPNE2,SNX30,CAPG,PLA2G4C,PDE4B,ITGA6,PLEKHA5,SIRPG,CYB561,MPI
GSE21546_UNSTIM_VS_ANTI_CD3_STIM_DP_THYMOCYTES_DN	AUD	0.00351793	0.00519823	0.498561	15	0.0785079	brain	PWAS	c7	0.498561	0.889276063	ALG1,SART3,GLRX5,PRKCA,SWAP70,ACOT11,PFAS,SNAP47,PGP,CTPS1,FXN,BCS1L,GLO1,TIMM50
GSE24574_BCL6_HIGH_TFH_VS_NAIVE_CD4_TCELL_DN	AUD	-0.00285754	0.00421415	0.49772	25	0.438782	brain	PWAS	c7	0.49772	0.889276063	PAICS,IMMT,LRRFIP1,CAND1,CD200,PGD,EEF1E1,CDS2,RRAS2,TOR1B,KIF3A,LPCAT1,HOMER1,NOP56,FSCN1,UMPS,ATP1B3,GPX1,CSTB,CALU,SLC7A5,ADO,SRI,PRDX3,GLS,UBA2,MYDGF,PRDX1,PSMD9,PLEC
GSE24634_IL4_VS_CTRL_TREATED_NAIVE_CD4_TCELL_DAY3_DN	AUD	-0.00251271	0.0037059	0.497753	33	0.830894	brain	PWAS	c7	0.497753	0.889276063	CD38,ATP8A1,CHMP7,APOL2,SLC14A1,EPHX2,ASNS,SUN2,SOD2,HDDC2,ACTN1,TYMP,ALDH2,GIMAP4,DCPS,NME7,VAMP5,BTN3A3,BTN2A1,WARS1,NAP1L4,CASP1,NUP210,LPIN1,PSMB9,SQOR,CARS2,ITPR1,EHD1
GSE29618_PRE_VS_DAY7_POST_LAIV_FLU_VACCINE_MONOCYTE_DN	AUD	-0.00414042	0.00610137	0.497388	18	0.372958	brain	PWAS	c7	0.497388	0.889276063	PDLIM5,MCTP1,SLC25A32,CCDC25,ACP6,NAGA,PPFIBP1,NOP56,AFDN,TPD52L1,RAB7A,MYOM2,ALDH3A2,OSBPL8,ATP13A1,MMS19,EPM2A,FKBP5,GGA3,NOLC1,RAB3GAP2,SORD
GSE3203_UNTREATED_VS_IFNB_TREATED_LN_BCELL_UP	AUD	0.00315883	0.00464828	0.496777	28	0.137265	brain	PWAS	c7	0.496777	0.889276063	TSPAN15,CPNE8,SLC30A9,SWAP70,GGH,ABLIM1,CCDC127,BHMT,ITGA2,TPD52L1,PAG1,IMPA1,ATE1,PLPP6,GOPC,GSN,OSBPL8,USP15,CAB39L,CHD1L,HDHD2,ANXA4,MFF,TBC1D5,C12orf29,YEATS4,RASA2
GSE36078_WT_VS_IL1R_KO_LUNG_DC_AFTER_AD5_T425A_HEXON_INF_DN	AUD	0.00230195	0.00338782	0.496836	35	0.572198	brain	PWAS	c7	0.496836	0.889276063	TNC,MAN2B2,PTPRN2,IDUA,AGL,FARS2,MX1,DISP2,GLRX5,LRIG1,AMZ2,TESC,ARL3,STING1,CDC42BPA,MTMR10,IQCB1,NTPCR,DENND4C,SSBP1,CUL9,PPTC7,GTDC1,HSDL2,CEP41,EHD3,C2orf88,FARSB,TTLL12,CARM1,TBC1D5,C3orf33,NEU3,ENDOD1,LUZP1,CNPY2,ADK
GSE360_L_DONOVANI_VS_T_GONDII_MAC_DN	AUD	-0.00213577	0.00315685	0.498692	35	0.163503	brain	PWAS	c7	0.498692	0.889276063	CPOX,GAK,PRKN,LRRFIP1,MX1,TRAP1,FDPS,PPFIA4,RRAS2,SCGN,TOMM34,HAGH,PFKP,ACTN1,SHMT1,TYMP,CPT1A,PLCB1,GSTZ1,PSMG1,RALY,ACADS,HRAS,DNAJC11,AMPD2,NAP1L4,TIMM44,ACP1,NIT1,PC,PDE1A,MCF2L,RIN1,RCN2,CPNE1,PYGM,INPP5A,GAA
GSE9988_LPS_VS_LOW_LPS_MONOCYTE_DN	AUD	-0.00363503	0.00535075	0.496916	13	0.810001	brain	PWAS	c7	0.496916	0.889276063	DISP2,TNKS1BP1,PNPO,COL18A1,GOPC,BBOX1,CALCOCO1,H1-3,MOBP,BPHL,PC,TP53I3,ISOC2,TEX264,AGRN,PREX1
GOBP_FOCAL_ADHESION_ASSEMBLY	AUD	-0.00604097	0.00894753	0.499578	18	0.459071	brain	PWAS	c5	0.499578	0.889917994	LIMS1,MACF1,SORBS1,CLASP1,SDC4,ITGA2,BCR,DUSP3,HRG,ACTN1,PPM1F,PTPRK,PTK2B,ACTN2,ROCK2,SLK,CORO1C,PEAK1,CLASP2,VCL
GSE22045_TREG_VS_TCONV_DN	AUD	0.00482469	0.00714382	0.499443	14	0.129579	brain	PWAS	c7	0.499443	0.889917994	NUB1,PRKCA,CNRIP1,SNTB1,HARS1,BCR,SLC22A23,HEBP1,CTNND1,D2HGDH,GSTM1,TMEM25,STX17,THUMPD1,GGPS1,RAPH1,ADPRHL1,EIF2B3
GSE40277_GATA1_AND_SATB1_TRANSDUCED_VS_CTRL_CD4_TCELL_DN	AUD	-0.00285655	0.00422819	0.499297	25	0.310815	brain	PWAS	c7	0.499297	0.889917994	NT5DC3,CA8,TBC1D4,ACADM,ABCG2,B3GLCT,SWAP70,MCCC1,TRIM25,NUDT12,UBQLN4,PIP4K2A,HOOK1,ACTN1,EPB41L2,GTDC1,GPSM1,CYBRD1,BCAS1,TTYH3,CACNB3,ABCD3,RASA2,TMEM120B,SLC7A6
GSE22886_NAIVE_BCELL_VS_DC_DN	AUD	0.00251909	0.00373302	0.499794	41	0.761534	brain	PWAS	c7	0.499794	0.890048027	SLC7A11,MGST2,PPA2,TXNRD1,EFHD2,RAPGEF2,COMT,ETHE1,PGD,EHD4,SLC7A8,BID,BLVRA,RARS1,LGALS1,TST,MAP1S,IFI30,ISOC1,SIRPA,HEBP1,SEC23B,IDH2,TRPV2,PLXNB2,NAPA,RAP2A,GSN,QPCT,MTMR6,YWHAH,GLS,SYNJ1,PLIN3,DPP3,SNX1,RTN4,CCDC88A,DOCK4,LANCL2,NQO2,APMAP,PLXND1,TFG,ABHD6,NPEPPS,ITGAM,GAA
GOBP_DEVELOPMENTAL_CELL_GROWTH	AUD	-0.00333651	0.0049477	0.500086	22	0.354447	brain	PWAS	c5	0.500086	0.890097853	PDLIM5,SORBS2,PRKN,MACF1,PI16,DBN1,DBNL,PLXNA1,EIF2AK4,IQGAP1,TRPV2,ALCAM,DCC,DIP2B,SH3GL2,SEMA4D,NRCAM,RASAL1,LIMK1,RTN4,RAPH1,TOMM70,AGT,IST1,ISLR2,SYT1,CPNE1,VCL
GSE34515_CD16_NEG_VS_POS_MONOCYTE_UP	AUD	0.00252859	0.00374984	0.500108	37	0.398395	brain	PWAS	c7	0.500108	0.890097853	NAAA,NT5DC3,RETSAT,TBRG4,FDPS,ALDH1B1,SLC7A2,RASGRP1,ABLIM1,GLRX,ISYNA1,RIPK2,IFI30,ATIC,PFKP,PRKCD,AGPAT3,HIBADH,SLC16A1,GMPR,HEBP2,COPS7B,UQCR10,ATP5PO,CD274,AUH,DUT,FKBP5,MVD,MCF2L,SEPTIN9,CTSZ,MPI,GAMT,INPP5A
GOBP_AXON_EXTENSION	AUD	0.00518954	0.00770915	0.500842	12	0.676595	brain	PWAS	c5	0.500842	0.890131527	MACF1,DBN1,DBNL,TRPV2,ALCAM,DIP2B,SEMA4D,NRCAM,LIMK1,RTN4,RAPH1,ISLR2,VCL
GSE14415_FOXP3_KO_NATURAL_TREG_VS_TCONV_DN	AUD	0.00348145	0.00516623	0.500384	15	0.119561	brain	PWAS	c7	0.500384	0.890131527	CLYBL,ELP3,ACADM,GSTT2,GGT5,SCP2,RRAS2,DCAF6,CD2AP,STING1,EPHX1,ACYP1,ACTN1,RPL13,PRDX3,CRLF3,PDK1,SSH2,BDH1,TDRKH
GSE22886_NAIVE_BCELL_VS_MONOCYTE_DN	AUD	0.00275833	0.00409666	0.500748	41	0.125009	brain	PWAS	c7	0.500748	0.890131527	EFHD2,CAPG,IMMT,LRPAP1,HEXB,MOGS,PGD,MNDA,BID,GLRX,CD14,LGALS1,VCAN,IFI30,DUSP3,CTSB,ANXA2,PRKCD,TKT,GPX1,PLXNB2,NAGK,RNH1,S100A4,LGALS3,QPCT,WARS1,ASAH1,CASP1,SEMA4D,PISD,GCA,RTN4,LYZ,PLXND1,MYDGF,AKR1A1,ITGAM,SULT1A1,GYG1,TPI1
GSE3039_CD4_TCELL_VS_ALPHABETA_CD8_TCELL_UP	AUD	-0.00363893	0.00540323	0.500646	24	0.863719	brain	PWAS	c7	0.500646	0.890131527	MCTP1,TNC,SCRG1,ADPGK,PDE2A,SYNE1,ARHGEF37,SLC6A7,LMNB1,FER,NCAM1,SUN2,LPCAT1,MPZL1,TNKS1BP1,PRDX5,PCP4,S100B,FAM221A,H1-2,KHK,CNN3,TMCC2,CFH,PLPP3,SERPINB1,PITPNC1,VCL,HP,SORD
GSE9006_HEALTHY_VS_TYPE_1_DIABETES_PBMC_AT_DX_UP	AUD	0.00223376	0.0033176	0.500754	42	0.388929	brain	PWAS	c7	0.500754	0.890131527	PARL,IGFBP7,SUCLG1,UCHL3,MCCC1,F13A1,ARL6IP5,AKR7A2,GDI2,MCUR1,NCAM1,CAST,ALDH6A1,GNAZ,CHMP4A,PRKAR2B,HEBP1,RWDD1,TAX1BP1,ASAP2,NENF,ASL,OLA1,REPS1,CPNE3,RFTN1,LY6H,ATP5PO,SNX6,DMAC2L,KYAT3,PTER,ME2,ANXA4,DLG1,HTATIP2,P2RX7,ENDOD1,CRYL1,VCL,MTARC2
GSE3982_MAC_VS_CENT_MEMORY_CD4_TCELL_UP	AUD	0.00197186	0.00293124	0.501133	48	0.243197	brain	PWAS	c7	0.501133	0.89039446	ACSL1,TXNRD1,EOGT,IVD,GLRX3,CPT2,WIPI1,CPVL,SWAP70,SLC7A8,HSD17B4,CD14,LNPEP,SIRPA,PRKAR2B,EPHX1,PDXK,TRPV2,CES1,VAC14,NENF,RNH1,CPM,MYO5A,QPRT,IDH1,RMDN1,LYN,QPCT,PNP,CDA,ACOT7,TRAPPC4,ACO1,ME1,PRDX3,GALC,RTN1,SQOR,CYBRD1,CLASP2,GNA12,ECHS1,CTSH
GSE11961_GERMINAL_CENTER_BCELL_DAY7_VS_GERMINAL_CENTER_BCELL_DAY40_DN	AUD	-0.00255085	0.003795	0.501481	30	0.456841	brain	PWAS	c7	0.501481	0.890758489	ATP8A1,PLEKHA2,IGLON5,HLCS,MCCC1,SUN2,CCT6B,RTF2,EARS2,ACTN1,PLCD3,CAMKK1,USP7,CRYZ,RIC8A,MGST1,PTK2B,LYN,ARHGEF12,OSGEP,BPHL,DPP7,CRLF3,TSTD1,DDX18,GAMT,TPRG1L,HLA-G
GOBP_CELL_ACTIVATION_INVOLVED_IN_IMMUNE_RESPONSE	AUD	-0.00377154	0.00561721	0.501949	20	0.225554	brain	PWAS	c5	0.501949	0.891121999	LBP,ANXA3,AP1G1,SWAP70,RASGRP1,FER,LGALS1,RIPK2,ADA,BCR,ITGB2,EIF2AK4,PSEN1,S100A13,STAT6,LGALS3,PTK2B,LYN,SNX6,TREX1,ICAM1,PIK3CD,DYSF,STX4,ITGAM,HLA-DRB1
GSE22140_HEALTHY_VS_ARTHRITIC_MOUSE_CD4_TCELL_DN	AUD	0.00389416	0.00580015	0.501972	24	0.38687	brain	PWAS	c7	0.501972	0.891121999	LBP,NDRG1,ADH5,AMPD3,EEF1E1,BID,STK10,GNPDA1,LPCAT1,ADA,WIPI2,PPP2R5C,NEK4,PLXNB2,SYNJ1,PLCB3,SFXN3,ALCAM,DNAJC11,ATP5PO,PDHX,NUMA1,ACAA2,CCDC93,GNA12,CAMKK2,GPX4,SEC24C,GGA3,RPA1,GSTO1,CTSH,PLEC
GSE15659_NAIVE_VS_PTPRC_NEG_CD4_TCELL_DN	AUD	-0.00487343	0.00726337	0.502246	14	0.695407	brain	PWAS	c7	0.502246	0.891354179	TRIM2,TBC1D4,PPM1K,RNASET2,PVR,RASA1,SEC23B,PSEN1,SCO2,PPP2R5A,WARS1,TDRD7,SNAP91,TPMT,RRM1,SCAMP5,TPI1
GSE17721_LPS_VS_CPG_0.5H_BMDC_DN	AUD	-0.0034471	0.00514078	0.502513	20	0.256735	brain	PWAS	c7	0.502513	0.891376483	NFXL1,IRAG1,CUTA,CTSB,SYNPR,FASTKD5,PNPO,RHPN2,TPD52,ASAH1,SH3GL2,THUMPD1,TOR1AIP2,RAB3B,IFIT2,STAM2,MYH14,HSPA1L,ARL2
GSE3982_BASOPHIL_VS_CENT_MEMORY_CD4_TCELL_DN	AUD	0.00256821	0.00383035	0.502545	28	0.0304821	brain	PWAS	c7	0.502545	0.891376483	CHMP7,TMEM33,CBR3,LRRC20,LRIG1,RRAS2,GCAT,CAST,TOMM34,SDR39U1,SRPRB,CADPS,PRKAR2A,TRPV2,SBF1,ME3,GOT2,CPNE3,NAP1L4,HGH1,CD82,LPIN1,CNDP2,RYR2,BCS1L,PLEKHA5,GSTP1,CYB561,CNNM1,CUL2,HIF1AN,CTSH
GSE16697_CD4_TCELL_VS_TFH_CD4_TCELL_DN	AUD	0.00258653	0.00386015	0.502819	30	0.143557	brain	PWAS	c7	0.502819	0.891608392	MGST2,OXR1,STX1A,RAB8B,RAB23,CAST,ERAP1,IGF2R,HDHD5,EMB,ITGB2,SNAP47,EXOC6B,TECPR1,ABCB9,BAG3,LPIN1,FAM234A,AVEN,CCS,FKBP5,ITGA6,PDK1,RAB3D,FLOT2,SEPTIN9,PEAK1,RAB37,FAS,LIPA,BDH1,P2RX7,DGKA,LIME1
GOBP_POSITIVE_REGULATION_OF_TRANSMEMBRANE_TRANSPORT	AUD	0.00301335	0.00450255	0.503333	26	0.835397	brain	PWAS	c5	0.503333	0.891816107	ACSL1,PLCG1,STK39,HTT,SORBS1,ABCC8,GLRX,TESC,APPL1,ATP1B3,PSEN1,PPP3CC,SLC7A5,OSBPL8,CACNA2D1,ACTN2,RYR2,GSTM2,EPHB2,SRI,EHD3,ANO6,STIM1,NIPSNAP2,AGT,CACNB3,P2RX7,GSTO1
GSE19401_PLN_VS_PEYERS_PATCH_FOLLICULAR_DC_DN	AUD	-0.00312556	0.00466906	0.503228	23	0.30542	brain	PWAS	c7	0.503228	0.891816107	TGM2,SPAG7,MX1,NDUFA6,PCMT1,TOR1B,CD2AP,PFKP,GART,TRAF3,AHSA1,DGUOK,LARS2,STAU1,GMFB,SLC25A13,ALCAM,GUK1,PTK2B,PPP2R2A,TDRD7,CRLF3,IFIT2,ME2,CRK
GSE2770_TGFB_AND_IL4_ACT_VS_ACT_CD4_TCELL_48H_UP	AUD	-0.00342841	0.00512312	0.503366	22	0.0949917	brain	PWAS	c7	0.503366	0.891816107	MSMO1,ACOX3,AMPD3,AP3D1,IGF2R,SDC4,PELO,CTSB,RAB7A,PDXK,RPA2,SERPINB8,ALCAM,CPM,CD274,MYO1B,SQOR,HMGCL,HLA-B,GPN2,GSTO1,CTSH,HLA-A
GSE21033_3H_VS_12H_POLYIC_STIM_DC_DN	AUD	-0.00655951	0.00982398	0.504323	11	0.306575	brain	PWAS	c7	0.504323	0.891865605	VWA5B2,RNF141,MPP3,IDH2,SYNPR,HRAS,TMEM25,EFNB3,OPALIN,ROBO1,PLXND1,PAWR
GSE23505_UNTREATED_VS_4DAY_IL6_IL1_TREATED_CD4_TCELL_UP	AUD	0.00181501	0.00271877	0.504397	45	0.412587	brain	PWAS	c7	0.504397	0.891865605	MRPL1,CAT,PPIL3,ECH1,MPHOSPH6,RGS14,CAMLG,TST,MOCS2,CHCHD6,SPR,NMT1,ECI1,HIBADH,PTGR2,COX11,IAH1,KIFBP,ABHD12,VWA8,GDPD1,COQ3,MDH2,ARL6,ACOT7,GSTM3,NUBPL,TIMM21,MVK,MRE11,KYAT3,NAXE,DPP3,CCS,MAN2C1,DUSP19,FLOT2,TSPAN2,TNS3,UBA2,ECHDC1,PRDX1,BCAT1,RPA1,CCDC90B
GSE25088_CTRL_VS_IL4_AND_ROSIGLITAZONE_STIM_MACROPHAGE_UP	AUD	0.00418138	0.00626126	0.50425	19	0.564814	brain	PWAS	c7	0.50425	0.891865605	HSD17B11,TPBG,TARS1,CD2AP,GFRA1,RAB5A,FLNB,ALDH2,RIOX2,RDX,COTL1,ESD,WDFY1,GNAQ,CNN3,HBS1L,MB21D2,ATP8A2,FAIM2,SEC24C,SNCG
GSE32423_CTRL_VS_IL7_IL4_MEMORY_CD8_TCELL_DN	AUD	-0.00294378	0.00440688	0.504137	25	0.259798	brain	PWAS	c7	0.504137	0.891865605	STX1A,FDPS,GAS7,AARS2,PDLIM4,SRA1,ACAT2,MAP1S,PPP3CC,SRGAP3,TOM1,CUL9,SARS1,RCN1,TRAPPC5,GLIPR2,SEMA4D,POMGNT2,RAB27B,BCS1L,ADSL,HPCA,CNPY2,NUDT5,TBCD,CD109,NXN
GSE3982_MAST_CELL_VS_EFF_MEMORY_CD4_TCELL_DN	AUD	0.0048764	0.00729594	0.503896	13	0.120597	brain	PWAS	c7	0.503896	0.891865605	UBAP2,GNAZ,PPP3CC,CADPS2,PTK2B,AMPD2,GSTM2,CRYM,FLOT2,SEPTIN9,SIDT1,SNCG,PYGM
GSE6875_TCONV_VS_FOXP3_KO_TREG_UP	AUD	-0.00335518	0.00502377	0.504223	23	0.414876	brain	PWAS	c7	0.504223	0.891865605	NDRG1,AKT3,PDE2A,HEXB,ADD1,CD200,LRIG1,GPD1L,PLXNB2,GIMAP4,PCNT,ESYT2,CPM,VAMP5,PNP,CRAT,FAM177A1,SSH1,RAB3B,PLXNA2,MANF,LMBRD1,YEATS4,RASA2,RPA1,FAIM,HLA-DRB1
IL15_UP.V1_UP	AUD	-0.00470764	0.00704337	0.503892	12	0.879129	brain	PWAS	c6	0.503892	0.891865605	LSP1,DGKG,KANK3,PMM2,SLC7A5,S100A1,PYCR3,PLEC,GPT,ECM1,KIF21B,KCNJ9,TIMM50,LIME1
GSE37605_TREG_VS_TCONV_C57BL6_FOXP3_FUSION_GFP_DN	AUD	-0.0024768	0.00371226	0.504646	30	0.742455	brain	PWAS	c7	0.504646	0.892052458	ARPIN,LMO7,COA6,CYB5R1,GGH,RNPEP,GLRX,IGF2R,GNAZ,DHRS1,ITGB2,POGLUT3,PLS1,PLXNB2,ALCAM,S100A1,IDH1,COQ3,WARS1,DHRS7,MRI1,GSTM2,MTAP,GLIPR2,GCA,LCLAT1,LANCL1,GFPT1,ANXA4,C2orf88,HNMT,NT5E,GLB1,B3GAT3,ACADSB,HLA-A
GOMF_PROTEIN_SERINE_THREONINE_KINASE_ACTIVITY	AUD	-0.00285395	0.00428094	0.504987	44	0.247253	brain	PWAS	c5	0.504987	0.892401785	MAPK10,NEK1,GAK,CAMK1G,AKT3,STK39,PRKCA,OXSR1,STK10,RIPK2,MAP2K1,BCR,ADCK1,CDC42BPA,EIF2AK4,SIK3,NUAK1,NEK4,PRKCD,KALRN,CAMKK1,ATP23,MAP2K2,MAPK3,EGFR,CPNE3,PTK2B,GRK5,ROCK2,PRKG1,CDC42BPB,LIMK1,CDK18,SLK,AAK1,BRSK1,HTATIP2,PRKCB,STK24,ULK3,CAMKK2,PAK1,STK32C
GOCC_APICAL_PLASMA_MEMBRANE	AUD	-0.00272982	0.00409744	0.505267	34	0.345437	brain	PWAS	c5	0.505267	0.892643147	SORBS2,CLCN3,SLC1A1,RAPGEF2,STK39,LMO7,ABCG2,SLC2A5,C2CD2L,SLC7A8,CTSB,PFKM,SLC15A2,ATP1B3,PSEN1,SLC2A13,SLC16A1,SLC7A5,RDX,RAB27B,SLC5A6,CYBRD1,DLG1,FLOT2,CA4,ACY3,PLD1,AKR1A1,SLC9A3R2,RAB18,HIP1R
GSE22886_NAIVE_CD4_TCELL_VS_NEUTROPHIL_UP	AUD	0.00295423	0.00443682	0.505511	29	0.802729	brain	PWAS	c7	0.505511	0.892800576	ADH5,SUCLG1,SPAG7,TBC1D4,MACF1,LRIG1,PRKCA,GALT,TARS1,PLEKHA1,ASNS,SUN2,BCR,HDDC2,IDH2,ATP1B3,NMT1,ZC3HAV1,BAG3,SUCLG2,C19orf53,HBS1L,CAPN2,NAXD,LYRM4,TOMM70,C12orf29,NIPSNAP2,SIRPG,DOCK9,UBA2,GANAB,EPRS1,IARS2,UPF3A,MRPS31
GSE46606_DAY1_VS_DAY3_CD40L_IL2_IL5_STIMULATED_BCELL_UP	AUD	0.00403729	0.0060653	0.505643	15	0.0853729	brain	PWAS	c7	0.505643	0.892800576	PLEKHA2,FARS2,ITGA2,PMPCB,AKR1C1,AKR1C3,TENM4,UNC13C,DEPTOR,BTN2A2,LPIN1,TREX1,THSD7A,PIK3CD,KANK2,SLC4A8,SYT1,RPA1,MTARC1
GSE14769_UNSTIM_VS_360MIN_LPS_BMDM_UP	AUD	-0.00215436	0.00324003	0.506102	42	0.805117	brain	PWAS	c7	0.506102	0.893357586	C12orf73,NDUFV3,ADSS2,RNF141,ACADM,ACP6,ECH1,COA6,USP14,FDPS,B3GLCT,PGD,PTGR1,ACOT11,PDLIM4,DOCK7,DHRS1,NUDC,NARS2,ALAD,CTPS1,MDH2,NDUFAF7,SARS1,LETMD1,ROCK2,PRDX3,NUMA1,MRE11,DUT,ME2,MERTK,TBC1D5,NQO2,ITGAM,MLF1,FAF1
GSE26928_NAIVE_VS_CXCR5_POS_CD4_TCELL_DN	AUD	0.00330059	0.00496919	0.506556	24	0.440494	brain	PWAS	c7	0.506556	0.893652082	LIMS1,GAK,TSPAN15,AGL,LRIG1,AP3D1,DPY19L1,SRA1,SCGN,ANXA2,PSEN1,PLCB3,EPN2,MADD,TXN,ELAPOR1,XPNPEP1,GALM,ANO6,LGALS8,CORO1C,RTN4,BRSK1,PRKCB,STK24
GSE39820_CTRL_VS_IL1B_IL6_CD4_TCELL_UP	AUD	-0.00326862	0.00492038	0.506497	24	0.254984	brain	PWAS	c7	0.506497	0.893652082	STK39,PDCD4,RELL1,ERGIC1,TBC1D4,DNAJC30,IVD,SBF2,SCIN,MTRR,RCSD1,ATIC,PFAS,GPD1L,AACS,NCOA7,AMPD2,ASAH1,L2HGDH,PTER,PGM2L1,ITGA6,ITPR1,GAP43,PLXND1,GSTO1
GSE26488_CTRL_VS_PEPTIDE_INJECTION_OT2_THYMOCYTE_DN	AUD	-0.00306166	0.00461592	0.50715	28	0.363263	brain	PWAS	c7	0.50715	0.894446472	MYH9,TBC1D1,PDE2A,RRM2B,ADD1,CD200,RFK,TRIM25,LSP1,MBLAC2,IQGAP1,FLNB,GIMAP4,ALCAM,LGALS3,PTK2B,ADD3,CD55,KIF21B,LMBRD1,PXK,DGKA,CTSH
GSE3565_CTRL_VS_LPS_INJECTED_SPLENOCYTES_UP	AUD	0.00409114	0.00617932	0.507926	21	0.188526	brain	PWAS	c7	0.507926	0.89556131	CORO2A,GPRIN3,DOCK5,ATP2B4,HDHD5,DUSP3,BORCS7,PFKP,ITGB2,ANXA2,PRKAR2A,PCYT1A,ALCAM,LGALS3,MYO5A,UBXN2B,RPA2,LPIN1,AAK1,TMEM163,NT5E,TSPAN2,ITGAM,HLA-A
GSE9946_MATURE_STIMULATORY_VS_PROSTAGLANDINE2_TREATED_MATURE_DC_UP	AUD	0.00326636	0.00493525	0.508071	12	0.193263	brain	PWAS	c7	0.508071	0.895563269	ADPGK,CHMP7,ABLIM3,EARS2,ITPA,SERPINB8,CYP4X1,RFTN1,TTC38,GALC,UBA2,CACNB3
GSE14413_UNSTIM_VS_IFNB_STIM_L929_CELLS_UP	AUD	-0.00273048	0.00412961	0.508487	18	0.239979	brain	PWAS	c7	0.508487	0.896042777	BAALC,FAM81A,CTNNAL1,TESC,CDC42BPA,DGLUCY,VWA8,IDH1,ECI2,JAM2,EMILIN2,SNX1,THNSL2,TSPAN2,FARP1,ACY3
GOBP_MYELOID_CELL_DIFFERENTIATION	AUD	0.00403913	0.00613371	0.510209	26	0.271084	brain	PWAS	c5	0.510209	0.896357889	MYH9,CASP9,PRKCA,SCIN,TESC,FAM210B,PIP4K2A,ACTN1,ANXA2,HCLS1,PSEN1,VPS33B,FARP2,PDE1B,DHRS7B,TMOD3,PTK2B,LYN,UFL1,SLC25A40,PRDX3,EIF6,PIK3CD,ADAR,TSPAN2,GLO1,UBASH3B,CD109,HLA-DRB1
GSE17721_CTRL_VS_LPS_0.5H_BMDC_UP	AUD	-0.00326245	0.0049421	0.509168	22	0.134243	brain	PWAS	c7	0.509168	0.896357889	EFHD2,ADD1,ALDH1B1,APPL2,CYSTM1,GRAMD2B,ERC1,GALK2,FASTKD5,ACOT8,NAPB,FUCA2,DIP2B,RMC1,GNAQ,L2HGDH,MYO1B,JAM2,CNTN2,DPP3,MAN2C1,FLOT2,ABHD6
GSE17721_POLYIC_VS_CPG_2H_BMDC_UP	AUD	0.00243155	0.00368804	0.509699	34	0.161789	brain	PWAS	c7	0.509699	0.896357889	WFS1,CBR4,CCDC25,GNB1L,MLYCD,ADCY9,C15orf40,FNBP1,HARS2,AMACR,PCYT1A,ITPA,ACOT8,PNPO,ATP13A2,CDC37L1,FAM118B,GLTP,MYO5A,NDRG4,DOC2A,ATP13A1,WIPF1,STX17,NUDT3,BORCS5,CAPN2,CORO1C,FGGY,PLD1,LUZP1,MTARC2,MIA3
GSE22886_NAIVE_BCELL_VS_DC_UP	AUD	-0.00366908	0.00556505	0.509698	12	0.271471	brain	PWAS	c7	0.509698	0.896357889	CD38,ITM2C,SLC16A7,CD200,RRAS2,ACSL6,MTMR10,NIPSNAP3B,MVK,EHD3,SERPINB9,SIDT1,ENDOD1
GSE29615_CTRL_VS_DAY3_LAIV_IFLU_VACCINE_PBMC_DN	AUD	0.00374216	0.00568331	0.51025	22	0.552694	brain	PWAS	c7	0.51025	0.896357889	CPE,CLCN3,DNAJC13,ECH1,MACF1,MNDA,RASGRP1,ABLIM1,AP3D1,HSD17B4,CWC27,LNPEP,CMBL,DECR1,FTO,VPS36,STING1,ATL3,TMX3,CHMP3,PCYOX1,PDCD6IP,PRDX1,SELENBP1,MRPS31
GSE29949_DC_BRAIN_VS_MONOCYTE_BONE_MARROW_DN	AUD	-0.00296246	0.00448917	0.50931	24	0.638822	brain	PWAS	c7	0.50931	0.896357889	CD38,MGST2,IFT27,MOXD1,TRAP1,ADCY9,PBXIP1,WIPI1,PLCD1,SWAP70,COLGALT2,SLC15A2,PPM1F,RCN1,ASS1,PGM3,PSMF1,CCS,SLC27A2,CPNE1,GAMT,BCAT1,PLCH2
GSE37563_WT_VS_CTLA4_KO_CD4_TCELL_D4_POST_IMMUNIZATION_UP	AUD	0.00416406	0.00631983	0.509968	20	0.0495756	brain	PWAS	c7	0.509968	0.896357889	NFXL1,ABCG2,PPM1K,SCP2,LPCAT1,HDHD5,MPP3,WIPI2,MDP1,ACTN1,TOM1L2,PAPLN,ATE1,ERC2,CDC37L1,EFR3A,OSBPL8,VPS13C,BTN2A2,DDX5,PNPLA7,STX17,LGALS8,DNAJB4,AVL9,LMBRD1,PLD1,OSBPL2
GSE39820_CTRL_VS_TGFBETA3_IL6_IL23A_CD4_TCELL_DN	AUD	0.0037415	0.0056712	0.509423	16	0.403255	brain	PWAS	c7	0.509423	0.896357889	HADH,BIN1,SUCLG1,ALDH1B1,TXNDC5,GALT,SRA1,CUTA,WIPI2,NOP9,CERS4,EEFSEC,CPT1A,IBA57,KYAT1,DNAJA4,MRI1,RMC1,FNDC3A,PC,FABP1,PPP1R14C,GFER,ARL2
GSE3982_EFF_MEMORY_VS_CENT_MEMORY_CD4_TCELL_UP	AUD	-0.00299141	0.00453158	0.509174	26	0.883091	brain	PWAS	c7	0.509174	0.896357889	TNC,AGPAT4,RMDN3,ENPP4,DIAPH1,GAS7,NHLRC2,ADA,ITGB2,ANXA2,GPD1L,TMX4,DGLUCY,PLCB3,S100A4,ELAPOR1,PLA2G4C,SNAP91,WARS2,RSU1,ARHGAP25,PLXND1,ACADVL,LUZP1,GLS2,GFM1,MRM3,VCL,STX4,ITGAM
GSE43260_BTLA_POS_VS_NEG_INTRATUMORAL_CD8_TCELL_DN	AUD	-0.00311057	0.00472047	0.509926	33	0.254091	brain	PWAS	c7	0.509926	0.896357889	LSM6,MYH9,STX7,ALDH9A1,CCDC6,ACAA1,TOR1B,FNBP1,MTRR,ADA,STX6,ALCAM,LRPPRC,UBXN2B,LYN,RFTN1,ESD,UBE3C,TREX1,PANX1,CCS,ITGA6,SLC5A6,RAP1GAP,SERPINB1,NIPSNAP2,RECQL,SNX19,GLO1,PDHB,EHD1,TXNL4A,NSF
GSE8921_UNSTIM_VS_TLR1_2_STIM_MONOCYTE_6H_UP	AUD	-0.00274246	0.00416202	0.509944	29	0.53417	brain	PWAS	c7	0.509944	0.896357889	HSD17B11,ACADM,ABCG2,STX1A,WASHC4,SLC7A8,SLC25A27,EPHX1,ACTN1,GPD1L,ATP1B3,HIBADH,ALDH2,TECPR1,BBS9,QPRT,ATP5PO,LCLAT1,PIK3CD,PRODH,CCS,SSH2,DNAJB4,VKORC1,THRAP3
GSE43863_NAIVE_VS_MEMORY_LY6C_INT_CXCR5POS_CD4_TCELL_D150_LCMV_DN	AUD	-0.00268114	0.0040761	0.510686	30	0.8572	brain	PWAS	c7	0.510686	0.896870673	SLC25A32,C12orf73,TXNRD1,MMAA,PPAT,TBRG4,RAB8B,PLSCR1,ISYNA1,MAP1S,ELAC2,ISCA2,PMPCB,NT5C2,NOP9,PDXK,ECI1,NUDC,AACS,SLC16A1,CSE1L,DNPH1,PYCR3,UBE3C,OPA3,LDHA,PNPT1,DPP3,APRT,TIMM13,THOP1,SND1,PTPMT1,ABHD11,GIPC1,TXNDC17,REEP6,GGA3,AGRN
GSE17721_POLYIC_VS_CPG_0.5H_BMDC_UP	AUD	-0.00312686	0.00476197	0.511418	21	0.173014	brain	PWAS	c7	0.511418	0.896890852	ADD1,FAM81A,GGT5,DGKG,UBQLN4,ACOT2,MLC1,ACADS,ABCB9,COPS7B,SERAC1,SLC17A6,PRKG1,ITGA6,MYO6,KANK2,RIN1,SYN2,DGKA,PPP2R5B,PAWR,CWF19L1
GSE2935_UV_INACTIVATED_VS_LIVE_SENDAI_VIRUS_INF_MACROPHAGE_UP	AUD	0.00539681	0.00821336	0.511131	15	0.0986047	brain	PWAS	c7	0.511131	0.896890852	MGST2,ACSF2,LRP1B,RRAS2,RASGRP1,ABLIM1,PDLIM4,EPHX1,ACTN1,IDH2,SNX30,BBOX1,ADD3,LRRC8A,NMNAT3,PDK1,DPP6,CLASP2,DGKA
GSE37605_C57BL6_VS_NOD_FOXP3_FUSION_GFP_TREG_DN	AUD	-0.00389278	0.00592485	0.511164	21	0.365388	brain	PWAS	c7	0.511164	0.896890852	TANGO2,PLEKHM2,ETFB,AKAP12,CD14,SDC4,GNAZ,GDE1,PVR,ATOX1,DOCK7,TSEN15,PLXNB2,NAGK,ABHD12,LRP4,MGST1,TMEM120A,OXNAD1,AVEN,LANCL1,UBA2,ASPA,EEF1AKMT1,EHD1
GSE3982_CTRL_VS_LPS_4H_MAC_DN	AUD	0.00351242	0.00534301	0.510934	16	0.942862	brain	PWAS	c7	0.510934	0.896890852	CD38,SLC6A11,PPFIA2,AMPH,TRIM25,STK10,BLVRA,WARS1,TDRD7,USP15,ROCK2,PDE4B,CD55,PSMB9,OAS1,ADAR,FAS,IFIT2,IFIT5,LYZ,AGRN
GSE9988_ANTI_TREM1_AND_LPS_VS_VEHICLE_TREATED_MONOCYTES_UP	AUD	0.00585042	0.00890974	0.511417	14	0.0577315	brain	PWAS	c7	0.511417	0.896890852	SYNPO2,TXNRD1,RAPGEF2,GARS1,SRXN1,ASNS,GNPDA1,HOMER1,CSTB,SLC7A5,TXN,ASPH,CD274,C11orf96,PLPP3,DNAJB4,PLD1,F3,STX4
GOBP_REGULATION_OF_OXIDOREDUCTASE_ACTIVITY	AUD	0.00512094	0.00780576	0.511794	16	0.820054	brain	PWAS	c5	0.511794	0.897297424	PRKN,RFK,ATP2B4,SIRT3,S100A1,DDAH1,POR,EGFR,PTK2B,FXN,FDX2,CCS,SDHAF4,AGT,DDAH2,HP
GSE20198_UNTREATED_VS_IL12_TREATED_ACT_CD4_TCELL_DN	AUD	0.00220464	0.00336334	0.512152	30	0.475301	brain	PWAS	c7	0.512152	0.897672219	NAAA,MCTP1,PLEKHA2,MMAA,DCK,GRHPR,ALDH18A1,SLC2A8,USP47,HLCS,ALG2,BCR,PAG1,TRAF3,AAMDC,S100A13,GBA2,SLC25A24,GSS,MVK,LCLAT1,PIK3CD,LANCL1,PLEKHA5,CAPN5,GAA
GSE3982_MAC_VS_BCELL_UP	AUD	0.00248001	0.00378627	0.512468	32	0.0971147	brain	PWAS	c7	0.512468	0.897973207	TMEM51,ADH5,CBR3,TGOLN2,SEC14L2,RAB8B,GNPDA1,ARSB,PLXNA1,EPHX1,EXOC6B,PSEN1,NUMB,PDXK,TLN2,ERC2,ERO1A,QPRT,ASPHD1,IDH1,PON3,TMEM70,CDA,ACOT7,AK4,ACO1,SCCPDH,SQOR,FKBP5,GFPT1,MYO6,TCP11L1,LUZP1,MLF1,HP
AKT_UP.V1_UP	AUD	0.00324499	0.00497059	0.51386	27	0.336537	brain	PWAS	c6	0.51386	0.898610697	MSMO1,MAN2B2,MGARP,GAK,SEC14L2,PLSCR1,BID,GDE1,TESC,PFKP,CAMKK1,MICU1,SH3BGRL2,PACSIN3,LSS,ERO1A,PREP,VAMP5,FBXO6,AK4,CD55,ADAM10,PON2,IFIT2,PDK1,SEPTIN9,VAT1,GIPC1,PAK1,COMTD1
GOBP_POSITIVE_REGULATION_OF_CELL_ACTIVATION	AUD	0.00354715	0.00542506	0.513212	18	0.468262	brain	PWAS	c5	0.513212	0.898610697	CD38,LBP,AP1G1,MIF,RASGRP1,AP3D1,LGALS1,RIPK2,ADA,SIRPA,ITGB2,PLPP6,CTSC,STAT6,LYN,BTN2A2,PNP,EPHB2,CD274,CD55,EFNB3,TYK2,FLOT2,NCK1,SIRPG,STX4,ITGAM,HLA-G,HLA-A,HLA-DRB1
GOCC_CHROMOSOME_CENTROMERIC_REGION	AUD	-0.00742718	0.0114157	0.515297	11	0.3207	brain	PWAS	c5	0.515297	0.898610697	CHMP7,CLASP1,NUDCD2,CHMP4A,PPP2R5C,PSEN1,CHMP1A,CENPV,PPP2R5A,CHMP3,CLASP2
GOCC_SPINDLE_MICROTUBULE	AUD	-0.00460919	0.00705323	0.513443	11	0.977235	brain	PWAS	c5	0.513443	0.898610697	CHMP7,RMDN3,CLASP1,KIF3A,MAP1S,ARL3,CHMP4A,CHMP1A,RMDN1,RMDN2,NUMA1,CHMP3,CLASP2,MAPRE1
GSE13229_IMM_VS_MATURE_NKCELL_UP	AUD	0.00282177	0.00433856	0.515439	28	0.283661	brain	PWAS	c7	0.515439	0.898610697	MCTP1,LBP,SPARCL1,STK39,ITM2C,LIAS,SUSD2,SIRT5,FAM114A2,SNAP47,PFKM,HOOK1,PGS1,SLC2A13,SSBP1,MLEC,OPA1,S100A4,COTL1,SLC20A2,RFTN1,EHD3,PDK1,AAK1,NIT2,MYO1D,CXADR,EFL1
GSE15330_LYMPHOID_MULTIPOTENT_VS_MEGAKARYOCYTE_ERYTHROID_PROGENITOR_DN	AUD	0.00291849	0.00448022	0.514777	24	0.330583	brain	PWAS	c7	0.514777	0.898610697	NDRG1,CORO2A,STK39,DDT,PLEKHA1,SLC7A8,BID,GCAT,BCR,PMPCB,RABGGTA,GCLC,DCPS,STAT6,GPHN,ADD3,ADI1,CD274,ADAM10,EPB41,PLEKHB1,HMGCL,CXADR,CPNE1,TIMM50,CRYL1,PRXL2B
GSE17186_CD21LOW_VS_CD21HIGH_TRANSITIONAL_BCELL_CORD_BLOOD_UP	AUD	-0.00249071	0.00382677	0.515134	28	0.75762	brain	PWAS	c7	0.515134	0.898610697	HSP90B1,LRPAP1,ENPP4,AKR7A2,PPFIA4,C11orf54,RNPEP,RNASET2,ELAC2,ISOC1,DHRS1,PIP4K2A,POGLUT3,KANK3,CSTB,AGPAT3,CTNND1,DGLUCY,FAM91A1,RAP2A,SRSF9,DIP2A,XPNPEP1,FBXO6,ACOT7,ACO1,GNAQ,GLS,TYK2,RAB29,SNX1,GFPT1,SLC33A1,LRRC40,SEPTIN9,PDCD6IP,PREX1,HLA-DRB1
GSE18281_CORTICAL_VS_MEDULLARY_THYMOCYTE_DN	AUD	0.00289101	0.00444262	0.515212	24	0.15341	brain	PWAS	c7	0.515212	0.898610697	ACADM,NDUFA6,SYN3,DDT,ACAT2,AK5,CHMP4A,IMPA1,MIA2,EXOC6B,GTPBP10,PEX6,ASL,CTBS,UQCR10,GSTM5,WIPF1,DNAJA4,EML2,CRYM,GCA,RAB4B
GSE2770_IL12_AND_TGFB_VS_IL4_TREATED_ACT_CD4_TCELL_6H_UP	AUD	-0.00244543	0.00375978	0.515422	28	0.389517	brain	PWAS	c7	0.515422	0.898610697	ENPP6,PPA2,NANS,CAND1,ABHD10,NMRAL1,PPIH,RRAS2,NINJ2,ALDH3A2,ALDH16A1,CSE1L,CTPS1,MYO5A,MGMT,ASS1,KYAT3,UGGT1,PCYOX1,GSPT1,LRRC40,ECHDC1,TIMM50,SYN2,COQ7
GSE27786_LIN_NEG_VS_NKCELL_DN	AUD	0.00305993	0.00470626	0.515575	26	0.376899	brain	PWAS	c7	0.515575	0.898610697	NAAA,RCHY1,FHIP2B,ISCU,GAS7,RNPEP,RGS14,ITGA2,ATOX1,DGKG,DHRS1,MIA2,STARD5,PPP3CC,RPL13,TAX1BP3,RAP2A,RIC8A,CTBS,GIT2,MYO5A,RELCH,QPCT,MTHFR,RTN1,ICAM1,SNX1,CCDC88A,ARHGAP25,PDCD6IP,B3GAT3
GSE27786_LSK_VS_BCELL_UP	AUD	-0.00219924	0.00337712	0.514906	32	0.496792	brain	PWAS	c7	0.514906	0.898610697	MCTP1,PAICS,NAGA,FDPS,ALDH18A1,ENPP4,AMZ2,ALG2,NSUN2,GLRX,COQ6,SDR39U1,ACTN1,SHMT1,PDXK,MCEE,FARP2,CAMKK1,RUVBL1,CAP2,ASL,MSRA,ARHGAP39,ANXA11,ECI2,SLC25A24,UBE3B,MESD,LANCL2,ABCD3,SARS2,FAM98C,LXN,GLOD4
GSE35543_IN_VITRO_ITREG_VS_CONVERTED_EX_ITREG_UP	AUD	0.00301446	0.00462028	0.514116	21	0.232443	brain	PWAS	c7	0.514116	0.898610697	LSM6,IFT27,SLC14A1,UCHL3,CZIB,PPIH,SLC7A2,CENPV,PCNT,SUCLG2,NUP210,ECI2,PTPA,FXN,TUBA8,SCN4B,TAMM41,DCXR,SNCG
GSE3565_DUSP1_VS_WT_SPLENOCYTES_POST_LPS_INJECTION_UP	AUD	0.00277861	0.00426073	0.514309	20	0.327647	brain	PWAS	c7	0.514309	0.898610697	PLEKHA1,ABLIM1,ERAP1,MTHFD1,ACTN1,RPL13,AKAP10,MIPEP,GPHN,VPS13A,TTLL12,MRE11,FAAH,PDK1,SND1,SIDT1,GSTP1,GLUD1
GSE35685_CD34POS_CD38NEG_VS_CD34POS_CD10NEG_CD62LPOS_BONE_MARROW_DN	AUD	0.00306418	0.00468899	0.513444	28	0.831344	brain	PWAS	c7	0.513444	0.898610697	ABCF3,NDRG1,IMMT,HTT,RAB8B,RNPEP,KIF3A,ADA,SDC4,MAP1S,GRAMD2B,RABGGTA,MPP7,MTMR10,OSBPL11,PNPO,ATG4B,ASL,CTSC,COPS7B,NKIRAS1,TSPO,FBXO6,EPHB2,F3,CNN3,SNX6,PSMB9,SNX1,RAB4B,ITPR1,MANF,SEC24C,VWA7,CTSH,AP2A2,NSF
GSE37416_CTRL_VS_3H_F_TULARENSIS_LVS_NEUTROPHIL_UP	AUD	-0.00419431	0.00642811	0.514081	15	0.266087	brain	PWAS	c7	0.514081	0.898610697	LIAS,ARL6IP5,CPT2,GLRX,CD14,ISCA2,WIPI2,LYSMD2,DCPS,ASAH1,RINT1,SPTB,CRLF3,WDR37,ARHGAP25,RCN2,CTSZ,PDHB
GSE4142_NAIVE_BCELL_VS_PLASMA_CELL_UP	AUD	-0.00354838	0.00543399	0.513758	26	0.085295	brain	PWAS	c7	0.513758	0.898610697	GM2A,RAPGEF2,STX1A,PIP5KL1,RNASET2,LGALS1,MPZL1,ERC1,RIMOC1,FAM210B,ITGB2,IQGAP1,TAX1BP1,EPB41L2,TAX1BP3,ACOT13,MYOF,GPC5,RELCH,PON3,RFTN1,TSPO,FBXO6,CNDP1,RBP1,PPOX,LGALS8,SESTD1,HMGCL,SNX32,SEPTIN9,PLD2
GSE41867_NAIVE_VS_DAY8_LCMV_ARMSTRONG_EFFECTOR_CD8_TCELL_UP	AUD	0.00250865	0.00385058	0.514725	21	0.15334	brain	PWAS	c7	0.514725	0.898610697	CPOX,MSMO1,UCHL3,HEXB,SEC23A,LARS2,RDH11,REXO2,CSRP2,SLC25A24,ANXA4,MFF,TOMM70,RMND1,FAS,UBA2,GLOD4,SLC25A15,CTSH
GSE9509_10MIN_VS_30MIN_LPS_STIM_IL10_KO_MACROPHAGE_DN	AUD	0.00428245	0.00655226	0.513381	18	0.177346	brain	PWAS	c7	0.513381	0.898610697	SNX25,WFS1,PLCG1,LRIG1,KCNN3,PPFIBP1,PPFIA4,AKAP12,ABLIM1,DBN1,SOD2,LHPP,MYOM2,GRK5,QRSL1,IQSEC1,THTPA,SLC44A2,KANK2,ACSS1,ELMOD1,SNX15
PRC2_SUZ12_UP.V1_DN	AUD	-0.00444682	0.00682394	0.514627	14	0.350384	brain	PWAS	c6	0.514627	0.898610697	PRKN,SYN3,EPHX2,LMOD1,LPCAT1,CACNA2D2,KALRN,DCC,PYCR3,SLC4A8,BPNT1,SLC7A6
GSE17721_LPS_VS_PAM3CSK4_16H_BMDC_DN	AUD	0.00295856	0.00455521	0.516022	29	0.182662	brain	PWAS	c7	0.516022	0.898744555	GM2A,PAICS,PTPN1,DOCK5,PGM2,SRXN1,ACADM,ADCY9,FDPS,SUSD2,TXNDC5,STK10,HAGH,ALDH6A1,NAGK,SFXN3,S100A1,MGST1,MAPK3,TMED5,PHLDB1,LPIN1,MYO1B,MECR,DLG1,WBP2,PRXL2B,ADK
GSE17721_LPS_VS_POLYIC_0.5H_BMDC_DN	AUD	-0.0035351	0.00544231	0.515977	18	0.117855	brain	PWAS	c7	0.515977	0.898744555	SOD3,STX1A,USP14,VASN,WIPI1,PI16,TOR1B,TOR1A,NCAM1,SCGN,PIP4K2A,NAPB,MTERF4,L2HGDH,PNPT1,RRM1,TUB,MAN2C1,MYO6,SELENBP1,SLC9A3R2,SNX15
GSE19941_UNSTIM_VS_LPS_STIM_IL10_KO_NFKBP50_KO_MACROPHAGE_DN	AUD	-0.00378885	0.00583446	0.516085	26	0.575172	brain	PWAS	c7	0.516085	0.898744555	TRIM2,SYN3,ADAR,ALDH1B1,HLCS,TMEM230,ACAT2,EIF2AK4,KALRN,TAX1BP1,AACS,ABCB8,NCOA7,CYP7B1,DCC,NIPSNAP3A,CFH,BCAN,SESTD1,CARM1,ANKRD29,LANCL2,GLB1,ENTPD3,ANKRD45
GSE11864_UNTREATED_VS_CSF1_IFNG_IN_MAC_UP	AUD	-0.00407767	0.0062853	0.516492	15	0.308543	brain	PWAS	c7	0.516492	0.899201737	MYH9,RIPK2,CPNE2,MPRIP,NAA80,EPRS1,ALDH2,TIMM9,GLTP,VPS13A,SAT2,LGALS8,SSH2,CRYL1,PDCD6IP,SLC41A3
GSE5589_WT_VS_IL6_KO_LPS_STIM_MACROPHAGE_180MIN_UP	AUD	0.00380184	0.00586761	0.517025	13	0.602354	brain	PWAS	c7	0.517025	0.899877964	SLC7A11,WFS1,ABHD10,PPIL1,COQ6,CCT6B,EARS2,GMPR,TSPAN8,OSGEP,TRAPPC5,NIPSNAP3B,CD82,BCS1L,MYO1D,GLO1
GSE22611_UNSTIM_VS_6H_MDP_STIM_NOD2_TRANSDUCED_HEK293T_CELL_UP	AUD	0.00271055	0.00418544	0.517235	31	0.279498	brain	PWAS	c7	0.517235	0.899991792	ACSF2,POGLUT1,ADPGK,RGS12,STX1A,RRAS2,CTNNAL1,MTRR,LIG3,INA,UMPS,GATD3,CHMP1A,SSBP1,OPA1,LSS,OGFOD2,REPS1,PTK2B,MIPEP,CYB5R3,SCRN3,GNG12,FOCAD,THTPA,UBE3B,THSD7A,RAB3D,CCZ1B,ACADSB
GOBP_STEROL_BIOSYNTHETIC_PROCESS	AUD	-0.00365768	0.00565503	0.517761	12	0.759141	brain	PWAS	c5	0.517761	0.900353756	MSMO1,SEC14L2,PMVK,FDPS,CYB5R1,FGF1,CES1,PLPP6,LSS,POR,CYB5R3,MVK,MVD,ACAA2,ERLIN1
GSE15930_STIM_VS_STIM_AND_IL12_48H_CD8_T_CELL_UP	AUD	-0.00340162	0.00526061	0.517877	21	0.142036	brain	PWAS	c7	0.517877	0.900353756	PTPN1,RNASET2,NNT,ISYNA1,RIMOC1,CHCHD6,EPHX1,TRPV2,RALY,ARHGAP1,CAPG,GNPAT,LCLAT1,PPOX,CFH,GLB1,ACSS1,PLXND1,PITPNC1,LYRM2,DGKA
GSE43956_WT_VS_SGK1_KO_TH17_DIFFERENTIATED_CD4_TCELL_UP	AUD	0.00264396	0.00408853	0.517842	26	0.436299	brain	PWAS	c7	0.517842	0.900353756	QDPR,TANGO2,TBRG4,CDH6,CANX,FAHD1,PCK2,SMYD5,ACOT2,ACADS,ARHGEF25,CHGB,TMEM70,OXNAD1,QRSL1,SERAC1,FBXO6,RMC1,GSTM1,MECR,CYB561,DHODH,HP,CYBC1,BCAT1
GOBP_CYTOSKELETON_DEPENDENT_INTRACELLULAR_TRANSPORT	AUD	-0.00316795	0.00492816	0.520337	28	0.284288	brain	PWAS	c5	0.520337	0.900374187	MGARP,IFT27,HTT,PPFIA2,ARHGAP21,RASGRP1,KIF3A,AP3D1,SUN2,MAP1S,ARL3,BORCS7,HOOK1,STAU1,OPA1,MYO5A,LRPPRC,BAG3,PCM1,BORCS5,MYO1B,TUB,RAB27B,CCDC88A,MYO6,MYO1D,FLOT2,RHOT2,MAP6,BLOC1S2
GOBP_NEGATIVE_REGULATION_OF_ERK1_AND_ERK2_CASCADE	AUD	-0.00376138	0.0058443	0.519836	10	0.501977	brain	PWAS	c5	0.519836	0.900374187	PTPN1,RGS14,SIRPA,DUSP3,FLCN,LYN,BTN2A2,EPHB2,DLG1,C3orf33,GSTP1
GOBP_POSITIVE_REGULATION_OF_ERK1_AND_ERK2_CASCADE	AUD	-0.00418629	0.00649847	0.519449	21	0.660383	brain	PWAS	c5	0.519449	0.900374187	RAPGEF2,NECAB2,MIF,DDT,PRKCA,TPBG,AKAP12,RASGRP1,FGF1,RIPK2,MAP2K1,GPNMB,HRAS,NDRG4,MAPK3,EGFR,PTK2B,GLIPR2,ICAM1,HLA-DRB1
GOBP_REGULATION_OF_TUBE_SIZE	AUD	-0.00337149	0.0052336	0.519444	12	0.790366	brain	PWAS	c5	0.519444	0.900374187	CD38,SOD3,CBS,DOCK5,SOD2,GPX1,GCLC,CPS1,ROCK2,PRKG1,FAAH,DOCK4,AGT,ACE
GOBP_TUMOR_NECROSIS_FACTOR_MEDIATED_SIGNALING_PATHWAY	AUD	-0.00339505	0.00526232	0.518822	11	0.164367	brain	PWAS	c5	0.518822	0.900374187	LIMS1,PRKN,TRAF3,NKIRAS1,PTK2B,CASP1,GSTP1,FAS,CPNE1,TXNDC17
GSE12845_IGD_POS_BLOOD_VS_DARKZONE_GC_TONSIL_BCELL_DN	AUD	0.00274049	0.00426198	0.520219	35	0.193699	brain	PWAS	c7	0.520219	0.900374187	CLCN3,WDR41,PPA1,GRHPR,AP1G1,PRKCA,SWAP70,EHD4,RRAS2,LNPEP,IDH2,PRKCD,UMPS,DTYMK,AACS,CSE1L,STAU1,RUVBL1,DCPS,CTPS1,NDUFAF7,GTDC1,PISD,LDHA,CLIP2,PLIN3,NAXD,TFB1M,LYRM4,KANK2,ISOC2,PRDX1,GPN2,OSBPL2,CTSH
GSE13522_WT_VS_IFNAR_KO_SKING_T_CRUZI_Y_STRAIN_INF_UP	AUD	0.002609	0.00404116	0.518534	25	0.148093	brain	PWAS	c7	0.518534	0.900374187	CPE,CORO2A,TBC1D4,CD200,LRIG1,ADCY9,SV2C,PRKCA,SWAP70,TRIM25,IGF2R,ANXA2,LYSMD2,NCOA7,CAPG,GALM,GLIPR2,ANXA4,MYO6,P2RX7,ENDOD1,GSTO1,MAP6
GSE15330_HSC_VS_LYMPHOID_PRIMED_MULTIPOTENT_PROGENITOR_IKAROS_KO_DN	AUD	-0.00225166	0.00350122	0.520155	34	0.613073	brain	PWAS	c7	0.520155	0.900374187	CBR4,MMAA,STK39,SLC30A9,ERGIC1,NUB1,SART3,AKR7A2,PHLDB1,NLRX1,RNPEP,NUDCD2,NNT,GRAMD2B,RIMOC1,HDDC2,IMPA1,TSEN15,EPHX1,NEK4,ECI1,PLXNB2,MGST1,UQCR10,SYNJ2,GALM,CD274,ECHDC1,TMCC2,NDUFAF5,ADSL,PLD1,NOLC1,PSMB4,EXOC6,MTARC2
GSE16522_MEMORY_VS_NAIVE_CD8_TCELL_DN	AUD	0.00275289	0.00427408	0.519518	21	0.123026	brain	PWAS	c7	0.519518	0.900374187	NDRG1,ZMPSTE24,GARS1,PTMS,STX1A,CD200,DISP2,ALDH18A1,TMEM65,CSE1L,SAMD4A,PTPRK,CASP1,F3,CNN3,ADAM10,ECM1,HDGF,PRODH,PSPH,KIAA0513,FAS,NQO1,PHGDH,AGRN
GSE18281_PERIMEDULLARY_CORTICAL_REGION_VS_WHOLE_MEDULLA_THYMUS_DN	AUD	0.00419216	0.00648944	0.518281	14	0.351737	brain	PWAS	c7	0.518281	0.900374187	VWA5B2,RBP7,HLCS,PPFIA4,XYLB,PPIH,PGAM2,MSTO1,SORBS3,EPS8L2,GSN,QPRT,RIT2,CACNA2D1,HINT2,DECR2,TOR1AIP2,ECM1,CA4,MINDY1,GANAB
GSE20198_IL12_IL18_VS_IFNA_TREATED_ACT_CD4_TCELL_DN	AUD	-0.00532942	0.00829083	0.520348	15	0.0597626	brain	PWAS	c7	0.520348	0.900374187	TGM2,RELL1,DCK,RRAS2,RIMOC1,PMPCB,YARS2,VPS33B,AKR1C3,TECPR1,IDH3A,TDRD7,ADAM10,WDR37,MYO1D,RCN2,PDCD6IP,EHD1
GSE24634_NAIVE_CD4_TCELL_VS_DAY10_IL4_CONV_TREG_UP	AUD	0.003606	0.00560141	0.519726	21	0.852583	brain	PWAS	c7	0.519726	0.900374187	ABCF3,MCTP1,BIN1,SEC14L2,NCAM1,RIPK2,AK5,PEPD,STARD5,RPH3A,CDC37L1,LYRM9,EGFR,ASPH,C19orf53,PDE4B,PLEKHB1,ITGA6,PDK1,CXADR,DCXR,MRM3,DPYSL4
GSE27786_CD4_TCELL_VS_NKTCELL_DN	AUD	-0.003051	0.00474533	0.520258	29	0.830324	brain	PWAS	c7	0.520258	0.900374187	PDLIM5,TGM2,IFT27,NUP93,HSD17B12,NAGA,PCYOX1L,ALDH18A1,USP47,BAIAP3,GRWD1,VIPAS39,CENPV,EFR3A,NARS2,SAMM50,CUL9,S100A1,CCDC91,NUP210,GTDC1,THUMPD1,THTPA,PLEKHA5,CARM1,GALK1,VAT1,MAPRE1,IST1,PLCH2,EXOC6
GSE43863_NAIVE_VS_MEMORY_TFH_CD4_TCELL_D150_LCMV_UP	AUD	-0.00415691	0.00645691	0.519711	16	0.0246966	brain	PWAS	c7	0.519711	0.900374187	PLCG1,MYH9,AKT3,PDE2A,DCK,HEXB,ABCG2,STK10,LNPEP,HEBP1,ATP13A2,CPT1A,LPCAT2,TMED8,PPOX,SSH2,HACL1,SIDT1,CNN2,DGKA
GSE6259_33D1_POS_DC_VS_CD8_TCELL_DN	AUD	-0.00375143	0.00580524	0.51814	11	0.279864	brain	PWAS	c7	0.51814	0.900374187	SCRG1,CPT2,RASGRP1,CMBL,NLN,FPGT,OSBPL11,PYCR3,LPIN1,ADAM10,LCLAT1,RAB5C,SNX27,GAMT,PREX1
GSE6259_FLT3L_INDUCED_DEC205_POS_DC_VS_CD4_TCELL_UP	AUD	-0.00386423	0.00600582	0.519955	19	0.267524	brain	PWAS	c7	0.519955	0.900374187	PPID,RAPGEF2,CASP9,PPA1,LRRFIP1,TXNDC5,EHD4,PPP2R5C,TMED8,ALDH3A2,FUCA2,CPM,NKIRAS1,NME7,TPD52,DIP2B,TRAPPC4,THUMPD1,LCLAT1,EHD3,MINDY1,FAF1
GSE6269_HEALTHY_VS_STAPH_AUREUS_INF_PBMC_UP	AUD	-0.00344921	0.00535437	0.519455	25	0.330536	brain	PWAS	c7	0.519455	0.900374187	PPID,PPAT,SLC16A7,SART3,MX1,WASHC4,AP3D1,NUDCD3,LNPEP,SCAMP1,CD2AP,CISD1,OGFOD2,DNAJC11,ADD3,PDHX,OAS1,ADAR,SLC25A12,RECQL,HLA-B,UPF2,DBT
GSE46242_CTRL_VS_EGR2_DELETED_ANERGIC_TH1_CD4_TCELL_DN	AUD	0.00268376	0.00417773	0.520616	29	0.42088	brain	PWAS	c7	0.520616	0.900587544	POGLUT1,CAMK1G,TBC1D1,ANXA3,PGM2,NUB1,AMPD3,PPA1,GSDME,NOPCHAP1,ALG2,LMNB1,FSCN1,PRKAR2B,FLNB,GATD3,LONP1,SLC7A5,ABHD12,RFTN1,TPD52,SYNJ2,WARS1,GALM,CD274,PITPNB,PRDX3,RAB29,BDH1,FGGY,F3,PRXL2B,ECHS1,OPLAH
GSE42021_TCONV_PLN_VS_CD24HI_TCONV_THYMUS_UP	AUD	-0.00250121	0.00389627	0.520905	25	0.611142	brain	PWAS	c7	0.520905	0.900837099	CD38,TGM2,APOL2,TAPBPL,RARS1,ERAP1,SOD2,IFI30,GUK1,CTBS,CTSC,VPS13C,BTN2A2,BTN3A3,WARS1,PCM1,CASP1,AK4,ACO1,PSMB9,SQOR,ICAM1,CFH,RYR2,SLC25A22,DOCK4,TBC1D5,LXN,MLF1,ERLIN1,HLA-G
GSE3982_MAST_CELL_VS_NKCELL_DN	AUD	-0.0040807	0.00636248	0.521283	17	0.625523	brain	PWAS	c7	0.521283	0.901162953	ABCG2,GALT,CDS2,TRIM25,TOR1A,SUN2,MAP1S,NUAK1,CACNA2D2,PPP3CC,AKR1C1,CADPS2,MKRN1,SNX6,L2HGDH,CAPN2,ALPL,SIDT1,VCL,SMPD3
GSE41978_ID2_KO_AND_BIM_KO_VS_BIM_KO_KLRG1_LOW_EFFECTOR_CD8_TCELL_DN	AUD	0.00372818	0.00581425	0.521383	21	0.0272509	brain	PWAS	c7	0.521383	0.901162953	SYNE1,FAM171A1,FAM172A,MPZL1,SDC4,MYH10,NUAK1,TECPR2,MYOM2,KIFBP,MRS2,C2CD2,IQSEC1,TIPRL,THSD7A,HSPA12A,CCS,LMCD1,DLG1,KANK2,ALKBH4,INPP5A
GSE339_EX_VIVO_VS_IN_CULTURE_CD4CD8DN_DC_UP	AUD	-0.00257012	0.0040104	0.521611	33	0.318626	brain	PWAS	c7	0.521611	0.901306736	GM2A,CAT,STX7,RELL1,DDHD1,ABCG2,MOGS,SCP2,COQ9,ACAA1,PMPCB,SIRPA,MDP1,PAG1,IMPA1,MIA2,PFKL,ECI1,DGUOK,SRSF9,PYCR3,ARHGAP39,SUCLG2,RCN1,ECI2,PTPA,PSMB9,PIK3CD,PDK1,SND1,RMND1,PPIF,PRKCB,NIPSNAP2,APMAP,UBA2,VPS4A,VKORC1,CTSH
GOBP_CELLULAR_AMINO_ACID_METABOLIC_PROCESS	AUD	-0.00109339	0.00170742	0.521931	106	0.57957	brain	PWAS	c5	0.521931	0.901359196	SLC7A11,QDPR,CBS,ENOPH1,ADSS2,PPAT,GARS1,TARS3,PCBD1,IVD,ETFB,ALDH18A1,GGT5,ATP2B4,MCCC1,TARS1,AARS2,PARS2,MTRR,ASNS,HARS1,HARS2,RARS1,GCAT,TST,LARS1,BHMT,ALDH6A1,PFAS,EARS2,YARS2,MTHFD1,GCSH,SHMT1,HIBADH,GART,PEPD,ILVBL,GSTZ1,DGLUCY,GCDH,ABAT,AARS1,LARS2,ALDH5A1,SLC25A13,NARS2,HMGCLL1,ASL,CTPS1,DDAH1,SARDH,GOT2,CPS1,MSRA,RIDA,PYCR3,QRSL1,ADHFE1,SARS1,WARS1,MTHFR,KYAT1,BPHL,MRI1,GPT,ADI1,MTAP,AUH,ASS1,APIP,PSAT1,CRYM,HIBCH,GLS,WARS2,FAH,DLD,ALDH4A1,KYAT3,PRODH,CARS2,GFPT1,SLC25A12,FARS2,SCLY,HAAO,FARSB,THNSL2,HNMT,NIT2,HMGCL,PSPH,SRR,SARS2,DDAH2,GLS2,ASRGL1,BCAT1,EPRS1,IARS2,FN3K,MMUT,PHGDH,DARS2,ASPA,DBT,ECHS1,GLUD1,ACADSB,ETFA
GSE36392_EOSINOPHIL_VS_NEUTROPHIL_IL25_TREATED_LUNG_DN	AUD	0.00271052	0.00423161	0.52182	26	0.23004	brain	PWAS	c7	0.52182	0.901359196	ETFDH,TMA16,C1QBP,ALDH1B1,C15orf40,LGALS1,COQ6,CD2AP,PPP2R5C,ILVBL,LONP1,MLEC,PREP,S100A4,DEPTOR,GSTM4,TBC1D13,CCDC91,ACOT7,LCMT1,IDH3A,CORO1C,LANCL1,PRXL2B,GFER,SULT1A1,GLUD1
GSE17721_LPS_VS_CPG_12H_BMDC_UP	AUD	0.00340512	0.00531951	0.522095	24	0.338891	brain	PWAS	c7	0.522095	0.901392311	PDLIM5,TAPBPL,VWA5A,H6PD,SGTB,ISOC1,CPNE2,RTF2,STING1,PFKP,GUK1,LRP4,EPS8L2,CMPK1,PON3,CPNE3,BAG3,LRRC8C,WDFY1,AK4,IFIT2,TOMM70,OGFR,SERPINB9,NT5C3A
GOMF_PHOSPHATIDYLINOSITOL_BISPHOSPHATE_BINDING	AUD	-0.00381034	0.0059639	0.522888	25	0.431116	brain	PWAS	c5	0.522888	0.902010785	CAPG,RLBP1,GSDME,WIPI1,PLCD1,SCIN,PHLDA3,SH3PXD2B,WIPI2,ANXA2,ATP13A2,RPH3A,PLCB1,MTSS2,GSN,ACTN2,WASHC2C,SNAP91,STXBP6,MYO1B,CHMP3,SESTD1,PLEKHA5,SYT1,OSBPL2,HIP1R
GSE17721_CTRL_VS_GARDIQUIMOD_2H_BMDC_UP	AUD	-0.00312148	0.00488497	0.522824	18	0.551283	brain	PWAS	c7	0.522824	0.902010785	MGARP,MLYCD,ABHD10,VWA5A,COA6,TRIM25,PDLIM4,CYSTM1,RIPK2,HEBP1,SHMT1,CSTB,TAX1BP3,PMM2,ACOT13,REXO2,OGFOD2,IFIT2,HMGCL,RMND1,PACS1,UBA2,CYBC1,UPF2,RPA1
GSE43955_TH0_VS_TGFB_IL6_IL23_TH17_ACT_CD4_TCELL_52H_DN	AUD	-0.00269466	0.0042158	0.522706	30	0.0870265	brain	PWAS	c7	0.522706	0.902010785	ELP3,ITM2C,STX7,ADD1,GRHPR,SART3,NID2,RASGRP1,LGALS1,LEMD2,EMB,RASA1,ACYP1,TAX1BP1,PLXNB2,PNPO,BBS9,GSN,S100A13,FBXO6,GLIPR2,PISD,CNDP2,PIK3CD,SNX1,LANCL1,ADSL,SLC44A2,NCK1,IST1,MAP6
GSE2405_S_AUREUS_VS_A_PHAGOCYTOPHILUM_NEUTROPHIL_DN	AUD	0.00326436	0.00511637	0.523459	23	0.542359	brain	PWAS	c7	0.523459	0.902745585	FHIP2B,RGS12,ERGIC1,H6PD,PBXIP1,CYB5R1,RPAP1,C2CD2L,NLRX1,TOR1B,PICK1,MBLAC2,ERC1,SLC25A27,BAIAP3,MICAL1,GDPGP1,VPS33B,ZZEF1,TTC19,SLC20A2,MTHFR,RINT1,INPP5E,KATNAL1,CCDC93,GGA3,PXK,HIF1AN
GSE4984_GALECTIN1_VS_VEHICLE_CTRL_TREATED_DC_UP	AUD	-0.00347566	0.00545306	0.523879	19	0.876827	brain	PWAS	c7	0.523879	0.903219639	DGKQ,TARS3,ATP2B4,DIAPH1,APPL2,SIRT5,FAM172A,SUN2,CAMLG,SCAMP1,CUTA,EIF2AK4,KANK3,PDLIM2,ALAD,SURF1,SUCLG2,SNPH,LANCL1,SIDT1,UPF3A
GSE2770_IL12_VS_TGFB_AND_IL12_TREATED_ACT_CD4_TCELL_48H_UP	AUD	-0.00226292	0.00355199	0.52407	41	0.56224	brain	PWAS	c7	0.52407	0.903298721	MGST2,ANXA6,ACSL1,HSD17B11,MYH9,CAT,ABCG2,STX1A,PBXIP1,CNRIP1,PTGR1,GGH,PLEKHA1,DGKE,TRIM25,AP3D1,CARMIL1,ARSB,SDC4,DUSP3,GPD1L,PSEN1,PLCD3,AK3,GSN,HBG2,RDX,ADD3,PNPLA7,MTAP,CRAT,ACO1,ASS1,GALC,HSPA12A,OAS1,CORO1C,TMEM163,SLC44A2,TTYH3,GAMT,DGKA,SULT1A1
GSE11057_NAIVE_VS_EFF_MEMORY_CD4_TCELL_DN	AUD	0.00303005	0.00476684	0.525003	29	0.293494	brain	PWAS	c7	0.525003	0.903558918	LIMS1,EFHD2,ATP2B4,CRELD2,LGALS1,CAST,AFDN,NINJ2,IQGAP1,ANXA2,PFKL,TYMP,TMX4,ALCAM,TXN,S100A4,CTSC,LGALS3,COTL1,ZC2HC1A,RFTN1,CAPG,YWHAH,LDHA,ANXA4,PPIF,FAS,VCL,MLF1,PREX1
GSE12366_GC_BCELL_VS_PLASMA_CELL_UP	AUD	-0.00412816	0.0064912	0.5248	17	0.756946	brain	PWAS	c7	0.5248	0.903558918	RRM2B,BCL2L13,CCP110,DTYMK,USP7,GMFB,RUVBL1,TFAM,CPM,ADD3,PANK2,HSDL2,DLD,RAB4B,LMCD1,ADSL
GSE17974_IL4_AND_ANTI_IL12_VS_UNTREATED_48H_ACT_CD4_TCELL_DN	AUD	0.00290095	0.00456472	0.525092	20	0.0769014	brain	PWAS	c7	0.525092	0.903558918	RAPGEF2,DNAJC13,MX1,ODR4,SOD2,IFI30,ANXA2,PCYT1A,TRAF3,GIMAP4,ALCAM,RDX,MAPK3,GRK5,WARS1,PDE4B,OAS1,RBP1,TUB,SLC27A2,FAS,DHTKD1
GSE25123_IL4_VS_IL4_AND_ROSIGLITAZONE_STIM_MACROPHAGE_DAY10_DN	AUD	-0.00367276	0.00577072	0.524485	19	0.519138	brain	PWAS	c7	0.524485	0.903558918	ADPGK,TBC1D1,ERGIC1,DDHD1,STX1A,F13A1,ARL6IP5,MTX3,CSTB,TOM1,PDE1B,TTC19,LYRM9,UBXN2B,AMPD2,CAB39L,SSH1,RASAL1,MAN2C1,AAK1,MCF2L,MYO1D,DOCK4,VAPB,CAMKK2
GSE39820_CTRL_VS_TGFBETA1_IL6_CD4_TCELL_DN	AUD	0.00289395	0.00455227	0.524962	30	0.441214	brain	PWAS	c7	0.524962	0.903558918	CD38,PTPN1,PGM2,HEXB,CORO7,CCDC6,EXOG,CDS2,CAST,CSTB,EPB41L2,TMX4,ALDH3A2,TAX1BP3,MADD,CTSC,STX2,GRK5,ARHGAP39,FNDC3A,PC,ME2,ANXA4,NT5E,GALK1,SERPINB1,MAPRE1,PLD2,LXN,CRK
GSE40277_GATA1_AND_SATB1_TRANSDUCED_VS_CTRL_CD4_TCELL_UP	AUD	-0.00207784	0.00326566	0.524602	40	0.734374	brain	PWAS	c7	0.524602	0.903558918	CDH13,SLC25A32,OXR1,RRM2B,FAM81A,SORBS1,ACOT11,RNASET2,LGALS1,ARSB,RIPK2,NLN,TESC,FPGT,SEC23A,CERS4,ECI1,PNPO,RNH1,SNX30,ALAD,CPM,UBXN2B,ARHGEF12,PNP,CSRP2,DHRS7,TMED5,GALM,AP5M1,THTPA,CRLF3,PLCL1,AVEN,ICAM1,SIDT1,PLD1,DCXR,CRYL1,BPNT1,CRK
GOBP_REGULATION_OF_NEUROTRANSMITTER_TRANSPORT	AUD	-0.00657254	0.0103466	0.525273	11	0.163506	brain	PWAS	c5	0.525273	0.903620551	MCTP1,CPLX1,PRKN,PNKD,STX1A,TOR1A,BAIAP3,RAB5A,RAB3B,PRKCB,STXBP5,SLC4A8,GIPC1,SYT1,SNCG
GOBP_ATP_METABOLIC_PROCESS	AUD	0.00214222	0.00338346	0.526639	37	0.316524	brain	PWAS	c5	0.526639	0.903991543	ADPGK,NDUFV3,DNAJC30,NDUFA6,NUDT2,TIGAR,SDHA,PGAM2,FLCN,AK5,PFKP,NDUFB9,PFKM,PSEN1,PFKL,DGUOK,SLC25A13,OLA1,TSPO,ATP5PO,AK4,FBP1,PGM1,LDHA,DMAC2L,TREX1,EIF6,SLC25A12,NT5E,GALK1,P2RX7,DHTKD1,NUDT5,ARL2,TPI1
GOBP_MITOCHONDRIAL_RESPIRATORY_CHAIN_COMPLEX_ASSEMBLY	AUD	0.00338697	0.00537195	0.528373	20	0.88361	brain	PWAS	c5	0.528373	0.903991543	C12orf73,NDUFA6,COA1,NDUFAF2,NDUFB9,SCO2,TTC19,FOXRED1,SAMM50,TFAM,SURF1,NDUFAF7,NUBPL,TIMM21,COX20,BCS1L,NDUFAF5,SDHAF4,NDUFAF1
GOBP_PROTEIN_LOCALIZATION_TO_VACUOLE	AUD	-0.00533179	0.00840755	0.525972	15	0.427109	brain	PWAS	c5	0.525972	0.903991543	GCC2,AP3D1,VPS36,RAB7A,ATP13A2,VPS13C,MEAK7,VPS13A,ROCK2,RTN4,STAM2,LMBRD1,SNF8,GGA3,VPS4A
GOBP_REGULATION_OF_MITOTIC_CELL_CYCLE_PHASE_TRANSITION	AUD	-0.00374516	0.00592008	0.526982	17	0.763011	brain	PWAS	c5	0.526982	0.903991543	MBLAC1,NPM2,RRM2B,USP47,APPL2,BID,APPL1,PLCB1,GPNMB,RDX,TMOD3,EGFR,BTN2A2,RPA2,RINT1,LCMT1,TREX1,CRLF3,MRE11,AVEN,RRM1,DLG1,KANK2,BRSK1,VPS4A
GOBP_SIGNAL_RELEASE	AUD	-0.00251728	0.00397922	0.526991	48	0.512654	brain	PWAS	c5	0.526991	0.903991543	HADH,CPE,CD38,MCTP1,PTPRN2,CPLX1,PRKN,STX1A,SYN3,RAB8B,ABCC8,MIF,C2CD2L,PICK1,BAIAP3,NDUFAF2,PCK2,SNAP47,PFKM,RAB5A,CADPS,PSEN1,PFKL,NAPB,CPT1A,RPH3A,NAPA,CADPS2,AACS,SLC16A1,ABAT,LIN7B,ICA1,ERC2,STX2,UNC13C,DOC2A,LYN,SCRIB,TSPO,LRRC8A,SRI,SNX6,SNPH,SYNJ1,SLC25A22,BRSK1,PRKCB,SLC4A8,AGT,GIPC1,SNX19,P2RX7,PSMD9,SYN2,STX4,GLUD1,SNCG,HLA-DRB1
GOMF_PHOSPHATASE_BINDING	AUD	-0.00403461	0.00640313	0.528629	20	0.17628	brain	PWAS	c5	0.528629	0.903991543	HSP90B1,PTPN1,ATP2B4,SBF2,PDLIM4,KIF3A,FER,SIRPA,IQGAP1,TRAF3,CARHSP1,STAU1,CTSC,STAT6,LGALS3,MAPK3,EGFR,RPA2,PPP1R16A,PTPA,STX17,TERF2IP,DLG1,GNA12,SLC9A3R2
GSE17721_0.5H_VS_8H_GARDIQUIMOD_BMDC_DN	AUD	0.00294661	0.0046511	0.526389	27	0.3116	brain	PWAS	c7	0.526389	0.903991543	TBC1D1,USP47,FAM114A2,CDH6,RIMOC1,PLXNA1,SYNPR,TAX1BP1,EFR3A,OPA1,TXN,NUDCD1,TBC1D13,GLIPR2,TDRD7,PITPNB,CFL2,TPP2,FTSJ3,P2RX7,HLA-B,RAB18
GSE17721_LPS_VS_POLYIC_1H_BMDC_UP	AUD	0.00299808	0.00475447	0.528314	25	0.978496	brain	PWAS	c7	0.528314	0.903991543	GABRB1,TMEM33,SYN3,AKR7A2,PLSCR1,ALDH7A1,ACYP1,GALK2,FLNB,DCPS,LACTB2,ARL6,GALM,CHORDC1,ICAM1,LCLAT1,DLD,KCNJ9,GLB1,NQO2,ECHDC1,EPRS1,HLA-G
GSE17721_PAM3CSK4_VS_GADIQUIMOD_24H_BMDC_DN	AUD	-0.00290461	0.00458276	0.526203	24	0.601883	brain	PWAS	c7	0.526203	0.903991543	TMA16,NDRG1,DCK,TAPBPL,SEC14L2,EEF1E1,CZIB,CDS2,RRAS2,SLC7A8,CRELD2,CAMLG,CD2AP,PSEN1,ALCAM,RIOX2,TBC1D13,CD274,FNDC3A,TREX1,PLPP3,NT5C3A,STK24,HLA-B,DBT,MTARC2
GSE17974_1.5H_VS_72H_IL4_AND_ANTI_IL12_ACT_CD4_TCELL_UP	AUD	-0.00463608	0.00735268	0.528349	13	0.441715	brain	PWAS	c7	0.528349	0.903991543	SLC25A32,CHMP7,RELL1,PBXIP1,MOCS2,GRAMD2B,PAG1,MPP7,SMCR8,FLNB,CDC37L1,CTPS1,MTMR6,ATXN3,RBMXL1,PON2,UBASH3B,CWF19L1,CRK
GSE19923_WT_VS_HEB_AND_E2A_KO_DP_THYMOCYTE_UP	AUD	-0.0020371	0.00321854	0.526782	34	0.0832438	brain	PWAS	c7	0.526782	0.903991543	FAM107B,VAMP1,CPT2,SUN2,ACYP1,CMC2,TRPV2,TMEM160,CPT1A,PPP3CC,DGUOK,RALY,ACOT13,DCPS,S100A13,S100A1,TMOD3,CPNE3,SUCLG2,DNAJC8,DPP7,FXN,CHORDC1,PSMB9,RRM1,PCYOX1,RMND1,PDIA4,FDXR,GPX4,NUDT5,NDUFAF1,RPA1,MTARC2,CTSH
GSE21670_STAT3_KO_VS_WT_CD4_TCELL_UP	AUD	0.00447712	0.00710635	0.528684	15	0.334352	brain	PWAS	c7	0.528684	0.903991543	HSP90B1,RASGRP1,RNASET2,IFI30,MGLL,TYMP,PMM2,LGALS3,BTN2A2,BTN3A3,CRYM,JAM2,EMILIN2,EHD3,TUB,SIDT1,GAMT,HLA-G
GSE23925_LIGHT_ZONE_VS_DARK_ZONE_BCELL_DN	AUD	-0.0025581	0.00405009	0.527638	28	0.795665	brain	PWAS	c7	0.527638	0.903991543	ETFDH,TBCA,VASN,WIPF3,PLEKHA1,FAM114A2,LGALS1,MBLAC2,ICA1L,PTGFRN,ALDH2,MYOM2,GOPC,GIT2,CPM,SMIM8,RIDA,QPCT,LRRC8A,EPHB2,APIP,PDE4B,LZTFL1,EHD3,FAAH,DUSP19,C2orf72,ROBO1,HLA-B,ACOX2,TXNL4A
GSE28726_NAIVE_VS_ACTIVATED_NKTCELL_DN	AUD	0.0027579	0.00434979	0.526061	23	0.781432	brain	PWAS	c7	0.526061	0.903991543	ACSL1,PAICS,UCHL3,LRRFIP1,STX1A,CD200,EEF1E1,CCDC6,RRAS2,PGGT1B,LPCAT1,RIPK2,IMPA1,UMPS,ATP1B3,CSTB,KIFBP,SLC7A5,TFAM,DAAM1,PNP,ADO,PRDX3,PSMD9
GSE29618_BCELL_VS_PDC_DN	AUD	-0.00315347	0.00499807	0.528081	30	0.286062	brain	PWAS	c7	0.528081	0.903991543	SLC7A11,MGST2,NDRG1,HSP90B1,ITM2C,TBC1D4,NAGA,CANX,IGF2R,MPZL1,ADA,CD2AP,CTSB,FLNB,GPX1,ATP13A2,CPT1A,ASAP2,SLC39A6,MLEC,SLC7A5,GUK1,TXN,GSN,RIOX2,AHNAK2,ASPH,DHRS7,ADI1,IDH3A,GNAQ,PDIA3,CORO1C,CCDC88A,INPP4A,MYDGF,SERPINF1,SCAMP5
GSE3982_NKCELL_VS_TH1_DN	AUD	0.00195486	0.00309237	0.527286	34	0.19306	brain	PWAS	c7	0.527286	0.903991543	PAICS,ANXA5,CBS,PDXK,GGCT,ANXA3,CBR3,C1QBP,PPA1,LRRC20,CD200,MCUR1,N6AMT1,DBN1,TST,PELO,ARL3,PCK2,ECI1,EPB41L2,SLC7A5,MYO5A,QPRT,NME7,PTPRK,TMEM70,ACOT7,IDH3A,YWHAH,HBS1L,SQOR,ICAM1,RRM1,MANF,TNS3,GLO1,NASP,NQO1,PHGDH
GSE41867_LCMV_ARMSTRONG_VS_CLONE13_DAY6_EFFECTOR_CD8_TCELL_UP	AUD	-0.00246407	0.0039107	0.52864	29	0.139946	brain	PWAS	c7	0.52864	0.903991543	MRPL1,MPHOSPH6,ETFB,EEF1E1,USP47,EXOG,RRAS2,NUDCD3,NOP9,MTHFD1,ACTN1,GCSH,SHMT1,UMPS,LHPP,CENPV,RUVBL1,HRAS,TXN,RIOX2,UQCR10,NUP210,TREX1,EIF6,BOLA1,MAN2C1,MANF,PSMB4,VCL,AGRN,EEF1AKMT1
GSE42724_NAIVE_VS_B1_BCELL_DN	AUD	-0.00284629	0.00450725	0.527719	26	0.306165	brain	PWAS	c7	0.527719	0.903991543	GGCT,SUCLG1,EEF1E1,HLCS,MOCS2,CCDC124,MRPS27,PFKM,GPD1L,SLC25A29,ASAP2,RPL13,TTC19,NUDT14,LRPPRC,LRRC8A,PRORP,TIMM44,NUP210,MMS19,FXN,TIMM21,TMCC2,UGGT1,ACTR1B,SND1,FLOT2,TIMM50,RHOT2,PREX1
GSE45739_UNSTIM_VS_ACD3_ACD28_STIM_WT_CD4_TCELL_DN	AUD	0.00316897	0.00501123	0.527142	24	0.166624	brain	PWAS	c7	0.527142	0.903991543	ATP8A1,EFHD2,MXRA7,WIPI1,DPY19L1,HOMER1,PIP4K2A,IQGAP1,CACNA2D2,ATP1B3,RAP2A,SRSF9,RIC8A,RFTN1,TTC38,XPNPEP1,GTDC1,SCCPDH,RAB29,ACAA2,NT5E,MANF,RAB5C,APMAP,PITPNC1,PHGDH,TXNL4A
GSE5589_LPS_AND_IL10_VS_LPS_AND_IL6_STIM_IL6_KO_MACROPHAGE_45MIN_UP	AUD	-0.00356154	0.0056328	0.5272	26	0.598425	brain	PWAS	c7	0.5272	0.903991543	NFXL1,DCK,GAS7,GLRX,DBNL,RNASET2,VCAN,SDC4,MYH10,PSEN1,AHSA1,ZC3HAV1,NCOA7,CTSC,GOT2,LYN,PNP,MTHFR,CASP1,TREX1,PSMB9,OAS1,TMEM163,CRACDL,NT5C3A,IST1,HLA-B,AGRN,HLA-G
GSE7831_UNSTIM_VS_INFLUENZA_STIM_PDC_4H_UP	AUD	-0.00279992	0.00443376	0.527714	27	0.275123	brain	PWAS	c7	0.527714	0.903991543	TGM2,TXNRD1,EFHD2,ANXA5,CA8,ANXA3,EPHX2,SBF2,BID,GLRX,PLXNA1,FLNB,PCYT1A,ECI1,EPB41L2,MYOM2,MDH2,COTL1,CYB5R3,PDE4B,RTN1,HLA-DRB1,PSMB9,OAS1,SQOR,THOP1,PLD2,CACNB3,PRDX1,HLA-G
RB_P130_DN.V1_DN	AUD	0.00290608	0.00459965	0.527515	24	0.268855	brain	PWAS	c6	0.527515	0.903991543	RAB24,HACD2,ZMPSTE24,TYW5,ABCG2,EOGT,RAB8B,USP47,MYORG,RNASET2,ERAP1,SCAMP1,TOMM34,RASA1,CTSB,SEC23A,APPL1,RRAS,CTSC,STAT6,IDH1,RCN1,ATAD1,AVL9,GLO1,CYBC1,SEC24C,BNIP3,HLA-G
GOBP_REGULATION_OF_CELL_PROJECTION_ASSEMBLY	AUD	0.00315483	0.00501432	0.529242	27	0.270997	brain	PWAS	c5	0.529242	0.904054788	TBC1D1,HTT,DNM3,TBC1D10A,GDI2,FER,TBC1D9B,ARHGAP44,CCP110,HRG,FSCN1,PRKCD,RAB5A,TBC1D17,HRAS,EPS8L2,RDX,TBC1D13,EVI5L,EPHB2,MAP4,ICAM1,CORO1C,CCDC88A,RAP1GAP,TBC1D5,SEPTIN9,GAP43,PLD1,P2RX7,AGRN
GSE10273_HIGH_VS_LOW_IL7_TREATED_IRF4_8_NULL_PRE_BCELL_UP	AUD	0.00270757	0.00430137	0.529043	27	0.130171	brain	PWAS	c7	0.529043	0.904054788	OXR1,HEXB,GSDME,NAGA,ADCY9,ENPP4,LACTB,APPL2,HOMER2,ELP1,PPIP5K2,NNT,GNPDA1,CNNM2,DGKG,TECPR2,DENND4C,FAM91A1,FUCA2,S100A1,OSBPL8,DAAM1,ADSS1,CPNE3,ARHGAP39,ACAP2,GSTM3,MTMR6,FNDC3A,CCDC88A,CCDC93
GSE39556_UNTREATED_VS_3H_POLYIC_INJ_MOUSE_NK_CELL_UP	AUD	0.00239321	0.00380363	0.529224	27	0.450473	brain	PWAS	c7	0.529224	0.904054788	CD38,TBC1D1,AGL,SYNE1,GSDME,EPHX2,GAS7,RASGRP1,DPY19L1,GNAZ,SHMT1,SLC15A2,SERPINB8,RALY,ASL,CPM,DAAM1,LYN,NUP210,RRM1,ACAA2,NT5E,SLC27A2
GSE3982_CENT_MEMORY_CD4_TCELL_VS_TH2_UP	AUD	0.00224787	0.00357331	0.529302	36	0.869198	brain	PWAS	c7	0.529302	0.904054788	SOD3,CHMP7,SLC14A1,STX7,BIN1,MACF1,RMDN3,EPHX2,CYB5R1,BID,LARS1,CAST,ITGB2,PLCB1,ZZEF1,MKRN1,MTRF1L,MEGF9,S100A13,EGFR,BTN2A1,ADD3,PDE4B,CARS2,RIN1,PEX5L,CYB561,TMEM43,CRYL1,HLA-B,MTARC2
GOCC_MITOCHONDRIAL_MATRIX	AUD	0.000909358	0.00144688	0.529678	159	0.529459	brain	PWAS	c5	0.529678	0.904279258	HADH,PDK2,ACSF2,GUF1,ETFDH,PPA2,CBR4,MRPL1,MMAA,C2orf69,PTPN1,GARS1,PDE2A,MLYCD,SUCLG1,ACSS3,ETNPPL,LIAS,GFM2,ACADM,PPM1K,ACP6,ISCU,TBRG4,ABHD10,IVD,ETFB,GLRX5,ETHE1,TRAP1,ALDH1B1,NUDT2,MCCC1,TRNT1,SIRT5,ACOT11,PARS2,HARS2,TST,NADK2,SOD2,DECR1,ELAC2,HAGH,FAHD1,ECI1,ALDH6A1,ISCA2,MRPS27,ALDH7A1,PMPCB,PITRM1,EARS2,YARS2,TTC5,IDH2,GCSH,GPX1,ACOT2,FASTKD5,HIBADH,SCO2,MRPL10,ALDH2,GSTZ1,MCEE,DGLUCY,LONP1,MTERF4,D2HGDH,DGUOK,ME3,ABAT,TSFM,LARS2,AK3,ALDH5A1,ACOT13,COQ5,ACADS,IBA57,MTRF1L,NARS2,SIRT3,TFAM,SARDH,REXO2,PPTC7,GOT2,CPS1,LRPPRC,COQ3,MDH2,LACTB2,RIDA,MIPEP,NDUFAF7,SUCLG2,ADHFE1,TIMM44,GCDH,IDH3A,AK4,AUH,FXN,ACSF3,PDHX,TDRD7,NUBPL,PNPT1,MMAB,HIBCH,GLS,WARS2,FDX2,DLD,NMNAT3,ALDH4A1,MECR,NAXE,PRODH,PC,NAXD,CARS2,TFB1M,ME2,PDK1,LYRM4,FARS2,TRMT61B,HMGCL,SDHAF4,FDXR,ACSS1,BDH1,MRPL9,THEM4,ACADVL,ALKBH7,SARS2,FECH,HSPA1L,GLS2,PDHB,DHTKD1,GFM1,NDUFAF1,IARS2,MMUT,MRM3,DARS2,MRPS31,DBT,ECHS1,ARL2,GLUD1,ACADSB,ETFA,ATXN3
GSE43863_NAIVE_VS_TH1_EFF_CD4_TCELL_D6_LCMV_UP	AUD	-0.00370451	0.00589489	0.529724	16	0.640556	brain	PWAS	c7	0.529724	0.904279258	MYH9,CRYAB,ARHGEF37,ISYNA1,NUBP2,FSCN1,RABGGTA,NINJ2,ABHD12,FSD1L,SND1,DCUN1D2,RAB3D,PDIA4,STXBP5,RAB5C,CPNE1,GPX4,PPIE
GOBP_NEURON_DEATH_IN_RESPONSE_TO_OXIDATIVE_STRESS	AUD	-0.00593526	0.00949819	0.532047	10	0.203769	brain	PWAS	c5	0.532047	0.904689885	SLC7A11,SLC1A1,OXR1,PRKN,ARL6IP5,NCOA7,MEAK7,ENDOG,LANCL1,GFER
GOBP_PHOSPHATIDYLINOSITOL_METABOLIC_PROCESS	AUD	0.00371954	0.00595476	0.532212	21	0.266691	brain	PWAS	c5	0.532212	0.904689885	PLCG1,PIP5KL1,VAC14,PLCD1,DGKE,IMPA1,PIP4K2A,MTMR10,PLCB1,PLCB3,EFR3A,PIP4K2C,SYNJ2,MTMR6,INPP5E,SYNJ1,LCLAT1,PIK3CD,INPP4A,BPNT1,PLCH2,INPP5A
GOBP_REGULATION_OF_VACUOLE_ORGANIZATION	AUD	-0.00436186	0.00699578	0.532957	13	0.630706	brain	PWAS	c5	0.532957	0.904689885	WIPI1,CHMP4A,PIP4K2A,ANXA2,SMCR8,RAB5A,SNX30,PIP4K2C,ELAPOR1,SCFD1,TREX1,RALB,RAB3GAP2
GSE12392_WT_VS_IFNAR_KO_CD8A_NEG_SPLEEN_DC_UP	AUD	-0.00400811	0.00642041	0.532446	18	0.315943	brain	PWAS	c7	0.532446	0.904689885	ANXA3,PDCD4,SWAP70,RRAS2,PLEKHA1,CARMIL1,SDC4,IFI30,TESC,STING1,MICAL1,LYSMD2,STARD5,ARHGAP39,XPNPEP1,CASP1,SEMA4D,RTN1,CRLF3,PANX1,OAS1,PRKCB,STK24,PLXND1,ABHD6,DGKA
GSE1460_NAIVE_CD4_TCELL_ADULT_BLOOD_VS_THYMIC_STROMAL_CELL_UP	AUD	-0.00357935	0.00571539	0.531141	15	0.382808	brain	PWAS	c7	0.531141	0.904689885	HTT,TAPBPL,PCYOX1L,PBXIP1,DIAPH1,PDE4C,TPP1,MLC1,USP7,STAT6,H1-3,KHK,LETMD1,DDX5,CAB39L,CRLF3,AAK1,GAP43,SEC24C,HSPA1L,PYGM
GSE17721_LPS_VS_POLYIC_6H_BMDC_UP	AUD	-0.00359389	0.00572601	0.530238	23	0.625536	brain	PWAS	c7	0.530238	0.904689885	SYNPO2,POGLUT1,AKT3,STK39,MPHOSPH6,ARHGAP21,TXNDC5,USP47,SLC7A2,RWDD1,PRDX5,SH3BGRL2,ALCAM,SEC23IP,LRRC8C,TRAPPC5,TMED5,C11orf96,CAB39L,ECM1,LANCL2,PPIF,APMAP,PDCD6IP,SPRYD4,TMEM120B,CCDC90B
GSE24210_TCONV_VS_TREG_UP	AUD	-0.00291423	0.00466117	0.53183	27	0.612664	brain	PWAS	c7	0.53183	0.904689885	ACOX3,NAGA,PMVK,FDPS,BLVRA,SCAMP1,PAG1,CTSB,PLS1,PAPLN,PPP3CC,PDLIM2,FARP2,PCP4,GSN,EGFR,CFHR1,DHRS7,PSAT1,CD82,SSH1,MANF,SEPTIN9,LYSMD1,GPX4,ELMOD1,GYG1
GSE27786_CD8_TCELL_VS_NKTCELL_DN	AUD	0.00274281	0.00439234	0.532331	25	0.0992542	brain	PWAS	c7	0.532331	0.904689885	NAAA,CD38,MYH9,ABCA8,RELL1,RETSAT,MX1,ALDH18A1,SLC2A8,USP47,DIAPH1,RPAP1,CDS2,GAS7,PLSCR1,FNBP1,NUDT12,STING1,PPP3CC,PRDX5,GPNMB,CARHSP1,RAP2A,PYGB,SAMM50,C9orf64,GTDC1,TDRD7,CD82,RAPH1,MYO6,RAB37,PDCD6IP,RASA2,RAB3GAP2,SELENBP1,GYG1
GSE27786_LIN_NEG_VS_BCELL_DN	AUD	0.00336257	0.00538902	0.53265	21	0.806158	brain	PWAS	c7	0.53265	0.904689885	STBD1,FAM120B,ANXA6,HSD17B11,GCC2,CNPY4,DGKQ,SCP2,PGGT1B,OSBPL11,STARD5,GIMAP4,TBC1D17,RIC8A,RFTN1,HGH1,DDX5,TMA7,PSMB9,ICAM1,KIF21B,SNF8,MTARC2
GSE28130_ACTIVATED_VS_INDUCEED_TREG_DN	AUD	0.00313353	0.00502645	0.533017	20	0.445573	brain	PWAS	c7	0.533017	0.904689885	HADH,DCK,IVD,NDUFA6,ALDH1B1,IFI30,PDE4C,PVR,KALRN,PLS1,ABCB8,GPNMB,ARFGEF2,ABCB9,DCC,C2CD2,TSPO,BPHL,GSS,MVK,CRLF3,RAP1GAP,GNA12,AGT,COQ7,INPP5A
GSE34156_TLR1_TLR2_LIGAND_VS_NOD2_AND_TLR1_TLR2_LIGAND_6H_TREATED_MONOCYTE_UP	AUD	-0.0028894	0.00460469	0.530337	26	0.818773	brain	PWAS	c7	0.530337	0.904689885	SLC7A11,TGM2,DDHD1,C11orf54,TMEM245,TRIM25,SH3PXD2B,TMEM132E,ISOC1,CPNE2,ATP1B3,CES1,SCRN1,GIMAP4,COL18A1,FAM91A1,DCC,LRRC8C,NUDT3,CNN3,CORO1C,SNX32,TTYH3,KIAA0513,P4HB,ACOX2
GSE360_L_MAJOR_VS_B_MALAYI_LOW_DOSE_DC_UP	AUD	-0.00345213	0.00550692	0.530744	22	0.152961	brain	PWAS	c7	0.530744	0.904689885	ADSS2,STX1A,CAND1,KIF3A,SOD2,CCP110,MPP3,AHSG,PFKL,TRAF3,GYS1,TSFM,PEX6,TXN,GBE1,AKR1B1,AUH,SCFD1,FNDC3A,ICAM1,NIT1,SLC25A12,PDE1A,OGFR,DOCK4,DNAJB1,AGRN,EHD1,OPLAH
GSE3982_CTRL_VS_PMA_STIM_EOSINOPHIL_UP	AUD	-0.0032567	0.00522209	0.532865	25	0.67446	brain	PWAS	c7	0.532865	0.904689885	CLCN3,LIMS1,AMPD3,ABHD10,NLRX1,NHLRC2,TST,ELAC2,LIG3,SIRPA,ATOX1,NAGK,MTERF4,SERPINB8,DHRS7B,CALCOCO1,SCG2,PTPA,FBP1,SRI,CRLF3,TMCC2,PLEKHA5,SLC33A1,RECQL,MIA3
GSE3982_MAST_CELL_VS_BASOPHIL_DN	AUD	0.00441593	0.00704628	0.530853	18	0.912627	brain	PWAS	c7	0.530853	0.904689885	GABRB1,CA8,SYNE1,MACF1,TMEM230,TRIM25,PPP2R5A,GIT2,GNPAT,ADD3,HSDL2,USP15,SCCPDH,L2HGDH,NRDC,LGALS8,LMBRD1,VCL,MTARC1,HLA-A
GSE40277_EOS_AND_LEF1_TRANSDUCED_VS_CTRL_CD4_TCELL_DN	AUD	0.00254987	0.00408767	0.532762	23	0.0544702	brain	PWAS	c7	0.532762	0.904689885	IFT27,C1QBP,GFM2,APPL2,ALG2,NSUN2,CRELD2,DPY19L1,LGALS1,ISYNA1,CERS4,PLS1,TRPV2,DGLUCY,DTYMK,ARHGAP1,LYN,TMED5,MTAP,TOR1AIP1,TFB1M,PCYOX1,FARP1,MAPRE1,FTSJ3,UBASH3B,COMTD1
GSE411_UNSTIM_VS_100MIN_IL6_STIM_MACROPHAGE_UP	AUD	0.00300311	0.00481166	0.53254	21	0.876057	brain	PWAS	c7	0.53254	0.904689885	TMEM51,FAM107B,LMO7,DNM3,DDT,GSTT2,CCDC6,LGALS1,HINT1,SIRPA,ANXA2,SLC39A6,ICA1,ANKMY2,C19orf53,NUP210,TMED5,GNG12,GLIPR2,DEPDC5,TPP2,APRT,FAS,GSTO1,RTCA
GSE42021_CD24HI_TREG_VS_CD24HI_TCONV_THYMUS_UP	AUD	-0.00285885	0.00456537	0.531182	24	0.0565044	brain	PWAS	c7	0.531182	0.904689885	ADD1,SART3,ECH1,ETFB,GSTT2,PPFIA4,NSUN2,ISYNA1,IFI30,NLN,LEMD2,FLCN,FABP3,PRKCD,PSEN1,GATD3,TYMP,ALDH3A2,STAU1,SAMM50,PEX6,HRAS,MAPK3,ATP5PO,NAXE,ECHS1,MRAS
GSE43955_10H_VS_60H_ACT_CD4_TCELL_WITH_TGFB_IL6_UP	AUD	-0.00235164	0.00376367	0.532086	26	0.71324	brain	PWAS	c7	0.532086	0.904689885	MSMO1,IFT27,MYORG,LSP1,CRELD2,FAM114A2,IFI30,EMB,AMACR,ATP1B3,ALDH2,DHRS7B,MKRN1,S100A1,C2CD2,DIP2B,WIPF1,BPHL,GALM,CFH,HDGF,MAN2C1,MVD,CCDC93,OGFR,PLXND1,CNPY2,SPRYD4,RPA1,GFER,HP,TOM1
GSE557_WT_VS_I_AB_KO_DC_DN	AUD	-0.00303552	0.00485402	0.531733	25	0.37136	brain	PWAS	c7	0.531733	0.904689885	CPE,CDH13,NEK1,SPAG7,SART3,MPHOSPH6,PPIH,NLRX1,RARS1,ITPA,NME1,SLC16A1,PPP2R5A,SLC25A13,GOPC,CCDC92,CRPPA,PDHX,EMILIN2,EHD3,NMNAT3,TFG,VPS4A
GSE5589_UNSTIM_VS_45MIN_LPS_AND_IL10_STIM_MACROPHAGE_DN	AUD	0.00250798	0.00400038	0.530702	26	0.664139	brain	PWAS	c7	0.530702	0.904689885	MAPK10,CBR4,RGS12,STX1A,COA6,SOD2,SDC4,SFXN5,VWA8,MGMT,PCM1,MRI1,RBP1,GGPS1,ITGA6,PDK1,SVIP,SNX32,APMAP,PDHB,TBCD,MRM3,CCDC90B,THRAP3
GSE8921_UNSTIM_VS_TLR1_2_STIM_MONOCYTE_12H_UP	AUD	-0.00257032	0.0041082	0.53154	25	0.127095	brain	PWAS	c7	0.53154	0.904689885	ATP8A1,B3GLCT,GLRX,NUDCD3,NNT,NIPSNAP1,ADA,AS3MT,HEBP1,CMC2,HDDC3,ALDH16A1,TENM4,FUCA2,MEGF9,MDH2,OXNAD1,HYI,ADCY3,FBP1,GSS,LZTFL1,DOCK4,SVIP,CLASP2,GLO1,PAK1,SCAMP5,TPD52L2,OSBPL2,DARS2
GSE23321_CD8_STEM_CELL_MEMORY_VS_EFFECTOR_MEMORY_CD8_TCELL_DN	AUD	0.00374229	0.00601655	0.533942	19	0.187181	brain	PWAS	c7	0.533942	0.904779474	MYH9,TBCA,GARS1,ISCU,RASGRP1,GNA13,STK10,MIA2,PDXK,TAX1BP1,PSMG1,GPNMB,SSBP1,SLC7A5,MYOF,MAPK3,GBE1,EML2,LPIN1,MAP4,DLD,IST1,ABCD3,P4HB,NDUFAF1,UPF3A,ETFA
GSE2706_2H_VS_8H_R848_STIM_DC_UP	AUD	0.00251474	0.00403874	0.533512	34	0.571744	brain	PWAS	c7	0.533512	0.904779474	ATP8A1,MAN2B2,HEXA,GLRX,DPY19L1,LPCAT1,SDC4,GRAMD2B,FAM210B,DHRS1,EPHX1,SCRN2,ALDH3A2,ABAT,ALDH5A1,FOXRED1,CTSC,MEAK7,NAPRT,MGMT,CDA,CRAT,ICAM1,NMNAT3,PLPP3,GNA12,KIAA0513,FDXR,F3,DCXR,CRYL1,SLC41A3,ACADSB
GSE29618_MONOCYTE_VS_MDC_DAY7_FLU_VACCINE_UP	AUD	-0.00251435	0.00404145	0.533849	37	0.715097	brain	PWAS	c7	0.533849	0.904779474	NAAA,ACSL1,PGD,WIPI1,GLRX,BLVRA,CD14,CAST,SOD2,IGF2R,VCAN,CTSB,TKT,PDXK,PLCB1,TOM1,GIMAP4,LGALS3,GRK5,QPCT,ASAH1,CDA,ICAM1,DYSF,HNMT,KIAA0513,PLXND1,HLA-B,ITGAM,MTARC1,HLA-A
GSE34156_UNTREATED_VS_24H_NOD2_LIGAND_TREATED_MONOCYTE_UP	AUD	0.00536494	0.00861086	0.533256	11	0.120953	brain	PWAS	c7	0.533256	0.904779474	GPRIN3,RAB8B,GPD1L,PPP2R5A,CACNA2D1,VPS13A,CNDP1,GFPT1,SMG6,RDH13,SLC13A5
GSE37301_PRO_BCELL_VS_RAG2_KO_NK_CELL_DN	AUD	0.00206904	0.00332609	0.533901	35	0.623115	brain	PWAS	c7	0.533901	0.904779474	MCTP1,HSP90B1,TBC1D4,CD200,VWA5A,PRKCA,SWAP70,BID,MICAL3,NHLRC2,IGF2R,SCAMP1,HOMER1,STING1,CAMKK1,SLC25A13,REPS1,PNP,RCN1,SSH1,PLCL1,MRE11,LIMK1,CAPN2,KYAT3,INPP4A,NT5E,CTSZ,P2RX7,ENDOD1,UBASH3B,LXN
GSE43863_TH1_VS_TFH_EFFECTOR_CD4_TCELL_DN	AUD	-0.00291667	0.00468621	0.533683	28	0.325168	brain	PWAS	c7	0.533683	0.904779474	HSD17B11,RABEP1,ACP6,RASGRP1,RGS14,STK10,SUN2,GRAMD2B,TMX4,TOM1,SFXN3,PDE1B,TTC19,ERC2,CPM,SERAC1,PNPLA7,CNN3,CRLF3,KIF21B,TEX264,TRIM65,TNS3,SIDT1,THEM4,TPRG1L,SNX15,AP2A2,PLEC
GOBP_NOTCH_SIGNALING_PATHWAY	AUD	0.00692889	0.0111512	0.534364	11	0.355118	brain	PWAS	c5	0.534364	0.90490797	SORBS2,POGLUT1,TSPAN15,CDH6,PGAM2,LLGL1,PSEN1,EPN2,NRIP2,ADAM10,AAK1,ANXA4,ROBO1,SUSD5,HIF1AN
GSE17186_MEMORY_VS_CD21HIGH_TRANSITIONAL_BCELL_DN	AUD	0.00267403	0.00430329	0.534342	30	0.107458	brain	PWAS	c7	0.534342	0.90490797	MGST2,PCMT1,LACTB,RASGRP1,FNBP1,LSP1,STK10,HARS2,RCSD1,RIPK2,DECR1,ACTN1,IQGAP1,PRKCD,HIBADH,EPB41L2,ATL3,ALDH3A2,STAT6,AKR1B1,ADD3,LCMT1,CD274,ADAM10,RASAL1,TYK2,CAPN2,PIK3CD,FAAH,IFIT2,RPA1
GSE4535_BM_DERIVED_DC_VS_FOLLICULAR_DC_DN	AUD	-0.00279396	0.00449753	0.534454	25	0.267371	brain	PWAS	c7	0.534454	0.90490797	ADPGK,NUDT6,STX1A,AP1G1,GGT5,RASGRP1,AS3MT,ALDH2,SFXN3,EFR3A,LACTB2,PHYHD1,PNPLA7,ME2,ITGA6,SLC44A2,RMND1,TTYH3,HID1,FGGY,DGKA,MMUT
GSE17721_POLYIC_VS_PAM3CSK4_12H_BMDC_UP	AUD	-0.00278891	0.00449582	0.535038	25	0.229589	brain	PWAS	c7	0.535038	0.905158063	PLEKHA2,TANGO2,AKT3,ITM2C,PCMT1,LACTB,USP47,AKAP12,KIF3A,GNAZ,PCYT1A,EPB41L2,MICU1,RNH1,CTSC,TMOD3,LRRC8C,IDNK,USP15,ATAD1,TUBA8,PEAK1,NCK1,NQO2,AVL9,STK24,TFG,NASP,SLC41A3,PHGDH,STX4
GSE360_L_MAJOR_VS_M_TUBERCULOSIS_DC_DN	AUD	-0.00247578	0.00399099	0.535032	26	0.0867501	brain	PWAS	c7	0.535032	0.905158063	PPID,ACSL1,EEF1E1,GALT,RASGRP1,SOD2,LIG3,IQCB1,CES1,TOM1,DDAH1,LRPPRC,IDH1,TPD52,TDRD7,CRYM,SLC25A24,PSMB9,DDX18,RAP1GAP,RPE,PRKCB,DNAJB4,SERPINB9,FAS,SRR,ACOX2,HP
GSE45365_NK_CELL_VS_CD11B_DC_DN	AUD	0.00504521	0.00812819	0.534793	11	0.622414	brain	PWAS	c7	0.534793	0.905158063	TGM2,EFHD2,PGM2,NOPCHAP1,PLSCR1,CD14,SDC4,ITGB2,PGS1,SLC7A5,LYN,SEMA4D,PDE4B,ICAM1,CFL1,FTSJ3,IST1,NOLC1
GSE13522_CTRL_VS_T_CRUZI_G_STRAIN_INF_SKIN_DN	AUD	-0.00289984	0.00467863	0.535386	17	0.438759	brain	PWAS	c7	0.535386	0.905327383	LYPLAL1,H6PD,PTGR1,POGLUT3,PRKAR2A,SRGAP3,SLC25A13,FAM118B,STX2,SEMA4D,SCLY,NIPSNAP2,P2RX7
GSE46242_TH1_VS_ANERGIC_TH1_CD4_TCELL_WITH_EGR2_DELETED_DN	AUD	0.00243274	0.00392542	0.535429	35	0.154794	brain	PWAS	c7	0.535429	0.905327383	HADH,IGFBP7,ANXA5,ABCG2,EHD4,PIP4K2A,FAM162B,GPD1L,PGP,TRPV2,SLC39A6,ME3,AAMDC,MEGF9,STAT6,GPT,GLIPR2,SEMA4D,GNAQ,SCCPDH,OAS1,FKBP5,SNX1,RTN4,SEPTIN9,CA4,PITPNC1,VCL,ETFA
GOBP_CELL_CYCLE_G1_S_PHASE_TRANSITION	AUD	-0.00402475	0.00653724	0.538115	16	0.388084	brain	PWAS	c5	0.538115	0.905359083	MBLAC1,SUSD2,ATP2B4,APPL2,BID,APPL1,PLCB1,GPNMB,RDX,EGFR,BTN2A2,RPA2,TREX1,CRLF3,CDK18,RRM1,DLG1,KANK2,GSPT1,NASP,CUL2,BCAT1,MLF1
GOBP_MESENCHYME_DEVELOPMENT	AUD	-0.00608893	0.0098343	0.535816	14	0.60249	brain	PWAS	c5	0.535816	0.905359083	ANXA6,LIMS1,POGLUT1,PDCD4,VASN,CLASP1,FAM172A,PEF1,S100A4,MAPK3,DDX5,PHLDB1,GLIPR2,SEMA4D,ROCK2,CORO1C,RTN4,ROBO1,CLASP2,NOLC1
GOBP_RNA_MODIFICATION	AUD	0.00337707	0.00545174	0.535621	22	0.231214	brain	PWAS	c5	0.535621	0.905359083	ELP3,TYW5,ANKRD16,NSUN2,AARS2,ELP1,THG1L,FBLL1,FTO,WDR6,ELP2,AARS1,OSGEP,C9orf64,THUMPD1,NSUN4,ADAR,TFB1M,TRMT61B,THUMPD3,FTSJ3,MRM3
GSE10239_NAIVE_VS_MEMORY_CD8_TCELL_UP	AUD	0.00288066	0.00465491	0.536019	29	0.536001	brain	PWAS	c7	0.536019	0.905359083	CLCN3,NDRG1,TMEM33,RRM2B,AMPD3,PPM1K,LACTB,APPL2,RASGRP1,BCL2L13,SOD2,RASGRF2,CD2AP,HOOK1,GCSH,APPL1,COX11,TRAF3,FAM91A1,OPA1,RELCH,QRSL1,ACAP2,MTAP,ACO1,NUBPL,MFF,CFL1,NT5C3A,CAMKK2,ABCD3,TPRG1L
GSE13484_12H_VS_3H_YF17D_VACCINE_STIM_PBMC_UP	AUD	0.00254481	0.00413384	0.538155	32	0.334487	brain	PWAS	c7	0.538155	0.905359083	LSM6,ABCA5,STX7,VAMP1,NLRX1,HSD17B4,GNPDA1,MPZL1,HDHD5,FLCN,DHRS1,PFKM,ACYP1,PGS1,ACOT8,MICU1,MEGF9,RIOX2,PIP4K2C,CPM,LGALS3,IDH1,AKR1B1,RIDA,SUCLG2,ADO,AUH,MYO1B,SEPTIN9,SNX19,CYBC1,PRDX1,B3GAT3,AGRN,CTSH
GSE17186_NAIVE_VS_CD21LOW_TRANSITIONAL_BCELL_DN	AUD	-0.00367575	0.00596878	0.538007	21	0.2089	brain	PWAS	c7	0.538007	0.905359083	HADH,SORCS2,WDR17,ADD1,ARL6IP5,DIAPH1,STK10,LGALS1,RCSD1,BAIAP3,TESC,SDR39U1,CERS4,DENND4C,SLC16A1,PPP2R5A,ARHGAP1,ESYT2,ACTN2,ENDOG,IDNK,SLC25A40,PGM2L1,SLC44A2,RAB37
GSE17721_CTRL_VS_PAM3CSK4_12H_BMDC_DN	AUD	-0.00279108	0.00453536	0.538287	29	0.091954	brain	PWAS	c7	0.538287	0.905359083	CD38,TGM2,EFHD2,ZMPSTE24,SRXN1,CD200,PMVK,GLRX,CD14,SOD2,ALDH7A1,FSCN1,FABP3,FLNB,AGPAT3,SLC25A13,SRSF9,PACSIN3,REXO2,REPS1,ESD,ELAPOR1,TDRD7,SPTB,CD82,ME1,PDE4B,FKBP1A,HDGF,ACTR1B,GSPT1,PPIF,GPN2,NSF
GSE17974_0.5H_VS_72H_UNTREATED_IN_VITRO_CD4_TCELL_UP	AUD	0.00469082	0.00762364	0.538357	13	0.364877	brain	PWAS	c7	0.538357	0.905359083	MAN2B2,SLC25A32,PBXIP1,ARHGAP21,DGKE,CAST,SLC22A23,SYNM,SORBS3,CDC37L1,IQSEC1,TPP2,ITGA6
GSE19888_ADENOSINE_A3R_INH_VS_INH_PRETREAT_AND_ACT_WITH_TCELL_MEMBRANES_MAST_CELL_UP	AUD	-0.00204935	0.00332969	0.53824	36	0.448138	brain	PWAS	c7	0.53824	0.905359083	ATP8A1,GUF1,AKT3,TBC1D4,MCCC1,AKAP12,CAND2,NNT,CMBL,DECR1,AMACR,MYH10,GPD1L,LARS2,EFR3A,L3HYPDH,LRRC57,MTHFR,CASP1,DHRS7,WDFY1,GSTM1,THUMPD1,GALC,FNDC3A,SSH1,NRCAM,FAH,OAS1,SQOR,CARS2,CCDC88A,NIPSNAP2,MAPRE1,REEP6
GSE23114_WT_VS_SLE2C1_MOUSE_SPLEEN_B1A_BCELL_UP	AUD	-0.00294566	0.00477195	0.537046	24	0.524387	brain	PWAS	c7	0.537046	0.905359083	ACSL1,PAICS,IMMT,LRRFIP1,STX1A,CAND1,MACF1,CD200,EEF1E1,CDS2,TARS1,RRAS2,LPCAT1,NOP56,IMPA1,UMPS,ATP1B3,CSTB,CALU,MLEC,SLC7A5,TFAM,QPCT,PNP,PRDX3,PRDX1,PSMD9
GSE24026_PD1_LIGATION_VS_CTRL_IN_ACT_TCELL_LINE_DN	AUD	0.00245341	0.00397218	0.536807	32	0.331135	brain	PWAS	c7	0.536807	0.905359083	CCDC25,TXNRD1,GARS1,TBC1D4,NUP93,CAND1,TRAP1,PMVK,HMBS,ARSB,PFAS,MPRIP,TRAF3,PLCB1,LARS2,CSE1L,RNH1,AHNAK2,BTN2A1,AMPD2,EFEMP1,GLS,CARS2,ME2,THOP1,STUM,GSPT1,FTSJ3,EFL1,CRK,RPA1,SORD
GSE24142_DN2_VS_DN3_THYMOCYTE_UP	AUD	-0.00187547	0.00303972	0.537243	38	0.237728	brain	PWAS	c7	0.537243	0.905359083	STBD1,GM2A,COMT,BIN1,HSD17B12,LACTB,APPL2,PLSCR1,CTNNAL1,SLC7A8,SCIN,CDH9,LGALS1,DOCK7,ATP1B3,ECI1,PLXNB2,ATP13A2,COQ5,SIRT3,RNH1,S100A4,REXO2,MGST1,DEPTOR,CSRP2,ADD3,GSTM3,UAP1L1,SLC25A24,CAB39L,TMCC2,CD151,TSPAN2,SERPINB1,CNN2,PAK1,SELENBP1,HIP1R
GSE2585_CTEC_VS_MTEC_THYMUS_DN	AUD	0.00243371	0.00394136	0.536919	33	0.700167	brain	PWAS	c7	0.536919	0.905359083	TMA16,ABCA8,SUSD2,SLC7A2,CAND2,GLRX,CD14,NIPSNAP1,SOD2,HRG,PRKAR2B,HCLS1,PFKL,PLCB3,UNC13C,TMEM70,CFHR1,ACOT7,AK4,FBP1,FABP1,NT5E,RIN1,SERPINB9,CA4,F3,LXN,AGRN
GSE2585_CTEC_VS_THYMIC_DC_UP	AUD	0.00215473	0.00348688	0.536607	28	0.0883448	brain	PWAS	c7	0.536607	0.905359083	SLC7A11,ARPIN,CBR3,ERGIC1,SRXN1,GSDME,LRIG1,FDPS,CAMLG,GRAMD2B,VPS36,MICAL1,ANXA2,CADPS,PRKAR2A,ACOT2,TRPV2,VIPAS39,COL18A1,ARFGEF2,CSE1L,TENM4,WIPF1,GALC,SYNJ1,CAPN2,STAM2,ARHGAP25,TNS3,SCAMP5,SULT1A1
GSE28737_BCL6_HET_VS_BCL6_KO_MARGINAL_ZONE_BCELL_DN	AUD	-0.00287591	0.00466731	0.537774	26	0.27052	brain	PWAS	c7	0.537774	0.905359083	MLYCD,RABEP1,TBRG4,ARHGAP21,DDT,RFK,TARS1,PPIL1,ACOT11,CD14,RARS1,NLN,DCAKD,PDXK,SBF1,PEPD,PLPP6,SLC25A13,MEGF9,QPCT,CCDC91,GDA,ACO1,PITPNB,SQOR,PDE1A,PCYOX1,FTSJ3,TXNDC17,P4HB,GFM1,ITGAM,GLUD1
GSE3039_NKT_CELL_VS_B2_BCELL_DN	AUD	0.00341023	0.00553278	0.537652	18	0.319377	brain	PWAS	c7	0.537652	0.905359083	NDRG1,STX7,SORBS1,RBP7,MIF,SH3PXD2B,SOD2,ACAT2,SDC4,FLCN,TECPR1,CTPS1,LGALS3,CRABP1,FXN,LDHA,EMILIN2,NT5E,F3,HLA-B,LXN,CD109,TPI1
GSE31082_DP_VS_CD4_SP_THYMOCYTE_UP	AUD	-0.00370718	0.00601221	0.537493	12	0.23659	brain	PWAS	c7	0.537493	0.905359083	ACADM,SDC4,CCP110,VPS36,CMC2,OSBPL11,EEFSEC,DTYMK,DIP2A,GDPD1,GSTM5,AUH,SCAI,USP15,STXBP5,RPA1,NXN
GSE360_T_GONDII_VS_M_TUBERCULOSIS_DC_DN	AUD	-0.00279118	0.00452687	0.537512	24	0.802913	brain	PWAS	c7	0.537512	0.905359083	CD38,ACSL1,ADH5,EPHX2,MNDA,GLRX,CD14,GSTZ1,BBS9,VWA8,SARDH,LYN,VAMP5,CASP1,LPIN1,MYO1B,FKBP1A,PSMB9,TUB,MANF,RAB5C,LIPA,F3,PRDX1
GSE39556_UNTREATED_VS_3H_POLYIC_INJ_MOUSE_CD8A_DC_UP	AUD	-0.00297	0.00481217	0.537112	27	0.216294	brain	PWAS	c7	0.537112	0.905359083	GM2A,HEXA,AGL,SYNE1,SWAP70,RASGRP1,MICAL3,FER,ASNS,IFI30,GNAZ,ITGB2,MTHFD1,PRKCD,ALCAM,DAAM1,PTPRK,LYN,SYNJ2,NUP210,GPT,CRYM,RAB29,KIF21B,INPP4A,NT5E,SLC27A2,BDH1,ENDOD1,GLS2,PLCH2,SORD
NFE2L2.V2	AUD	-0.00185953	0.00301361	0.537206	61	0.267014	brain	PWAS	c6	0.537206	0.905359083	PARL,SLC7A11,KCNQ2,CPLX1,CAMK1G,TXNRD1,CBS,PPAT,CBR1,CBR3,PPFIA2,ETNPPL,SRXN1,PGD,PTGR1,GAS7,ACOT11,ASNS,NLN,ALDH7A1,MPP3,DGKG,HRG,TPD52L1,PCK2,EPHX1,NINJ2,TKT,SHMT1,AKR1C1,AKR1C3,ALDH3A2,CAMKK1,GPNMB,CYP4F11,MGST1,L3HYPDH,RAB15,LRPPRC,IDH1,AKR1B1,SLC1A4,ELAPOR1,PHLDB1,SRI,PSAT1,SPTB,ME1,TREX1,BCAN,PTPMT1,MELTF,BCAS1,HTATIP2,NQO2,AGT,SMG6,PLXND1,FECH,NQO1,BCAT1,PHGDH,TPPP3
GSE18804_SPLEEN_MACROPHAGE_VS_TUMORAL_MACROPHAGE_DN	AUD	-0.00189344	0.00307932	0.538628	43	0.775549	brain	PWAS	c7	0.538628	0.905570144	SCRG1,MLYCD,PCBD1,MPHOSPH6,ETFB,LRIG1,FDPS,PTGR1,SLC7A2,GGH,MCUR1,FRRS1L,NIPSNAP1,HAGH,FTO,HDDC2,IDH2,RPL13,CHMP1A,USP7,AARS1,DNPH1,QPRT,DEPTOR,RIDA,ASPH,SCRIB,TSPO,UFL1,GNG12,NUDT3,MMAB,AVEN,PON2,APRT,PTPMT1,GSPT1,SERPINB1,NQO2,IST1,LXN,CD109,VKORC1,SULT1A1
GOBP_ACTIN_FILAMENT_BASED_MOVEMENT	AUD	0.00456082	0.00746	0.540955	20	0.0412188	brain	PWAS	c5	0.540955	0.906428397	MYH9,BIN1,WIPF3,SUN2,MYH10,GPD1L,EPDR1,GSN,MYO5A,CACNA2D1,WIPF1,SRI,PDE4B,MYO1B,RYR2,SCN4B,MYH14,MYO6,DLG1,MYO1D
GOBP_DEOXYRIBONUCLEOTIDE_METABOLIC_PROCESS	AUD	0.00388885	0.00634884	0.540188	16	0.257256	brain	PWAS	c5	0.540188	0.906428397	RRM2B,DCK,ADA,AK5,NT5C2,SHMT1,TYMP,DTYMK,DGUOK,GUK1,PNP,GDA,DUT,RRM1,NUDT16,ADK,NT5C1A
GOBP_LEUKOCYTE_CELL_CELL_ADHESION	AUD	0.00271569	0.00443635	0.540443	28	0.290318	brain	PWAS	c5	0.540443	0.906428397	RASGRP1,STK10,AP3D1,LGALS1,RIPK2,ADA,SDC4,SIRPA,DUSP3,PAG1,ITGB2,ADD2,GPNMB,LGALS3,LYN,GFUS,BTN2A2,SCRIB,PNP,CD274,ASS1,SEMA4D,CD55,JAM2,EFNB3,ICAM1,TYK2,NT5E,DLG1,FLOT2,NCK1,SIRPG,MIA3,PAWR,HLA-G,HLA-A,HLA-DRB1
GOBP_PROTON_TRANSMEMBRANE_TRANSPORT	AUD	0.0035248	0.00575977	0.540558	15	0.705735	brain	PWAS	c5	0.540558	0.906428397	CLCN3,NNT,TESC,SLC15A2,SURF1,UQCR10,ATP5PO,DMAC2L,SLC25A22,SLC33A1,PPIF,COX15
GOBP_REGULATION_OF_LIPID_TRANSPORT	AUD	-0.00304043	0.0049606	0.539932	20	0.0452683	brain	PWAS	c5	0.539932	0.906428397	ATP8A1,ACSL1,ABCA8,ABCA5,PRKN,MIF,SCP2,FABP3,ANXA2,PRKCD,CES1,PON1,TSPO,NAXE,ATP8A2,AGT,P2RX7,EPRS1
GOBP_SULFUR_AMINO_ACID_METABOLIC_PROCESS	AUD	-0.0028553	0.00467406	0.541278	14	0.905814	brain	PWAS	c5	0.541278	0.906428397	SLC7A11,CBS,ENOPH1,MTRR,TST,BHMT,MTHFD1,GCLC,CPS1,MSRA,MTHFR,MRI1,ADI1,MTAP,APIP,BLMH,MMUT
GOCC_RESPIRASOME	AUD	0.00332262	0.00543228	0.540773	16	0.633472	brain	PWAS	c5	0.540773	0.906428397	NDUFV3,C2orf69,NDUFA6,COA6,SDHA,NNT,NDUFB9,TTC19,FOXRED1,SURF1,UQCR10,BCS1L,COX15,NDUFAF1
GSE15330_LYMPHOID_MULTIPOTENT_VS_GRANULOCYTE_MONOCYTE_PROGENITOR_IKAROS_KO_UP	AUD	0.00231063	0.00377801	0.540803	33	0.31756	brain	PWAS	c7	0.540803	0.906428397	MGST2,IMMT,IFT27,C1QBP,LYPLAL1,FAM81A,LACTB,MCCC1,DGKE,SDHA,PIP4K2A,LYSMD2,LHPP,ALCAM,GMPR,STAT6,NUDCD1,SYNJ2,GNPAT,WARS1,CASP1,BPHL,PHLDB1,IDH3A,SCFD1,DUT,TSTD1,PPIF,SERPINB9,AKR1A1,NASP,COMTD1,DBT,CCDC90B,ETFA
GSE22229_RENAL_TRANSPLANT_VS_HEALTHY_PBMC_DN	AUD	0.00242769	0.00395731	0.539566	31	0.0793497	brain	PWAS	c7	0.539566	0.906428397	ATP8A1,PLEKHA2,PLCG1,ABCG2,CD200,ADCY9,ATP2B4,ACOT11,SLC7A8,TRIM25,H1-0,MBLAC2,MYH10,SIK3,ACTN1,CERS4,PDLIM2,RRAS,AAMDC,GSN,GIT2,GDPD1,VAMP5,LDHD,ANXA11,STX17,PISD,MFSD6,STIM1,ARHGAP25,HID1,PAK1,TPRG1L
GSE22886_NAIVE_CD8_TCELL_VS_MEMORY_TCELL_UP	AUD	0.00320505	0.00523961	0.540738	18	0.557729	brain	PWAS	c7	0.540738	0.906428397	ACSF2,ATP8A1,NEK1,TBC1D1,SLC14A1,MFSD11,IVD,FAM114A2,LARS1,PDE4C,HOMER1,UBQLN4,CACNA2D2,UROS,GTDC1,SCCPDH,NRCAM,WDR37,CSDC2,DYSF,LANCL2,SIDT1,APMAP,DBT
GSE2585_THYMIC_DC_VS_THYMIC_MACROPHAGE_UP	AUD	0.00424882	0.00695567	0.541304	13	0.134951	brain	PWAS	c7	0.541304	0.906428397	QDPR,BIN1,GRHPR,CORO7,FABP6,CYP7B1,LRP4,PEX6,PYCR3,OMG,TOR1AIP1,MAN2C1,CYBRD1,SARS2,AKR1A1,DIABLO,TPD52L2,MIA3
GSE26023_PHD3_KO_VS_WT_NEUTROPHIL_HYPOXIA_UP	AUD	-0.00328118	0.00535368	0.539953	20	0.198244	brain	PWAS	c7	0.539953	0.906428397	IDUA,HEXA,RABEP1,TBC1D4,FDPS,ENPP4,SDHA,BLVRA,AK5,UBQLN4,GALK2,APPL1,MICU1,GSN,SEC23IP,BCAN,SNX1,NIPSNAP2,BCAT1,AGRN,PAWR
GSE3691_IFN_PRODUCING_KILLER_DC_VS_CONVENTIONAL_DC_SPLEEN_DN	AUD	-0.00316877	0.00518779	0.541323	17	0.829121	brain	PWAS	c7	0.541323	0.906428397	STK39,PCYOX1L,BID,DBN1,NCAM1,SLC25A27,POGLUT3,CMC2,UMPS,GART,SCRN1,L3HYPDH,COPS7B,LRPPRC,SLC17A6,L2HGDH,DUT,RALB,SARS2
GSE40685_TREG_VS_FOXP3_KO_TREG_PRECURSOR_UP	AUD	-0.00279662	0.00455993	0.539677	29	0.690988	brain	PWAS	c7	0.539677	0.906428397	RAPGEF2,APOL2,NUB1,SART3,MX1,RASGRF1,MNDA,RCSD1,CD2AP,PCYT1A,SCO2,PPP3CC,GIMAP4,AARS1,GMPR,VPS13C,VAMP5,BTN3A3,BTN2A1,CASP1,WDFY1,PANX1,PSMB9,SQOR,ADAR,IFIT2,IFIT5,PDIA3,ACSS1,HLA-A
GSE6259_DEC205_POS_DC_VS_BCELL_DN	AUD	-0.00286798	0.00469128	0.540973	21	0.953037	brain	PWAS	c7	0.540973	0.906428397	POGLUT1,RAPGEF2,GFM2,PPA1,PPM1K,VWA5A,NMRAL1,MIF,EEF1E1,CARMIL1,IFI30,FSCN1,SMCR8,CDC37L1,LGALS3,TSPO,ACAP2,TDRD7,PNPT1,PSMB9,ICAM1,IFIT2,SLC25A22,ANXA4,SSH2,SERPINB9,CACNB3,PSMB4
GSE8384_CTRL_VS_B_ABORTUS_4H_MAC_CELL_LINE_UP	AUD	-0.00231171	0.00378814	0.541697	26	0.901933	brain	PWAS	c7	0.541697	0.906810685	COMT,TANGO2,PDCD4,PTMS,ADCY9,SBF2,PHLDA3,H1-0,GNPDA1,ATOX1,PCK2,PEF1,MTMR10,MCEE,DCPS,AAMDC,STX2,VPS13C,TSPO,MMS19,IDNK,LPIN1,NAXE,ITGA6,PDK1,PCYOX1,PLEKHA5,RAB3D,VAPB,GAMT,ARL2
GSE45365_HEALTHY_VS_MCMV_INFECTION_CD8A_DC_IFNAR_KO_DN	AUD	-0.00467419	0.00766585	0.542033	12	0.991311	brain	PWAS	c7	0.542033	0.907129172	ACSL1,APOL2,PLEKHM2,F13A1,CDS2,TIGAR,RIPK2,ADA,PSEN1,ZC3HAV1,SSTR2,TDRD7,PLIN3,NRDC,LGALS8,ADAR,IFIT5,DOCK4
GSE24634_TREG_VS_TCONV_POST_DAY3_IL4_CONVERSION_UP	AUD	0.00326608	0.00536125	0.542392	20	0.25612	brain	PWAS	c7	0.542392	0.907237464	C1QBP,NUP93,UBAP2,GGH,TARS1,MICAL3,NUDCD3,HINT1,ATIC,NMT1,LONP1,DTYMK,TSFM,RUVBL1,SLC7A5,CTPS1,REXO2,NUP210,MRE11,RRM1,FAM136A,CNPY2,NOLC1,TPI1
GSE42021_TREG_PLN_VS_CD24INT_TREG_THYMUS_DN	AUD	-0.00170156	0.00279316	0.5424	34	0.382561	brain	PWAS	c7	0.5424	0.907237464	CD38,TGM2,APOL2,TAPBPL,MX1,PLSCR1,TRIM25,RARS1,ERAP1,ERAP2,SOD2,RIPK2,IFI30,PELO,TYMP,GUK1,CTSC,BTN3A3,WARS1,PCM1,CASP1,PANX1,PSMB9,OAS1,SQOR,CDK18,CFH,ADAR,FAS,IFIT5,SLC25A22,OGFR,DOCK4,HLA-B,LXN,GSTO1,ERLIN1,HLA-G,HLA-A
GSE8835_CD4_VS_CD8_TCELL_UP	AUD	-0.00263137	0.00432092	0.542535	33	0.112107	brain	PWAS	c7	0.542535	0.907237464	PDLIM5,ACOX3,KCNN3,RAB23,ELP1,BID,SDHA,LMNB1,ARSB,FAHD1,LIG3,ITGB2,TMX4,ELP2,SLC25A13,CRYZ,DCPS,PCNT,SARS1,ACAP2,NUP210,HYI,NUMA1,PLXNA2,RTN4,SLC5A6,UGGT1,ACTR1B,PDE1A,ANKRD29,NCEH1,PDIA4,SMG6,THRAP3
GOBP_AMINO_ACID_BETAINE_METABOLIC_PROCESS	AUD	-0.00364088	0.00599276	0.543488	10	0.558396	brain	PWAS	c5	0.543488	0.907517602	ACADM,ALDH9A1,CPT2,BHMT,ALDH7A1,CPT1A,CPT1C,BBOX1,POR,CRAT
GOBP_REGULATION_OF_INTRACELLULAR_PROTEIN_TRANSPORT	AUD	0.0036727	0.00603999	0.543145	26	0.318292	brain	PWAS	c5	0.543145	0.907517602	PARL,SLC1A1,GCC2,PTPN1,PRKN,RAB23,ABLIM3,ARHGAP44,ITGB2,PRKCD,HCLS1,PSEN1,NMT1,ATP13A2,PCNT,HRAS,TXN,LMAN1,BAG3,PCM1,RAB29,MFF,ERLEC1,SVIP,YOD1,HSPA1L,HPCA,B3GAT3,NOLC1,NPEPPS,ITGAM
GOBP_REGULATION_OF_PHOSPHATASE_ACTIVITY	AUD	0.0057324	0.00942088	0.54287	11	0.293972	brain	PWAS	c5	0.54287	0.907517602	HSP90B1,HTT,ITGA2,NUAK1,LGALS3,PTPA,SEMA4D,TIPRL,ROCK2,LPIN1,FKBP1A,GNA12
GSE14308_TH1_VS_TH17_DN	AUD	-0.00275593	0.00454045	0.543869	25	0.573611	brain	PWAS	c7	0.543869	0.907517602	AGL,DDI2,ISCU,LDAH,LSP1,SUN2,DHRS4,NUAK1,IDH2,SLC15A2,PPM1F,HECTD4,RRAS,CDC37L1,PLGRKT,MLEC,RELCH,MEAK7,TPD52,DNAJC8,DDX5,HSDL2,NUMA1,FAM234A,GSS,CRLF3,PLIN3,WWOX,CACNB3,CNN2,RAB3GAP2,GLOD4,SLC7A6,MIA3,HLA-DRB1
GSE32423_IL7_VS_IL7_IL4_NAIVE_CD8_TCELL_UP	AUD	-0.00291313	0.0047991	0.54384	20	0.92388	brain	PWAS	c7	0.54384	0.907517602	SORCS2,PHYHIP,BDH2,BIN1,CCDC85A,NSUN2,SIRPA,HEBP1,MIA2,GART,EML1,AKR1C3,PLCB3,S100B,RIOX2,ABCB9,NIPSNAP3B,FAH,AVEN,LANCL1,PDE1A,PLSCR4,TBC1D5,SUSD5,FARP1,VAT1
GSE35543_IN_VIVO_NTREG_VS_IN_VITRO_ITREG_DN	AUD	-0.0026243	0.00431803	0.543351	20	0.526537	brain	PWAS	c7	0.543351	0.907517602	PLEKHA2,CPNE8,VAMP1,ADD1,ABLIM3,ALDH6A1,TMX4,MLIP,PDE4B,KYAT3,KATNAL1,TMEM163,TP53I3,ITPR1,PLSCR4,MYO1D,ATP8A2,FAS,PLXND1,DBT
GSE4748_CTRL_VS_LPS_STIM_DC_3H_UP	AUD	0.00436504	0.0071832	0.543404	15	0.375682	brain	PWAS	c7	0.543404	0.907517602	TRIM2,SLC14A1,OXR1,AMPD3,MX1,OXSR1,TARS1,AKAP12,NCAM1,SEC23A,IQGAP1,PGP,RAP2A,DIP2B,FNDC3A,PDK1
GSE6269_FLU_VS_STAPH_AUREUS_INF_PBMC_UP	AUD	0.00287141	0.0047305	0.543851	28	0.254709	brain	PWAS	c7	0.543851	0.907517602	PBXIP1,NHLRC2,COA1,NUDCD3,SUN2,ADA,COX11,AHSA1,ALDH5A1,OGFOD2,PTPRK,RFTN1,DNAJC11,BTN2A1,RPA2,SEMA4D,NUMA1,GLS,LZTFL1,PPOX,TFB1M,SLC25A12,ARHGAP25,SIDT1,PDHB,BNIP3,RAB3GAP2,DBT,PAWR
GSE14415_INDUCED_TREG_VS_FAILED_INDUCED_TREG_UP	AUD	0.00204652	0.00337313	0.544042	35	0.550873	brain	PWAS	c7	0.544042	0.907562961	CLYBL,NANS,UCHL3,PPA1,HSD17B12,ARHGAP21,PPIL1,CRELD2,IFI30,ISOC1,NOP56,ANXA2,SHMT1,UMPS,FLNB,AHSA1,CISD1,CAPG,LDHA,PANX1,DUT,KYAT3,MECR,FAM136A,MIX23,PRDX1,PPIE,ADK,GSTO1,COQ7,TPI1
GOBP_HOMEOSTASIS_OF_NUMBER_OF_CELLS	AUD	0.00284993	0.00471258	0.545345	21	0.329396	brain	PWAS	c5	0.545345	0.907790126	SLC7A11,AKT3,SART3,MIF,CAMLG,ADA,BCR,FAM210B,MTHFD1,HCLS1,TMOD3,LYN,UFL1,SLC25A40,PDE4B,PIK3CD,ADAR,MERTK,FAS,LIPA,P2RX7,PRDX1
GOBP_SEQUESTERING_OF_CALCIUM_ION	AUD	0.00323575	0.00534989	0.545295	18	0.298421	brain	PWAS	c5	0.545295	0.907790126	ANXA6,HSP90B1,PLCG1,HTT,DIAPH1,JPH1,PSEN1,ERO1A,PTK2B,LYN,GSTM2,SRI,FKBP1A,RYR2,ITPR1,P2RX7,UBASH3B,LIME1,GSTO1
GSE10325_BCELL_VS_LUPUS_BCELL_UP	AUD	0.00356015	0.00587221	0.544335	18	0.322907	brain	PWAS	c7	0.544335	0.907790126	CHMP7,AKR7A3,HLCS,RGS14,NCAM1,SERGEF,BAIAP3,KANK3,PPM1F,ABCB8,SARM1,CYP4F11,ASPHD1,DOC2A,PYCR3,TBC1D13,KYAT1,FBP1,DEPDC5,CNTN2,BDH1,GLS2,SLC41A3,TPPP3,MRAS
GSE1112_OT1_CD8AB_VS_HY_CD8AA_THYMOCYTE_RTOC_CULTURE_DN	AUD	0.00291394	0.00481752	0.54527	24	0.270945	brain	PWAS	c7	0.54527	0.907790126	NFXL1,PDCD4,RAB8B,GDI2,PGGT1B,CANX,NGEF,FLCN,CALU,MTERF4,SLC16A1,NCOA7,CDC37L1,SLC25A13,COQ5,NARS2,S100A13,RIT2,REPS1,PYCR3,MIPEP,CEP41,ADPRHL1,CLASP2
GSE32901_TH1_VS_TH17_NEG_CD4_TCELL_UP	AUD	-0.00417229	0.00689347	0.545011	12	0.429858	brain	PWAS	c7	0.545011	0.907790126	MSMO1,CD38,EIF2A,CAMK1G,DOCK5,SUSD2,LNPEP,SFXN5,HDDC3,GTPBP10,CPNE4,VIPAS39,TLN2,TEX264,SLC27A2
GSE3982_MAC_VS_NEUTROPHIL_LPS_STIM_UP	AUD	-0.00261317	0.00431648	0.544918	23	0.0661445	brain	PWAS	c7	0.544918	0.907790126	HADH,PPID,PAICS,ADH5,DCK,NUP93,SLC2A5,CPT2,CZIB,ITGA2,ATIC,SIK3,GATD3,CTNND1,ACOT13,CCDC92,CPM,GOT2,LRPPRC,DGKB,TSPO,PANK2,APIP,ROCK2,FNDC3A,PLCL1,OAS1,ACP1,ME2,RCN2,CUL2
GSE45365_HEALTHY_VS_MCMV_INFECTION_CD8_TCELL_IFNAR_KO_DN	AUD	-0.00377374	0.00623299	0.544882	13	0.717231	brain	PWAS	c7	0.544882	0.907790126	EPHX2,OXSR1,RASGRF2,TTC5,PCYT1A,GNG8,NUDT3,HBS1L,KIF21B,MAPRE1,PHGDH
P53_DN.V2_DN	AUD	-0.00271191	0.0044766	0.54465	20	0.468943	brain	PWAS	c6	0.54465	0.907790126	NUDT6,EPHX2,RAB8B,SNTB1,GNA13,SERGEF,LLGL1,AGPAT3,SSTR2,MTHFR,SNPH,CHD1L,RASAL1,FAAH,FKBP5,KCNJ9,RAB4B,BCAT1,ACOX2,SERPINF1
GOBP_CELLULAR_RESPONSE_TO_EXTERNAL_STIMULUS	AUD	0.00240087	0.00398184	0.546539	29	0.422546	brain	PWAS	c5	0.546539	0.908195715	PDK2,CBS,COMT,PDE2A,WIPI1,GDAP1,ASNS,PICK1,LARS1,ITGA2,FLCN,WIPI2,EIF2AK4,NUAK1,TTC5,AKR1C3,SLC7A5,DCPS,MAPK3,LYN,BAG3,ELAPOR1,CASP1,CDA,DEPDC5,PLIN3,ATG7,RALB,KANK2,BRSK1,STK24,AGT,FAS,P2RX7,CNN2,BNIP3,PLEC
GOBP_EXOCYTIC_PROCESS	AUD	-0.00468898	0.00776982	0.546185	23	0.878355	brain	PWAS	c5	0.546185	0.908195715	CPLX1,STX1A,RAB8B,RAB3C,SNAP47,EXOC6B,PSEN1,NAPB,NAPA,ERC2,STX2,RAB15,UNC13C,LYN,SCRIB,SNX6,SNPH,SYNJ1,RAB3B,RALB,RAB3D,STXBP5,SYT1,STX4,EXOC6
GOBP_REGULATION_OF_HEMOPOIESIS	AUD	0.00382825	0.00634006	0.545964	21	0.894935	brain	PWAS	c5	0.545964	0.908195715	PRKCA,RASGRP1,SCIN,AP3D1,LGALS1,RIPK2,ADA,TESC,FAM210B,HCLS1,LGALS3,PTK2B,LYN,BTN2A2,PNP,EIF6,UBASH3B,HLA-B,HLA-G,HLA-DRB1
GOBP_SENSORY_SYSTEM_DEVELOPMENT	AUD	0.00347397	0.00576371	0.546687	25	0.491767	brain	PWAS	c5	0.546687	0.908195715	SLC7A11,SLC1A1,ALDH1A3,CRYAB,ATP2B4,SH3PXD2B,LPCAT1,TMEM132E,PSEN1,SCO2,MTERF4,HMGN1,EGFR,SLC17A6,RCN1,EPHB2,TDRD7,EFEMP1,TUB,LAMA1,MERTK,DLG1,RDH13,HPCA,SERPINF1,ITGAM,RAB18
GSE21774_CD56_BRIGHT_VS_DIM_CD62L_POSITIVE_NK_CELL_UP	AUD	0.00247427	0.00409972	0.546162	26	0.0848921	brain	PWAS	c7	0.546162	0.908195715	ATP8A1,SNX25,ABCA5,PDCD4,AMPD3,ADCY9,ENPP4,RFK,ALG11,ITGB2,PRKAR2B,SIK3,CADPS2,COL18A1,EPDR1,OSBPL8,VAMP5,GSTM1,GSTM3,SLC25A24,EPB41,HDGF,IFIT2,ITGA6,NT5C3A,RAB37,PITPNC1,EXOC6
GSE22033_UNTREATED_VS_MRL24_TREATED_MEF_UP	AUD	-0.00197059	0.00327	0.546756	41	0.268462	brain	PWAS	c7	0.546756	0.908195715	STK39,GGCT,SYNE1,SUCLG1,FARS2,H6PD,MCUR1,C2CD2L,FNBP1,HSD17B4,LARS1,HAGH,ATIC,HDDC2,TKT,SRPRB,GPD1L,ITPA,AHSA1,CHMP1A,ALDH5A1,C2CD2,GRK5,PACSIN2,FBP1,SCAI,CDC42BPB,HIBCH,PSMF1,GGPS1,PTER,SLC25A22,TIMM13,FAM136A,DIABLO,IARS2
GSE28130_ACTIVATED_VS_INDUCEED_TREG_UP	AUD	-0.00463541	0.00769098	0.546703	19	0.163248	brain	PWAS	c7	0.546703	0.908195715	ART3,HSPA4L,PTPRN2,GC,IMMT,KCNN3,SV2C,PGAM2,VCAN,TPD52L1,ASAP2,ABAT,OSBPL8,GIT2,NDRG4,PON3,CASP1,NRDC,CAPN2,CNTN5,ENDOD1,F3,HPCA,GSTO1
GSE46606_UNSTIM_VS_CD40L_IL2_IL5_DAY1_STIMULATED_BCELL_DN	AUD	-0.00247964	0.00411156	0.546449	30	0.579431	brain	PWAS	c7	0.546449	0.908195715	SNX25,NT5DC3,ZMPSTE24,ENOPH1,RELL1,PALD1,TBRG4,MPHOSPH6,ADCY9,EEF1E1,TRNT1,DGKE,PFAS,NDUFAF2,NOP56,HDDC2,SRPRB,UMPS,LYSMD2,CALU,PSMG1,WARS1,ADCY3,SCG2,SFXN4,LDHA,BAG5,PNPT1,BCS1L,SERPINB9,CA4
GOBP_NEGATIVE_REGULATION_OF_LEUKOCYTE_PROLIFERATION	AUD	-0.00435064	0.00722526	0.547079	10	0.477899	brain	PWAS	c5	0.547079	0.90848978	MNDA,SDC4,GPNMB,LYN,BTN2A2,SCRIB,CD274,DLG1,GSTP1,PAWR,HLA-G,HLA-DRB1
GSE360_CTRL_VS_L_MAJOR_MAC_DN	AUD	-0.002848	0.00473226	0.54729	21	0.756146	brain	PWAS	c7	0.54729	0.908597749	ACSL1,HSP90B1,EFNA3,HOMER1,HRG,AFDN,EXOC6B,ME3,RAP2A,EFR3A,SAMM50,MYOF,CHGB,PTPRK,PDE1C,CYB5R3,MTMR6,NUDT3,GLS,CNTN2,PDE1A,HTATIP2,MAPRE1,CPNE1,ABCD3,NQO1,PYGM
GOBP_NEGATIVE_REGULATION_OF_WOUND_HEALING	AUD	0.00552068	0.00917738	0.547472	12	0.784373	brain	PWAS	c5	0.547472	0.908657527	ABCC8,CLASP1,HRG,ANXA2,PRKCD,ABAT,TSPAN8,PRKG1,CLASP2,UBASH3B,CD109,CRK
GOBP_LEUKOCYTE_CHEMOTAXIS	AUD	-0.00413185	0.00687361	0.547762	19	0.111312	brain	PWAS	c5	0.547762	0.908896478	LBP,STK39,C1QBP,MIF,DDT,OXSR1,SWAP70,THBS4,ITGB2,CYP7B1,LGALS3,MAPK3,PTK2B,LYN,SCG2,PDE4B,ADAM10,ANO6,PIK3CD,CXADR,PREX1,PLEC
GSE339_CD8POS_VS_CD4CD8DN_DC_UP	AUD	0.00215021	0.00358136	0.548247	35	0.846954	brain	PWAS	c7	0.548247	0.909216448	STBD1,ITM2C,RNF141,ALDH9A1,AMZ2,CYB5R1,PLSCR1,GLRX,HDDC2,ACYP1,IQGAP1,ATP1B3,CSTB,AGPAT3,TYMP,PDE1B,COL18A1,GYS1,CENPV,FAM91A1,AAMDC,LGALS3,GRK5,ACTN2,ASAH1,DNAJC8,ENTPD2,DPP7,FKBP1A,RSU1,MERTK,SERPINB9,IST1,TXNDC17,P4HB,AKR1A1,ADK
GSE7460_WT_VS_FOXP3_HET_ACT_WITH_TGFB_TCONV_UP	AUD	0.00261851	0.00436076	0.548193	23	0.361682	brain	PWAS	c7	0.548193	0.909216448	MGST2,ANXA5,AMPD3,FAM98C,PDLIM4,LEMD2,ATP13A2,HECTD4,ZZEF1,TBC1D17,ALDH5A1,AAMDC,ASS1,TREX1,SQOR,MVD,DLG1,DOCK4,PITPNC1,AP2A2,THRAP3
GOBP_POSTSYNAPSE_ORGANIZATION	AUD	-0.0050146	0.00836524	0.548868	19	0.92406	brain	PWAS	c5	0.548868	0.910003844	PDLIM5,SLC7A11,PPFIA2,DNM3,FRRS1L,DBN1,DBNL,PICK1,ARHGAP44,HOMER1,NGEF,INA,ACTN1,LRP4,DIP2A,ARHGAP39,GPHN,EPHB2,NRCAM,ADAM10,MESD,DLG1,CFL1,FARP1,GAP43,DHX36
GOBP_EPIDERMIS_DEVELOPMENT	AUD	0.00353431	0.00590824	0.549707	21	0.0306635	brain	PWAS	c5	0.549707	0.911152162	ZMPSTE24,GSDME,NSUN2,TMEM132E,MAP2K1,BCR,FLNB,PLS1,NME2,AKR1C3,ALDH3A2,LRP4,EGFR,SCRIB,PLEC,ASAH1,ROCK2,NUMA1,MYO6,FLOT2,CD109,HLA-DRB1
GSE24574_BCL6_HIGH_TFH_VS_TFH_CD4_TCELL_UP	AUD	-0.00311359	0.00520857	0.549986	19	0.414445	brain	PWAS	c7	0.549986	0.911371902	CLCN3,GC,IMMT,SLC6A11,ETFB,WIPI1,INA,TPD52L1,CDC42BPA,CPT1A,RIDA,MYO1B,SUSD5,GSTP1,HPCA,TBCD,DPYSL4
GOBP_INSULIN_SECRETION	AUD	-0.00323168	0.00541985	0.550996	24	0.757207	brain	PWAS	c5	0.550996	0.91140261	HADH,CD38,PTPRN2,CPLX1,PRKN,STX1A,ABCC8,C2CD2L,PICK1,BAIAP3,NDUFAF2,PCK2,PFKM,PFKL,CPT1A,AACS,SLC16A1,ABAT,ICA1,LRRC8A,SRI,SLC25A22,SNX19,PSMD9,STX4,GLUD1,HLA-DRB1
GOBP_REGULATION_OF_INTRACELLULAR_TRANSPORT	AUD	0.00298944	0.00501289	0.550941	39	0.290934	brain	PWAS	c5	0.550941	0.91140261	PARL,SLC1A1,GCC2,PTPN1,CRYAB,PRKN,DNAJC13,SCP2,RAB23,NSUN2,ARHGAP44,MAP2K1,ITGB2,ANXA2,PRKCD,HCLS1,PSEN1,NMT1,MLC1,ATP13A2,USP7,ARHGAP1,PCNT,MAP2K2,HRAS,TXN,RDX,NDRG4,MAPK3,LMAN1,BAG3,ACTN2,PCM1,RINT1,BORCS5,NUMA1,SCFD1,CHMP3,RAB29,MFF,ERLEC1,SVIP,YOD1,REEP6,HSPA1L,HPCA,B3GAT3,NOLC1,NPEPPS,ITGAM,EHD1
GSE14415_ACT_TCONV_VS_ACT_NATURAL_TREG_UP	AUD	0.0052857	0.00886864	0.551176	11	0.0511272	brain	PWAS	c7	0.551176	0.91140261	MGST2,DISP2,GGT5,APPL2,PLEKHA1,OSBP2,CD2AP,EPHX1,ACTN1,TOM1L2,SCRN2,VPS13C,CRLF3,ITGA6,PDK1,TDRKH
GSE15330_HSC_VS_PRO_BCELL_DN	AUD	0.00190966	0.00320148	0.550846	46	0.131288	brain	PWAS	c7	0.550846	0.91140261	NAAA,ETFDH,IFT27,TBC1D1,NECAB2,ALDH18A1,SLC2A8,RPAP1,STK10,SDHA,NIPSNAP1,LPCAT1,AMACR,TESC,MICAL1,DHRS1,NUDC,ARSA,PTGR2,MICU1,SLC25A13,HRAS,CTBS,MYOF,CCDC92,NME7,NUDCD1,GLIPR2,UAP1L1,BORCS5,LDHA,COA7,FAAH,PC,ETFA,RALB,TEX264,PRKCB,BDH1,MPI,COX15,TIMM50,AKR1A1,BPNT1
GSE16450_CTRL_VS_IFNA_12H_STIM_MATURE_NEURON_CELL_LINE_UP	AUD	-0.00395731	0.00662936	0.550549	12	0.282341	brain	PWAS	c7	0.550549	0.91140261	IGFBP7,CA8,NAGA,CZIB,PLCD1,SGTB,PBLD,BBS9,PCNT,MYOF,PDIA4,ACOX2
GSE19198_1H_VS_24H_IL21_TREATED_TCELL_DN	AUD	-0.00213068	0.0035742	0.55109	37	0.307844	brain	PWAS	c7	0.55109	0.91140261	SLC7A11,PDCD4,ARL6IP5,DIAPH1,PLCD1,RASGRP1,BID,RIPK2,ISOC1,EMB,SLC25A29,TRAF3,PLCB1,PLGRKT,ALDH5A1,VWA8,MYOF,SARDH,NME7,AMPD2,ADO,DHRS7,ANXA11,CD274,ME1,SFXN4,SLC25A12,MB21D2,FARSB,RAP1GAP,MANF,HTATIP2,FAS,HLA-B,ITGAM,EHD1,HLA-G
GSE21927_SPLEEN_VS_4T1_TUMOR_MONOCYTE_BALBC_UP	AUD	0.00287766	0.00482239	0.550689	20	0.544741	brain	PWAS	c7	0.550689	0.91140261	CD38,ENPP6,ACOX3,GRHPR,GLRX5,UBAP2,SCIN,DBN1,CCDC127,IFI30,ATOX1,PAG1,NUMB,SNX30,COTL1,TMEM70,CRYM,CORO1C,HDHD2,FABP1,ADSL,BRSK1,NOLC1,BPNT1,ITGAM
GSE360_CTRL_VS_B_MALAYI_HIGH_DOSE_MAC_UP	AUD	-0.0022501	0.00377365	0.550997	33	0.321114	brain	PWAS	c7	0.550997	0.91140261	IMMT,TBC1D1,HTT,PDCD4,SLC6A11,SPAG7,HEXB,SLC2A5,ALDH1B1,CPVL,ACAA1,GDI2,DUSP3,GATD3,UROS,TSFM,S100A13,GNPAT,EML2,GNG12,PGM1,NIT1,APRT,THOP1,RALB,PDIA4,RAB5C,CYB561,GGA3
GOMF_PENTOSYLTRANSFERASE_ACTIVITY	AUD	0.00294758	0.00495202	0.551691	15	0.994132	brain	PWAS	c5	0.551691	0.911453525	ART3,POGLUT1,PPAT,PRTFDC1,SIRT5,POGLUT3,UMPS,TYMP,ZC3HAV1,SIRT3,QPRT,PNP,MTAP,APRT
GSE23695_CD57_POS_VS_NEG_NK_CELL_DN	AUD	0.00268468	0.00450868	0.551545	20	0.172402	brain	PWAS	c7	0.551545	0.911453525	MFSD11,DDT,NADK2,SGTB,CHCHD6,PITRM1,ACYP1,TAX1BP1,MCEE,RELCH,AKR1B1,SEC23IP,CAPG,ASAH1,SCAI,SLC5A6,CCDC93,TERF2IP,NDUFAF5,PSPH,PAK1,VCL,SORD
GSE24634_IL4_VS_CTRL_TREATED_NAIVE_CD4_TCELL_DAY7_DN	AUD	-0.00256579	0.00430873	0.551518	30	0.835066	brain	PWAS	c7	0.551518	0.911453525	TXNRD1,PGD,CDS2,TARS1,ASNS,CD14,CARMIL1,HOMER1,PCK2,EXOC6B,ATP1B3,ECI1,EML1,WARS1,ALDH2,LONP1,AARS1,S100A13,MYOF,LYN,SARS1,RCN1,IQSEC1,RMC1,LCMT1,PSMB9,SQOR,ANXA4,RALB,DOCK4,TEX264,KIAA0513,TMEM43,F3,PHGDH,STX4
GSE25123_ROSIGLITAZONE_VS_IL4_AND_ROSIGLITAZONE_STIM_MACROPHAGE_DAY10_UP	AUD	0.00278551	0.00468189	0.551873	29	0.355179	brain	PWAS	c7	0.551873	0.911453525	ZMPSTE24,STK39,GARS1,VWA5A,MKRN2,FER,PELO,PITRM1,NOP9,POGLUT3,PEPD,ABAT,EPDR1,RDH11,MLEC,FUCA2,LMAN1,MEAK7,ADCY3,TRAPPC4,ADI1,ACSF3,SCFD1,CNDP2,CAPN2,MESD,TBC1D5,SERPINB1,UBASH3B,FECH,SORD
GSE6259_FLT3L_INDUCED_33D1_POS_DC_VS_BCELL_DN	AUD	-0.00274198	0.00460947	0.551939	24	0.249923	brain	PWAS	c7	0.551939	0.911453525	RELL1,ADD1,LRIG1,FDPS,DIAPH1,GDI2,STON2,ABLIM1,LGALS1,TPP1,RTF2,NUMB,CPT1A,EPB41L2,TECPR1,CHMP1A,ARHGAP1,STX2,RELCH,TPD52,PANK2,SLC25A24,ARHGAP25,GLB1
GOBP_RECOMBINATIONAL_REPAIR	AUD	-0.00566348	0.00952804	0.552244	10	0.291084	brain	PWAS	c5	0.552244	0.911715293	LIG3,UBQLN4,RUVBL1,RPA2,MMS19,MRE11,TERF2IP,YEATS4,RECQL,RPA1
GSE3982_EOSINOPHIL_VS_CENT_MEMORY_CD4_TCELL_DN	AUD	-0.00256298	0.00431372	0.552414	30	0.480737	brain	PWAS	c7	0.552414	0.911754107	MSMO1,CD38,ANXA6,CCDC25,FHIP2B,CAND1,SYN3,NIPSNAP1,CAST,SDC4,PFAS,UMPS,COPS7B,COQ3,GFUS,PNP,UBE3C,ADD3,NAP1L4,CHN1,LZTFL1,EHD3,CAPN2,DDX18,RMND1,SIDT1,DOCK9,CYB561,TFG,CUL2,IARS2,CTSH
GSE29618_LAIV_VS_TIV_FLU_VACCINE_DAY7_MONOCYTE_UP	AUD	0.00244324	0.00411439	0.552628	31	0.203943	brain	PWAS	c7	0.552628	0.911865502	SLC25A32,ZMPSTE24,PPFIBP1,BCL2L13,SDHA,CANX,DCAF6,PITRM1,TECPR2,SRPRB,MYOM2,ALDH3A2,NARS2,ERO1A,SSTR2,FBXO2,MTAP,ASS1,SSH1,EPB41,CARS2,RAB27B,FABP1,FAM136A,RMND1,CAMKK2,GGA3,HPCA,SLC41A3,MTARC1,GLUD1
GSE41867_NAIVE_VS_DAY15_LCMV_EFFECTOR_CD8_TCELL_UP	AUD	-0.00266902	0.00450004	0.553107	33	0.339616	brain	PWAS	c7	0.553107	0.912413986	LSM6,ADH5,NANS,HTT,RGS12,PGD,PRKCA,CYB5R1,TOR1B,SRA1,ELAC2,SDR39U1,SEC23A,CMC2,DCAKD,VIPAS39,AACS,CSE1L,DCPS,MAP2K2,PREP,LRPPRC,POR,UBXN2B,GNG12,HIBCH,ACTR3B,RAB29,DPP3,OGFR,AKR1A1,EFL1,DBT,CWF19L1,FAF1
GOCC_INTRINSIC_COMPONENT_OF_MITOCHONDRIAL_INNER_MEMBRANE	AUD	-0.00330034	0.0055702	0.553517	21	0.262918	brain	PWAS	c5	0.553517	0.912747292	ETFDH,C12orf73,IMMT,MCUR1,COA1,MTX3,CHCHD6,SFXN5,SCO2,COX11,SFXN3,SAMM50,DNAJC11,PISD,SFXN4,L2HGDH,PPOX,SLC25A19
GSE17721_LPS_VS_PAM3CSK4_8H_BMDC_DN	AUD	-0.00239124	0.00403823	0.553749	39	0.804016	brain	PWAS	c7	0.553749	0.912747292	ETFDH,PTPN1,CAT,DOCK5,HSD17B12,NUDT2,GGH,NSUN2,BLVRA,RASA1,IMPA1,EIF2AK4,MIA2,GALK2,ACOT8,AHSA1,DHRS7B,FUCA2,GLTP,NUDCD1,ACOT7,CLCC1,PC,CORO1C,ITGA6,DDX18,PTPMT1,HTATIP2,C12orf29,WBP2,UBA2,MINDY1,MYDGF,GFER,TPRG1L,MIA3
GSE22935_24H_VS_48H_MBOVIS_BCG_STIM_MACROPHAGE_DN	AUD	0.00247118	0.00417244	0.553674	25	0.63695	brain	PWAS	c7	0.553674	0.912747292	EFHD2,MLYCD,VAMP1,LDAH,BLVRA,PELO,UMPS,NTPCR,ITPA,MTERF4,DGUOK,SLC16A1,RIC8A,HEBP2,PIP4K2C,LRRC8A,RPA2,C19orf53,C9orf64,RALB,PRXL2B,GFER
GOBP_CELLULAR_RESPONSE_TO_LIGHT_STIMULUS	AUD	-0.00440783	0.00747792	0.555562	11	0.491	brain	PWAS	c5	0.555562	0.912983513	PPID,CASP9,USP47,CERS1,EIF2AK4,PRKCD,NMT1,RDH11,PTPRK,TREX1,DHX36
GOBP_ESTABLISHMENT_OF_PROTEIN_LOCALIZATION_TO_ORGANELLE	AUD	0.00243834	0.00414454	0.556314	41	0.443722	brain	PWAS	c5	0.556314	0.912983513	PARL,MGARP,GCC2,PRKN,NUP93,RAB8B,APPL2,RAB23,BID,GDAP1,AP3D1,TIMM13,SGTB,PMPCB,VPS36,PITRM1,CHMP4A,PRKCD,SRPRB,HCLS1,APPL1,PSEN1,NMT1,NPEPPS,TIMM9,MTERF4,CSE1L,SAMM50,PEX6,VPS13C,LMAN1,BAG3,MIPEP,SCRIB,TSPO,TIMM44,VPS13A,TIMM21,RYR2,MFF,BCS1L,STAM2,TOMM70,HACL1,WBP2,PEX5L,AGT,TIMM50,HSPA1L,SNF8,GGA3,NOLC1,RAB3GAP2,VPS4A
GOBP_NATURAL_KILLER_CELL_MEDIATED_IMMUNITY	AUD	-0.00481206	0.00815444	0.555113	12	0.342966	brain	PWAS	c5	0.555113	0.912983513	PLEKHM2,AP1G1,RASGRP1,PVR,SERPINB9,HLA-B,PRDX1,GFER,CRK,HLA-G,HLA-A
GOBP_PEPTIDYL_THREONINE_MODIFICATION	AUD	-0.00523092	0.00888828	0.556185	13	0.553413	brain	PWAS	c5	0.556185	0.912983513	DGKQ,STK39,EOGT,PRKCA,OXSR1,RIPK2,CDC42BPA,PRKCD,TNKS1BP1,ROCK2,CDC42BPB
GSE14415_INDUCED_TREG_VS_FOXP3_KO_INDUCED_TREG_IL2_CULTURE_DN	AUD	0.00495781	0.00840137	0.555111	12	0.285959	brain	PWAS	c7	0.555111	0.912983513	PDCD4,SYNE1,RASGRP1,ACSL6,AS3MT,CNNM2,TECPR1,SFXN3,RAP2A,MOBP,PACS1,HID1,HLA-A
GSE17186_CD21LOW_VS_CD21HIGH_TRANSITIONAL_BCELL_DN	AUD	-0.00251142	0.00425743	0.555264	22	0.822051	brain	PWAS	c7	0.555264	0.912983513	ACSL1,ISCU,CORO1C,NMRAL1,FSCN1,TKT,PRKAR2A,GPX1,PNPO,LPCAT2,ASAP2,TAX1BP3,CTSC,MDH2,PTPA,GCA,TYK2,TMCC2,LANCL2,PRKCB,CACNB3,ABHD6
GSE17721_CPG_VS_GARDIQUIMOD_12H_BMDC_DN	AUD	-0.00224979	0.00381697	0.555581	42	0.407606	brain	PWAS	c7	0.555581	0.912983513	WFS1,NT5DC3,LRPAP1,ISCU,HSD17B12,VWA5A,THNSL1,AKR7A2,CYB5R1,PTGR1,PI16,NUDCD2,RNASET2,CARMIL1,SEPTIN9,HCLS1,D2HGDH,NENF,CTPS1,MGST1,NKIRAS1,LRRC57,SYNJ2,SCRN3,RPA2,AK4,MYO1B,SQOR,PLXNA2,TFB1M,ANXA4,CARM1,WBP2,CA4,BPNT1,INPP5A
GSE22140_HEALTHY_VS_ARTHRITIC_MOUSE_CD4_TCELL_UP	AUD	0.00256505	0.00434804	0.555236	33	0.787912	brain	PWAS	c7	0.555236	0.912983513	NDRG1,HTT,NUP93,GGH,SDHA,ASNS,ACAT2,ITGB2,PRKAR2B,GALK2,NAA80,ITPA,PLXNB2,TYMP,PPM1F,HMGN1,AARS1,RALY,PSMD5,PTK2B,VAMP5,BTN3A3,WARS1,ATP5PO,FBP1,YWHAH,CD55,PSMB9,PLIN3,NRDC,FLOT2,KIAA0513,CACNB3,GPX4,SERPINF1,ECHS1
GSE26030_TH1_VS_TH17_DAY5_POST_POLARIZATION_UP	AUD	-0.00240092	0.0040736	0.555603	24	0.256536	brain	PWAS	c7	0.555603	0.912983513	MGST2,TMA16,ADSS2,PPA1,NIF3L1,MX1,NMRAL1,NSUN2,CARMIL1,LARS1,GRAMD2B,TNKS1BP1,VTA1,RUVBL1,SLC6A17,TDRD7,TOR1AIP2,OAS1,EHD3,NSUN4,IFIT2,TUBA8,SLC25A12,NIT2,NT5C3A,SIDT1,CAPN5,EPRS1,AGRN
GSE28726_ACT_CD4_TCELL_VS_ACT_NKTCELL_UP	AUD	0.00235106	0.00399692	0.556386	33	0.3462	brain	PWAS	c7	0.556386	0.912983513	PPID,ACSL1,GGCT,CAND1,MACF1,RRAS2,TOR1B,CANX,LPCAT1,HOMER1,MRPS27,HDDC2,IQCB1,NME1,PREP,TXN,GFUS,OSGEP,ADO,RCN1,RPA2,SRI,LDHA,NIT1,PDIA3,DDX18,NT5E,MYDGF,TXNL4A,TPI1
GSE29949_DC_BRAIN_VS_MONOCYTE_BONE_MARROW_UP	AUD	-0.002654	0.00449901	0.555253	32	0.588205	brain	PWAS	c7	0.555253	0.912983513	ACSL1,MYH9,ADD1,AMPH,ETFB,EMC1,CLASP1,HARS2,LGALS1,PIP4K2A,GALK2,RAB5A,TAX1BP1,ACOT8,PLCB3,SLC16A1,LARS2,SAMM50,MEGF9,SLC20A2,CAPG,SYNJ2,PLA2G4C,CNN3,BAG5,PLIN3,NRDC,CAPN2,RSU1,STAM2,RALB,VAT1,ACADVL,PAK1,MMUT,GSTO1
GSE3039_CD4_TCELL_VS_ALPHAALPHA_CD8_TCELL_UP	AUD	-0.00238843	0.00405463	0.55582	30	0.653626	brain	PWAS	c7	0.55582	0.912983513	SLC7A11,TMA16,HSP90B1,SUCLG1,LRRC20,DDHD1,F13A1,ALDH1B1,RNPEP,GDE1,STX6,PLXNA1,ALDH2,CHMP1A,ALDH16A1,GUK1,ARHGAP1,HRAS,GLTP,MYO5A,COTL1,GSTM1,LPIN1,ANO6,PON2,STIM1,ANXA4,CCDC88A,MERTK,FLOT2,PPIF,CTSZ,ASRGL1,COMTD1,SLC25A15,MIA3
GSE360_LOW_DOSE_B_MALAYI_VS_M_TUBERCULOSIS_MAC_UP	AUD	-0.00298762	0.00506231	0.555078	26	0.53414	brain	PWAS	c7	0.555078	0.912983513	GARS1,PLEKHM2,ADD1,MX1,TRAP1,SYN3,ALDH1B1,CLASP1,CYB5R1,TOMM34,DUSP3,HRG,SYNM,ALDH3A2,SLC7A5,PYGB,GFUS,SSTR2,NAP1L4,ADO,CDA,ASS1,LPIN1,GLB1,VAT1,GGA3,UPF3A
GSE369_SOCS3_KO_VS_IFNG_KO_LIVER_UP	AUD	-0.00284898	0.00483813	0.555955	23	0.300461	brain	PWAS	c7	0.555955	0.912983513	CDH13,ANXA6,MBLAC1,APOL2,STK39,VAMP1,TPBG,CWC27,IGF2R,THEMIS,PTGFRN,PEPD,DGLUCY,VTA1,ADD3,PANK2,SCG2,DDX5,ME2,SESTD1,AGT,UBASH3B,FAIM
GSE37301_CD4_TCELL_VS_GRANULOCYTE_MONOCYTE_PROGENITOR_DN	AUD	0.00273019	0.00463827	0.556115	21	0.0846855	brain	PWAS	c7	0.556115	0.912983513	MCTP1,STK39,ABCG2,IVD,LRIG1,SUSD2,RRAS2,PLSCR1,GFRA1,PPP3CC,LDHD,FSD1L,PDE4B,EHD3,LIMK1,AAK1,ITPR1,NT5E,SLC44A2,P2RX7,ENDOD1
GSE37532_WT_VS_PPARG_KO_LN_TCONV_UP	AUD	0.00283631	0.00480732	0.555193	20	0.210955	brain	PWAS	c7	0.555193	0.912983513	PDK2,WDR17,IVD,PLEKHA1,ITGB2,PIP4K2A,DTYMK,D2HGDH,NCOA7,FAM91A1,AHNAK2,RELCH,ARHGAP39,KHK,MFSD6,SYNJ1,LZTFL1,LANCL1,AAK1,MAPRE1,ACADSB,AP2A2
GSE41867_NAIVE_VS_DAY30_LCMV_ARMSTRONG_MEMORY_CD8_TCELL_DN	AUD	0.00205103	0.00348227	0.555865	44	0.435782	brain	PWAS	c7	0.555865	0.912983513	SLC25A32,NT5DC3,CAND1,ETFB,PCMT1,LDAH,RFK,CTNNAL1,RUFY1,SDR39U1,PCYT1A,NTPCR,COX11,DENND4C,LONP1,ATP23,DCPS,PREP,TXN,OLA1,UQCR10,UBXN2B,AKR1B1,SEC23IP,PRORP,RINT1,HGH1,GPSM1,PGM3,CHORDC1,NUBPL,BOLA1,RBMXL1,HDGF,DPP3,ME2,PLXND1,RDH13,CWF19L1
GSE4142_GC_BCELL_VS_MEMORY_BCELL_DN	AUD	0.00302352	0.00514749	0.55695	19	0.171467	brain	PWAS	c7	0.55695	0.913668108	ETFDH,RAPGEF2,AMPD3,AMZ2,TPP1,STX6,IDH2,ACOT8,NAGK,ATL3,ASAP2,MRS2,TFAM,MEAK7,C9orf64,CAB39L,HACL1,SLC27A2,NCK1,BDH1,PRXL2B,MTARC2
GSE26912_TUMORICIDAL_VS_CTRL_MACROPHAGE_DN	AUD	0.00271432	0.00462347	0.557154	31	0.288631	brain	PWAS	c7	0.557154	0.913761923	TBC1D1,CASP9,AMPD3,PTMS,CYB5R1,PPFIA4,FNBP1,LSP1,PDLIM4,DBN1,BLVRA,LPCAT1,ITGB2,NEK4,TMED8,GYS1,GMFB,SRSF9,PCNT,DAGLB,DNPH1,CTSC,LGALS3,NDRG4,ARHGAP39,RTN1,PIK3CD,CTSZ,ACSS1,DHODH,TMEM43,TXNDC17,CYBC1,CNN2,TPPP3,GSTO1,CTSH
GSE24671_BAKIMULC_VS_SENDAI_VIRUS_INFECTED_MOUSE_SPLENOCYTES_UP	AUD	-0.00251256	0.00428166	0.557325	31	0.268754	brain	PWAS	c7	0.557325	0.913801581	UCHL3,PTMS,FARS2,GLRX3,EHD4,GGH,SCIN,LGALS1,HINT1,CCP110,CPNE2,FSCN1,CTSB,NINJ2,NME1,CALU,NENF,CRYZ,ECI2,ATP5PO,SCG2,MMS19,FAM177A1,MVK,SCN4B,MVD,APRT,LRRC40,GLB1,DCXR,BCAT1,EPRS1,VCL,EHD1
GSE32986_CURDLAN_LOWDOSE_VS_CURDLAN_HIGHDOSE_STIM_DC_DN	AUD	-0.00311406	0.00516012	0.546186	23	0.00979288	brain	PWAS	c7	0.557737867	0.914237683	SLC7A11,STBD1,TGM2,RAPGEF2,SRXN1,VASN,GAS7,SDC4,FABP3,GRWD1,TRAF3,NCOA7,SEC23IP,EIF6,GCA,PLXNA2,PLPP3,FAS,IFIT2,GSPT1,F3,SLC13A5,ABHD6,RASA2,TMEM120B,AGRN,HLA-DRB1
GSE34156_UNTREATED_VS_6H_NOD2_LIGAND_TREATED_MONOCYTE_DN	AUD	-0.00358375	0.00612121	0.558236	12	0.622591	brain	PWAS	c7	0.558236	0.914813287	RAPGEF2,CORO2A,RMDN3,ALDH1B1,EHD4,DBNL,ISOC1,LRP4,MTHFR,CASP1,RTN1,TOR1AIP2,ENDOD1
GSE36095_WT_VS_HDAC9_KO_TREG_UP	AUD	-0.00244476	0.00417966	0.558603	23	0.674703	brain	PWAS	c7	0.558603	0.915173749	ETFB,GSTT2,PPFIBP1,FAM114A2,IFI30,MAP2K1,PFKL,TOM1,PDE1B,OPA1,LRRC57,TPD52,LDHA,PANX1,ANXA4,MFF,ACAA2,RAPH1,NIT2,SLC27A2,CTSZ,YEATS4,BCAT1,GSTO1,CTSH
GSE17721_0.5H_VS_12H_GARDIQUIMOD_BMDC_UP	AUD	0.00184156	0.00315377	0.559272	40	0.25212	brain	PWAS	c7	0.559272	0.916028665	GM2A,PAICS,HEXB,MPHOSPH6,DDT,NUDT2,RRAS2,HMBS,FNBP1,BLVRA,DBNL,NNT,NIPSNAP1,LPCAT1,CERS4,PNPO,COQ5,SLC7A5,ARHGAP1,ASL,S100A13,S100A1,CISD1,ARHGEF25,SARS1,DNAJC8,MVK,SERPINB1,RECQL,GPX4,CNPY2,GFM1,NDUFAF1,DPCD,MMUT,EXOC6,EEF1AKMT1,ECHS1,GLUD1,NXN
GOBP_CELLULAR_RESPONSE_TO_INORGANIC_SUBSTANCE	AUD	-0.00220018	0.00380246	0.562846	27	0.128604	brain	PWAS	c5	0.562846	0.916134578	SLC1A1,CPNE8,STK39,DDI2,PRKN,ADD1,TIGAR,CPNE2,RTF2,IQGAP1,ATP13A2,AKR1C3,CPNE4,CPNE7,ALAD,MAPK3,EGFR,CPNE3,TSPO,ENDOG,FBP1,SLC25A24,TREX1,RASAL1,PPIF,CPNE1,SLC13A5,HPCA,BNIP3,SMPD3,NQO1,CRK,SERPINF1
GOBP_POLYOL_METABOLIC_PROCESS	AUD	0.00333088	0.00579173	0.565216	23	0.324581	brain	PWAS	c5	0.565216	0.916134578	QDPR,NAAA,PCBD1,PPIP5K2,ISYNA1,PCK2,IMPA1,SPR,PGP,PLCB1,SHPK,COQ3,PTK2B,SYNJ2,ASAH1,INPP5E,NUDT3,SYNJ1,PLPP3,INPP4A,GALK1,BPNT1,SORD,INPP5A,TPI1
GOBP_POSITIVE_REGULATION_OF_SECRETION	AUD	0.00245765	0.0042557	0.563605	32	0.0908906	brain	PWAS	c5	0.563605	0.916134578	CD38,PPID,STX1A,RAB8B,AP1G1,MIF,CLASP1,C2CD2L,SCIN,SDC4,BAIAP3,CD2AP,MYH10,PCK2,ITGB2,PFKM,ANXA2,RAB5A,CADPS,ATP13A2,CADPS2,AACS,ABAT,RAB15,LRRC8A,SRI,RAB27B,RAB3D,CLASP2,SLC4A8,AGT,P2RX7,SNF8,PDCD6IP,SMPD3,PSMD9,VPS4A,SCAMP5,STX4,ITGAM,GLUD1,HLA-DRB1
GOBP_PROTEIN_ACETYLATION	AUD	-0.00578743	0.0100729	0.565593	10	0.575597	brain	PWAS	c5	0.565593	0.916134578	ZMPSTE24,PBXIP1,FLCN,NAA80,RUVBL1,DIP2A,POR,DIP2B,HINT2,TERF2IP,WBP2,YEATS4
GOBP_PROTEIN_LOCALIZATION_TO_CELL_JUNCTION	AUD	-0.0060958	0.010602	0.565315	11	0.525619	brain	PWAS	c5	0.565315	0.916134578	CPLX1,KIF3A,ARHGAP44,HOMER1,MPP7,STAU1,HRAS,SCRIB,ADAM10,RAB27B,DLG1,VCL
GOBP_REGULATION_OF_CELLULAR_CARBOHYDRATE_METABOLIC_PROCESS	AUD	0.00315773	0.00543855	0.561497	18	0.134084	brain	PWAS	c5	0.561497	0.916134578	PDK2,DGKQ,ZMPSTE24,MLYCD,PRKN,ACADM,SORBS1,TIGAR,NLN,FLCN,PGP,COX11,USP7,PTK2B,KHK,GPT,LCMT1,FBP1,PDK1,SLC25A12
GOBP_REGULATION_OF_CELLULAR_COMPONENT_SIZE	AUD	0.00217711	0.00377334	0.563959	49	0.60115	brain	PWAS	c5	0.563959	0.916134578	CLCN3,CAPG,AKT3,BIN1,ADD1,MACF1,SWAP70,SCIN,LMOD1,DBN1,DBNL,FER,CARMIL1,LARS1,BORCS7,RASA1,PRKCD,RAB5A,HCLS1,NAA80,PLS1,TRPV2,ATP13A2,ADD2,ABCB8,GSN,RDX,TMOD3,DCC,PTK2B,DEPTOR,ACTN2,ADD3,LRRC8A,DIP2B,WASHC2C,SEMA4D,GBA2,SPTB,BORCS5,CFL2,SSH1,NRCAM,CHMP3,LIMK1,ANO6,CNTN2,RAB3B,RTN4,DLG1,NCK1,IST1,P2RX7,BLOC1S2,HIP1R
GOBP_RESPONSE_TO_ORGANOPHOSPHORUS	AUD	0.00289431	0.00498959	0.561868	19	0.602797	brain	PWAS	c5	0.561868	0.916134578	DGKQ,HSP90B1,RAPGEF2,PDE2A,AKR1C1,CPS1,PTK2B,FBP1,ASS1,PNPT1,SSH1,PANX1,NT5E,CARM1,P2RX7
GOBP_RESPONSE_TO_UV	AUD	-0.00338447	0.00589123	0.565634	15	0.520376	brain	PWAS	c5	0.565634	0.916134578	PPID,CAT,CASP9,USP47,CERS1,EIF2AK4,PRKCD,GPX1,HMGN1,PTPRK,EGFR,TREX1,BRSK1,DHX36
GOBP_TETRAPYRROLE_METABOLIC_PROCESS	AUD	-0.00228608	0.00395945	0.563687	15	0.248091	brain	PWAS	c5	0.563687	0.916134578	CPOX,CLYBL,MMAA,BDH2,HMBS,BLVRA,UROS,IBA57,ALAD,TSPO,FXN,MMAB,PPOX,COX15,FECH
GOMF_HYDRO_LYASE_ACTIVITY	AUD	0.00207361	0.00355581	0.559784	20	0.137921	brain	PWAS	c5	0.559784	0.916134578	HACD2,CBS,CA8,PCBD1,HSD17B4,ECI1,DGLUCY,UROS,ALAD,L3HYPDH,ACO1,AUH,APIP,NAXD,FAHD2B,CA4,ECHDC1,ECHS1
GSE12839_CTRL_VS_IL12_TREATED_PBMC_UP	AUD	-0.00333514	0.0058012	0.565356	24	0.565516	brain	PWAS	c7	0.565356	0.916134578	CPE,ETFDH,TSPAN15,ERGIC1,MPHOSPH6,ABHD10,MIF,GGH,PHLDA3,ASNS,TPD52L1,FSCN1,SEC23B,CPT1A,LMAN1,CMPK1,NME7,LRRC57,ACSF3,ECM1,ATAD1,SNX1,SND1,LANCL2,GLB1,TFG,ENDOD1,SLC25A19
GSE14308_TH2_VS_TH1_UP	AUD	0.00256538	0.00442613	0.562185	28	0.113641	brain	PWAS	c7	0.562185	0.916134578	GAK,ERGIC1,SRXN1,ISCU,NUP93,CORO7,ALDH18A1,ALDH9A1,TARS1,CDH6,CHCHD6,SIK3,HOOK1,DNAL1,CALU,CARHSP1,SRSF9,MLEC,TXN,OSGEP,CYB5R3,AUH,UAP1L1,TDRD7,DMAC2L,CAB39L,PLCL1,SYNJ1,HDGF,ANXA4,GLB1,PSPH,VAT1,MINDY1,ENTPD3
GSE1566_WT_VS_EZH2_KO_LN_TCELL_DN	AUD	-0.00302512	0.00520037	0.56076	18	0.173531	brain	PWAS	c7	0.56076	0.916134578	SPATA20,PDLIM3,PDE2A,PLEKHM2,TBC1D4,PRKCD,VPS33B,TRAF3,SLC17A6,NUP210,NUMA1,STAM2,TAMM41,RMND1,SNX19,MRM3
GSE16266_CTRL_VS_HEATSHOCK_AND_LPS_STIM_MEF_DN	AUD	0.00245603	0.00423994	0.562414	26	0.681856	brain	PWAS	c7	0.562414	0.916134578	NDUFV3,CBR1,NIF3L1,ENPP4,AKR7A2,ALDH9A1,DIAPH1,PLCD1,STK10,NAA80,GRWD1,TMEM160,PRDX5,TOM1,AARS1,COQ5,SAMM50,SURF1,CYB5R3,BPHL,C9orf64,APRT,MYO6,PPIF,TMEM43,ASRGL1
GSE17721_12H_VS_24H_CPG_BMDC_DN	AUD	0.00216746	0.00372307	0.560452	34	0.0499608	brain	PWAS	c7	0.560452	0.916134578	HADH,ADH5,LRPAP1,LIAS,UCHL3,NDUFA6,GSTT2,GNPDA1,OSBPL11,WDR6,NTPCR,CES1,MCEE,D2HGDH,ELP2,DHRS7B,FUCA2,PEX6,STAT6,LRPPRC,UBXN2B,LRRC57,GSTM1,ATP5PO,MMS19,MTMR6,ROCK2,BORCS5,CLCC1,HTATIP2,UBA2,LUZP1,PRDX1,MMUT,COQ7,TXNL4A,AP2A2
GSE17721_CTRL_VS_LPS_8H_BMDC_UP	AUD	-0.00173113	0.00299831	0.56369	44	0.102402	brain	PWAS	c7	0.56369	0.916134578	HADH,ELP3,TMEM51,PALD1,NUP93,FDPS,MOGS,AKR7A2,PPIH,CANX,LARS1,IFI30,MDP1,HEBP1,OSBPL11,NUMB,DGLUCY,D2HGDH,ELP2,ALDH3A2,ABCB8,CENPV,ACOT13,DCPS,RNH1,MAPK3,ANKMY2,DIP2B,GCDH,PNPLA7,IDH3A,INPP5E,NAXE,RETREG2,HMGCL,HACL1,HTATIP2,NQO2,ALKBH4,MINDY1,SELENBP1,DCXR,LXN,OSBPL2,GSTO1,MAP6,ERLIN1,FAF1,NSF,PNKD
GSE17721_PAM3CSK4_VS_GADIQUIMOD_4H_BMDC_UP	AUD	-0.00287618	0.00498847	0.564233	20	0.0876638	brain	PWAS	c7	0.564233	0.916134578	TMEM51,HACD2,LRRC20,ETHE1,CPT2,GNA13,STK10,HINT1,FSCN1,CYP7B1,RUVBL1,PPTC7,PIP4K2C,COPS7B,CPS1,POR,UBXN2B,ARHGEF12,AMPD2,AK4,PTPA,CCDC93,HMGCL,TMEM120B,DIABLO,TBCD
GSE21033_3H_VS_12H_POLYIC_STIM_DC_UP	AUD	-0.00332255	0.00573388	0.56228	13	0.271369	brain	PWAS	c7	0.56228	0.916134578	CCDC25,RGS12,F13A1,CPT2,ANXA2,FLNB,SLC16A1,USP7,STAU1,SEC23IP,ARL6,ATP5PO,TMEM25,ANO6,COX20,ITPR1,LANCL2,PLXND1,PHGDH,COQ7
GSE22886_UNSTIM_VS_STIM_MEMORY_TCELL_UP	AUD	0.00291917	0.00500438	0.559676	31	0.766538	brain	PWAS	c7	0.559676	0.916134578	MAPK10,PLCG1,CAT,BIN1,DNM3,TPBG,RGS14,GLRX,SUN2,SCAMP1,MPRIP,TPD52L1,ITGB2,PIP4K2A,NINJ2,GPD1L,S100A4,OSBPL8,MEAK7,CAPG,ACAP2,EPHB2,SNX6,CAPN2,PLEKHB1,ITGA6,MCF2L,SEPTIN9,SIDT1,SIRPG,PITPNC1,CNN2,VWA7,CNNM1,LIME1,EHD1
GSE22935_UNSTIM_VS_12H_MBOVIS_BCG_STIM_MACROPHAGE_DN	AUD	-0.00238563	0.00413894	0.564354	31	0.608354	brain	PWAS	c7	0.564354	0.916134578	ELP3,MMAA,TMEM33,SLC16A7,CBR1,VAMP1,NUP93,NAGA,NLRX1,SDHA,CARMIL1,ADA,FAHD1,NT5C2,RASA1,SNAP47,TTC5,MIA2,UMPS,GPX1,PCYT1A,CDC37L1,RDH11,HINT3,S100A1,AKR1B1,C19orf53,PGM1,EPB41,DPP3,INPP4A,DCXR,RPA1,THRAP3
GSE24142_EARLY_THYMIC_PROGENITOR_VS_DN2_THYMOCYTE_UP	AUD	0.00270813	0.00468083	0.562888	22	0.163631	brain	PWAS	c7	0.562888	0.916134578	LBP,TMEM51,ANXA3,DOCK5,GGT5,SWAP70,APPL2,C11orf54,ODR4,LPCAT1,SIRPA,DOCK7,ITGB2,HEBP1,PLXNB2,RRAS,ICA1,FAM91A1,RAP2A,S100A4,MGST1,LYN,GSTM3,TDRD7,MFSD6,PCYOX1,ENDOD1,PAK1
GSE24292_WT_VS_PPARG_KO_MACROPHAGE_DN	AUD	-0.00273292	0.00475083	0.565122	31	0.429869	brain	PWAS	c7	0.565122	0.916134578	PDLIM5,GCC2,ENOPH1,ITM2C,OXR1,GOLGA3,LRRC20,SWAP70,EHD4,MTMR10,APPL1,ACOT2,PDXK,AHSA1,DENND4C,LYRM9,KCTD21,DAGLB,ADSS1,AHNAK2,LGALS3,POR,RMDN1,ZC2HC1A,PTK2B,GNAQ,SLC25A40,PNPT1,CRLF3,SYNJ1,PLIN3,IFIT2,RAPH1,OGFR,GNA12,NT5C3A,UBA2,GLOD4,PLEC
GSE24574_NAIVE_VS_TCONV_CD4_TCELL_UP	AUD	0.00296913	0.00514932	0.564205	22	0.783866	brain	PWAS	c7	0.564205	0.916134578	MAN2B2,BIN1,SYNE1,DNM3,PBXIP1,PLCD1,MCC,SUN2,ADA,SIRPA,ITGB2,STARD5,SORBS3,S100A13,MAPK3,ADD3,SNAP91,NUMA1,TREX1,PLXNA2,ITGA6,WWOX,MCF2L,DNAJB1,GLS2,SERPINF1
GSE25123_WT_VS_PPARG_KO_MACROPHAGE_IL4_STIM_DN	AUD	-0.00326085	0.00563608	0.562881	21	0.771034	brain	PWAS	c7	0.562881	0.916134578	CD38,HSPA4L,F13A1,RAB8B,TXNDC5,PPFIBP1,ATP2B4,EHD4,PLSCR1,ACOT11,SCIN,LGALS1,POGLUT3,ANXA2,AKR1C3,SRGAP3,EPDR1,TMEM65,ALCAM,FUCA2,S100A4,ARL6,ICAM1,LCLAT1,CAPN2,ANXA4,RAPH1,ENDOD1,DCXR,LXN,VCL,GYG1
GSE2770_IL12_ACT_VS_ACT_CD4_TCELL_6H_DN	AUD	0.00443826	0.00770786	0.564744	10	0.160815	brain	PWAS	c7	0.564744	0.916134578	CNPY4,B3GLCT,COA1,HOMER1,MPP7,PLGRKT,IBA57,SCCPDH,MFSD6,EPB41,DPP6,LYSMD1
GSE27786_LSK_VS_LIN_NEG_CELL_UP	AUD	-0.00238051	0.00409933	0.561438	22	0.696676	brain	PWAS	c7	0.561438	0.916134578	HSD17B11,DBNL,H1-0,ERAP1,STING1,DGKG,SDR39U1,RAB5A,NME2,SORBS3,CUL9,RIOX2,GLTP,FAM221A,GSTM4,OPA3,TDRD7,SLC44A2,VAPB,GLB1,NUDT16,FDXR
GSE360_CTRL_VS_B_MALAYI_HIGH_DOSE_MAC_DN	AUD	-0.00233216	0.00404669	0.564404	22	0.252259	brain	PWAS	c7	0.564404	0.916134578	COMT,MX1,PCMT1,NID2,TOR1B,BCR,ATOX1,COLGALT2,NUAK1,ACTN1,BBS9,SAMM50,STAT6,MDH2,KHK,PNP,AVL9,GCDH,ADCY3,TERF2IP,PPIF,CPNE1,F3,NPEPPS,RPA1,PYGM,SNX15
GSE369_SOCS3_KO_VS_WT_LIVER_UP	AUD	0.00222335	0.00382353	0.560909	33	0.524997	brain	PWAS	c7	0.560909	0.916134578	NAAA,CORO2A,SUCLG1,C1QBP,IRAG1,USP14,FDPS,EEF1E1,TRNT1,HMBS,BID,RNPEP,CRELD2,PNPO,TMEM160,ATP23,COQ5,GUK1,FOXRED1,NARS2,ATP13A1,TMED5,PGM1,EIF6,PDIA3,PDK1,TEX264,RCN2,FAM185A,ABHD11,BCAT1,GFER,SLC7A6,COMTD1,GSTO1,TXNL4A,NXN
GSE37301_MULTIPOTENT_PROGENITOR_VS_CD4_TCELL_UP	AUD	-0.00268807	0.00467941	0.565666	22	0.0726819	brain	PWAS	c7	0.565666	0.916134578	PDLIM5,GPRIN3,DCK,TBC1D4,CD200,RMDN3,PLEKHA1,ABLIM1,HDHD5,GRAMD2B,PVR,PAG1,ACTN1,IDH2,EEFSEC,SCRN2,PPTC7,NMRK1,LRRC8A,CHN1,STX17,CRLF3,PIK3CD,IFIT2,ITPR1,TTLL12,DGKA,EXOC6
GSE37532_VISCERAL_ADIPOSE_TISSUE_VS_LN_DERIVED_TCONV_CD4_TCELL_UP	AUD	-0.00353064	0.00610977	0.563353	17	0.236452	brain	PWAS	c7	0.563353	0.916134578	TGM2,CCDC85A,TRAP1,BLVRA,NOP56,EIF2AK4,ANXA2,CPT1A,MGMT,PDE1A,HTATIP2,SLC27A2,P4HB,GSTO1
GSE3982_NEUTROPHIL_VS_CENT_MEMORY_CD4_TCELL_DN	AUD	0.00240525	0.00417035	0.564108	26	0.178698	brain	PWAS	c7	0.564108	0.916134578	ETHE1,LRIG1,ALDH18A1,GALT,MCCC1,DPY19L1,RARS1,TBC1D9B,LARS1,HINT1,ATIC,ECI1,PPP3CC,EPB41L2,NENF,REXO2,MEAK7,PNP,UBE3C,ADD3,CHN1,FXN,LZTFL1,CHD1L,PPOX,TPP2,DOCK9,CYB561,RPA1,GLUD1,CTSH
GSE40274_CTRL_VS_XBP1_TRANSDUCED_ACTIVATED_CD4_TCELL_UP	AUD	0.00296475	0.00508728	0.560044	22	0.628852	brain	PWAS	c7	0.560044	0.916134578	ANXA6,ENPP4,RASGRP1,STK10,MPZL1,MICAL1,PIP4K2A,SGIP1,PSEN1,STARD5,PPP3CC,BBS9,GIMAP4,SERPINB8,S100A4,EHD3,KIF21B,PITPNC1,PXK,PREX1,CTSH,PLEC
GSE43955_TH0_VS_TGFB_IL6_IL23_TH17_ACT_CD4_TCELL_52H_UP	AUD	-0.00257731	0.00444476	0.562014	33	0.0744137	brain	PWAS	c7	0.562014	0.916134578	ACSL1,TBC1D1,AMPD3,DDHD1,AMZ2,NSUN2,STK10,GLRX,RNASET2,ANXA2,PRKCD,OSBPL11,HCLS1,COL18A1,RDH11,MKRN1,RDX,CMPK1,C2CD2,REPS1,ESD,PNP,MTHFR,SEMA4D,ACSF3,FNDC3A,ADAR,GGPS1,ATAD1,IFIT2,PLXND1,PITPNC1,LYRM2,CACNB3,GANAB,CAPN5,EEF1AKMT1
GSE4590_LARGE_PRE_BCELL_VS_VPREB_POS_LARGE_PRE_BCELL_UP	AUD	-0.0032166	0.00552169	0.560203	22	0.0113709	brain	PWAS	c7	0.560203	0.916134578	MSMO1,HSPA4L,GM2A,LIMS1,OXR1,CD200,PRKCA,DGKE,TBC1D9B,CPNE2,NT5C2,ANXA2,NCOA7,SNX30,MYOF,TPD52,ADD3,RCN1,ACOT7,GNAQ,CRLF3,PIK3CD,SESTD1,SLC25A12,TSPAN2,SLC27A2,STXBP5,TDRKH,RAB3GAP2
GSE4748_CTRL_VS_LPS_AND_CYANOBACTERIUM_LPSLIKE_STIM_DC_3H_UP	AUD	0.00272812	0.00468392	0.560267	26	0.0833296	brain	PWAS	c7	0.560267	0.916134578	PLEKHA2,PAICS,ITM2C,ANXA3,OXR1,AMPD3,LRIG1,AKAP12,LMNB1,SLC22A23,SEC23B,CES1,ALDH3A2,RAP2A,CTPS1,LMAN1,ESD,PHYHD1,GNG12,PDE4B,FNDC3A,JAM2,SQOR,SLC44A2,DNAJB4,PEAK1,FARP1,GSTO1,PLEC
GSE5589_IL6_KO_VS_IL10_KO_LPS_AND_IL6_STIM_MACROPHAGE_45MIN_UP	AUD	0.00253806	0.004376	0.561918	23	0.835019	brain	PWAS	c7	0.561918	0.916134578	NFXL1,ARPIN,BIN1,FAM107B,DPY19L1,LMNB1,HSCB,NIPSNAP1,COQ6,BORCS7,PFKM,IQCB1,SRGAP3,TMED8,CPT1C,LARS2,TMEM65,SAMD4A,DIP2A,CTSC,LYN,SUCLG2,KHK,PCM1,CCDC91,SVIP,PACS1,TNS3,PXK,CD109,SLC25A15
GSE6259_33D1_POS_DC_VS_BCELL_DN	AUD	0.00324497	0.0056036	0.562531	12	0.0647082	brain	PWAS	c7	0.562531	0.916134578	GM2A,LIMS1,PPAT,DOCK5,ALDH18A1,LSP1,DBN1,IFI30,MKRN1,REXO2,KHK,SLK,TSPAN2,EIF2B3,NT5C3A,GSTP1
GSE6259_33D1_POS_VS_DEC205_POS_FLT3L_INDUCED_SPLENIC_DC_UP	AUD	-0.0048083	0.00830818	0.562763	13	0.0680248	brain	PWAS	c7	0.562763	0.916134578	SLC7A11,ACSL1,SNX25,SLC7A2,CDC42BPA,PRKCD,STARD5,LRRC8C,EML2,SQOR,FMNL2,MINDY1,F3
GSE6259_BCELL_VS_CD4_TCELL_UP	AUD	-0.00280632	0.00484436	0.562389	15	0.144108	brain	PWAS	c7	0.562389	0.916134578	SPATA20,GARS1,GDAP1,STING1,RAB7A,NAA80,QPRT,RFTN1,H1-3,GCDH,ANXA11,HSPG2,PLCH2,PREX1
GSE8678_IL7R_LOW_VS_HIGH_EFF_CD8_TCELL_DN	AUD	-0.00174367	0.00301284	0.56276	35	0.464625	brain	PWAS	c7	0.56276	0.916134578	PDE2A,TAPBPL,GLRX5,PLEKHA1,TIGAR,SOD2,CD2AP,EMB,HDDC2,PIP4K2A,YARS2,PGS1,RWDD1,MCEE,PMM2,ACOT13,HINT3,NUDT14,MRI1,ADI1,C9orf64,HINT2,HSDL2,VPS13A,PDE4B,TOR1AIP1,OAS1,FAAH,ADAR,CCS,PDK1,NIT2,TBC1D5,CTSZ,DGKA,MRM3
IL2_UP.V1_DN	AUD	-0.00332496	0.00570315	0.55989	20	0.941221	brain	PWAS	c6	0.55989	0.916134578	CAMK1G,PDCD4,SEC14L2,TAGLN3,PBXIP1,PLCD1,NUAK1,PPP2R5C,ERC2,ASPHD1,CHGB,PDE1C,DEPTOR,BTN3A3,PLA2G4C,PRKG1,PLCL1,SNPH,TNS3,SYT1,MTARC2,MTARC1
MEL18_DN.V1_UP	AUD	0.00356152	0.00619014	0.565052	19	0.474318	brain	PWAS	c6	0.565052	0.916134578	SLC7A11,CDH13,TMEM51,STX1A,LRIG1,KCNN3,C2CD2L,SUN2,ABLIM3,PLXNA1,ATP13A2,SLC7A5,PYGB,ERO1A,C2CD2,ASPH,SLC1A4,ECM1,KIF21B,NT5E,F3,AGRN
GOBP_CELLULAR_RESPIRATION	AUD	0.0018183	0.00318512	0.568085	56	0.752561	brain	PWAS	c5	0.568085	0.917237788	ETFDH,NDUFV3,C2orf69,CAT,SUCLG1,DNAJC30,ISCU,ETFB,NDUFA6,COA6,TRAP1,COQ9,BID,SDHA,NNT,SOD2,NDUFB9,IDH2,SCO2,DGUOK,ME3,SLC25A13,SIRT3,CISD1,SURF1,IDH1,UQCR10,MDH2,SUCLG2,PANK2,ATP5PO,IDH3A,AK4,ACO1,FXN,PNPT1,TREX1,DLD,SLC25A22,SLC25A12,ADSL,CHCHD2,NIPSNAP2,SDHAF4,COX15,PDHB,BNIP3,DHTKD1,NDUFAF1,ARL2,ETFA,PLEC
GOBP_NCRNA_PROCESSING	AUD	0.00262116	0.00458741	0.567741	32	0.160271	brain	PWAS	c5	0.567741	0.917237788	ELP3,MRPL1,LSM6,ZMPSTE24,TYW5,FARS2,MPHOSPH6,TRNT1,ANKRD16,NSUN2,AARS2,ELP1,THG1L,FBLL1,ELAC2,MAP2K1,NOP56,NOP9,TSEN15,WDR6,MTERF4,ELP2,AARS1,MAP2K2,EGFR,OSGEP,SARS1,PRORP,FTSJ3,DDX5,C9orf64,THUMPD1,EIF6,NSUN4,ADAR,TFB1M,DDX18,TRMT61B,THUMPD3,NUDT16,NOLC1,MRM3
GOBP_NEGATIVE_REGULATION_OF_CELL_DEVELOPMENT	AUD	0.00450108	0.00786243	0.566998	14	0.387368	brain	PWAS	c5	0.566998	0.917237788	RAPGEF2,ABCC8,APPL2,PSEN1,LRP4,DCC,DPYSL5,TSPO,PCM1,DIP2B,EPHB2,SEMA4D,YWHAH,EFNB3,CORO1C,RTN4,MELTF
GOBP_NUCLEAR_CHROMOSOME_SEGREGATION	AUD	-0.00409642	0.00716726	0.56763	13	0.96282	brain	PWAS	c5	0.56763	0.917237788	CHMP7,MAP1S,CHMP4A,NUDC,CHMP1A,DIS3L2,RMDN1,LCMT1,NUMA1,MRE11,CHMP3,EML4,MAPRE1,PDCD6IP,VPS4A
GOBP_PROTEIN_COMPLEX_OLIGOMERIZATION	AUD	-0.0019674	0.00343404	0.566705	38	0.440211	brain	PWAS	c5	0.566705	0.917237788	KCTD8,CLYBL,CBR4,ALDH1A3,ALDH9A1,MIF,EHD4,APPL2,THG1L,SOD2,HOMER1,STING1,SHMT1,ATL3,MICU1,TRPM3,SSBP1,ACOT13,CRYZ,OPA1,KCTD21,ALAD,TMEM120A,TMEM70,LRRC8A,LRRC8C,APIP,ME1,PNPT1,GLS,EHD3,RRM1,TRMT61B,FARSB,PDCD6IP,TMEM120B,OSBPL2,EHD1,HLA-G,HLA-DRB1
GSE12198_NK_VS_NK_ACT_EXPANSION_SYSTEM_DERIVED_NK_CELL_DN	AUD	-0.00189995	0.00332968	0.568263	43	0.157803	brain	PWAS	c7	0.568263	0.917237788	PDLIM5,NAAA,ETFDH,CBR4,IGFBP7,CCDC25,PAICS,TMEM33,FDPS,ALDH18A1,SLC2A8,CLASP1,C15orf40,HARS1,CARMIL1,NIPSNAP1,GNPDA1,CTSB,IDH2,PSEN1,CSTB,PTGR2,CENPV,MICU1,DCPS,FUCA2,STX2,SUCLG2,MTHFR,SCCPDH,PGM1,LDHA,HIBCH,ADAM10,MYO6,RALB,SLC44A2,TSPAN2,NQO2,RECQL,LUZP1,NASP,NUDT5,PSMD9,GLOD4
GSE21063_CTRL_VS_ANTI_IGM_STIM_BCELL_NFATC1_KO_16H_DN	AUD	0.00258786	0.00452983	0.567801	26	0.244003	brain	PWAS	c7	0.567801	0.917237788	RCHY1,GARS1,ITM2C,GPRIN3,SYNE1,RELL1,CAND1,TARS1,C11orf54,STK10,SGTB,FBXL18,SGIP1,FLNB,NME2,COX11,STARD5,PDLIM2,SLC1A4,UFL1,ROCK2,GALC,HBS1L,PGM2L1,LAMA1,CCDC93,PDE1A,TRIM65,PPP1R14C
GSE21360_NAIVE_VS_SECONDARY_MEMORY_CD8_TCELL_DN	AUD	0.0026254	0.00458408	0.566834	31	0.180909	brain	PWAS	c7	0.566834	0.917237788	SYNE1,RELL1,PTMS,MX1,GSDME,CDS2,TMEM245,TRIM25,PDLIM4,SUN2,IGF2R,CHCHD6,PLXNA1,MICAL1,IQGAP1,PCYT1A,PDXK,MYOF,OSBPL8,AHNAK2,LGALS3,POR,PTK2B,ASPH,MTHFR,SEMA4D,TREX1,IFIT2,ANXA4,STXBP5
GSE2197_IMMUNOSUPPRESSIVE_DNA_VS_UNTREATEDIN_DC_DN	AUD	-0.00217247	0.00380063	0.567588	25	0.355683	brain	PWAS	c7	0.567588	0.917237788	WFS1,NANS,CBR3,MOGS,ACOT11,CAST,MAP1S,MTMR10,GCSH,ACOT4,NTPCR,GART,TIMM9,DTYMK,MEGF9,TMEM120A,SARS1,ACO1,GBA2,ALDH4A1,CAPN2,DUSP19,ABCD3,SLC9A3R2
GSE22025_UNTREATED_VS_TGFB1_AND_PROGESTERONE_TREATED_CD4_TCELL_DN	AUD	0.00263399	0.00460123	0.567015	21	0.220046	brain	PWAS	c7	0.567015	0.917237788	HSPA4L,CAMK1G,LSM6,CORO2A,RGS12,PPFIA2,PRKN,SLC2A5,EFNA3,ERAP1,CCT6B,BAIAP3,GCSH,DDAH1,ARHGEF12,BTN2A1,FNDC3A,MYO1B,EFNB3,COX20,GGPS1,TTLL12,MELTF,TPD52L2
GSE27859_MACROPHAGE_VS_CD11C_INT_F480_HI_MACROPHAGE_UP	AUD	-0.00294018	0.00515164	0.568185	26	0.163335	brain	PWAS	c7	0.568185	0.917237788	MCTP1,GGCT,DOCK5,MX1,RMDN3,ACTN1,SMCR8,PDE1B,RDH11,CTPS1,DAAM1,REPS1,TMX3,SRI,PDE4B,TREX1,CRLF3,TOR1AIP2,GCA,LZTFL1,DLD,MYO6,GSPT1,NCK1,EHD1,CRK
GSE46242_TH1_VS_ANERGIC_TH1_CD4_TCELL_DN	AUD	-0.00340584	0.00596514	0.568028	21	0.315494	brain	PWAS	c7	0.568028	0.917237788	NFXL1,CAMK1G,ARPIN,ACAN,PALD1,MCCC1,GDI2,CDC42BPA,RAB7A,UNC45A,PEPD,TBC1D17,CUL9,RAB15,GSTM4,MOBP,TIMM44,NRCAM,CD151,FKBP5,DDX18,FLOT2,FAIM2,AGRN
GSE9037_WT_VS_IRAK4_KO_LPS_4H_STIM_BMDM_UP	AUD	0.00298123	0.00522105	0.567998	23	0.34226	brain	PWAS	c7	0.567998	0.917237788	TBC1D1,NUP93,MX1,ENPP4,SUN2,RIMOC1,TTC5,APPL1,FLNB,MRPL10,PPP3CC,LONP1,COL18A1,NAP1L4,INPP5E,NUBPL,TOR1AIP2,MECR,MERTK,NCK1,RDH13,TIMM50,HSPA1L
GOBP_NEGATIVE_REGULATION_OF_IMMUNE_EFFECTOR_PROCESS	AUD	-0.00411803	0.00722802	0.56886	14	0.782646	brain	PWAS	c5	0.56886	0.917348981	NLRX1,FER,BCR,APPL1,LGALS3,CD55,SERPINB9,HLA-B,GFER,CRK,HLA-G,HLA-A
GOBP_REGULATION_OF_CELLULAR_RESPONSE_TO_GROWTH_FACTOR_STIMULUS	AUD	-0.00461433	0.00811108	0.569429	13	0.520875	brain	PWAS	c5	0.569429	0.917348981	SNX25,PTPN1,UBE2O,RGMA,VASN,ATP2B4,LEMD2,PELO,FLCN,HRG,PBLD,EPN2,NUMA1,SNX6,FKBP1A,ROBO1,PRKCB,AGT,GIPC1,CD109,PPP2R5B
GOBP_STEROL_TRANSPORT	AUD	-0.00305801	0.00537616	0.569486	20	0.20451	brain	PWAS	c5	0.569486	0.917348981	ABCA8,ABCA5,SCP2,OSBP2,PIP4K2A,ANXA2,OSBPL11,STARD5,AKR1C1,CES1,OSBPL8,RELCH,PON1,SERAC1,TSPO,NAXE,VPS4A,OSBPL2
GOMF_CIS_TRANS_ISOMERASE_ACTIVITY	AUD	0.00306119	0.00538073	0.569412	11	0.402916	brain	PWAS	c5	0.569412	0.917348981	PPID,PPIL3,PPIH,PPIL1,CWC27,GSTZ1,PTPA,FKBP1A,FKBP5,PPIF,PPIE
GSE28237_FOLLICULAR_VS_LATE_GC_BCELL_DN	AUD	-0.00210133	0.00369378	0.569435	26	0.374495	brain	PWAS	c7	0.569435	0.917348981	HSPA4L,PAICS,ENOPH1,RRM2B,DCK,TXNDC5,HSD17B4,ARSB,THEMIS,IQGAP1,ATP1B3,PPP2R5A,MEGF9,STAT6,GSTM5,TIMM44,ECI2,SRI,SLC25A24,SQOR,RAPH1,PLSCR4,PSPH,TXNDC17,RAB3GAP2,TPRG1L,GYG1
GSE360_CTRL_VS_T_GONDII_MAC_UP	AUD	-0.00224955	0.0039544	0.569442	39	0.303061	brain	PWAS	c7	0.569442	0.917348981	ANXA5,DNAJC13,F13A1,ALDH1B1,CLASP1,CYB5R1,PPIH,MCC,FAM172A,ACAT2,ADA,ATOX1,RABGGTA,PRKCD,HCLS1,PDXK,ALDH3A2,ACADS,SLC7A5,DNPH1,IDH1,PTK2B,VAMP5,OSGEP,NAP1L4,PTPA,ACO1,FKBP1A,OAS1,NIT1,FLOT2,PDIA4,VAT1,ACADVL,PSMD9,GLOD4,TPD52L2,CRK
GSE39820_CTRL_VS_TGFBETA1_IL6_CD4_TCELL_UP	AUD	-0.00250414	0.0044013	0.569387	22	0.23568	brain	PWAS	c7	0.569387	0.917348981	CORO2A,ERGIC1,BID,PPIP5K2,GLRX,MTRR,RCSD1,PLXNA1,PAG1,DGLUCY,DTYMK,UROS,RUVBL1,QRSL1,SUCLG2,NMRK1,AMPD2,RPA2,PISD,PTER,ATAD1,IFIT2,PLXND1,COMTD1,GSTO1,MRPS31
GSE41978_KLRG1_HIGH_VS_LOW_EFFECTOR_CD8_TCELL_UP	AUD	-0.00300625	0.00528552	0.569511	25	0.181735	brain	PWAS	c7	0.569511	0.917348981	BAALC,TGM2,ALDH1A3,SART3,SLC2A5,RRAS2,CANX,BCR,ADCK1,MIA2,PTGFRN,PPP3CC,CAMKK1,PON1,WARS1,CD82,ECM1,TOMM70,ALPL,CA4,ACE,RDH13,LUZP1
GOBP_NUCLEAR_TRANSCRIBED_MRNA_CATABOLIC_PROCESS	AUD	0.00403521	0.00713414	0.571652	12	0.116229	brain	PWAS	c5	0.571652	0.917464773	NT5C3B,PELO,TNKS1BP1,SAMD4A,DCPS,DIS3L2,DDX5,MTPAP,GSPT1,SMG6,UPF2,UPF3A,DHX36,THRAP3
GOBP_REGULATION_OF_RELEASE_OF_SEQUESTERED_CALCIUM_ION_INTO_CYTOSOL	AUD	-0.00448168	0.00791928	0.571448	12	0.518826	brain	PWAS	c5	0.571448	0.917464773	PLCG1,HTT,DIAPH1,JPH1,PTK2B,LYN,GSTM2,SRI,FKBP1A,RYR2,UBASH3B,LIME1,GSTO1
GOBP_RESPONSE_TO_LIGHT_STIMULUS	AUD	-0.00282418	0.00498	0.570643	24	0.592357	brain	PWAS	c5	0.570643	0.917464773	SLC7A11,MAPK10,PPID,CAT,CASP9,ABCC8,USP47,RGS14,CERS1,EIF2AK4,PRKCD,GPX1,NMT1,HMGN1,PDE1B,RDH11,RIC8A,NDRG4,PTPRK,EGFR,GNAQ,TREX1,PLEKHB1,BRSK1,RDH13,REEP6,FECH,DHX36
GSE10239_MEMORY_VS_KLRG1HIGH_EFF_CD8_TCELL_DN	AUD	0.00222397	0.00392314	0.570793	25	0.714474	brain	PWAS	c7	0.570793	0.917464773	NDRG1,RAPGEF2,C2orf69,CAT,AGPAT4,ALDH9A1,AP1G1,PLSCR1,DPY19L1,SOD2,FLCN,COG7,ANXA2,PTGR2,FAM91A1,DNPH1,MYO5A,COQ3,SEC23IP,IDH3A,MTAP,ACO1,CHORDC1,PON2,ITPR1,FARP1,CPNE1
GSE12198_CTRL_VS_HIGH_IL2_STIM_NK_CELL_DN	AUD	-0.00275258	0.00486244	0.571332	29	0.144658	brain	PWAS	c7	0.571332	0.917464773	MAPK10,IGFBP7,EFHD2,CAPG,ADH5,MYH9,MOGS,RARS1,NGEF,GFRA1,SHMT1,OSBPL11,GMPPB,FLNB,PDLIM2,CRTAC1,C9orf64,ASS1,PISD,ROCK2,PRKG1,CHMP3,F3,VWA7,EHD1,SNCG
GSE13484_12H_UNSTIM_VS_YF17D_VACCINE_STIM_PBMC_DN	AUD	-0.00309449	0.00547192	0.571719	12	0.872263	brain	PWAS	c7	0.571719	0.917464773	LBP,ASAP1,TOR1B,ATOX1,MGLL,PPP3CC,DGLUCY,GIMAP4,RUVBL1,PLEKHA6,USP15,LDHA,MYO1B,JAM2,IFIT5,FKBP5
GSE16385_IFNG_TNF_VS_IL4_STIM_MACROPHAGE_ROSIGLITAZONE_TREATED_UP	AUD	0.00317382	0.00559487	0.570528	18	0.0989977	brain	PWAS	c7	0.570528	0.917464773	ABCA8,ACP6,AMZ2,PGAM2,ABLIM3,FGD4,EML1,TMED8,PCP4,AK3,CCDC92,DAAM1,CSRP2,GSTM1,AUH,NIPSNAP3A,LZTFL1,TBC1D5,PEAK1,ENDOD1,CAPN5,FN3K
GSE17301_ACD3_ACD28_VS_ACD3_ACD28_AND_IFNA2_STIM_CD8_TCELL_UP	AUD	0.00257178	0.00454291	0.571321	21	0.759259	brain	PWAS	c7	0.571321	0.917464773	TRIM2,CLGN,CAMK1G,GLRX5,VAC14,MICAL3,RARS1,LGALS1,MAP1S,HINT1,ALDH7A1,PFAS,PRKAR2B,ACYP1,IDH2,ATP1B3,CARHSP1,SCCPDH,TP53I3,TBC1D5,ECHDC1,GLO1,FAIM
GSE17721_0.5H_VS_4H_PAM3CSK4_BMDC_DN	AUD	-0.00251233	0.00443641	0.571191	27	0.381265	brain	PWAS	c7	0.571191	0.917464773	ACOX3,TBC1D1,PTPN1,SRXN1,ASAP1,TPBG,WASHC4,PLSCR1,RNASET2,CARMIL1,SDC4,PFKP,LSS,GOPC,RIOX2,GBE1,LACTB2,ECI2,CHORDC1,FAAH,GFPT1,NCK1,ENDOD1,RASA2,CRK
GSE17721_CTRL_VS_CPG_6H_BMDC_UP	AUD	-0.00241274	0.00424753	0.570012	26	0.327167	brain	PWAS	c7	0.570012	0.917464773	PALD1,ISCU,FDPS,PGD,AKR7A2,GDI2,PLEKHA1,FLCN,PLXNB2,NAPB,CPT1A,PDLIM2,MCEE,IAH1,TAX1BP3,MYOF,SARS1,YWHAH,LANCL1,BDH1,GLO1,CYBC1,GPX4,SLC41A3,TBCD,SELENBP1,ADK,ERLIN1
GSE22886_IGM_MEMORY_BCELL_VS_BM_PLASMA_CELL_UP	AUD	0.00227821	0.0040293	0.571794	28	0.250428	brain	PWAS	c7	0.571794	0.917464773	PPID,CAT,AGL,BIN1,DCK,DNM3,LSP1,NIPSNAP1,OPA1,STAT6,PTPRK,QRSL1,ESD,ADD3,RPA2,SLC25A24,GCA,PIK3CD,KIF21B,VAPB,CFL1,PRKCB,STK24,ENDOD1,NASP,DGKA
GSE3039_ALPHAALPHA_CD8_TCELL_VS_B1_BCELL_UP	AUD	-0.00199155	0.00352124	0.571678	32	0.669403	brain	PWAS	c7	0.571678	0.917464773	EFHD2,CORO2A,PTPN1,ITM2C,GFM2,ALDH1B1,MCCC1,ACOT11,DPY19L1,PIP4K2A,GALK2,ICA1L,KANK3,PFKL,FAM91A1,TMEM65,RAP2A,DIP2A,RNH1,HEBP2,NME7,PHYHD1,CD274,TDRD7,EMILIN2,CORO1C,MERTK,PTPMT1,GSPT1,BDH1,LXN,CAPN5,VKORC1,GLUD1,MRAS
GSE37534_UNTREATED_VS_GW1929_TREATED_CD4_TCELL_PPARG1_AND_FOXP3_TRASDUCED_DN	AUD	0.00260685	0.00459251	0.570285	19	0.925493	brain	PWAS	c7	0.570285	0.917464773	MCTP1,NANS,TBC1D4,PPA1,FDPS,COA1,LMNB1,NNT,ERAP2,IGF2R,VCAN,GCLC,HMGN1,MRS2,CTSC,CPM,BTN2A2,KHK,SCRIB,DDX5,ADI1,ACO1,CCDC88A,DNAJB4,DNAJB1,SEC24C,RPA1
GSE3982_BCELL_VS_NKCELL_DN	AUD	-0.00346122	0.00609088	0.569856	19	0.153539	brain	PWAS	c7	0.569856	0.917464773	TXNRD1,MXRA7,SYNE1,ABCG2,LRP1B,ATP2B4,CDH9,NCAM1,THBS4,IGF2R,COQ6,AKR1C1,PPP2R5A,GLTP,SCRIB,MTAP,KIF21B,LAMA1,PITPNC1,RPA1,VCL,OSBPL2
GSE8685_IL2_STARVED_VS_IL21_ACT_IL2_STARVED_CD4_TCELL_DN	AUD	-0.0024491	0.00432024	0.570788	22	0.731961	brain	PWAS	c7	0.570788	0.917464773	TBC1D1,MXRA7,RABEP1,DDT,TOMM34,NAA80,UNC45A,SLC25A29,FARP2,MYOM2,RPL13,MAP2K2,QPRT,SARS1,ADD3,GLIPR2,SCAI,MVK,RAB29,NT5E,RHOT2,WDR81
GSE9509_10MIN_VS_30MIN_LPS_STIM_IL10_KO_MACROPHAGE_UP	AUD	0.00194023	0.00343616	0.572311	43	0.448176	brain	PWAS	c7	0.572311	0.918057645	HADH,ANXA5,LRPAP1,DOCK5,SUCLG1,HEXB,PPA1,HSD17B12,ETHE1,ALDH18A1,PRTFDC1,EEF1E1,LSP1,CANX,SIRPA,CNNM2,PRKAR2B,ANXA2,SCRN1,SFXN3,ALCAM,S100B,ERO1A,PNP,ASAH1,CASP1,NUP210,ACOT7,ATP5PO,GLIPR2,JAM2,TSTD1,CORO1C,CFL1,FAS,LIPA,THEM4,DCXR,TIMM50,BNIP3,EPRS1,TXNL4A
GOBP_POSITIVE_REGULATION_OF_CELL_DEVELOPMENT	AUD	0.0032283	0.0057287	0.573074	28	0.80919	brain	PWAS	c5	0.573074	0.918504478	TGM2,LIMS1,DOCK5,BIN1,C1QBP,ADD1,MACF1,RGS14,DBN1,DBNL,CARMIL1,MAP2K1,PLXNA1,NUMB,TRPV2,PLXNB2,SLC7A5,TENM4,MAP2K2,LYN,TSPO,UFL1,EPHB2,SEMA4D,SYNJ1,LIMK1,PLXNA2,ROBO1,ACE,IST1,PLXND1,P4HB,CRK,SERPINF1,PREX1,DHX36,ASPA,MAP6,FAIM
GSE15930_STIM_VS_STIM_AND_IFNAB_72H_CD8_T_CELL_UP	AUD	0.00209916	0.00372759	0.573339	35	0.553547	brain	PWAS	c7	0.573339	0.918504478	GABRB1,CDH13,HSD17B11,NT5DC3,CAT,GFM2,IRAG1,EFNA3,MCUR1,NLRX1,PGAM2,CD14,MPP3,IMPA1,GALK2,NAA80,PEPD,RIOX2,MTHFR,GCDH,EPHB2,ACO1,GBA2,HSPG2,MYH14,CNN2,GAMT,B3GAT3,EEF1AKMT1,GAA
GSE17721_CTRL_VS_GARDIQUIMOD_6H_BMDC_DN	AUD	-0.0027023	0.0047949	0.573041	23	0.321184	brain	PWAS	c7	0.573041	0.918504478	UBE2O,DNM3,CD200,ARHGAP21,USP47,PLSCR1,HARS1,ALDH7A1,ACTN1,DCAKD,ATL3,FARP2,PMM2,RAP2A,GBE1,ACTN2,ESD,EPHB2,NIPSNAP3A,ME1,CNN3,HHATL,HDHD2,WBP2,RASA2
GSE19941_LPS_VS_LPS_AND_IL10_STIM_IL10_KO_NFKBP50_KO_MACROPHAGE_UP	AUD	-0.0028099	0.00499146	0.573475	22	0.639946	brain	PWAS	c7	0.573475	0.918504478	CPOX,CD38,HTT,RELL1,DDI2,ALG2,SDC4,EIF2AK4,EPB41L2,FARP2,MYOF,L3HYPDH,MYO5A,CAPG,SERAC1,LRRC8C,DDX5,GBA2,AP5M1,FNDC3A,CAPN2,GLB1,CLASP2,STXBP5,ENDOD1,GAMT,BPNT1,RAB18
GSE30083_SP2_VS_SP3_THYMOCYTE_UP	AUD	-0.00403864	0.00716577	0.573025	13	0.481115	brain	PWAS	c7	0.573025	0.918504478	MRPL1,STK39,HSD17B12,RAB8B,CERS4,CHL1,AKR1C3,FARP2,RAP2A,DAGLB,CAP2,TPD52,LCMT1,SCFD1,RASAL1,C2orf72
GSE40277_EOS_AND_LEF1_TRANSDUCED_VS_CTRL_CD4_TCELL_UP	AUD	-0.00243456	0.00432423	0.573432	26	0.826691	brain	PWAS	c7	0.573432	0.918504478	NDRG1,NT5DC3,PTMS,ADD1,CD200,SWAP70,SCIN,LPCAT1,RIPK2,ALDH6A1,WIPI2,IQCB1,STARD5,EPB41L2,TBC1D17,ICA1,CALCOCO1,STX2,EML2,GALM,GTDC1,SPTB,AVEN,ICAM1,C12orf29,WBP2,PEAK1,GNA12,GPX4,HLA-G
GSE17721_0.5H_VS_24H_POLYIC_BMDC_UP	AUD	0.00268642	0.00477748	0.573906	23	0.722807	brain	PWAS	c7	0.573906	0.918958308	QDPR,COMT,PTPN1,ANXA3,MLYCD,PALD1,TBRG4,NUP93,FAM81A,AKR7A2,PARS2,GDAP1,STK10,PFKP,HEBP1,PRKCD,SHMT1,NME2,SRSF9,SLC7A5,AKR1B1,STMN4,C19orf53,MVK,ADSL,LXN,GFM1,PPIE,ADK,GSTO1
GSE1448_CTRL_VS_ANTI_VBETA5_DP_THYMOCYTE_UP	AUD	-0.00214088	0.00380964	0.57414	34	0.777935	brain	PWAS	c7	0.57414	0.919096543	QDPR,CLCN3,DCK,ACADM,AKAP12,BID,FNBP1,NNT,GNPDA1,ISOC1,EMB,DHRS4,PAG1,PIP4K2A,SEC23A,IDH2,ANXA2,OSBPL11,ILVBL,SLC39A6,USP7,AAMDC,PREP,RNH1,LMAN1,LRRC57,SERAC1,ECI2,TIPRL,PRDX3,SNX6,MAP4,FKBP1A,EPB41,PLXND1,TMEM43,CACNB3
GSE4590_PRE_BCELL_VS_SMALL_PRE_BCELL_DN	AUD	-0.00354492	0.00631142	0.574343	14	0.938587	brain	PWAS	c7	0.574343	0.919185094	TMEM33,C2CD2L,ACYP1,TNKS1BP1,SCRN2,GCLC,FAM118B,CAP2,PDE1C,MGMT,KYAT1,EPHB2,ACY3,NXN
GSE17974_0H_VS_4H_IN_VITRO_ACT_CD4_TCELL_DN	AUD	0.00226783	0.00404447	0.574987	29	0.210823	brain	PWAS	c7	0.574987	0.919768356	POGLUT1,MLYCD,CBR1,ALG1,CD200,PPIL1,ASNS,UMPS,GRWD1,SCO2,NAGK,PSMG1,ABAT,AARS1,DHRS7B,KCTD21,DNPH1,NUDCD1,SERAC1,PNP,TIMM44,FBLN7,NT5E,PEAK1,GLB1,TNS3,FTSJ3,PRDX1,NASP,BCAT1
GSE2706_R848_VS_R848_AND_LPS_8H_STIM_DC_UP	AUD	0.00258068	0.00460261	0.575003	27	0.351043	brain	PWAS	c7	0.575003	0.919768356	AMPH,EPHX2,PRKCA,NOPCHAP1,SLC7A8,SGTB,ELAC2,NT5C2,NAGK,ATL3,ALDH3A2,EPDR1,ERO1A,GMPR,SH3GL2,PSAT1,ME1,PGM2L1,ANXA4,FMNL2,HNMT,RCN2,TNS3,DDAH2,NQO1,SLC41A3
GSE5589_IL6_KO_VS_IL10_KO_LPS_AND_IL6_STIM_MACROPHAGE_45MIN_DN	AUD	-0.00218159	0.00389256	0.575172	23	0.584451	brain	PWAS	c7	0.575172	0.919802294	SLC7A11,NAAA,B3GLCT,TRIM25,SRA1,FPGT,EPHX1,MIA2,PTGR2,GSTZ1,TAX1BP3,TENM4,GSKIP,PON3,GRK5,BAG3,ADD3,DIP2B,MRI1,AK4,PLPP3,ITPR1,ABHD11,ACY3,MINDY1,PITPNC1,F3,GAMT,SULT1A1
GOBP_ACTIN_FILAMENT_ORGANIZATION	AUD	-0.0022555	0.00412091	0.584152	54	0.156969	brain	PWAS	c5	0.584152	0.920029097	SORBS2,SYNPO2,HSP90B1,ARPIN,BIN1,PRKN,ADD1,CORO7,CLASP1,DIAPH1,FAM171A1,SWAP70,WASHC4,GAS7,MICAL3,SCIN,LMOD1,DBN1,DBNL,FER,CARMIL1,PICK1,SDC4,CD2AP,MPRIP,RASA1,MICAL1,FSCN1,ACTN1,PRKCD,HCLS1,NAA80,PLS1,PPM1F,SORBS3,ADD2,GMFB,RHPN2,GSN,RDX,TMOD3,MYO5A,PTK2B,CAPG,ADD3,WIPF1,WASHC2C,AIF1L,GBA2,SPTB,ROCK2,CFL2,SSH1,MYO1B,LIMK1,CORO1C,CCDC88A,ARHGAP25,MYO6,DLG1,MYO1D,CFL1,NCK1,CLASP2,ASAP3,PAK1,PREX1,PAWR,HIP1R,PLEC
GOBP_CELL_CELL_JUNCTION_ORGANIZATION	AUD	0.00308076	0.00555125	0.578918	24	0.572768	brain	PWAS	c5	0.578918	0.920029097	LIMS1,ARVCF,ADD1,ABCC8,PRKCA,CDH6,FER,CDH9,FLCN,AFDN,FSCN1,MPP7,NUMB,CTNND1,RDX,TLN2,GNPAT,EPHB2,ROCK2,ADAM10,DLG1,AGT,CXADR,ACE,PDCD6IP,TBCD,VCL,ARL2,PLEC
GOBP_CONNECTIVE_TISSUE_DEVELOPMENT	AUD	0.00520137	0.0092974	0.57586	12	0.325922	brain	PWAS	c5	0.57586	0.920029097	ANXA6,ZMPSTE24,CBS,PBXIP1,SCIN,SH3PXD2B,FTO,LNPK,DHRS7B,HRAS,MAPK3,POR,EFEMP1,ECM1,SNX19,SMPD3
GOBP_INTRACELLULAR_RECEPTOR_SIGNALING_PATHWAY	AUD	0.0041192	0.00739423	0.577471	14	0.483942	brain	PWAS	c5	0.577471	0.920029097	FAM120B,C1QBP,NLRX1,TRIM25,RIPK2,RWDD1,SLC15A2,AKR1C3,CYP7B1,CALCOCO1,UFL1,DDX5,YWHAH,USP15,CARM1,KANK2,WBP2,PAK1
GOBP_POSITIVE_REGULATION_OF_ION_TRANSMEMBRANE_TRANSPORT	AUD	0.00251491	0.00455446	0.580821	24	0.854141	brain	PWAS	c5	0.580821	0.920029097	PLCG1,STK39,HTT,ABCC8,GLRX,TESC,ATP1B3,PSEN1,PPP3CC,CACNA2D1,ACTN2,RYR2,GSTM2,EPHB2,SRI,EHD3,ANO6,STIM1,NIPSNAP2,AGT,CACNB3,P2RX7,GSTO1
GOBP_REGULATION_OF_MAP_KINASE_ACTIVITY	AUD	0.00286826	0.00523833	0.583999	20	0.341444	brain	PWAS	c5	0.583999	0.920029097	CBS,PTPN1,PDCD4,MIF,RASGRP1,RGS14,TPD52L1,PRKCD,PSEN1,HRAS,EGFR,PTK2B,LYN,DUSP19,ROBO1,GSTP1,AGT,P2RX7,SNF8,PAK1,LIME1
GOBP_REGULATION_OF_OXIDATIVE_STRESS_INDUCED_CELL_DEATH	AUD	-0.00323992	0.00585957	0.580312	15	0.0439623	brain	PWAS	c5	0.580312	0.920029097	SLC7A11,OXR1,PRKN,TRAP1,SOD2,GPX1,NCOA7,TXN,MEAK7,ENDOG,BAG5,LANCL1,P4HB,GFER,PAWR
GOBP_VACUOLAR_LOCALIZATION	AUD	0.00381996	0.00694854	0.582491	12	0.310447	brain	PWAS	c5	0.582491	0.920029097	MYH9,PLEKHM2,RASGRP1,FER,FLCN,BORCS7,VPS33B,S100A13,LYN,BORCS5,SNX6,PIK3CD,MAP6,BLOC1S2
GOBP_VESICLE_DOCKING_INVOLVED_IN_EXOCYTOSIS	AUD	0.00621171	0.01115	0.577457	11	0.50371	brain	PWAS	c5	0.577457	0.920029097	STX1A,RAB8B,RAB3C,EXOC6B,RAB15,UNC13C,SNPH,RAB3B,RALB,RAB3D,EXOC6
GOCC_BASOLATERAL_PLASMA_MEMBRANE	AUD	0.00253215	0.00458432	0.580709	32	0.289054	brain	PWAS	c5	0.580709	0.920029097	CD38,ABCA8,SLC14A1,STK39,SLC16A7,ATP2B4,SLC7A8,CNNM2,ANXA2,ATP1B3,NUMB,MLC1,SLC16A1,LIN7B,SLC7A5,STX2,NDRG4,EGFR,SCRIB,MPZ,EPB41,PLPP3,SLC5A6,DLG1,MYO1D,FLOT2,CA4,CXADR,STX4,SLC7A6
GOMF_MICROTUBULE_BINDING	AUD	-0.00283673	0.00507293	0.576032	31	0.840805	brain	PWAS	c5	0.576032	0.920029097	NDRG1,CRYAB,DNM3,MACF1,MX1,RMDN3,CLASP1,KIF3A,RGS14,SUN2,MAP1S,DNM1,ARL3,HOOK1,SGIP1,EML1,OPA1,FSD1,LRPPRC,RMDN1,DPYSL5,RMDN2,EML2,NUMA1,MAP4,CLIP2,KIF21B,STIM1,KATNAL1,CCDC88A,VAPB,CLASP2,MAP6
GSE10240_IL22_VS_IL17_STIM_PRIMARY_BRONCHIAL_EPITHELIAL_CELLS_UP	AUD	-0.00255374	0.00457843	0.576998	23	0.832034	brain	PWAS	c7	0.576998	0.920029097	PARL,HSP90B1,GNB1L,AGL,C1QBP,DDI2,ABHD10,SCP2,PPIP5K2,SH3PXD2B,PFKP,TECPR2,VPS33B,GMFB,GOT2,SERAC1,GSTM5,MTAP,MTPAP,SQOR,CCDC93,LMBRD1,VAT1,GLOD4,AGRN,BLOC1S2
GSE13411_NAIVE_BCELL_VS_PLASMA_CELL_UP	AUD	0.0023368	0.00421916	0.579679	26	0.136602	brain	PWAS	c7	0.579679	0.920029097	BIN1,DCK,RNF141,MACF1,CD200,RNASET2,CAST,DNPH1,GIT2,DAAM1,PTPRK,GRK5,QRSL1,CAPG,CYB5R3,NUP210,NUDT3,SSH1,PIK3CD,KIF21B,ARHGAP25,NT5E,SERPINB1,SIDT1,DGKA
GSE14308_TH2_VS_NAIVE_CD4_TCELL_DN	AUD	0.00372888	0.00676635	0.581571	12	0.465025	brain	PWAS	c7	0.581571	0.920029097	ACADM,DDHD1,RMDN3,LSP1,PLCXD3,STX6,NUAK1,IDH2,CTNND1,ZZEF1,CSE1L,GIT2,MSRA,NAP1L4,DNAJC8,MMS19,DDX5,WDR37
GSE15330_HSC_VS_GRANULOCYTE_MONOCYTE_PROGENITOR_DN	AUD	0.00206215	0.00372001	0.579346	29	0.326551	brain	PWAS	c7	0.579346	0.920029097	TMA16,SOD3,IDUA,NDRG1,ADPGK,NDUFA6,LDAH,AP1G1,GSTT2,RARS1,LEMD2,NUDT3,ARMC10,ACOT8,CDC37L1,ALCAM,SEC23IP,ESD,AMPD2,WARS1,TBC1D13,SCRN3,MESD,C2orf76,PLEKHA5,SYT1,CYBC1,FAIM,CRK
GSE15330_MEGAKARYOCYTE_ERYTHROID_PROGENITOR_VS_PRO_BCELL_UP	AUD	0.00258228	0.00468751	0.581712	33	0.110868	brain	PWAS	c7	0.581712	0.920029097	NAAA,CA8,SUCLG1,PLEKHA1,AP3D1,AHSG,SNAP47,IQGAP1,HCLS1,SLC15A2,NTPCR,TAX1BP1,PNPO,ALDH3A2,CAMKK1,GSN,MYOF,MAPK3,POR,ASPH,TSPO,CSRP2,LRRC8A,LRRC8C,EIF6,PC,PACS1,SLC4A8,GLO1,TFG,TXNDC17,SORD,RAB18,CRK
GSE16385_IFNG_TNF_VS_UNSTIM_MACROPHAGE_ROSIGLITAZONE_TREATED_UP	AUD	0.00268206	0.00489421	0.583687	24	0.72558	brain	PWAS	c7	0.583687	0.920029097	C12orf73,CISD2,CBR1,IRAG1,CCDC85A,ACAA1,SMCR8,NUDC,RPA2,PLPP6,PACSIN3,TXN,LY6H,EPHB2,IDNK,CD274,NIPSNAP3B,SEMA4D,COX20,FAAH,VAT1L,TNS3,GPN2,MRM3
GSE17186_NAIVE_VS_CD21HIGH_TRANSITIONAL_BCELL_UP	AUD	-0.00358008	0.00649859	0.581702	18	0.15219	brain	PWAS	c7	0.581702	0.920029097	ANXA6,PPA2,OSCP1,APPL2,AKAP12,ABLIM1,LSP1,PDLIM4,PGAM2,PFKP,CTSB,TTC19,LGALS3,ACTN2,KYAT1,SERPINB1,LUZP1,LIME1
GSE17721_0.5H_VS_8H_PAM3CSK4_BMDC_DN	AUD	-0.00299487	0.00547	0.58403	16	0.368128	brain	PWAS	c7	0.58403	0.920029097	RABEP1,EPHX2,GGH,RASGRP1,ACSL6,PFKP,PRDX5,TXN,RIOX2,MYOF,CYB5R3,GSS,WBP2,SPRYD4,PXK,GFER,HP
GSE17721_CTRL_VS_POLYIC_4H_BMDC_UP	AUD	0.00188753	0.00343337	0.582484	36	0.628936	brain	PWAS	c7	0.582484	0.920029097	QDPR,TANGO2,PTPN1,OXR1,ECH1,FDPS,CPT2,C15orf40,CCDC127,MPP3,PDXK,CSTB,TIMM9,SAMD4A,ACOT13,SLC25A13,SRSF9,FAM118B,SIRT3,CISD1,OGFOD2,MAPK3,QRSL1,DIP2B,RPA2,C19orf53,OPA3,MTAP,GALC,LCLAT1,DUSP19,BDH1,GLO1,ACADVL,GPX4,SPRYD4,EFL1,OSBPL2,CRK,THRAP3
GSE17721_PAM3CSK4_VS_CPG_16H_BMDC_DN	AUD	-0.00204187	0.00370857	0.581922	34	0.3463	brain	PWAS	c7	0.581922	0.920029097	CPLX1,PLEKHA2,GARS1,CD200,ALDH1B1,CCDC6,SWAP70,PDLIM4,SDHA,NUDCD3,FSCN1,GMPPB,ATP13A2,CRYZ,ALCAM,POR,SARS1,LETMD1,CFL2,PSMB9,TYK2,RAB29,SLC25A22,ANXA4,ALKBH4,HLA-B,AGRN,RTCA,ECHS1
GSE1791_CTRL_VS_NEUROMEDINU_IN_T_CELL_LINE_12H_DN	AUD	0.004482	0.00802951	0.576713	11	0.355548	brain	PWAS	c7	0.576713	0.920029097	APOL2,ACSS3,PCYOX1L,AGPAT3,LRP4,CACNA2D1,WARS1,MOBP,HLA-DRB1,PSMB9,MVD,LAMA1,SND1,HLA-A
GSE1925_CTRL_VS_IFNG_PRIMED_MACROPHAGE_24H_IFNG_STIM_UP	AUD	-0.00252444	0.00459421	0.582674	31	0.219449	brain	PWAS	c7	0.582674	0.920029097	KIF3A,NT5C3B,NLN,HRG,PFKP,FABP3,EPHX1,EIF2AK4,CHL1,LYSMD2,NME1,TRAF3,GIMAP4,PLGRKT,SH3BGRL2,MKRN1,PCNT,BPHL,CNN3,MRE11,PSMB9,ICAM1,RAB5C,CNN2,HPCA,MRM3,COMTD1,GSTO1,TXNL4A,CNTN3,HLA-G
GSE20198_IL12_VS_IL12_IL18_TREATED_ACT_CD4_TCELL_DN	AUD	0.00282217	0.00507044	0.577805	24	0.162475	brain	PWAS	c7	0.577805	0.920029097	MMAA,ARHGAP21,GGH,RNPEP,HSD17B4,PGGT1B,PAG1,VPS33B,PPM1F,MLEC,ARHGAP1,HRAS,TXN,CISD1,LYN,RFTN1,BAG3,ADI1,WDR37,ARHGAP25,PLEKHA5,ACE,DGKA,PLEC
GSE21670_UNTREATED_VS_IL6_TREATED_CD4_TCELL_DN	AUD	0.00280704	0.00504187	0.577701	30	0.259513	brain	PWAS	c7	0.577701	0.920029097	ATP8A1,SLC14A1,RRM2B,PDCD4,SYNE1,RASGRP1,HDHD5,TESC,THEMIS,RABGGTA,PIP4K2A,MIA2,SBF1,CPT1A,BBS9,ABCB9,LRRC8A,IDNK,PDE4B,ALDH4A1,KIF21B,AAK1,PACS1,TTYH3,PITPNC1,CNN2,SLC41A3,PREX1
GSE21927_SPLEEN_VS_4T1_TUMOR_MONOCYTE_BALBC_DN	AUD	0.00237938	0.00425733	0.576237	26	0.304524	brain	PWAS	c7	0.576237	0.920029097	ACSL1,SLC16A7,GFM2,ETFB,COA6,WASHC4,SCIN,SCGN,IFI30,ELAC2,PAG1,IQGAP1,RWDD1,LYSMD2,GART,AHSA1,PSMG1,SUCLG2,STX17,TIMM21,PC,SLC5A6,BCS1L,FARSB,DHODH,RDH13,GFM1,ETFA
GSE22443_IL2_VS_IL12_TREATED_ACT_CD8_TCELL_DN	AUD	0.00263542	0.00477576	0.581063	27	0.180189	brain	PWAS	c7	0.581063	0.920029097	NDRG1,ANXA3,NAGA,LDAH,PPIH,STK10,RUFY1,NNT,HINT1,EIF2AK4,PRKCD,NTPCR,VIPAS39,CENPV,DAGLB,REXO2,LGALS3,ASAH1,GALC,PSMB9,PIK3CD,CLCC1,RRM1,UGGT1,PRKCB,PPP1R12C,RPA1,ADK,SLC9A3R2,THRAP3
GSE23308_CTRL_VS_CORTICOSTERONE_TREATED_MACROPHAGE_MINERALCORTICOID_REC_KO_DN	AUD	-0.00264403	0.00479207	0.581119	33	0.519104	brain	PWAS	c7	0.581119	0.920029097	PDLIM5,NFXL1,IMMT,SLC16A7,PDCD4,SPAG7,ENPP4,ARHGAP21,RAB23,TRIM25,RCSD1,RIPK2,HOMER1,BORCS7,STX6,DOCK7,PFKP,SEC23A,AGPAT3,HINT3,IDH1,RIDA,TMED5,MTMR6,SEMA4D,SCFD1,GSS,HBS1L,MFSD6,GCA,RAB29,PLPP3,TOMM70,GLB1,COX15,ENDOD1,HLA-B,GLOD4,ACADSB
GSE23925_LIGHT_ZONE_VS_DARK_ZONE_BCELL_UP	AUD	0.00211455	0.00381303	0.579196	24	0.151815	brain	PWAS	c7	0.579196	0.920029097	HEXA,NT5DC3,MYH9,STK39,SLC30A9,CBR3,SLC7A8,H1-0,CTNND1,PCP4,REXO2,VAMP5,SLC1A4,GSTM4,GSTM5,MAP4,LANCL1,NT5E,CFL1,SYT1,TMEM43,P2RX7,RPA1,STX4
GSE2770_UNTREATED_VS_TGFB_AND_IL12_TREATED_ACT_CD4_TCELL_2H_UP	AUD	0.00267883	0.00484815	0.580574	23	0.174503	brain	PWAS	c7	0.580574	0.920029097	HADH,GABRB1,HEXB,GGT5,OSBP2,IGSF21,ACTN1,LLGL1,TXN,VAMP5,NUMA1,CSDC2,STIM1,APRT,ATG7,PLSCR4,NUDT16,DHTKD1,TPRG1L,THRAP3
GSE2770_UNTREATED_VS_TGFB_AND_IL12_TREATED_ACT_CD4_TCELL_6H_UP	AUD	0.00241078	0.00431986	0.576797	27	0.163755	brain	PWAS	c7	0.576797	0.920029097	QDPR,RCHY1,POGLUT1,PLCG1,IMMT,RABEP1,ETFB,CYB5R1,APPL2,BCL2L13,SUN2,CD2AP,ITGB2,GDPGP1,GCSH,KANK3,TMED8,DTYMK,D2HGDH,FAM91A1,ABHD12,MYO5A,GLS,MECR,ATAD1,MESD,PDK1,TMEM43,CUL2,SLC7A6,DARS2,MIA3,GLUD1,HLA-DRB1
GSE27786_LSK_VS_NEUTROPHIL_DN	AUD	-0.00322407	0.00579726	0.578118	17	0.14393	brain	PWAS	c7	0.578118	0.920029097	SLC7A11,KCTD8,RRM2B,RBP7,SRA1,TST,CAST,BAIAP3,AK5,PCYT1A,TRAF3,DAAM1,MYO5A,TMEM120A,MTMR6,PON2,SLC44A2,SERPINB1,FARP1,MINDY1
GSE29617_CTRL_VS_DAY3_TIV_FLU_VACCINE_PBMC_2008_UP	AUD	0.00482722	0.00877359	0.582183	15	0.399916	brain	PWAS	c7	0.582183	0.920029097	MTX3,LEMD2,COLGALT2,HOOK1,ERO1A,PPTC7,CMPK1,PDE4B,CHORDC1,PLCL1,RBP1,EPB41,EML4,IST1
GSE3039_ALPHABETA_CD8_TCELL_VS_B2_BCELL_UP	AUD	0.00263846	0.00472108	0.576253	26	0.347566	brain	PWAS	c7	0.576253	0.920029097	CCDC25,AMPD3,ARHGEF37,CDS2,DPY19L1,GRAMD2B,SLC22A23,MPP7,BBS9,GIMAP4,TATDN3,MADD,UBXN2B,ADD3,DHRS7,NUP210,TDRD7,TYK2,PPOX,PIK3CD,KIF21B,CCDC88A,CACNB3,PANK4,LIME1,HLA-G
GSE32034_LY6C_HIGH_VS_LOW_MONOCYTE_UP	AUD	-0.00250969	0.00452381	0.579049	25	0.148089	brain	PWAS	c7	0.579049	0.920029097	GM2A,ACSL1,DOCK5,CCDC85A,GAS7,RASGRP1,SCGN,ITGA2,MAP2K1,ITGB2,ANXA2,TRPV2,RHPN2,AK3,CASP1,LPIN1,SLC25A24,THTPA,ANXA4,TMEM163,RAB3D,PDIA4,ASRGL1,TPRG1L,SORD,GLUD1
GSE32533_WT_VS_MIR17_OVEREXPRESS_ACT_CD4_TCELL_UP	AUD	-0.00263356	0.00471992	0.576867	28	0.326585	brain	PWAS	c7	0.576867	0.920029097	PARL,NT5DC3,C12orf73,GLRX3,TRAP1,CCDC6,GAS7,TRIM25,AP3D1,IGF2R,PFAS,NUDC,TNKS1BP1,CENPV,TSFM,ARFGEF2,STAU1,REXO2,TMEM70,FXN,NAXE,DDX18,MIX23,RPE,ISOC2,KIAA0513,FTSJ3,GLUD1
GSE34205_HEALTHY_VS_RSV_INF_INFANT_PBMC_UP	AUD	0.0033815	0.00617721	0.584093	17	0.296094	brain	PWAS	c7	0.584093	0.920029097	AKT3,SYNE1,LMO7,AKAP12,KIF3A,SUN2,AKR1C3,SCRN1,ALDH16A1,PPTC7,AKR1B1,RFTN1,ACO1,NUMA1,RTN1,NRCAM,CTSZ,THEM4,EPRS1,HIF1AN
GSE360_T_GONDII_VS_B_MALAYI_LOW_DOSE_DC_UP	AUD	-0.00286866	0.00522158	0.582741	23	0.0512967	brain	PWAS	c7	0.582741	0.920029097	RAPGEF2,CD200,TRIM25,SOD2,AHSG,CTSB,SRGAP3,GYS1,SAMD4A,MGLL,RUVBL1,TXN,GBE1,PTPRK,RFTN1,FAM131B,EML2,AK4,THUMPD1,CNN3,PDE4B,THSD7A,CFH,FAIM2,BNIP3,PLCH2,INPP5A
GSE37416_CTRL_VS_24H_F_TULARENSIS_LVS_NEUTROPHIL_DN	AUD	-0.00348926	0.00635048	0.582697	20	0.339876	brain	PWAS	c7	0.582697	0.920029097	ADPGK,CISD2,RAB8B,DIAPH1,OXSR1,CYSTM1,LPCAT1,MAP2K1,PDXK,TRAF3,LNPK,LONP1,SFXN3,ERO1A,ANXA11,AK4,NUMA1,ICAM1,CCDC93,TFG,P4HB,TPI1
GSE37532_TREG_VS_TCONV_CD4_TCELL_FROM_VISCERAL_ADIPOSE_TISSUE_UP	AUD	0.00319507	0.00574893	0.578369	16	0.249984	brain	PWAS	c7	0.578369	0.920029097	STBD1,SPATA20,ABCC8,PI16,SLC7A8,PELO,PACSIN3,FBXO2,MOBP,CDA,ME1,CNDP1,BCAN,LMCD1,SVIP,GAP43
GSE37605_TREG_VS_TCONV_NOD_FOXP3_FUSION_GFP_DN	AUD	-0.00422554	0.00771881	0.584081	13	0.502563	brain	PWAS	c7	0.584081	0.920029097	TXNRD1,AKAP12,SDC4,HOMER1,PVR,NOP56,SMCR8,ERO1A,CACNA2D1,TPD52,MRI1,WDFY1,PLCL1,RAB27B,LANCL1,RTN4,PDE1A,TCP11L1,EPRS1
GSE39110_DAY3_VS_DAY6_POST_IMMUNIZATION_CD8_TCELL_WITH_IL2_TREATMENT_UP	AUD	0.00241755	0.00438346	0.581279	37	0.481598	brain	PWAS	c7	0.581279	0.920029097	TNC,NDRG1,PAICS,COMT,SUCLG1,ADAR,PCMT1,EHD4,GDI2,STON2,PGGT1B,RNASET2,LGALS1,MSTO1,POGLUT3,PFKM,SGIP1,ACOT4,AGPAT3,PSMG1,TXN,LGALS3,CAPG,TMX3,SCCPDH,LDHA,UBE3B,PLCL1,DUT,OAS1,RRM1,FKBP5,FARSB,CTSZ
GSE3920_UNTREATED_VS_IFNG_TREATED_FIBROBLAST_DN	AUD	0.00316311	0.00565568	0.575971	25	0.532046	brain	PWAS	c7	0.575971	0.920029097	TGM2,CORO2A,LRIG1,PBXIP1,GGT5,SCP2,APPL2,RRAS2,SLC7A8,DCAF6,EMB,DGKG,EXOC6B,LYSMD2,CPM,VPS13C,ARHGEF12,DDX5,SCAI,FSD1L,CLIP2,ECM1,PGM2L1,SESTD1,NT5E,PRKCB,TTYH3,TCP11L1,TDRKH
GSE40274_CTRL_VS_FOXP3_AND_EOS_TRANSDUCED_ACTIVATED_CD4_TCELL_UP	AUD	0.00277495	0.00497594	0.577067	19	0.499875	brain	PWAS	c7	0.577067	0.920029097	SLC14A1,SLC16A7,ACSL6,RGS14,MICAL1,PRKAR2B,CERS4,TRPV2,PCP4,ZZEF1,PDE1B,LYN,CRAT,ANO6,KIF21B,RSU1,GSTP1,GLO1,PITPNC1,DGKA
GSE40274_HELIOS_VS_FOXP3_AND_HELIOS_TRANSDUCED_ACTIVATED_CD4_TCELL_UP	AUD	0.00221758	0.00404417	0.583459	28	0.0981133	brain	PWAS	c7	0.583459	0.920029097	CD38,MGST2,GM2A,NT5DC3,LACTB,PLSCR1,IGF2R,ANXA2,TOM1L2,ATL3,RPL13,ALDH16A1,ALCAM,RNH1,ASL,REPS1,CSRP2,RCN1,DNAJA4,SPTB,DMAC2L,FAM234A,CNDP2,SSH1,CCS,CYBRD1,BCAS1,BCAT1,PLEC
GSE40685_NAIVE_CD4_TCELL_VS_TREG_UP	AUD	-0.00170923	0.00312052	0.583871	26	0.617682	brain	PWAS	c7	0.583871	0.920029097	CPT2,SWAP70,LGALS1,AMACR,PITRM1,TTC5,EEFSEC,PPM1F,PLCB3,NDUFAF7,MRI1,MMS19,SCAI,GLS,SAT2,CAPN2,RAPH1,C3orf33,STXBP5,GSTP1,THEM4,GPX4,NQO1,FAF1
GSE41176_UNSTIM_VS_ANTI_IGM_STIM_TAK1_KO_BCELL_24H_DN	AUD	-0.00416214	0.00748844	0.578342	14	0.170541	brain	PWAS	c7	0.578342	0.920029097	MXRA7,MPHOSPH6,N6AMT1,PLSCR1,H1-0,VCAN,ADA,CTSB,RPH3A,SLC25A13,S100B,RIOX2,TBC1D13,NT5DC2,GTDC1,ACO1,CD82,ADAM10,TUB,TNS3,GNA12
GSE41867_NAIVE_VS_DAY15_LCMV_CONE13_EFFECTOR_CD8_TCELL_UP	AUD	0.00310893	0.00559819	0.578659	13	0.132296	brain	PWAS	c7	0.578659	0.920029097	NCAN,MIA2,NUDCD1,PYCR3,DLGAP2,TTC38,PHYHD1,PLPP3,NT5E,MYO1D,HPCA,SCAMP5
GSE42724_NAIVE_VS_MEMORY_BCELL_UP	AUD	-0.00297794	0.00544129	0.584183	21	0.159045	brain	PWAS	c7	0.584183	0.920029097	CD38,ALDH1A3,TYW5,MX1,RASGRP1,GLRX,PGAM2,SRA1,CAMLG,NINJ2,NMT1,MRPL10,TXN,IDNK,FBP1,CFL2,GSS,PSMF1,FBLN7,STAM2,NCK1,PLIN4,HP,EHD1
GSE43955_10H_VS_30H_ACT_CD4_TCELL_WITH_TGFB_IL6_UP	AUD	-0.00246564	0.00449703	0.583499	27	0.186968	brain	PWAS	c7	0.583499	0.920029097	ABCF3,MGST2,C1QBP,AMPD3,FARS2,H6PD,EPHX2,MOGS,GGT5,RFK,FABP6,MKRN2,ISCA2,CD2AP,PGS1,RNH1,CISD1,STAT6,ADSS1,MTHFR,FBP1,MVK,TOR1AIP2,CFH,RYR2,GGPS1,CCDC88A,ABCD3,AKR1A1,SLC25A15,GAA
GSE46606_DAY1_VS_DAY3_CD40L_IL2_IL5_STIMULATED_BCELL_DN	AUD	-0.00262233	0.00475115	0.580991	21	0.0870747	brain	PWAS	c7	0.580991	0.920029097	TYW5,TARS3,PALD1,CCDC32,GLRX5,COLGALT2,CMC2,SLC7A5,CTPS1,PLA2G4C,C19orf53,SCG2,AK4,PITPNB,COA7,FKBP5,TIMM13,RALB,SLC27A2,SERPINB9,CA4,NOLC1
GSE5099_MONOCYTE_VS_CLASSICAL_M1_MACROPHAGE_UP	AUD	0.00404361	0.00726161	0.577631	11	0.0221432	brain	PWAS	c7	0.577631	0.920029097	TGM2,ARPIN,NDUFV3,DOCK5,PHLDA3,NECAB1,STING1,NAPB,MDH2,HOGA1,NSUN4,NT5E,PEAK1,RAB5C,CXADR,SARS2
GSE5589_IL6_KO_VS_IL10_KO_LPS_STIM_MACROPHAGE_45MIN_DN	AUD	0.0021775	0.00396963	0.583322	30	0.281396	brain	PWAS	c7	0.583322	0.920029097	ENPP6,NT5DC3,RETSAT,ISCU,ARL6IP5,COQ9,LARS1,MOCS2,RTF2,DGKG,EARS2,COX11,LONP1,ADHFE1,ESD,OSGEP,TMED5,LIMK1,SEPTIN9,NCK1,PDIA4,ABCD3,HSPA1L,EPRS1,PHGDH,COMTD1
GSE5589_LPS_VS_LPS_AND_IL10_STIM_MACROPHAGE_180MIN_UP	AUD	0.00237637	0.00433074	0.583197	31	0.592313	brain	PWAS	c7	0.583197	0.920029097	SLC14A1,ANXA3,CBR1,SPAG7,PGD,CNRIP1,GAS7,PDLIM4,KIF3A,RNASET2,CD14,TBC1D9B,DCAF6,IFI30,GDE1,BORCS7,DHRS4,RABGGTA,PEF1,CTSB,TMX4,SLC25A13,ASL,PIP4K2C,MEAK7,RIDA,QPCT,LETMD1,PRKG1,MFSD6,HACL1,GLB1
GSE7218_UNSTIM_VS_ANTIGEN_STIM_THROUGH_IGG_BCELL_UP	AUD	0.00196329	0.00356583	0.581918	31	0.256174	brain	PWAS	c7	0.581918	0.920029097	SLC30A9,B3GLCT,AMZ2,PTGR1,C2CD2L,MCC,ARSB,DUSP3,MICAL1,UBQLN4,CDC42BPA,EPHX1,IDH2,SGIP1,TOM1L2,DTYMK,EPDR1,MAPK3,OXNAD1,ARHGAP39,SLC6A17,DEPDC5,ANO6,PRODH,PDK1,GSTP1,BDH1,FECH,BCAT1,DARS2,RAB18
GSE7548_NAIVE_VS_DAY7_PCC_IMMUNIZATION_CD4_TCELL_DN	AUD	-0.0023571	0.00427623	0.58149	25	0.472998	brain	PWAS	c7	0.58149	0.920029097	RAPGEF2,CBR1,MX1,PCMT1,MNDA,PLSCR1,TOR1B,LMNB1,IGF2R,CD2AP,PFKP,SEC23B,PRKCD,RAB5A,GART,ZC3HAV1,SAMD4A,EFR3A,GMPR,PTK2B,LYN,VAMP5,SSTR2,PPP2R2A,WARS1,TDRD7,GCA,OAS1,CFH,ADAR,FAS,IFIT2,IFIT5,KARS1,TERF2IP,OGFR,RALB,SERPINB1,NASP
GSE8621_LPS_STIM_VS_LPS_PRIMED_AND_LPS_STIM_MACROPHAGE_DN	AUD	-0.00258342	0.00468933	0.581693	25	0.776738	brain	PWAS	c7	0.581693	0.920029097	ADH5,HEXB,RNF141,WASHC4,GNA13,RCSD1,EMB,DHRS1,MIA2,OSBPL11,CHL1,PPP3CC,LPCAT2,SHPK,GBE1,REPS1,TTC38,WIPF1,WDFY1,CD82,CHORDC1,FAM234A,TREX1,LRRC40,GLB1,TMEM43,CYBC1,DPCD
GSE9006_HEALTHY_VS_TYPE_2_DIABETES_PBMC_AT_DX_UP	AUD	0.00321097	0.00582121	0.581224	19	0.336471	brain	PWAS	c7	0.581224	0.920029097	ANXA6,IDUA,MYH9,MCUR1,TKT,ATP1B3,PDLIM2,ILVBL,RALY,SRSF9,MAP2K2,HRAS,GSN,COPS7B,MDH2,COTL1,SSH1,LIMK1,PDIA3,APRT,CFL1,PDIA4,RAB5C,SNF8,VPS4A,SERPINF1,GLUD1
GSE9037_CTRL_VS_LPS_1H_STIM_BMDM_UP	AUD	-0.00271753	0.00492892	0.581398	23	0.313447	brain	PWAS	c7	0.581398	0.920029097	SYNPO2,MYH9,IFT27,DDI2,AKR7A2,C11orf54,KIF3A,SUN2,LGALS1,GNPDA1,LPCAT1,FLCN,PCYT1A,PGP,FASTKD5,TIMM9,CAMKK1,CUL9,S100A1,UBXN2B,DEPTOR,ENTPD2,KIF21B,SVIP,RASA2,GYG1
GSE9988_LOW_LPS_VS_CTRL_TREATED_MONOCYTE_UP	AUD	-0.00415934	0.00755581	0.581989	13	0.228823	brain	PWAS	c7	0.581989	0.920029097	ACSL1,RAPGEF2,LMOD1,SOD2,RIPK2,SDC4,SERPINB8,TXN,PSMD5,TPD52,ANO5,DDX5,CD274,C11orf96,PDE4B,ICAM1,DNAJB4,PLD1,F3
GOBP_POSITIVE_REGULATION_OF_MAPK_CASCADE	AUD	0.00216085	0.00395101	0.58444	47	0.109029	brain	PWAS	c5	0.58444	0.920185501	RAPGEF2,STK39,PTPN1,NECAB2,RELL1,GSDME,ARL6IP5,MIF,DDT,PRKCA,TPBG,AKAP12,RASGRP1,RIPK2,MAP2K1,TPD52L1,IQGAP1,PSEN1,TRAF3,SORBS3,PLCB1,GPNMB,NENF,MADD,MAP2K2,HRAS,NDRG4,MAPK3,RIT2,EGFR,PTK2B,GLIPR2,ROCK2,ICAM1,DUSP19,ROBO1,P2RX7,MYDGF,PAK1,CRK,HLA-DRB1
GSE33424_CD161_INT_VS_NEG_CD8_TCELL_UP	AUD	-0.0021501	0.00393279	0.584578	28	0.226596	brain	PWAS	c7	0.584578	0.920185501	MGST2,TMA16,MRPL1,DNAJC13,PPA1,PPM1K,MX1,NMRAL1,PGD,N6AMT1,ASNS,CARMIL1,MTHFD1,GART,NCOA7,UBXN2B,CD274,TDRD7,PNPT1,TOR1AIP2,OAS1,EHD3,IFIT2,SLC25A12,NIT2,TOMM70,NT5C3A,SIDT1,AGRN
GSE41176_WT_VS_TAK1_KO_UNSTIM_BCELL_DN	AUD	-0.00385402	0.0070524	0.584733	14	0.543767	brain	PWAS	c7	0.584733	0.920196762	MACROD2,SLC1A1,CCDC25,RGS12,LRRC20,EMC1,THG1L,CES1,TRPM3,CRPPA,KIAA1549,SCN4B,C2orf72,PEBP1,HLA-A
GOMF_COPPER_ION_BINDING	AUD	0.00359126	0.00658017	0.585224	10	0.151802	brain	PWAS	c5	0.585224	0.920271394	SOD3,MOXD1,COA6,CUTA,ATOX1,SCO2,COX11,ATP13A2,S100A13,CCS,SNCG
GSE15330_WT_VS_IKAROS_KO_LYMPHOID_MULTIPOTENT_PROGENITOR_UP	AUD	-0.00285433	0.00522848	0.585121	20	0.511511	brain	PWAS	c7	0.585121	0.920271394	CAT,ECH1,HLCS,GLRX,HCLS1,CPT1A,USP7,CDC37L1,ABCB9,ANKMY2,GSTM5,MAP4,FAH,PLIN3,PPOX,ME2,DUSP19,ALKBH4,STK24,ACADVL,FECH,MIA3
GSE17721_LPS_VS_CPG_4H_BMDC_UP	AUD	-0.00280495	0.00513589	0.584965	25	0.723924	brain	PWAS	c7	0.584965	0.920271394	ACSL1,STK39,ALDH1B1,USP47,WASHC4,PLSCR1,ACOT11,GNA13,CAMLG,ISOC1,TAX1BP1,TNKS1BP1,CPT1A,RDH11,HEBP2,EGFR,CPNE3,LETMD1,PSAT1,PNPT1,FNDC3A,TOR1AIP2,ICAM1,TOMM70,PLEKHA5,CA4,F3,ACADSB
GOMF_FATTY_ACID_BINDING	AUD	-0.00307884	0.00564775	0.585655	15	0.208024	brain	PWAS	c5	0.585655	0.920716524	ACOX3,ADH5,RBP7,SCP2,FABP6,FABP3,CYP4F11,RIDA,CRABP1,GSTM2,RBP1,FABP1,GSTP1,ACOX2,DBT
GSE13411_NAIVE_VS_SWITCHED_MEMORY_BCELL_DN	AUD	0.00178774	0.00328161	0.585909	36	0.129335	brain	PWAS	c7	0.585909	0.920883236	ETNPPL,HEXB,ETHE1,STK10,LGALS1,HAGH,RABGGTA,PIP4K2A,MTHFD1,ALDH2,DENND4C,RPL13,EPN2,EFR3A,CCDC92,DAAM1,MDH2,TIMM44,GSTM2,DEPDC5,PSMF1,CCDC88A,FAM136A,NIT2,NT5E,VAPB,PRKCB,FAS,P4HB,EPRS1,VCL,TPD52L2,VKORC1,HLA-A
GOBP_AGING	AUD	0.00253212	0.0046712	0.587769	20	0.347627	brain	PWAS	c5	0.587769	0.921155121	CRYAB,CAT,CASP9,GNA13,CANX,SOD2,GFRA1,GPX1,GCLC,LONP1,ABAT,CTSC,TSPO,ENDOG,ASS1,ALPL,CARM1,GNA12,AGT,SRR,ACE,GPX4,NQO1,SERPINF1
GOBP_CELLULAR_RESPONSE_TO_EXTRACELLULAR_STIMULUS	AUD	0.00224152	0.00412792	0.58712	23	0.597687	brain	PWAS	c5	0.58712	0.921155121	PDK2,CBS,COMT,WIPI1,GDAP1,ASNS,PICK1,LARS1,FLCN,WIPI2,EIF2AK4,NUAK1,TTC5,AKR1C3,SLC7A5,DCPS,MAPK3,LYN,ELAPOR1,DEPDC5,PLIN3,ATG7,RALB,KANK2,BRSK1,STK24,FAS,P2RX7,PLEC
GOBP_IRON_ION_HOMEOSTASIS	AUD	0.00257718	0.00477627	0.589487	16	0.48331	brain	PWAS	c5	0.589487	0.921155121	BDH2,ISCU,GLRX5,GLRX3,SOD2,ATP13A2,ACO1,SRI,FXN,BOLA1,CYBRD1,MELTF,CYB561
GOBP_NEGATIVE_REGULATION_OF_LEUKOCYTE_CELL_CELL_ADHESION	AUD	-0.00419479	0.00772208	0.586979	10	0.336929	brain	PWAS	c5	0.586979	0.921155121	SDC4,DUSP3,PAG1,GPNMB,LGALS3,BTN2A2,SCRIB,CD274,ASS1,DLG1,MIA3,PAWR,HLA-G,HLA-DRB1
GOBP_POSITIVE_REGULATION_OF_CATION_CHANNEL_ACTIVITY	AUD	0.00396124	0.00734467	0.589656	12	0.599485	brain	PWAS	c5	0.589656	0.921155121	HTT,ABCC8,PPP3CC,CACNA2D1,ACTN2,GSTM2,EPHB2,EHD3,STIM1,NIPSNAP2,CACNB3,GSTO1
GOBP_POSITIVE_REGULATION_OF_PROTEIN_KINASE_B_SIGNALING	AUD	0.00269604	0.00498109	0.588332	15	0.0940599	brain	PWAS	c5	0.588332	0.921155121	C1QBP,MYORG,TPBG,HCLS1,GPX1,AKR1C3,TXN,OSBPL8,EGFR,PIK3CD,RTN4,CPNE1,F3,MYDGF
GOBP_POSITIVE_REGULATION_OF_VASCULATURE_DEVELOPMENT	AUD	0.00281863	0.00523259	0.590116	19	0.667366	brain	PWAS	c5	0.590116	0.921155121	PLCG1,AKT3,ANXA3,PRKCA,FGF1,ERAP1,RRAS,S100A1,DDAH1,PTK2B,WARS2,EMILIN2,ECM1,PIK3CD,STIM1,PRKCB,F3,MYDGF,SLC39A12,CTSH
GOBP_REGULATION_OF_STEROID_BIOSYNTHETIC_PROCESS	AUD	-0.00420256	0.00777594	0.588882	10	0.0304191	brain	PWAS	c5	0.588882	0.921155121	IGFBP7,DGKQ,SEC14L2,H6PD,FGF1,AKR1C3,CES1,POR,TSPO,ASAH1,ERLIN1
GSE11973_MIR223_KOVS_WT_BONE_MARROW_NEUTROPHIL_UP	AUD	0.00160498	0.00295315	0.586799	41	0.901873	brain	PWAS	c7	0.586799	0.921155121	CD38,ACSL1,ADSS2,VWA5A,GSTT2,BLVRA,BAIAP3,GCSH,PNPO,VWA8,RIOX2,S100A4,REXO2,NUDT14,PNP,CYB5R3,MTAP,ASS1,SLC25A24,CNDP2,PANX1,APRT,ITGA6,RTN4,HTATIP2,PRKCB,SEPTIN9,RAB37,ASRGL1,TBCD,RPA1,PHGDH,EXOC6,COMTD1,EHD1
GSE13484_3H_UNSTIM_VS_YF17D_VACCINE_STIM_PBMC_DN	AUD	0.00342784	0.00632896	0.588085	14	0.506469	brain	PWAS	c7	0.588085	0.921155121	ACSL1,EHD4,N6AMT1,BID,TRIM25,BLVRA,LMNB1,SOD2,ZC3HAV1,GIMAP4,SERPINB8,SLC7A5,TXN,USP15,PDE4B,CNDP2,OAS1,ICAM1,RAB29,EML4,CAPN5,AGRN
GSE1460_INTRATHYMIC_T_PROGENITOR_VS_NAIVE_CD4_TCELL_ADULT_BLOOD_DN	AUD	-0.00330577	0.00610714	0.588304	24	0.120224	brain	PWAS	c7	0.588304	0.921155121	NDRG1,SYNE1,TGOLN2,ARL6IP5,FAM171A1,PLEKHA1,ASNS,AK5,ACTN1,CACNA2D2,PDXK,ALDH3A2,LIN7B,RRAS,PPP2R5A,EPS8L2,PIP4K2C,PDE4B,CD55,CRLF3,TOR1AIP1,RAB29,SIRPG,CRYL1,BNIP3,HLA-G
GSE17721_CPG_VS_GARDIQUIMOD_24H_BMDC_DN	AUD	0.00264394	0.00490932	0.590194	25	0.166665	brain	PWAS	c7	0.590194	0.921155121	ZMPSTE24,ADH5,DNM3,GSDME,ALDH18A1,PTGR1,PGAM2,CD14,HDHD5,FLNC,PDE1B,AK3,PLGRKT,TXN,PON3,MYO1B,NSUN4,MFF,RAB4B,ADSL,TPD52L2,MRAS
GSE1791_CTRL_VS_NEUROMEDINU_IN_T_CELL_LINE_0.8H_DN	AUD	-0.0037202	0.00690149	0.589857	19	0.462375	brain	PWAS	c7	0.589857	0.921155121	ALDH1A3,TMEM51,HTT,STX1A,ASAP1,C2CD2L,ACTN1,HCLS1,PDLIM2,GPNMB,GSN,MYOF,MOBP,FBP1,JAM2,CACNB3,PAK1,ITGAM
GSE17974_IL4_AND_ANTI_IL12_VS_UNTREATED_12H_ACT_CD4_TCELL_DN	AUD	0.00237111	0.00439824	0.589815	20	0.300793	brain	PWAS	c7	0.589815	0.921155121	GABRB1,PDK2,RAPGEF2,FAM107B,EXOG,STING1,TYMP,GIMAP4,RDX,BAG3,NIPSNAP3B,CD82,RBMXL1,IFIT5,KCNJ9,MYO6,NT5E,SLC27A2,ABHD11,MRAS,PYGM
GSE19401_RETINOIC_ACID_VS_RETINOIC_ACID_AND_PAM2CSK4_STIM_FOLLICULAR_DC_DN	AUD	0.00193835	0.00359908	0.590186	23	0.229617	brain	PWAS	c7	0.590186	0.921155121	RAPGEF2,PCMT1,DDT,HOMER2,MICAL3,ACAT2,GNAZ,GPNMB,ALDH5A1,AAMDC,LSS,COTL1,PACSIN2,SCRN3,SCCPDH,BAG5,PIK3CD,PC,TFB1M,ACAA2,RETREG2,CPNE1,GLOD4
GSE22886_NAIVE_CD4_TCELL_VS_12H_ACT_TH1_DN	AUD	0.00210478	0.00388418	0.587898	29	0.617739	brain	PWAS	c7	0.587898	0.921155121	SLC25A32,NT5DC3,ENOPH1,TMEM33,UCHL3,SART3,TBRG4,IVD,EEF1E1,HMBS,TOR1A,KIF3A,ARSB,SDC4,ATOX1,MTHFD1,UMPS,AHSA1,SAMM50,PREP,NT5DC2,FXN,FOCAD,FAH,DDX18,DIABLO,NOLC1,ERLIN1,TPI1
GSE22886_NAIVE_VS_IGM_MEMORY_BCELL_DN	AUD	-0.00232511	0.0043194	0.590374	36	0.532429	brain	PWAS	c7	0.590374	0.921155121	NANS,ITM2C,SPAG7,PPA1,VAMP1,TPI1,PBXIP1,WIPI1,MNDA,LGALS1,DECR1,IFI30,PFKP,ANXA2,TYMP,TRAF3,SCRN1,DCPS,ERO1A,S100A4,DAAM1,CAPG,AMPD2,DEPDC5,CD82,EHD3,CAPN2,ARHGAP25,SND1,PPIF,HTATIP2,NQO2,TNS3,GAMT,HLA-B,DDAH2,TPD52L2,ITGAM,EHD1,CTSH
GSE2706_R848_VS_R848_AND_LPS_2H_STIM_DC_UP	AUD	-0.00293975	0.00545891	0.590216	11	0.839578	brain	PWAS	c7	0.590216	0.921155121	MYORG,ARMC10,TTC5,FAM118B,KCTD21,DAGLB,PON3,NDUFAF7,DCUN1D2,TRIM65,TIMM50,DARS2,ARL2
GSE27786_LIN_NEG_VS_CD8_TCELL_UP	AUD	0.00177027	0.00327347	0.58865	37	0.459331	brain	PWAS	c7	0.58865	0.921155121	SLC14A1,NUP93,MPHOSPH6,TRAP1,FDPS,HSD17B4,H1-0,TPD52L1,TKT,GCSH,FASTKD5,LONP1,AK3,SAMM50,CYB5R3,GSTM4,SCRN3,IDH3A,AK4,L2HGDH,DMAC2L,HIBCH,TTLL12,LZTFL1,PIK3CD,DNAJB4,VAT1,P4HB,EXOC6
GSE30971_CTRL_VS_LPS_STIM_MACROPHAGE_WBP7_KO_4H_DN	AUD	0.00305304	0.00563529	0.587976	25	0.231314	brain	PWAS	c7	0.587976	0.921155121	TXNRD1,IRAG1,LYPLAL1,ETHE1,PGD,MNDA,BID,GNA13,LSP1,ITGB2,EPHX1,HCLS1,PTGFRN,AKR1C3,ALDH3A2,SNX30,ADO,FBP1,SLC25A40,ME1,ACAA2,RAPH1,ITPR1,NCEH1,KIAA0513,ABCD3,UBASH3B
GSE32164_RESTING_DIFFERENTIATED_VS_ALTERNATIVELY_ACT_M2_MACROPHAGE_UP	AUD	-0.00331715	0.0061058	0.586938	13	0.670693	brain	PWAS	c7	0.586938	0.921155121	IGFBP7,PPA1,CDH6,VCAN,MRPL54,TPD52L1,ACTN1,GART,ALCAM,CACNA2D3,TFAM,EGFR,ACTN2,HSDL2,RBP1,PSPH
GSE37416_0H_VS_48H_F_TULARENSIS_LVS_NEUTROPHIL_DN	AUD	0.00377166	0.00698314	0.589122	17	0.628315	brain	PWAS	c7	0.589122	0.921155121	MGARP,NDRG1,HEXA,ACP6,EFNA3,UBAP2,CANX,SOD2,LPCAT1,PFKL,AKAP10,GUK1,ERO1A,XPNPEP1,SNPH,ICAM1,COX20,LGALS8,PDK1,CCDC93,ITPR1,VAT1,P4HB,DIABLO,STX4,PPP2R5B,TPI1
GSE39556_UNTREATED_VS_3H_POLYIC_INJ_MOUSE_CD8A_DC_DN	AUD	0.00277986	0.00512528	0.587556	26	0.731716	brain	PWAS	c7	0.587556	0.921155121	ACSL1,IGFBP7,NDRG1,COMT,F13A1,ARL6IP5,SLC2A5,LRIG1,PBXIP1,ATP2B4,WASHC4,CDS2,AKAP12,PLSCR1,ABLIM1,ADA,ACTN1,TKT,PLXNB2,PPM1F,PPP3CC,GSN,AMPD2,AUH,GNAQ,USP15,PDE4B,GLS,ARHGAP25,ITPR1,LYZ,CACNB3
GSE3982_DC_VS_TH2_UP	AUD	0.00289954	0.00534583	0.587549	17	0.153725	brain	PWAS	c7	0.587549	0.921155121	ABCG2,CPVL,BID,PDLIM4,RGS14,TPP1,PLXNA1,SEC23B,PEPD,TRAF3,ALCAM,CACNA2D3,ASPHD1,ASPH,WDR37,CTSZ,PLXND1,NQO1,ACOX2,VCL,MRAS,GYG1,CTSH,NSF
GSE3982_EOSINOPHIL_VS_MAC_UP	AUD	-0.00333644	0.00617351	0.58889	25	0.7178	brain	PWAS	c7	0.58889	0.921155121	HSD17B11,SYNE1,PBXIP1,WIPI1,NLRX1,LPCAT1,TAX1BP1,MLC1,PDLIM2,HMGN1,ADD3,GNAQ,USP15,KIF21B,TUB,INPP4A,DDX18,TSPAN2,CAMKK2,DBT,NXN,INPP5A,ADIRF,HPCAL4
GSE41176_UNSTIM_VS_ANTI_IGM_STIM_BCELL_3H_UP	AUD	0.00268921	0.00499457	0.590282	26	0.473478	brain	PWAS	c7	0.590282	0.921155121	CDH13,ACSL1,AMPD3,AGPAT4,GSDME,LRIG1,SOD2,GRAMD2B,MAP2K1,MYH10,INA,TECPR2,GMPPB,PPP3CC,PLGRKT,TXN,DNAJA4,AK4,PGM3,MYO1B,ROBO1,SERPINB1,F3,EHD1
GSE6674_ANTI_IGM_VS_PL2_3_STIM_BCELL_UP	AUD	0.00178173	0.00330365	0.589666	37	0.827037	brain	PWAS	c7	0.589666	0.921155121	HADH,ETFDH,HSD17B11,IFT27,DCAF6,PDCD4,MFSD11,TBC1D4,HEXB,ARL6IP5,DDT,ACAA1,MOCS2,ALDH7A1,FAM210B,RTF2,DHRS1,RBBP9,CMC2,WDR6,MTERF4,ZC3HAV1,CARHSP1,RRAS,ESYT2,NME7,RIDA,IDNK,HSDL2,APIP,SFXN4,TPMT,ERLEC1,GLO1,MRPL9,DARS2
KRAS.600.LUNG.BREAST_UP.V1_UP	AUD	-0.00549619	0.0101785	0.589212	14	0.497432	brain	PWAS	c6	0.589212	0.921155121	MAPK10,PDE2A,STX1A,MACF1,TAGLN3,AKAP12,OSBP2,GLRX,NCAM1,ITGA2,MGLL,FBP1,SNAP91,NRCAM,DOCK4
RPS14_DN.V1_UP	AUD	0.00312193	0.00577791	0.588974	20	0.241643	brain	PWAS	c6	0.588974	0.921155121	ANXA6,IGFBP7,ANXA3,F13A1,MX1,MNDA,TIGAR,CD14,ADA,SDC4,GNAZ,SIRPA,ITGB2,SFXN3,GPNMB,ALCAM,EPS8L2,CPM,CAPG,CASP1,ARHGAP25,ITGAM,CTSH
GSE29614_DAY3_VS_DAY7_TIV_FLU_VACCINE_PBMC_DN	AUD	-0.00221648	0.00412682	0.591205	23	0.483253	brain	PWAS	c7	0.591205	0.922220531	SLC7A11,CD38,HSP90B1,GARS1,ITM2C,MOXD1,ACADM,SLC2A5,GGH,CRELD2,GALK2,SRPRB,GMPPB,MCEE,DCPS,NARS2,LMAN1,TPD52,NT5DC2,PGM3,HIBCH,ERLEC1,MANF,MYDGF,PHGDH,FAIM
GSE18281_SUBCAPSULAR_VS_CENTRAL_CORTICAL_REGION_OF_THYMUS_UP	AUD	-0.00314963	0.005869	0.591506	15	0.72784	brain	PWAS	c7	0.591506	0.922227792	CD38,PPA1,RASGRF1,COA6,UBAP2,EHD4,TOR1B,DBN1,FSCN1,DIS3L2,SSTR2,ATP13A1,PITPNB,SNX6,MMAB,OAS1,CAPN2,FMNL2,ADSL,NCEH1,MRPS31
GSE31622_WT_VS_KLF3_KO_BCELL_DN	AUD	-0.0023015	0.00428714	0.59138	21	0.557233	brain	PWAS	c7	0.59138	0.922227792	SLC7A11,TMA16,SORCS2,TMEM51,PTPN1,HTT,ADD1,BCL2L13,MAP1S,FBXL18,UMPS,GART,HDHD3,STMN4,SLC17A6,C9orf64,CRLF3,TPP2,GGPS1,MFF,DCXR,NOLC1
GOBP_IN_UTERO_EMBRYONIC_DEVELOPMENT	AUD	-0.00311492	0.00582538	0.592847	20	0.0512789	brain	PWAS	c5	0.592847	0.922312486	MYH9,ADCY9,CPT2,NSUN2,GNA13,DBN1,FBLL1,ADA,MAP2K1,NECAB1,PELO,FLCN,NMT1,PLCD3,SCO2,RPL13,KIFBP,RIC8A,EGFR,ENDOG,RCN1,ADAM10,CAPN2,RTN4,PSPH,GNA12,SEC24C,NASP,NXN
GSE15930_STIM_VS_STIM_AND_IFNAB_48H_CD8_T_CELL_UP	AUD	0.00223732	0.00417588	0.592116	24	0.110396	brain	PWAS	c7	0.592116	0.922312486	MGST2,ANXA5,FAM107B,ADD1,ACP6,LSP1,HSD17B4,LMNB1,SUN2,MPRIP,EPHX1,PIP4K2A,HCLS1,CSTB,TRPV2,GIMAP4,PEX6,NUDT14,CAPG,GLIPR2,PLXND1,CNN2,DGKA,RPA1
GSE17974_CTRL_VS_ACT_IL4_AND_ANTI_IL12_1H_CD4_TCELL_UP	AUD	0.00244065	0.00456281	0.592719	25	0.0814417	brain	PWAS	c7	0.592719	0.922312486	TRIM2,CNPY4,BIN1,TBC1D10A,ABCC8,PPIH,RPAP1,CCDC124,IFI30,SFXN5,HDDC3,PGP,NAPB,PPP3CC,CADPS2,LHPP,RAB15,VAMP5,SCRIB,CLIP2,MECR,SLC25A22,THNSL2,PTPMT1,ATG7,TAMM41,TTLL12,ALKBH7,EHD1,GAA
GSE22886_NAIVE_CD4_TCELL_VS_MONOCYTE_UP	AUD	-0.00256264	0.00477992	0.591871	24	0.884998	brain	PWAS	c7	0.591871	0.922312486	CHMP7,PLCG1,ABCA5,ITM2C,BIN1,TBC1D4,LRIG1,PBXIP1,EPHX2,PRKCA,APPL2,PLEKHA1,ABLIM1,MPRIP,TPD52,LPIN1,SNPH,KIF21B,PLEKHB1,ITGA6,SIRPG,MCF2L,SIDT1,DOCK9,GAMT,BNIP3,DGKA,LIME1
GSE22935_24H_VS_48H_MBOVIS_BCG_STIM_MYD88_KO_MACROPHAGE_UP	AUD	0.00197389	0.00369143	0.592842	29	0.0265163	brain	PWAS	c7	0.592842	0.922312486	NEK1,IMMT,TBC1D1,HEXB,ETHE1,WIPI1,RRAS2,SLC7A8,LPCAT1,PFKP,PFKM,MLC1,DOC2A,WARS1,PNPLA7,TYK2,ACP1,RAB29,NAXE,OGFR,SLC44A2,NCK1,AVL9,CTSZ,NT5C3A,FAS,ABCD3,GAMT,FAF1
GSE2770_UNTREATED_VS_ACT_CD4_TCELL_6H_UP	AUD	-0.00166781	0.00311605	0.592489	31	0.666149	brain	PWAS	c7	0.592489	0.922312486	MGST2,EIF2A,GLRX5,DDT,GSTT2,PPFIA4,CNRIP1,PTGR1,PPIL1,TRIM25,LGALS1,GNPDA1,BORCS7,DHRS1,PCYT1A,PLXNB2,PDLIM2,ALDH2,PCP4,CPT1C,PLGRKT,S100A4,S100A13,SURF1,TMEM70,ESD,WDFY1,SRI,LZTFL1,MVD,NIT2,BDH1,SNF8,SLC25A19,ITGAM,PREX1,RTCA,SORD
GSE29618_MONOCYTE_VS_MDC_DN	AUD	-0.00292333	0.00546447	0.592671	24	0.816211	brain	PWAS	c7	0.592671	0.922312486	HADH,BIN1,PPA1,TRAP1,CCDC6,HINT1,MICAL1,RAB7A,NME1,EPB41L2,SCRN1,ZC3HAV1,HMGN1,ALCAM,S100B,GSN,AHNAK2,DEPTOR,CAPG,H1-2,H1-3,NUP210,PON2,CCDC88A,APMAP,CNN2
GSE36476_CTRL_VS_TSST_ACT_16H_MEMORY_CD4_TCELL_YOUNG_UP	AUD	-0.0040419	0.00755995	0.592894	13	0.317728	brain	PWAS	c7	0.592894	0.922312486	HSD17B11,PLCG1,BIN1,PBXIP1,SUN2,ITGB2,TMX4,LYRM9,S100A4,OSBPL8,MSRA,SYNJ2,ADD3,CFH,DNAJB1,PITPNC1,CNN2
GSE42021_CD24INT_VS_CD24LOW_TCONV_THYMUS_UP	AUD	0.00218204	0.00408116	0.592883	23	0.911224	brain	PWAS	c7	0.592883	0.922312486	MAPK10,DGKQ,APOL2,PTPN1,CAND2,RARS1,SOD2,RIPK2,IFI30,CADPS,TRPM3,SAMD4A,GUK1,WARS1,INPP5E,PSMB9,SQOR,ICAM1,CFH,RMND1,FAS,PYGM
GSE24142_EARLY_THYMIC_PROGENITOR_VS_DN2_THYMOCYTE_ADULT_DN	AUD	-0.00312305	0.0058437	0.593044	19	0.0561162	brain	PWAS	c7	0.593044	0.922315306	ATP8A1,PRKCA,RRAS2,DGKE,BLVRA,LGALS1,ANXA2,HIBADH,JAM2,TUBA8,RRM1,FKBP5,DYSF,THNSL2,DDAH2,TMEM120B,BCAT1,DGKA
GSE15930_STIM_VS_STIM_AND_IFNAB_72H_CD8_T_CELL_DN	AUD	-0.00228366	0.00427705	0.593387	34	0.178412	brain	PWAS	c7	0.593387	0.922618208	TBRG4,RFK,COQ9,PPIH,SCAMP1,PMPCB,PIP4K2A,GFRA1,ABCB8,TSFM,CISD1,CTSC,OGFOD2,LRPPRC,LACTB2,ASAH1,ROCK2,THUMPD1,PGM1,NRCAM,FKBP5,STAM2,MIX23,RMND1,DNAJB1,MRPL9,REEP6,NUDT5,BPNT1,MTARC2
GSE11961_GERMINAL_CENTER_BCELL_DAY7_VS_PLASMA_CELL_DAY7_DN	AUD	0.00200137	0.00375086	0.593635	29	0.378464	brain	PWAS	c7	0.593635	0.922773287	NAAA,ACSL1,ABCA5,CAT,BIN1,HEXB,PTGR1,C11orf54,PGGT1B,H1-0,CWC27,GNAZ,CNNM2,PCK2,CTNND1,PTGR2,PCP4,CRYZ,ZC2HC1A,RFTN1,RIDA,GTDC1,PCYOX1,TSPAN2,SLC25A19,CAPN5,EXOC6,COQ7,BLOC1S2
GOBP_NEGATIVE_REGULATION_OF_MAPK_CASCADE	AUD	-0.00240804	0.00452202	0.594369	17	0.466666	brain	PWAS	c5	0.594369	0.922996838	PTPN1,PDCD4,PRKN,RGS14,LEMD2,SIRPA,DUSP3,FLCN,PRKCD,LYN,BTN2A2,EPHB2,DUSP19,DLG1,C3orf33,GSTP1,AGT,P2RX7,PEBP1
GSE21033_1H_VS_24H_POLYIC_STIM_DC_UP	AUD	0.00369209	0.00692574	0.593967	16	0.220774	brain	PWAS	c7	0.593967	0.922996838	ANXA5,VAMP1,H6PD,CD2AP,DGKG,OSBPL11,RAB5A,MYOF,PPTC7,EVI5L,SEMA4D,TPP2,ATAD1,PRODH,ITGA6
GSE21678_WT_VS_FOXO1_FOXO3_KO_TREG_DN	AUD	-0.00171499	0.00321899	0.594191	34	0.194717	brain	PWAS	c7	0.594191	0.922996838	PDK2,SENP8,WDR41,CBR3,TBRG4,AKAP12,PARS2,NIPSNAP1,MAP1S,PFAS,EARS2,EEFSEC,PLS1,GART,SCRN2,ATP13A2,LHPP,LARS2,RAB15,UNC13C,SMIM8,MIPEP,ENDOG,HGH1,NIPSNAP3B,PSAT1,POMGNT2,TIMM13,RPE,ISOC2,ROBO1,VAT1,PHGDH
GSE26669_CTRL_VS_COSTIM_BLOCK_MLR_CD8_TCELL_UP	AUD	-0.00231425	0.00434592	0.594372	28	0.437706	brain	PWAS	c7	0.594372	0.922996838	ENOPH1,NDUFA6,PGD,EEF1E1,PPIH,TARS1,ACOT11,BID,PHLDA3,NUDCD2,SRA1,HARS1,LGALS1,ATIC,MTHFD1,TKT,NME1,NME2,PPP3CC,NCOA7,CPT1C,SLC25A13,LMAN1,GPT,DUT,RBMXL1,TFB1M,LANCL2,GALK1,SERPINB9,ACADVL,PSMB4,PHGDH,GSTO1,TPI1
GOMF_PROTEIN_SERINE_THREONINE_PHOSPHATASE_ACTIVITY	AUD	-0.00356623	0.00671061	0.59512	10	0.301661	brain	PWAS	c5	0.59512	0.923927882	PPA2,PPM1K,DUSP3,PPM1F,PPP3CC,PPTC7,MTMR6,SSH1,DUSP23,DUSP19,SSH2,PTPMT1,LRRC40,TIMM50
GOBP_RESPONSE_TO_VITAMIN	AUD	-0.00282737	0.00532817	0.595664	16	0.338638	brain	PWAS	c5	0.595664	0.924054881	CBS,CAT,HLCS,TRIM25,GDAP1,SOD2,ITGA2,GPX1,DCPS,ALAD,MGMT,TSPO,MTHFR,ALPL,KANK2
GSE10240_CTRL_VS_IL17_AND_IL22_STIM_PRIMARY_BRONCHIAL_EPITHELIAL_CELLS_UP	AUD	-0.00215351	0.00406794	0.596538	24	0.392467	brain	PWAS	c7	0.596538	0.924054881	CD38,ENPP6,CLYBL,TRIM2,FARS2,F13A1,ALDH1B1,RRAS2,PLSCR1,SDR39U1,CARHSP1,TSFM,SLC7A5,PREP,MEGF9,CPM,FAM221A,LACTB2,C19orf53,FXN,ITGA6,DUSP19,HTATIP2,NUDT5,BCAT1,DARS2,ARL2
GSE16385_ROSIGLITAZONE_IL4_VS_IL4_ALONE_STIM_MACROPHAGE_12H_UP	AUD	0.00285028	0.00538165	0.596369	21	0.348446	brain	PWAS	c7	0.596369	0.924054881	CD38,TGOLN2,TARS1,RNASET2,NOP56,PRKCD,FLNB,ATP1B3,TAX1BP1,SHPK,PMM2,CISD1,ATP13A1,IDH3A,MTMR6,THUMPD1,OAS1,CCDC88A,INPP4A,UGGT1,SIDT1,ECHDC1,RAB3GAP2,SERPINF1,OSBPL2,MRPS31,DBT
GSE17721_LPS_VS_GARDIQUIMOD_4H_BMDC_UP	AUD	-0.00242354	0.00456818	0.595747	25	0.609607	brain	PWAS	c7	0.595747	0.924054881	ART3,STK39,NUB1,ETHE1,PCMT1,WASHC4,RNPEP,RGS14,CAMLG,RCSD1,SDC4,SLC15A2,TNKS1BP1,CPT1A,RDH11,COQ3,ATP13A1,FNDC3A,PSMB9,ADAR,OGFR,VAPB,HLA-B,CAPN5,RTCA,MTARC2,ACADSB
GSE17721_POLYIC_VS_CPG_24H_BMDC_UP	AUD	-0.00242901	0.00458507	0.596276	34	0.0286358	brain	PWAS	c7	0.596276	0.924054881	PTPRN2,RELL1,PIP5KL1,CCDC6,GGH,RNPEP,PDLIM4,RNASET2,ADA,MOCS2,AMACR,MICAL1,SLC22A23,FABP3,HEBP1,ACOT8,TECPR1,DGUOK,TAX1BP3,PLGRKT,GUK1,ADD3,IQSEC1,AUH,HSDL2,EFNB3,SLC25A22,MERTK,CLASP2,SLC4A8,CAMKK2,RASA2,DPCD,EXOC6,THRAP3
GSE37416_0H_VS_48H_F_TULARENSIS_LVS_NEUTROPHIL_UP	AUD	-0.00273795	0.00516367	0.59595	26	0.498008	brain	PWAS	c7	0.59595	0.924054881	ACSL1,SYNE1,RELL1,ALDH9A1,NLRX1,BCR,MPRIP,RASA1,ITGB2,PPP2R5C,SCO2,ZC3HAV1,CARHSP1,TMEM65,PLGRKT,KCTD21,MEGF9,VPS13C,MSRA,UBXN2B,TSPO,WIPF1,CRLF3,TOR1AIP1,LCLAT1,RBMXL1,IFIT5,LMBRD1,NT5C3A,CNN2,NASP,NUDT5,GLUD1,GAA
GSE40666_WT_VS_STAT4_KO_CD8_TCELL_WITH_IFNA_STIM_90MIN_UP	AUD	-0.00236726	0.00446244	0.595775	28	0.606846	brain	PWAS	c7	0.595775	0.924054881	PDCD4,ADD1,PPM1K,ENPP4,RASGRP1,RGS14,ALDH6A1,RASGRF2,EMB,THEMIS,ACTN1,CACNA2D2,NUMB,TMED8,BBS9,ERC2,RGS6,ESYT2,DAAM1,QPRT,ACAP2,KYAT1,PHYHD1,CRLF3,SQOR,PACS1,C12orf29,NCK1,HID1,ACSS1,CNN2
GSE41176_WT_VS_TAK1_KO_ANTI_IGM_STIM_BCELL_3H_UP	AUD	0.00334234	0.00630332	0.595939	14	0.705097	brain	PWAS	c7	0.595939	0.924054881	ECH1,AMPH,MIF,CZIB,COQ6,BORCS7,GALK2,MRPL10,OPA3,FBP1,NIPSNAP3A,PDE4B,ACAA2,NT5C3A,GPN2
GSE7219_WT_VS_NIK_NFKB2_KO_LPS_AND_ANTI_CD40_STIM_DC_UP	AUD	-0.00280872	0.00530473	0.596476	18	0.0962822	brain	PWAS	c7	0.596476	0.924054881	MGST2,MACROD2,TGM2,RABEP1,F13A1,OXSR1,H1-0,VCAN,HDDC2,SAMD4A,GMPR,TSPAN8,GDPD1,DEPTOR,HSDL2,DUT,TUBA8,ACAA2,TAMM41,SVIP
KRAS.PROSTATE_UP.V1_DN	AUD	0.00309957	0.00585789	0.596717	14	0.120513	brain	PWAS	c6	0.596717	0.924102167	KCNQ2,SOD3,IDUA,MLYCD,ACSS3,EPHX2,RASGRP1,AK5,PLCB1,GPNMB,RGS6,NEU3,SLC4A8
GSE16385_IFNG_TNF_VS_UNSTIM_MACROPHAGE_ROSIGLITAZONE_TREATED_DN	AUD	0.00335079	0.00634039	0.597164	18	0.483439	brain	PWAS	c7	0.597164	0.924321257	ATP8A1,TGOLN2,CYB5R1,COA1,ACTN1,TAX1BP1,MYOM2,AKAP10,COL18A1,PPP2R5A,ATP13A1,ADD3,MTMR6,SEMA4D,THUMPD1,OAS1,CAPN2,INPP4A,NT5E,ROBO1,CUL2,RAB3GAP2,MRPS31
GSE34392_ST2_KO_VS_WT_DAY8_LCMV_EFFECTOR_CD8_TCELL_UP	AUD	0.00218016	0.00412689	0.597304	28	0.0926333	brain	PWAS	c7	0.597304	0.924321257	CNPY4,GARS1,ADD3,PDCD4,RELL1,ECH1,SEPTIN3,NDUFA6,WDSUB1,CORO7,EHD4,DPY19L1,RNASET2,MBLAC2,CMBL,RASA1,PPP2R5C,OSBPL11,GPD1L,PDXK,PDLIM2,SNX30,ARHGAP39,DEPDC5,LPIN1,NUMA1,TIMM21,KIF21B,ITPR1,HMGCL,SLC44A2,SNX27,P2RX7,TPRG1L,GYG1,OPLAH
GSE46468_LUNG_INNATE_LYMPHOID_CELL_VS_SPLEEN_CD4_TCELL_UP	AUD	0.00207695	0.00392878	0.597048	25	0.185742	brain	PWAS	c7	0.597048	0.924321257	CLYBL,HSD17B11,HEXA,SDHA,FAM172A,ACAT2,EMB,VPS36,RABGGTA,IDH2,GPD1L,VIPAS39,GYS1,LIN7B,ASL,SURF1,GDPD1,CMPK1,IDH1,AKR1B1,ASAH1,PRORP,ANXA11,ADI1,HSDL2,ANXA4,RETREG2,SDHAF4,CPNE1
GSE26343_WT_VS_NFAT5_KO_MACROPHAGE_UP	AUD	0.00202668	0.00384711	0.598328	27	0.283224	brain	PWAS	c7	0.598328	0.924526681	NAAA,PAICS,ENOPH1,C2orf69,COMT,CASP9,ACADM,GLRX5,APPL2,ACOT11,TOR1B,NNT,EMB,RBBP9,GALK2,TMX4,DENND4C,TMEM65,ARFGEF2,RAP2A,GSN,MMS19,ADI1,NUDT3,PPOX,SLK,SNX1,INPP4A,PCYOX1,ADSL,SEPTIN9,FTSJ3,OSBPL2,AP2A2
GSE3039_NKT_CELL_VS_B1_BCELL_DN	AUD	0.00200419	0.00380388	0.598276	31	0.311036	brain	PWAS	c7	0.598276	0.924526681	MSMO1,ITM2C,CCDC32,GAS7,COQ6,ATIC,HDDC2,TRAF3,CSE1L,OPA1,ALAD,MYO5A,GDPD1,GSTM3,ACO1,FXN,CEP41,PRDX3,MYO1B,CHD1L,PLPP3,PRODH,RRM1,TAMM41,NDUFAF5,LRRC40,GNA12,SMG6,CUL2,EPRS1,PSMB4,VCL,VKORC1,SLC7A6,ARL2,TPI1
GSE3920_IFNB_VS_IFNG_TREATED_ENDOTHELIAL_CELL_UP	AUD	-0.00353534	0.00669808	0.597628	10	0.892014	brain	PWAS	c7	0.597628	0.924526681	F13A1,NDUFA6,TRIM25,SLC25A27,CD2AP,EMB,LYSMD2,GPNMB,CPM,GBE1,QPCT,CRLF3,ECM1,SESTD1,TDRKH,THEM4
GSE3982_BCELL_VS_EFF_MEMORY_CD4_TCELL_DN	AUD	0.00426098	0.00808253	0.598065	13	0.861324	brain	PWAS	c7	0.598065	0.924526681	NDRG1,CORO2A,LRRFIP1,RASGRF1,GSTT2,ERC1,EXOC6B,BBS9,CYP4F11,BAG3,SH3GL2,RRM1,PLXND1,FECH,NXN,PLEC
GSE6092_IFNG_VS_IFNG_AND_B_BURGDORFERI_INF_ENDOTHELIAL_CELL_DN	AUD	-0.00258894	0.00491334	0.598249	28	0.557755	brain	PWAS	c7	0.598249	0.924526681	RAPGEF2,MX1,HSD17B12,ARHGAP21,GLRX,CD14,RIPK2,SDC4,MAP2K1,STX6,PFKP,PRKCD,PGS1,PFKL,REPS1,TBC1D13,LRRC8C,ECI2,OPA3,GNG12,CD274,HBS1L,ADAR,IFIT2,MOCS1,NCK1,CACNB3,EHD1
GSE9650_GP33_VS_GP276_LCMV_SPECIFIC_EXHAUSTED_CD8_TCELL_DN	AUD	0.00183668	0.00348181	0.597841	36	0.249002	brain	PWAS	c7	0.597841	0.924526681	HADH,ANXA5,SLC30A9,PPA1,LDAH,HMBS,SDHA,CAMLG,FAHD1,ARMC10,DNM1,STX6,GALK2,HCLS1,ITPA,CALU,MCEE,FOXRED1,LMAN1,TIMM44,GLIPR2,PSAT1,TIPRL,PNPT1,RBMXL1,GGPS1,DPP3,SNX1,PDK1,DUSP19,GLO1,PITPNC1,NDUFAF1,SLC7A6,TXNL4A
GSE1925_CTRL_VS_3H_IFNG_STIM_IFNG_PRIMED_MACROPHAGE_DN	AUD	-0.00182747	0.00347367	0.598824	31	0.120965	brain	PWAS	c7	0.598824	0.924866323	MAPK10,NEK1,PTGR1,HOMER2,TMEM230,GLRX,HARS1,GNPDA1,SDC4,TSEN15,PFKM,TRPV2,S100A13,NKIRAS1,CHGB,MGMT,NMRK1,DPP7,TPMT,NIT1,RYR2,ITGA6,RAB3D,FAS,CXADR,NUDT5,CAPN5,VCL,PAWR
GSE9988_LPS_VS_CTRL_TREATED_MONOCYTE_UP	AUD	-0.00400677	0.00761655	0.598845	13	0.227716	brain	PWAS	c7	0.598845	0.924866323	SYNPO2,ACSL1,RAPGEF2,SOD2,RIPK2,SERPINB8,TXN,PSMD5,TPD52,ANO5,DDX5,CD274,C11orf96,FAM177A1,ICAM1,DNAJB4,PLD1
GOBP_POSITIVE_REGULATION_OF_PROTEOLYSIS	AUD	-0.00241462	0.00459235	0.599032	36	0.249957	brain	PWAS	c5	0.599032	0.924925618	RCHY1,SLC1A1,MYH9,CASP9,RGMA,PRKN,NUB1,SART3,TBC1D10A,ARL6IP5,EFNA3,MKRN2,BCL2L13,BID,RIPK2,ANXA2,PSEN1,PPM1F,PLGRKT,PACSIN3,GSN,CTSC,PTK2B,LYN,ASPH,CASP1,ROCK2,ATXN3,CNTN2,NRDC,MELTF,ROBO1,FAS,IST1,F3,DIABLO,CTSH,HIP1R
GSE21360_TERTIARY_VS_QUATERNARY_MEMORY_CD8_TCELL_UP	AUD	0.00204735	0.00389609	0.599244	25	0.30297	brain	PWAS	c7	0.599244	0.924993194	NAAA,GM2A,LBP,HEXB,F13A1,VWA5A,CYB5R1,ARSB,CMBL,GDE1,STING1,SLC22A23,SLC15A2,PTGFRN,TRPV2,CPT1A,ICA1,RAP2A,SLC25A13,GSN,COTL1,KHK,SCRN3,PNPLA7,ECM1,SNX1,NCEH1,GNA12,DCXR,CD109,ARL2
RB_DN.V1_DN	AUD	0.00311337	0.00592681	0.599373	15	0.360531	brain	PWAS	c6	0.599373	0.924993194	MSMO1,TNC,ANXA6,NDRG1,MOXD1,PMVK,MYORG,CTNNAL1,SEC23A,UROS,COL18A1,SLC7A5,CTSC,LMAN1,ANXA11,PLXNA2,EFL1,AGRN
GOBP_CELLULAR_RESPONSE_TO_OXIDATIVE_STRESS	AUD	0.00155022	0.00295422	0.59976	60	0.100955	brain	PWAS	c5	0.59976	0.925360992	SLC7A11,PDK2,SLC1A1,SOD3,OXR1,CAT,PRKN,SRXN1,ARL6IP5,TRAP1,NUDT2,PLEKHA1,FER,SOD2,SIRPA,PRKCD,RWDD1,GPX1,ATP13A2,LONP1,PRDX5,NCOA7,STAU1,TXN,GSKIP,MGST1,STX2,STAT6,MAPK3,PTPRK,EGFR,MEAK7,MSRA,MGMT,ENDOG,FXN,SLC25A24,PRDX3,PNPT1,TREX1,PRODH,CCS,LANCL1,PDK1,FABP1,CHCHD2,STK24,CAMKK2,P4HB,PRDX1,BNIP3,SMPD3,NQO1,DIABLO,STX4,GFER,PAWR
GCNP_SHH_UP_LATE.V1_UP	AUD	-0.00293097	0.00560302	0.600901	11	0.220356	brain	PWAS	c6	0.600901	0.92563556	EIF2A,GFM2,VCAN,NOP56,IDH2,GART,PCNT,SARDH,TMOD3,SQOR,RRM1,THOP1,SERPINB9,FTSJ3,SLC7A6
GOBP_REGULATION_OF_CARBOHYDRATE_BIOSYNTHETIC_PROCESS	AUD	0.00424709	0.00811297	0.600631	11	0.0933814	brain	PWAS	c5	0.600631	0.92563556	PDK2,DGKQ,ACADM,SORBS1,NLN,PGP,USP7,PTK2B,GPT,FBP1,SMPD3
GSE1432_6H_VS_24H_IFNG_MICROGLIA_UP	AUD	0.0024734	0.00472331	0.600517	28	0.116702	brain	PWAS	c7	0.600517	0.92563556	IGFBP7,AKT3,GARS1,PDE2A,PLEKHM2,MX1,RAB8B,SWAP70,GDI2,TARS1,PLSCR1,TRIM25,CD14,LGALS1,IQGAP1,ANXA2,GPNMB,STAU1,HRAS,ESD,DNAJC8,GSTM3,GNG12,TDRD7,PITPNB,PANX1,ADAR,GSPT1,SLC27A2,PITPNC1,MLF1,PPP2R5B,SNX15
GSE22033_UNTREATED_VS_ROSIGLITAZONE_TREATED_MEF_UP	AUD	0.00222269	0.00424994	0.600979	25	0.0833045	brain	PWAS	c7	0.600979	0.92563556	PDK2,TBCA,PCYOX1L,ALDH18A1,BLVRA,HARS2,LARS1,SCAMP1,TOMM34,HDHD5,GDE1,VIPAS39,DTYMK,GIT2,GOT2,COPS7B,OLA1,MGMT,ESD,PACSIN2,PLIN3,COA7,RRM1,HSPA1L,FN3KRP,ADK,ENTPD3
GSE360_CTRL_VS_M_TUBERCULOSIS_DC_UP	AUD	0.00203756	0.00389369	0.600767	32	0.621057	brain	PWAS	c7	0.600767	0.92563556	ATP8A1,COMT,CASP9,HEXB,F13A1,CPVL,GAS7,SLC7A8,RGS14,SDHA,SUN2,CD2AP,PIP4K2A,PFKL,PEPD,SAMM50,RNH1,MEGF9,HEBP2,S100A4,GIT2,STAT6,SARS1,ACOT7,IDH3A,YWHAH,PGM1,SEPTIN9,NIPSNAP2,UBA2,FOLH1,DDAH2,GGA3,UPF3A
GSE39556_CD8A_DC_VS_NK_CELL_DN	AUD	0.00207591	0.0039645	0.600541	25	0.898729	brain	PWAS	c7	0.600541	0.92563556	CD38,HEXA,TBC1D1,AGL,STX7,GSDME,EPHX2,GAS7,CAND2,RASGRP1,GNAZ,MIA2,TMX4,SERPINB8,STAT6,DAAM1,LYN,MTMR6,CRYM,CD55,NT5E,PRKCB,SERPINF1
GSE42021_TCONV_PLN_VS_CD24INT_TCONV_THYMUS_UP	AUD	0.00248941	0.00475921	0.600925	25	0.709687	brain	PWAS	c7	0.600925	0.92563556	PPA2,SPAG7,ACADM,SCP2,RFK,KIF3A,HAGH,MPRIP,IQGAP1,RAB5A,PEPD,RUVBL1,COQ5,GSN,SURF1,ACTN2,H1-3,CRAT,CD82,MAP4,PC,ITGA6,MIX23,MRPL9,RAB18,DPYSL4,HLA-G,HLA-DRB1
GOBP_POSITIVE_REGULATION_OF_REACTIVE_OXYGEN_SPECIES_METABOLIC_PROCESS	AUD	-0.0034284	0.00656866	0.601717	13	0.613709	brain	PWAS	c5	0.601717	0.92573851	CLCN3,CBR1,SOD2,DHRS4,ITGB2,PRKCD,AKR1C1,AKR1C3,PTK2B,TSPO,GSTP1,AGT,DCXR,ITGAM
GOBP_REGULATION_OF_RESPONSE_TO_WOUNDING	AUD	0.0038346	0.00734411	0.601579	19	0.954336	brain	PWAS	c5	0.601579	0.92573851	RGMA,ENPP4,ABCC8,CLASP1,MAP2K1,HRG,ANXA2,PRKCD,ABAT,MAP2K2,HRAS,TSPAN8,EPHB2,PRKG1,EMILIN2,ANO6,CLASP2,STK24,F3,UBASH3B,CD109,VKORC1,CRK
GOMF_CARBOXY_LYASE_ACTIVITY	AUD	0.00302481	0.00579378	0.601616	16	0.566384	brain	PWAS	c5	0.601616	0.92573851	PAICS,MLYCD,DDT,FAHD1,PCK2,UMPS,ME3,PISD,ME1,MVD,ME2,ECHDC1
GSE12963_ENV_NEF_VS_ENV_NEF_AND_VPR_DEFICIENT_HIV1_INF_CD4_TCELL_DN	AUD	-0.0023009	0.00441291	0.602087	22	0.281891	brain	PWAS	c7	0.602087	0.92573851	TSPAN15,RGS12,PGD,PHLDA3,SDC4,MRPS27,MPP3,CPNE2,FSCN1,ANXA2,NME1,ICA1,FAM118B,ACSF3,STXBP6,EIF6,ICAM1,PLPP3,RRM1,RAB27B,MYO1D,FAS,ACE,SYT1,ENDOD1,REEP6,NQO1,UPF3A,TPI1
GSE17721_CTRL_VS_PAM3CSK4_0.5H_BMDC_DN	AUD	-0.00309828	0.00594203	0.602075	21	0.278369	brain	PWAS	c7	0.602075	0.92573851	ACSF2,WFS1,ADH5,SPAG7,DNM3,AKR7A2,ACAA1,LGALS1,GDE1,TTC5,MIA2,PAPLN,MRGPRF,MTERF4,LHPP,LIN7B,ADSS1,DCC,PLEKHA6,UGGT1,DDX18,DYSF,PACS1,GNA12,RDH13,PRDX1,PAWR
GSE6566_STRONG_VS_WEAK_DC_STIMULATED_CD4_TCELL_DN	AUD	0.00321006	0.00615371	0.601916	18	0.63711	brain	PWAS	c7	0.601916	0.92573851	HSD17B11,SPARCL1,LRPAP1,SYNE1,PRKCA,PITPNC1,TOR1A,STK10,ERC1,DHRS1,ADCK1,CTNND1,AKR1C3,ZZEF1,CYP7B1,C9orf64,GNAQ,CNDP2,PLCL1,HSPA1L,SLC41A3
PKCA_DN.V1_DN	AUD	0.00279231	0.00534238	0.601203	15	0.820249	brain	PWAS	c6	0.601203	0.92573851	SLC1A1,SLC14A1,PRKN,ENPP4,PRKCA,WASHC4,FABP6,BID,ALDH7A1,AHSG,ACOT1,TRPV2,PSAT1,MYO1B,CFH,UGGT1,KANK2
GSE15330_HSC_VS_MEGAKARYOCYTE_ERYTHROID_PROGENITOR_DN	AUD	-0.00325834	0.00625347	0.602335	15	0.115384	brain	PWAS	c7	0.602335	0.925763907	MGST2,LRIG1,RRAS2,DCAF6,SLC25A27,CD2AP,ACTN1,TOM1L2,GART,ABCD3,CNN3,CRLF3,LZTFL1,PDK1,RCN2,TDRKH,CRYL1,DGKA
GSE6674_PL2_3_VS_ANTI_IGM_AND_CPG_STIM_BCELL_DN	AUD	0.00237486	0.0045587	0.602401	28	0.0962416	brain	PWAS	c7	0.602401	0.925763907	ANXA3,DNAJC30,MIF,RASGRP1,CAST,GNAZ,RASA1,THEMIS,PTPRK,AFDN,HIBADH,TAX1BP1,RRAS,TPD52,LETMD1,PGM1,GALC,CAPN2,PC,ITGA6,SSH2,SEPTIN9,CYB561,C3orf18,PITPNC1,CAPN5,HLA-A,FAF1
GOBP_ALCOHOL_CATABOLIC_PROCESS	AUD	0.00335841	0.00650167	0.605473	11	0.621495	brain	PWAS	c5	0.605473	0.925821528	ALDH1B1,IMPA1,ALDH2,AKR1C3,SYNJ2,INPP5E,NUDT3,SYNJ1,BPNT1,SORD,SULT1A2,SULT1A1,INPP5A,TPI1
GOBP_EPIDERMAL_CELL_DIFFERENTIATION	AUD	0.00365571	0.00704669	0.603911	15	0.0249912	brain	PWAS	c5	0.603911	0.925821528	GSDME,TMEM132E,MAP2K1,BCR,FLNB,PLS1,NME2,AKR1C3,SCRIB,PLEC,ASAH1,ROCK2,NUMA1,MYO6,CD109
GOBP_POSITIVE_REGULATION_OF_CALCIUM_ION_TRANSMEMBRANE_TRANSPORT	AUD	0.00275747	0.00530469	0.603191	15	0.204626	brain	PWAS	c5	0.603191	0.925821528	PLCG1,HTT,PPP3CC,CACNA2D1,GSTM2,SRI,EHD3,RYR2,STIM1,NIPSNAP2,CACNB3,P2RX7,GSTO1
GOBP_POSITIVE_REGULATION_OF_EXOCYTOSIS	AUD	-0.00445298	0.00858914	0.604149	15	0.155835	brain	PWAS	c5	0.604149	0.925821528	STX1A,AP1G1,CLASP1,SDC4,ITGB2,ANXA2,RAB7A,RAB5A,CADPS,ATP13A2,CADPS2,RAB15,RAB27B,RAB3D,CLASP2,STXBP5,SLC4A8,SYT1,SNF8,PDCD6IP,SMPD3,VPS4A,SCAMP5,STX4,ITGAM
GOCC_BASAL_PART_OF_CELL	AUD	0.00220438	0.00423621	0.602809	39	0.274579	brain	PWAS	c5	0.602809	0.925821528	CD38,ABCA8,SLC14A1,STK39,SLC16A7,CLASP1,ATP2B4,OSCP1,SLC7A8,ITGA2,CNNM2,DOCK7,ANXA2,ATP1B3,NUMB,MLC1,SLC16A1,LIN7B,SLC7A5,STX2,NDRG4,EGFR,SCRIB,PHLDB1,MPZ,EPB41,PLPP3,SLC5A6,DLG1,MYO1D,FLOT2,CLASP2,CA4,CXADR,ACE,STX4,SLC7A6
GSE11057_PBMC_VS_MEM_CD4_TCELL_DN	AUD	-0.00287131	0.00556192	0.605683	26	0.165213	brain	PWAS	c7	0.605683	0.925821528	PLCG1,BIN1,FAM107B,LRIG1,PBXIP1,FAM171A1,PLCD1,RASGRP1,ACSL6,ACAT2,ISYNA1,HINT1,ATIC,RASGRF2,PAG1,PPP3CC,RUVBL1,REXO2,BAG3,CD82,THUMPD1,FBLN7,EPB41,SIRPG,DOCK9,LIME1
GSE13484_UNSTIM_VS_3H_YF17D_VACCINE_STIM_PBMC_UP	AUD	0.0019572	0.00377294	0.603938	32	0.344694	brain	PWAS	c7	0.603938	0.925821528	EFHD2,ADH5,ENOPH1,ACADM,PCYOX1L,EPHX2,AMZ2,DIAPH1,APPL2,AP3D1,NUDCD3,CAST,PFKM,ACOT8,UROS,ZZEF1,MEGF9,PIP4K2C,TPD52,RCN1,PRDX3,UBE3B,MRE11,LIMK1,RETREG2,FAM136A,DLG1,RMND1,NCK1,DOCK9,CYBC1,ECHS1
GSE13522_CTRL_VS_T_CRUZI_Y_STRAIN_INF_SKIN_IFNG_KO_UP	AUD	0.00197056	0.00380549	0.604584	27	0.281541	brain	PWAS	c7	0.604584	0.925821528	SLC30A9,TBRG4,ABHD10,TRAP1,MIF,RNPEP,DUSP3,GCSH,EXOC6B,PRKAR2A,ABAT,TSFM,S100A13,REXO2,NME7,MGMT,PNP,PACSIN2,ACSF3,SNX1,OGFR,SNX27,TBCD,EEF1AKMT1
GSE1432_CTRL_VS_IFNG_1H_MICROGLIA_UP	AUD	0.00211552	0.00407521	0.603677	25	0.476955	brain	PWAS	c7	0.603677	0.925821528	COMT,RAB23,GNA13,SDHA,CDH9,PFKL,ITPA,PLXNB2,SBF1,ATP13A2,ATG4B,USP7,LMAN1,PYCR3,GFUS,CAPG,TTC38,PLEC,SPTB,FAAH,MVD,THOP1,ALKBH4,VPS4A
GSE15930_NAIVE_VS_72H_IN_VITRO_STIM_IL12_CD8_TCELL_DN	AUD	-0.00160577	0.00311071	0.605711	47	0.924895	brain	PWAS	c7	0.605711	0.925821528	MSMO1,NDRG1,ENOPH1,COMT,STK39,AGL,DCK,SPAG7,CD200,FDPS,CCDC6,PTGR1,GGH,HMBS,GLRX,LGALS1,DECR1,IFI30,ANXA2,TIMM9,PREP,RNH1,HRAS,RIOX2,CISD1,ADSS1,LGALS3,OLA1,CAPG,XPNPEP1,FBXO6,ACOT7,PGM1,MVD,HDHD2,ANXA4,TAMM41,GALK1,RCN2,SERPINB9,PDIA4,ABCD3,CNPY2,LXN,TPD52L2,ARL2,AP2A2,HIP1R
GSE17721_CTRL_VS_PAM3CSK4_24H_BMDC_UP	AUD	0.00193934	0.00375647	0.605669	36	0.300705	brain	PWAS	c7	0.605669	0.925821528	TMEM51,EFHD2,CORO2A,ITM2C,OXR1,ADD1,GALT,GDI2,RRAS2,RNPEP,PAG1,NAGK,AAMDC,GMPR,RNH1,S100A1,MAPK3,ANKMY2,GRK5,QRSL1,ARHGAP39,ADCY3,AUH,DPP7,YWHAH,CHMP3,PLIN3,CAPN2,NAXE,IFIT2,LIPA,LANCL1,RTN4,INPP4A,DLG1
GSE17974_0H_VS_2H_IN_VITRO_ACT_CD4_TCELL_UP	AUD	-0.001788	0.00345564	0.604868	31	0.68252	brain	PWAS	c7	0.604868	0.925821528	MAN2B2,MRPL1,PNMA2,ETHE1,EPHX2,RNPEP,RCSD1,PPP3CC,ZC3HAV1,LYRM9,EPS8L2,OXNAD1,TPD52,VAMP5,SUCLG2,ASPH,NMRK1,ASAH1,CASP1,DHRS7,SCAI,PDE4B,CFL2,GALC,MMAB,CLIP2,ITGA6,PTPMT1,FLOT2,UBASH3B,ALKBH7,CTSH
GSE1925_CTRL_VS_IFNG_PRIMED_MACROPHAGE_DN	AUD	-0.00173793	0.00335954	0.604939	30	0.440024	brain	PWAS	c7	0.604939	0.925821528	IDUA,TBC1D1,DOCK5,LDAH,CPT2,GGH,GNA13,GCAT,CHL1,UNC45A,NME1,GART,PYGB,LGALS3,CAPG,SUCLG2,PNP,CD82,CNN3,NUMA1,SQOR,PPOX,PDK1,MFF,MYO6,RMND1,SEPTIN9,SORD
GSE24671_CTRL_VS_BAKIMULC_INFECTED_MOUSE_SPLENOCYTES_DN	AUD	-0.00331617	0.00640521	0.604646	21	0.422868	brain	PWAS	c7	0.604646	0.925821528	PLCG1,MOXD1,SYNE1,AMPH,SORBS1,PLCD1,SLC7A8,CAST,LPCAT2,ZC3HAV1,RPL13,HMGCLL1,PTPRK,MYO1B,LZTFL1,PITPNC1,EPRS1,GLUD1,PLEC
GSE2770_UNTREATED_VS_ACT_CD4_TCELL_2H_UP	AUD	-0.00183893	0.00353669	0.603092	35	0.0639883	brain	PWAS	c7	0.603092	0.925821528	FAM120B,ANXA6,ACP6,PBXIP1,APPL2,TMEM230,ADCK1,SNAP47,TOM1L2,CERS4,TNKS1BP1,TRAF3,SRGAP3,DGLUCY,BBS9,PCP4,TATDN3,RELCH,TTC38,KHK,LRRC8A,LRRC8C,DHRS7,DNAJA4,IQSEC1,STX17,GCA,CAPN2,FAAH,GGPS1,LANCL1,SERPINB1,SIDT1,PLD2,ABHD6,AGRN,CTSH,PLEC
GSE360_L_DONOVANI_VS_B_MALAYI_LOW_DOSE_MAC_DN	AUD	0.00202474	0.00390831	0.604416	32	0.443986	brain	PWAS	c7	0.604416	0.925821528	GAK,ANXA5,TBCA,MACF1,ENPP4,PCMT1,STK10,DUSP3,RABGGTA,CDC42BPA,MIA2,ACTN1,RAB5A,ITPA,PLXNB2,AHSA1,CHMP1A,MICU1,KIFBP,ACOT13,QPRT,GFUS,TSPO,CDA,SNX1,SUSD5,NIPSNAP2,SELENBP1,PYGM
GSE39382_IL3_VS_IL3_IL33_TREATED_MAST_CELL_UP	AUD	-0.00188956	0.00363352	0.603038	40	0.227945	brain	PWAS	c7	0.603038	0.925821528	PARL,QDPR,MGST2,CBR4,HSP90B1,HTT,CAT,LRRFIP1,SCLY,ABHD10,SLC2A8,ALDH9A1,COQ9,SLC7A8,GNPDA1,ALDH6A1,GDE1,MICAL1,PCK2,OSBPL11,PRKAR2A,PDXK,EPB41L2,SRGAP3,DGLUCY,NENF,GSN,SURF1,POR,ME1,FKBP1A,LZTFL1,ADAM10,ALDH4A1,PIK3CD,CARS2,TBC1D5,LMBRD1,AKR1A1,ABHD6
GSE40274_LEF1_VS_FOXP3_AND_LEF1_TRANSDUCED_ACTIVATED_CD4_TCELL_DN	AUD	0.00238764	0.0046039	0.60403	27	0.286364	brain	PWAS	c7	0.60403	0.925821528	NUDT6,IRAG1,ABCG2,THNSL1,GGT5,ABLIM1,GRAMD2B,EMB,NUDT12,THEMIS,PIP4K2A,NUMB,TOM1,PPP2R5A,DAAM1,ARHGAP39,ADD3,STX17,FOCAD,LPIN1,MFSD6,EHD3,NMNAT3,IFIT2,PDK1,DDX18,RAB3D,TTYH3,HID1,RDH13
GSE40443_INDUCED_VS_TOTAL_TREG_DN	AUD	-0.00260296	0.00504113	0.605615	22	0.269631	brain	PWAS	c7	0.605615	0.925821528	GM2A,PTPN1,APPL2,PDLIM4,DPY19L1,LGALS1,IFI30,STING1,NINJ2,ATP1B3,PRKAR2A,PEPD,SFXN3,RNH1,GSKIP,REXO2,CACNA2D1,CAPG,VAMP5,FAM131B,RCN1,CDC42BPB,PSMB9,AVEN,OAS1,PSPH,SIDT1
GSE41867_DAY8_EFFECTOR_VS_DAY30_EXHAUSTED_CD8_TCELL_LCMV_CLONE13_DN	AUD	0.00258754	0.00497161	0.60274	20	0.190188	brain	PWAS	c7	0.60274	0.925821528	ENPP6,MYH9,CISD2,BIN1,TBC1D4,USP14,SWAP70,LPCAT1,IFI30,MICAL1,NTPCR,PLCD3,ALDH16A1,NUDT19,SNX30,PPTC7,COTL1,OSGEP,ADD3,SEMA4D,LCLAT1,C2orf76,GNA12,GAMT,EFL1,PREX1
GSE41867_NAIVE_VS_DAY6_LCMV_ARMSTRONG_EFFECTOR_CD8_TCELL_DN	AUD	0.00242307	0.00469081	0.605465	24	0.296078	brain	PWAS	c7	0.605465	0.925821528	ART3,F13A1,RMDN3,ETFB,SEPTIN3,TRAP1,RAB8B,PLEKHA1,PLSCR1,EARS2,PRKAR2A,HDDC3,AGPAT3,LPCAT2,SLC16A1,S100A4,RCN1,LCMT1,OAS1,TYK2,THOP1,MYO6,DNAJB4,SERPINB9,FGGY,ENDOD1,SELENBP1
GSE5542_IFNG_VS_IFNA_TREATED_EPITHELIAL_CELLS_24H_UP	AUD	0.00209577	0.00405103	0.604918	27	0.267707	brain	PWAS	c7	0.604918	0.925821528	NANS,FAM81A,GSTT2,RNPEP,NT5C3B,NT5C2,IDH2,AGPAT3,PLXNB2,AACS,SLC16A1,PLPP6,SH3BGRL2,SLC25A13,FAM221A,UFL1,LDHA,DMAC2L,MFSD6,MRE11,EHD3,CORO1C,CCDC88A,ARHGAP25,ACTR1B,UBA2,LXN,COQ7,GYG1
GOBP_ELECTRON_TRANSPORT_CHAIN	AUD	0.0019221	0.00372967	0.606307	47	0.61057	brain	PWAS	c5	0.606307	0.925855121	QDPR,ETFDH,ADH5,NDUFV3,ISCU,ETFB,NDUFA6,COA6,AKR7A3,AKR7A2,COQ9,BID,SDHA,SOD2,NDUFB9,SCO2,COX11,ALDH2,DGUOK,SLC25A13,SURF1,UQCR10,POR,AKR1B1,GFUS,ASPH,PLEC,ALDH4A1,ME1,FDX2,DLD,SLC25A22,ME2,SLC25A12,HAAO,CHCHD2,NQO2,CYB561,COX15,NDUFAF1,PHGDH,ETFA
GSE16755_CTRL_VS_IFNA_TREATED_MAC_UP	AUD	-0.00345853	0.00670608	0.606043	14	0.239846	brain	PWAS	c7	0.606043	0.925855121	NMRAL1,GALT,APPL2,MKRN2,ARHGAP12,GIT2,GNAQ,EPB41,GGPS1,INPP4A,RAB3D,YEATS4,AKR1A1,TPRG1L,DBT
GSE21670_STAT3_KO_VS_WT_CD4_TCELL_TGFB_IL6_TREATED_DN	AUD	0.00225424	0.00437442	0.606328	35	0.155091	brain	PWAS	c7	0.606328	0.925855121	MCTP1,RRM2B,ARHGAP21,DIAPH1,MNDA,CPVL,NCAM1,SUN2,RCSD1,ITGB2,CTSB,EPHX1,ACTN1,SORBS3,GPNMB,MADD,ASAH1,WIPF1,ANXA11,IQSEC1,ME1,RTN1,TPP2,ANXA4,CCDC88A,CYBRD1,SEPTIN9,NCEH1,LYZ,SIRPG,GPX4,ASRGL1,MRAS
GSE5455_HEALTHY_VS_TUMOR_BEARING_MOUSE_SPLEEN_MONOCYTE_24H_INCUBATION_UP	AUD	-0.00302016	0.00585428	0.605931	26	0.965609	brain	PWAS	c7	0.605931	0.925855121	SORCS2,NDRG1,SENP8,PDE2A,SLC16A7,IRAG1,VAMP1,STX1A,CZIB,ABLIM1,IGF2R,MOCS2,SLC25A27,TMED8,BBS9,CAP2,VPS13C,GDPD1,ACTN2,RCN1,GDA,DLG1,TTYH3,HID1,FGGY,VWA7,SELENBP1,HIF1AN
GOBP_MACROAUTOPHAGY	AUD	-0.00191754	0.00372292	0.606509	48	0.397178	brain	PWAS	c5	0.606509	0.925904345	STBD1,SYNPO2,CHMP7,HTT,PRKN,WIPI1,RAB23,TIGAR,CERS1,RIPK2,RIMOC1,VPS36,STING1,WIPI2,CHMP4A,UBQLN4,PIP4K2A,SMCR8,RAB5A,PSEN1,VPS33B,ATP13A2,VIPAS39,TECPR1,VTA1,ATG4B,CHMP1A,SNX30,PIP4K2C,VPS13C,MAPK3,UBXN2B,BAG3,ELAPOR1,UFL1,GPSM1,STX17,EPM2A,SNX6,SCFD1,CHMP3,LGALS8,RETREG2,STAM2,ATG7,RALB,TBC1D5,TEX264,YOD1,SNX32,ULK3,SNF8,BNIP3,RAB3GAP2,VPS4A,GAA
GSE17721_LPS_VS_CPG_8H_BMDC_DN	AUD	0.00208513	0.00405456	0.607065	30	0.482647	brain	PWAS	c7	0.607065	0.926525885	ETFDH,PTPN1,GARS1,CAT,PGM2,LIAS,GFM2,GSDME,GLRX3,GDI2,TARS1,HSD17B4,GLRX,NUDCD2,ISYNA1,NOP56,GALK2,MICU1,DHRS7B,DCPS,SAMM50,RIOX2,IDH1,GRK5,GSTM1,GSTM5,ACO1,DMAC2L,FKBP1A,SQOR,DNAJB4,MINDY1,BPNT1,PDF,SLC7A6
GSE1566_WT_VS_EZH2_KO_LN_TCELL_UP	AUD	0.00266752	0.00521054	0.608689	18	0.187153	brain	PWAS	c7	0.608689	0.928153428	AMZ2,AKAP12,BHMT,ATIC,CTSB,ALDH16A1,CACNA2D1,FAM221A,COTL1,DLGAP2,CHORDC1,ADAM10,CORO1C,CNN2,ASAP3
GSE17721_POLYIC_VS_PAM3CSK4_16H_BMDC_DN	AUD	-0.00226999	0.00443637	0.608877	22	0.647716	brain	PWAS	c7	0.608877	0.928153428	CLYBL,HSP90B1,ADH5,ADSS2,ANXA3,RNF141,ACADM,GLRX3,AKR7A2,TXNDC5,GAS7,AGPAT3,GATD3,PPP3CC,RRAS,ERO1A,S100A13,COTL1,GRK5,ARHGEF12,OPA3,HBS1L,MESD,HDHD2,WBP2,RCN2,SDHAF4,GANAB
GSE18791_UNSTIM_VS_NEWCATSLE_VIRUS_DC_18H_DN	AUD	0.00336349	0.00657036	0.608708	17	0.134593	brain	PWAS	c7	0.608708	0.928153428	CD38,SYNPO2,PPM1K,MX1,TRNT1,PLSCR1,RIPK2,SLC15A2,LYSMD2,NCOA7,GMPR,CSRP2,CD274,PDE4B,PNPT1,OAS1,IFIT2,IFIT5,NT5C3A,HSPA1L
GSE21033_1H_VS_12H_POLYIC_STIM_DC_DN	AUD	0.00369899	0.00722911	0.608875	12	0.574122	brain	PWAS	c7	0.608875	0.928153428	VWA5A,GLRX,MTX3,MOCS2,EMB,RAB5A,ARSA,TFAM,DAAM1,ADD3,STAM2,PSPH,EXOC6
GSE25088_WT_VS_STAT6_KO_MACROPHAGE_IL4_STIM_UP	AUD	-0.00247471	0.00483	0.608397	19	0.500501	brain	PWAS	c7	0.608397	0.928153428	POGLUT1,CNPY4,CHMP7,FHIP2B,EPHX2,CYB5R1,CARMIL1,PDE4C,HAGH,MICAL1,UBQLN4,FASTKD5,TOM1,AKAP10,PTPRK,POR,UGGT1,PLEKHA5,DCUN1D2,KANK2,CCZ1B,CUL2,DGKA,RHOT2,OSBPL2,DBT
GSE3982_MAC_VS_BCELL_DN	AUD	0.00315736	0.00617406	0.609078	23	0.217811	brain	PWAS	c7	0.609078	0.928232486	ITM2C,SYNE1,PPA1,FARS2,CLASP1,RUFY1,COQ6,MRPS27,PFAS,SDR39U1,ZZEF1,COL18A1,GIT2,PTPRK,PTK2B,NAP1L4,EHD3,ARHGAP25,TERF2IP,TBC1D5,ROBO1,SARS2,NASP,SLC41A3,SLC25A15
GSE7768_OVA_ALONE_VS_OVA_WITH_LPS_IMMUNIZED_MOUSE_WHOLE_SPLEEN_6H_UP	AUD	0.0019643	0.00384486	0.609428	24	0.578843	brain	PWAS	c7	0.609428	0.928538524	GCC2,NT5DC3,NDUFV3,CASP9,AMACR,MIA2,OSBPL11,UMPS,MTRF1L,CUL9,NKIRAS1,LACTB2,CLIP2,ARHGAP25,NIT2,BLOC1S2,AP2A2,OPLAH
GOBP_RESPONSE_TO_PURINE_CONTAINING_COMPOUND	AUD	0.00235074	0.00460337	0.609592	21	0.68403	brain	PWAS	c5	0.609592	0.928561089	DGKQ,HSP90B1,RAPGEF2,ADSS2,PDE2A,ADA,CPS1,PTK2B,GSTM2,FBP1,ASS1,PNPT1,SSH1,PANX1,RYR2,NT5E,CARM1,P2RX7
GOBP_LIPID_CATABOLIC_PROCESS	AUD	-0.00116109	0.00227522	0.609826	73	0.120537	brain	PWAS	c5	0.609826	0.928690243	HADH,NAAA,ENPP6,MGST2,GM2A,ETFDH,HSD17B11,ACOX3,HEXA,PLCG1,BDH2,MLYCD,HEXB,ACADM,DDHD1,ECH1,IVD,ETFB,NAGA,LDAH,SCP2,CPT2,PLCD1,ACAA1,HSD17B4,ACAT2,DECR1,GDE1,AMACR,PLCXD3,PCK2,PRKCD,PLCD3,ECI1,ACOT8,CPT1A,CES1,ILVBL,CYP4F11,PLCB1,MCEE,PLCB3,IAH1,CPT1C,NUDT19,PLPP6,ACADS,ABHD12,DAGLB,GDPD1,CPS1,IDH1,ASAH1,PLA2G4C,GCDH,CRABP1,ACOT7,ECI2,PNPLA7,CRAT,HINT2,AUH,GBA2,YWHAH,GALC,DECR2,FAAH,FABP1,HACL1,NEU3,SLC27A2,NCEH1,ECHDC1,PLD2,PLD1,ABCD3,ACADVL,ABHD6,ACOX2,ECHS1,ETFA
GSE45365_WT_VS_IFNAR_KO_BCELL_UP	AUD	-0.00259487	0.00508931	0.610145	23	0.759251	brain	PWAS	c7	0.610145	0.928948748	RFK,WASHC4,NHLRC2,CAST,PSEN1,ARSA,VIPAS39,SCRN1,DHRS7B,MYOF,FBP1,NIPSNAP3A,NUMA1,DLD,HDHD2,SESTD1,CCDC93,NIPSNAP2,ABHD11,FTSJ3,VPS4A,TPPP3
GSE17974_0H_VS_24H_IN_VITRO_ACT_CD4_TCELL_UP	AUD	-0.00327606	0.00643537	0.610702	15	0.396061	brain	PWAS	c7	0.610702	0.929038471	TBC1D10A,VWA5A,SLC2A11,EMB,AK5,MICAL1,SYNM,BAG3,PDE4B,LZTFL1,ITGA6,PITPNC1,ITGAM
GSE19888_ADENOSINE_A3R_ACT_VS_TCELL_MEMBRANES_ACT_IN_MAST_CELL_DN	AUD	0.00421558	0.0082788	0.61061	15	0.403327	brain	PWAS	c7	0.61061	0.929038471	VAC14,SNTB1,NUDCD3,MBLAC2,AP4E1,RAB7A,NUMB,DPP10,OSBPL8,PTK2B,DNAJC11,UFL1,AK4,PDK1,SERPINB1,YEATS4,NPEPPS,DHX36
GSE25087_TREG_VS_TCONV_FETUS_UP	AUD	-0.00264269	0.00519265	0.610801	23	0.289786	brain	PWAS	c7	0.610801	0.929038471	CLGN,NDRG1,DOCK5,SRXN1,EOGT,PTGR1,PPIH,FNBP1,IGF2R,ANXA2,RAB5A,ATP1B3,TMED8,LRP4,RDX,LGALS3,C2CD2,NME7,ZC2HC1A,SLC1A4,DHRS7,FBP1,PGM2L1,HLA-DRB1
GSE2770_IL12_AND_TGFB_VS_IL4_TREATED_ACT_CD4_TCELL_48H_DN	AUD	-0.0021179	0.00415862	0.610556	18	0.271488	brain	PWAS	c7	0.610556	0.929038471	RMDN3,GDI2,ERAP2,LIG3,FLCN,GART,SLC16A1,TXN,WARS1,CEP41,HLA-DRB1,PSMB9,SCLY,RMND1,HLA-B,HLA-A
GOBP_GLUTAMINE_FAMILY_AMINO_ACID_METABOLIC_PROCESS	AUD	0.00162051	0.00319372	0.611872	30	0.171505	brain	PWAS	c5	0.611872	0.929191586	SLC7A11,PPAT,ALDH18A1,ATP2B4,ASNS,PFAS,GCLC,DGLUCY,ALDH5A1,ASL,CTPS1,DDAH1,GOT2,CPS1,PYCR3,ADHFE1,ASS1,GLS,FAH,ALDH4A1,PRODH,GFPT1,SLC25A12,NIT2,DDAH2,GLS2,ASRGL1,PHGDH,GLUD1
GSE14699_DELETIONAL_TOLERANCE_VS_ACTIVATED_CD8_TCELL_DN	AUD	0.00221393	0.00436049	0.611646	31	0.0123391	brain	PWAS	c7	0.611646	0.929191586	DCK,PPA1,MPHOSPH6,ETFB,GGH,CRELD2,GLRX,NDUFAF2,FLNB,NME1,CARHSP1,ALCAM,CISD1,MDH2,PNP,SCRN3,RPA2,ACOT7,CAB39L,PANX1,ACP1,ANXA4,TMEM163,FAM136A,SERPINB9,TXNDC17
GSE17721_PAM3CSK4_VS_CPG_4H_BMDC_UP	AUD	-0.00225053	0.00443497	0.611838	30	0.27463	brain	PWAS	c7	0.611838	0.929191586	TMA16,SRXN1,NOPCHAP1,APPL2,ELP1,CD14,GNPDA1,HDHD5,PELO,ARMC10,SIRPA,DOCK7,WDR6,ACOT8,CHMP1A,AARS1,ARHGAP1,LSS,RIC8A,PIP4K2C,VPS13C,CPS1,POR,COTL1,AMPD2,ENDOG,C9orf64,PTPA,ACO1,JAM2,APRT,TMEM120B,GLUD1,SMIM12
GSE20366_TREG_VS_NAIVE_CD4_TCELL_HOMEOSTATIC_CONVERSION_UP	AUD	0.00230774	0.00454341	0.611501	33	0.203104	brain	PWAS	c7	0.611501	0.929191586	GM2A,NDRG1,ADSS2,TBCA,PDE2A,PPA1,STX1A,AGPAT4,FAM81A,MIF,ATP2B4,PTGR1,RRAS2,PDLIM4,GCAT,RCSD1,ADA,HINT1,NINJ2,RWDD1,NME1,REXO2,CSRP2,CNDP2,HBS1L,AVEN,LCLAT1,TPP2,CCS,ITGA6,LANCL2,GALK1,AGT,FAF1
GSE26488_WT_VS_HDAC7_DELTAP_TG_OT2_THYMOCYTE_WITH_PEPTIDE_INJECTION_UP	AUD	-0.00242632	0.00477382	0.611274	20	0.870959	brain	PWAS	c7	0.611274	0.929191586	PNKD,PCBD1,RAB8B,GSTT2,PTGR1,MCCC1,FNBP1,STK10,GLRX,CDH9,MOCS2,MDP1,FAM118B,CAPG,PHLDB1,USP15,CD82,EIF6,DPP3,MVD,CCDC88A,RAP1GAP,MELTF,CTSZ,ACY3,CRYL1,REEP6,EHD1,HLA-A
GSE34156_NOD2_LIGAND_VS_TLR1_TLR2_LIGAND_6H_TREATED_MONOCYTE_UP	AUD	0.00293779	0.00579132	0.611963	26	0.964087	brain	PWAS	c7	0.611963	0.929191586	NUB1,MX1,RMDN3,CCDC6,TRIM25,GNA13,VCAN,MAP2K1,ISOC1,PCNT,CTPS1,CPNE3,AKR1B1,PNP,HSDL2,PNPT1,FNDC3A,TOR1AIP2,PSMB9,CLIP2,ADAR,IFIT2,OGFR,SERPINB9,HLA-B,AGRN
GSE360_L_DONOVANI_VS_L_MAJOR_DC_UP	AUD	-0.00219689	0.0043324	0.612096	29	0.707361	brain	PWAS	c7	0.612096	0.929191586	CPE,GGCT,PDE2A,ANXA3,PNMA2,CAMLG,NT5C2,TPD52L1,SMYD5,SRGAP3,ALDH3A2,MLEC,S100B,STX2,SEC23IP,GFUS,FAM131B,ASS1,NUDT3,CRYM,SLC25A24,MAN2C1,ETFA,RAB4B,TOMM70,SYT1
GSE6269_E_COLI_VS_STREP_PNEUMO_INF_PBMC_DN	AUD	-0.00277665	0.00546233	0.611224	25	0.0583154	brain	PWAS	c7	0.611224	0.929191586	STBD1,ANXA3,SLC2A5,PGD,GGH,IGF2R,CALU,ERO1A,ASL,GSN,MYO5A,CAPG,DHRS7,NT5DC2,CDA,NUDT3,FKBP5,FLOT2,TSPAN2,APMAP,PLXND1,CAMKK2,P4HB,MYDGF,TPD52L2,ITGAM,HP,GYG1
GOBP_DEPHOSPHORYLATION	AUD	0.00286324	0.0033096	0.386966	50	0.00631803	brain	PWAS	c5	0.61247889	0.929406159	PTPRN2,HSP90B1,PTPN1,HTT,PPM1K,ACP6,SWAP70,ITGA2,DUSP3,IMPA1,NUAK1,PPP2R5C,MTMR10,IQGAP1,PRKCD,PGP,SBF1,PPM1F,PPP3CC,LHPP,PPP2R5A,PLPP6,PPTC7,LGALS3,PTPRK,EPHX2,SYNJ2,PPP2R2A,PPP1R16A,MTMR6,PTPA,INPP5E,FBP1,SEMA4D,TIPRL,ROCK2,LPIN1,THTPA,SSH1,FKBP1A,SYNJ1,ACP1,DUSP23,PLPP3,HDHD2,THNSL2,PTPMT1,ALPL,NCK1,NCEH1,PSPH,TNS3,GNA12,SMG6,UBASH3B,TIMM50,BPNT1,PPP2R5B,INPP5A
GSE15930_NAIVE_VS_24H_IN_VITRO_STIM_CD8_TCELL_UP	AUD	0.00292758	0.00578053	0.612536	14	0.18924	brain	PWAS	c7	0.612536	0.929406159	TGM2,MX1,NAGA,DIAPH1,CTNNAL1,MYOM2,ARHGEF25,PDE4B,SQOR,RETREG2,ACTR1B,PLEKHA5,DNAJB4,NQO1,AGRN,HIP1R
CRX_DN.V1_UP	AUD	0.00326867	0.00648671	0.61433	13	0.869418	brain	PWAS	c6	0.61433	0.929635283	SYNPO2,FAM107B,DDHD1,GAS7,HCLS1,PPP3CC,OSGEP,FAAH,ALPL,REEP6,SELENBP1,FAIM
GOBP_NUCLEIC_ACID_PHOSPHODIESTER_BOND_HYDROLYSIS	AUD	0.0030529	0.0060423	0.61338	17	0.173939	brain	PWAS	c5	0.61338	0.929635283	MBLAC1,EXOG,PLSCR1,RNASET2,ELAC2,PELO,NUDT12,NOP9,TATDN3,DCPS,REXO2,DIS3L2,LACTB2,RIDA,ENDOG,PRORP,PNPT1,TREX1,MRE11,SND1,NUDT16,SMG6,ENDOD1
GSE1432_1H_VS_6H_IFNG_MICROGLIA_DN	AUD	0.00270539	0.00536827	0.61429	24	0.567489	brain	PWAS	c7	0.61429	0.929635283	STBD1,RAPGEF2,APOL2,MX1,RFK,AKAP12,PLSCR1,ERAP2,ISOC1,DUSP3,SCO2,TYMP,GIMAP4,USP7,ERC2,VAMP5,WARS1,RCN1,SRI,STX17,TDRD7,USP15,PSMB9,ADAR,GGPS1,RALB,CYBC1,NPEPPS
GSE1925_CTRL_VS_3H_IFNG_STIM_MACROPHAGE_UP	AUD	0.00214958	0.00425889	0.61375	22	0.632974	brain	PWAS	c7	0.61375	0.929635283	TGM2,COMT,UBE2O,BCL2L13,HDDC2,EPHX1,GCSH,SMYD5,CHL1,AGPAT3,NME1,GART,PEPD,TIMM9,PLGRKT,GUK1,STAT6,LGALS3,TMEM70,CD82,MECR,SLC5A6,CNN2,CNPY2,VKORC1
GSE24634_TREG_VS_TCONV_POST_DAY10_IL4_CONVERSION_DN	AUD	-0.0019683	0.00389848	0.613638	39	0.187061	brain	PWAS	c7	0.613638	0.929635283	ACSL1,TMEM51,TBC1D1,CAT,NAGA,MNDA,CD14,MPZL1,RIPK2,IFI30,SIRPA,AK5,ITGB2,CTSB,GPX1,GSN,MYOF,CTSC,QPRT,IDH1,CAPG,ASPH,ACOT7,FBP1,RTN1,PLPP3,PLEKHB1,MERTK,TP53I3,TNS3,CTSZ,VAT1,APMAP,PLXND1,AKR1A1,ITGAM
GSE34217_MIR17_92_OVEREXPRESS_VS_WT_ACT_CD8_TCELL_DN	AUD	0.00294954	0.00585038	0.614147	20	0.584375	brain	PWAS	c7	0.614147	0.929635283	TSPAN15,MX1,JPH1,HARS2,MBLAC2,TESC,PDXK,PPM1F,CES1,DTYMK,AACS,ICA1,LMAN1,QRSL1,PNP,PLA2G4C,PTPA,PGM1,TMEM43,SNX27
GSE37416_CTRL_VS_6H_F_TULARENSIS_LVS_NEUTROPHIL_UP	AUD	-0.00267578	0.00528906	0.612921	20	0.234255	brain	PWAS	c7	0.612921	0.929635283	ZMPSTE24,PGD,RFK,APPL2,ELP1,MPZL1,PDLIM2,TAX1BP3,FAM91A1,GSKIP,CTBS,IDH1,NUDT3,PRDX3,LCLAT1,KIF21B,ME2,UGGT1,NCK1,RAB37,DHTKD1,EPRS1
GSE37534_UNTREATED_VS_GW1929_TREATED_CD4_TCELL_PPARG1_AND_FOXP3_TRASDUCED_UP	AUD	-0.00189261	0.00375343	0.614096	33	0.288999	brain	PWAS	c7	0.614096	0.929635283	STBD1,COMT,AKT3,EHD4,WASHC4,GDI2,BCL2L13,HOMER1,DUSP3,MIA2,KANK3,IQCB1,SCO2,TYMP,TIMM9,AARS1,GMPR,SURF1,SLC1A4,CASP1,CRTAC1,EML2,TDRD7,DMAC2L,TREX1,OMG,LGALS8,IFIT2,NT5E,OGFR,SERPINB1,SRR,PLD1,HLA-B,MRPS31,GYG1
GSE7568_CTRL_VS_3H_TGFB_TREATED_MACROPHAGES_WITH_IL4_AND_DEXAMETHASONE_UP	AUD	-0.00254581	0.00503973	0.613455	19	0.330706	brain	PWAS	c7	0.613455	0.929635283	TMEM51,SLC6A7,HDHD5,ARHGAP44,ISCA2,RAB7A,GPX1,MRS2,DCPS,HEBP2,OGFOD2,SNAP91,CNN3,PSMB9,MVD,APRT,GSTP1,PLD2,GPN2
GSE9650_EFFECTOR_VS_EXHAUSTED_CD8_TCELL_UP	AUD	0.00166446	0.00329188	0.613119	38	0.6792	brain	PWAS	c7	0.613119	0.929635283	ANXA6,PALD1,LDAH,GSTT2,SCP2,CPT2,SWAP70,BLVRA,GCAT,ISYNA1,GRAMD2B,DNM1,RABGGTA,DHRS1,HCLS1,PNPO,CALU,MTSS2,AK3,DCPS,REPS1,LY6H,WARS1,XPNPEP1,TIMM44,ATP5PO,RMC1,GLIPR2,CAB39L,EIF6,PIK3CD,RSU1,SNX1,PPIF,DNAJB1,LYSMD1,DGKA,TXNL4A
KRAS.600_UP.V1_DN	AUD	-0.00257495	0.00510254	0.613811	15	0.190833	brain	PWAS	c6	0.613811	0.929635283	MX1,EPHX2,SCGN,MYOM2,MTSS2,OAS1,RASAL1,CSDC2,RYR2,PRODH,HAAO,THNSL2,YOD1,NEU3,SIDT1,FGGY
GOBP_ADAPTIVE_THERMOGENESIS	AUD	-0.00269149	0.00534362	0.614484	15	0.0882309	brain	PWAS	c5	0.614484	0.929642298	HADH,ACSL1,CPT2,APPL2,ACOT11,LNPEP,DECR1,FLCN,DOCK7,TRPV2,DHRS7B,ACOT13,STAT6,LPIN1,PLCL1,NRDC,ALPL,ABHD6
GSE17974_0H_VS_48H_IN_VITRO_ACT_CD4_TCELL_UP	AUD	0.002416	0.0047988	0.614641	27	0.833904	brain	PWAS	c7	0.614641	0.929653848	NAAA,MAN2B2,HSD17B11,VWA5A,ARHGAP21,SLC2A11,EMB,AK5,SYNM,TMX4,LYRM9,PCNT,ASPH,ASAH1,GNAQ,PDE4B,ITGA6,DCUN1D2,YOD1,STXBP5,LYZ,DNAJB1,ITGAM,TPRG1L
GOBP_REGULATION_OF_VIRAL_PROCESS	AUD	0.00380237	0.00757325	0.615612	11	0.479453	brain	PWAS	c5	0.615612	0.929766826	PPID,MX1,PPIH,PLSCR1,TRIM25,LGALS1,RAB7A,ZC3HAV1,STAU1,GSN,OAS1,ADAR,IFIT5,VAPB,P4HB,SNF8,PPIE,VPS4A,HLA-DRB1
GSE10463_CD40L_AND_VA347_VS_CD40L_IN_DC_UP	AUD	0.00495701	0.0098649	0.615323	12	0.481931	brain	PWAS	c7	0.615323	0.929766826	SLC30A9,ATP8A1,BIN1,CTNNAL1,JPH1,BCR,VIPAS39,ABHD12,MYO1B,INPP4A,DNAJB4,STXBP5,STK24,SMG6,BLMH
GSE13306_RA_VS_UNTREATED_TCONV_DN	AUD	0.00354258	0.00705423	0.615533	13	0.554868	brain	PWAS	c7	0.615533	0.929766826	DCK,DNM3,ABLIM3,PAG1,NAA80,ALDH5A1,MTRF1L,ZC2HC1A,ADD3,PANK2,NDUFAF5,CLASP2,CYB561,MMUT,EHD1
GSE17721_CTRL_VS_LPS_1H_BMDC_DN	AUD	-0.00324103	0.00644737	0.615182	21	0.900769	brain	PWAS	c7	0.615182	0.929766826	TGM2,TMEM33,CBR1,FAM81A,ARHGAP21,SBF2,PLSCR1,RIPK2,PIP4K2A,NINJ2,GALK2,MTMR10,FLNB,GSTM1,CHORDC1,ICAM1,DLD,KCNJ9,DNAJB4,BLMH,LUZP1,AKR1A1,EHD1
GSE2124_CTRL_VS_LYMPHOTOXIN_BETA_TREATED_MLN_DN	AUD	-0.00199132	0.00396217	0.615258	29	0.363162	brain	PWAS	c7	0.615258	0.929766826	MCTP1,CHMP7,TARS3,ABCG2,PPFIBP1,EHD4,NLRX1,TOR1A,ABLIM3,NLN,ALG11,TPD52L1,YARS2,ATP13A2,ALDH3A2,COL18A1,MTSS2,VWA8,AHNAK2,VPS13C,CSRP2,GALM,GDA,FBP1,PSAT1,GALC,EFNB3,GFPT1,SLC25A15,ACADSB
GSE9960_HEALTHY_VS_GRAM_POS_SEPSIS_PBMC_UP	AUD	-0.00235906	0.004698	0.615568	26	0.594695	brain	PWAS	c7	0.615568	0.929766826	CISD2,HTT,LRIG1,FAM81A,EMC1,PPIH,SCAMP1,HINT1,GDE1,ARL3,SCRN2,EPN2,SLC16A1,NENF,ACOT13,ACADS,GUK1,TMEM70,NAXE,RSU1,CHCHD2,FAM185A,LMBRD1,TXNDC17,EXOC6
GOBP_EPITHELIAL_CELL_DEVELOPMENT	AUD	0.00269648	0.00538903	0.616819	18	0.354508	brain	PWAS	c5	0.616819	0.930043213	RAPGEF2,PDE2A,ADD1,TIGAR,HSD17B4,FER,AFDN,IQGAP1,FLNB,GPX1,PLCB1,COL18A1,RDX,AKR1B1,GSTM3,ROCK2,FNDC3A,ICAM1,VCL,PLEC
GOBP_MULTI_MULTICELLULAR_ORGANISM_PROCESS	AUD	0.00261011	0.00521582	0.616778	16	0.175081	brain	PWAS	c5	0.616778	0.930043213	CD38,IGFBP7,APOL2,CBS,C1QBP,HEXB,ABCC8,LNPEP,ITGA2,CTSB,UMPS,PLA2G4C,PRDX3,CAPN2,AGT,ACE,TPPP3
GOMF_OXIDOREDUCTASE_ACTIVITY_ACTING_ON_THE_CH_CH_GROUP_OF_DONORS	AUD	-0.00172403	0.00344065	0.616316	31	0.16524	brain	PWAS	c5	0.616316	0.930043213	CPOX,ACOX3,BDH2,RETSAT,ACADM,IVD,PTGR1,ACAA1,SDHA,BLVRA,DECR1,PTGR2,AKR1C1,AKR1C3,ACADS,GCDH,CRAT,DECR2,PPOX,MECR,COX15,DHODH,ACADVL,ACOX2,ACADSB
GSE15930_STIM_VS_STIM_AND_TRICHOSTATINA_48H_CD8_T_CELL_DN	AUD	0.00200464	0.00400295	0.616518	25	0.378953	brain	PWAS	c7	0.616518	0.930043213	RABEP1,PPA1,MX1,RMDN3,WDSUB1,PRKCA,TRIM25,ISYNA1,PELO,PCK2,RABGGTA,SEC23A,FASTKD5,TYMP,ASL,GRK5,ATP13A1,MTHFR,GNG12,EPHB2,USP15,PNPT1,CAB39L,TOR1AIP2,LCLAT1,ADAR,ATAD1,OGFR,HLA-B
GSE17721_LPS_VS_POLYIC_1H_BMDC_DN	AUD	0.00251775	0.00502695	0.616477	27	0.0914853	brain	PWAS	c7	0.616477	0.930043213	TNC,HSD17B11,ADD3,PDCD4,C1QBP,PCBD1,VAMP1,MYORG,NOPCHAP1,ALG2,SNTB1,LMNB1,ARMC10,PFKP,UNC45A,ATP13A2,CDC37L1,OGFOD2,ANXA11,GDA,YWHAH,PSMB9,TSTD1,PCYOX1,NUDT16,LUZP1
GSE24972_WT_VS_IRF8_KO_MARGINAL_ZONE_SPLEEN_BCELL_DN	AUD	-0.00254246	0.00508154	0.616841	24	0.605031	brain	PWAS	c7	0.616841	0.930043213	ARHGAP21,CNRIP1,CPVL,FAM210B,MGLL,CADPS,UNC45A,MLC1,SSBP1,FAM221A,ESD,LETMD1,GSTM1,GCA,MRE11,LZTFL1,LCLAT1,RTN4,MRPL9,PRDX1
GSE6875_WT_VS_FOXP3_KO_TREG_DN	AUD	0.0016082	0.00320644	0.615982	33	0.906179	brain	PWAS	c7	0.615982	0.930043213	GUF1,PAICS,IFT27,SYNE1,NMRAL1,PPFIA4,FAM172A,GCAT,SIRPA,OTUD7A,GCSH,CACNA2D2,LYSMD2,PLCD3,PDXK,PTGR2,ASAP2,LARS2,NENF,PLGRKT,SLC25A13,CTPS1,MYOF,ZC2HC1A,QRSL1,ECI2,ADI1,EPM2A,GCA,OAS1,CAPN2,KYAT3,RAPH1,GLB1,TNS3
GOBP_REGULATION_OF_ORGANELLE_ASSEMBLY	AUD	0.00265302	0.0053069	0.617132	29	0.456582	brain	PWAS	c5	0.617132	0.930068396	CHMP7,CAPG,TBC1D1,HTT,TBC1D10A,WIPI1,GDI2,TBC1D9B,SDC4,CCP110,FSCN1,CHMP4A,PIP4K2A,SMCR8,RAB5A,CHMP1A,TBC1D17,SNX30,GSN,RDX,PIP4K2C,ELAPOR1,TBC1D13,EVI5L,NUMA1,SCFD1,MAP4,CHMP3,CCDC88A,RALB,TBC1D5,SEPTIN9,GAP43,PDCD6IP,RAB3GAP2
GOCC_GOLGI_ASSOCIATED_VESICLE	AUD	0.00397447	0.00795415	0.617306	11	0.0751463	brain	PWAS	c5	0.617306	0.930068396	TGOLN2,RAB8B,AP1G1,IGF2R,GOPC,SCFD1,ADAM10,RAB27B,PACS1,MAP6
GSE3982_BASOPHIL_VS_TH2_UP	AUD	-0.00274401	0.005491	0.617266	21	0.322041	brain	PWAS	c7	0.617266	0.930068396	NDRG1,MACF1,WASHC4,BID,SIRPA,SYNM,OSBPL11,FLNB,PLCB1,ZZEF1,PPP2R5A,MEGF9,GIT2,UBXN2B,TTC38,ADD3,DHRS7,TMED5,TDRD7,GALC,AP5M1,CLIP2,DCUN1D2,PDCD6IP,HP
GOBP_PROTEIN_METHYLATION	AUD	0.00269704	0.00540688	0.617909	14	0.683514	brain	PWAS	c5	0.617909	0.930076328	PCMT1,N6AMT1,FBLL1,BHMT,SMYD5,NDUFAF7,H1-2,H1-3,MTHFR,LCMT1,TTLL12,CARM1,RAB3D,GSPT1,EEF1AKMT1
GSE16451_CTRL_VS_WEST_EQUINE_ENC_VIRUS_IMMATURE_NEURON_CELL_LINE_DN	AUD	0.00212389	0.00425622	0.617774	23	0.447144	brain	PWAS	c7	0.617774	0.930076328	TMA16,ANXA3,HTT,PPFIBP1,EHD4,PLSCR1,ASNS,ERAP1,MPZL1,GCSH,UMPS,NAPB,AKR1C3,AARS1,ALCAM,COQ3,PSAT1,CNDP2,TDRKH,P4HB,BCAT1,DPCD,GLOD4,VCL,GFER
GSE6259_FLT3L_INDUCED_33D1_POS_DC_VS_CD8_TCELL_UP	AUD	-0.00305448	0.00611915	0.617662	18	0.460611	brain	PWAS	c7	0.617662	0.930076328	TRIM2,SLC14A1,RNF141,F13A1,EHD4,LGALS1,TST,CAST,ADA,PCK2,STXBP6,CDC42BPA,RRAS,MKRN1,S100A4,EGFR,ADD3,CFH,LANCL1,SERPINF1
GSE6674_ANTI_IGM_VS_ANTI_IGM_AND_CPG_STIM_BCELL_DN	AUD	0.0021313	0.00427	0.617686	34	0.225987	brain	PWAS	c7	0.617686	0.930076328	TXNRD1,GARS1,ERGIC1,C1QBP,TBRG4,CAND1,EEF1E1,TARS1,ELP1,ASNS,LARS1,SOD2,HOMER1,ATIC,HOOK1,MTHFD1,GCSH,SHMT1,AGPAT3,SLC39A6,PSMG1,AARS1,SLC7A5,FAM118B,CTPS1,REXO2,NAP1L4,RCN1,IDH3A,CNDP2,MRE11,FKBP1A,PC,FARSB,SND1,DCUN1D2,ADSL,SEPTIN9,BDH1,C3orf18,RASA2,NOLC1
GSE17721_CTRL_VS_LPS_4H_BMDC_DN	AUD	-0.00276619	0.00555948	0.618792	24	0.322608	brain	PWAS	c7	0.618792	0.930451194	MACROD2,GC,TSPAN15,CA8,FAM107B,EEF1E1,RRAS2,ACTN1,IQGAP1,CES1,ATL3,CARHSP1,STAU1,HBG2,BBOX1,EGFR,EPHB2,USP15,GCA,LZTFL1,FAAH,PLEKHA5,SERPINB9,VCL
GSE17721_CTRL_VS_POLYIC_2H_BMDC_UP	AUD	-0.00188056	0.00378561	0.619354	33	0.194491	brain	PWAS	c7	0.619354	0.930451194	HADH,COMT,OXR1,SART3,IVD,RMDN3,COA6,ARHGAP21,CPT2,ACOT11,TRIM25,DBNL,RARS1,MOCS2,FABP3,ABCB8,GUK1,CAP2,S100A1,REXO2,QRSL1,CASP1,DIP2B,MVK,RASAL1,NSUN4,BDH1,GLO1,DCXR,CYBC1,REEP6,ACADSB,MRAS,FAF1,THRAP3
GSE1925_3H_VS_24H_IFNG_STIM_MACROPHAGE_UP	AUD	-0.00373525	0.00750785	0.618828	14	0.519261	brain	PWAS	c7	0.618828	0.930451194	SLC7A11,CDH13,ACSL1,PTPN1,CASP9,ATP2B4,HDHD5,ACOT8,EML1,ILVBL,FARP2,AARS1,ICA1,GOT2,STXBP6,CORO1C,SERPINB1,AKR1A1
GSE21546_WT_VS_SAP1A_KO_DP_THYMOCYTES_DN	AUD	0.00396386	0.00797709	0.619256	12	0.15501	brain	PWAS	c7	0.619256	0.930451194	CRYAB,LRPAP1,FAM98C,PRKCA,PHLDA3,FAM172A,HARS1,VPS36,PRKAR2A,SRGAP3,SNX30,FAM131B,SH3GL2,PSAT1,ACTR3B,PPIF,APMAP,MPI
GSE3039_NKT_CELL_VS_ALPHAALPHA_CD8_TCELL_UP	AUD	0.00322949	0.00649059	0.618791	16	0.195601	brain	PWAS	c7	0.618791	0.930451194	CPNE8,FAM107B,ACADM,NDUFA6,PI16,TIGAR,CD14,SCAMP1,EMB,PAG1,HEBP1,TTC5,RAP2A,ALCAM,DIP2A,RIC8A,ADSS1,MDH2,EMILIN2,SSH2,SVIP,UPF2,RASA2
GSE36476_YOUNG_VS_OLD_DONOR_MEMORY_CD4_TCELL_72H_TSST_ACT_UP	AUD	0.00229318	0.00460499	0.6185	18	0.135721	brain	PWAS	c7	0.6185	0.930451194	NANS,CA8,XYLB,PDLIM4,CARMIL1,LARS1,VCAN,ITGA2,GFRA1,CES1,MYOM2,HMGN1,PCP4,AAMDC,CTSC,TTC38,EPB41,LAMA1,STK24,COQ7
GSE5589_IL6_KO_VS_IL10_KO_LPS_AND_IL10_STIM_MACROPHAGE_45MIN_DN	AUD	0.00164678	0.00331409	0.619258	39	0.143998	brain	PWAS	c7	0.619258	0.930451194	ACSF2,ACP6,ECH1,ETFB,H6PD,ALDH9A1,GSTT2,TMEM245,TRIM25,HARS2,DCAF6,FLCN,DOCK7,ANXA2,OSBPL11,PTGR2,PNPO,CPT1A,TMEM65,SH3BGRL2,ABHD12,AKR1B1,SUCLG2,TTC38,ECI2,HSDL2,LDHA,COX20,ETFA,ACAA2,GSPT1,SLC27A2,SEPTIN9,IST1,ULK3,ECHDC1,ASPA,SLC25A15
GSE8921_3H_VS_24H_TLR1_2_STIM_MONOCYTE_UP	AUD	0.00202757	0.00408042	0.619258	25	0.969158	brain	PWAS	c7	0.619258	0.930451194	GUF1,AKT3,ITM2C,SLC16A7,RGS12,IVD,ARHGEF37,ENPP4,TESC,SLC22A23,LYSMD2,PNPO,ASAP2,CSE1L,LRP4,TFAM,QPRT,ANKMY2,PYCR3,RCN1,MTMR6,ACO1,PRDX3,CCDC88A,DYSF,CCDC93,ITPR1,THUMPD3,GNA12,CNN2,VCL,VKORC1,HLA-G
GSE29618_BCELL_VS_MDC_DN	AUD	0.00216425	0.00435884	0.619528	41	0.245161	brain	PWAS	c7	0.619528	0.930488	IGFBP7,NDRG1,EFHD2,ANXA5,CAT,NUP93,NAGA,NDUFA6,RFK,ACAA1,LSP1,GLRX,CANX,LGALS1,IFI30,MAP2K1,DUSP3,ITGB2,CTSB,ANXA2,CSTB,CPT1A,TXN,GSN,S100A4,MYOF,CAPG,CASP1,FBP1,GNAQ,NUDT3,RTN1,FKBP1A,RTN4,CCDC88A,GSTP1,APMAP,MYDGF,PAK1,GSTO1,CTSH
GSE14000_TRANSLATED_RNA_VS_MRNA_16H_LPS_DC_DN	AUD	0.00263366	0.00530827	0.619794	20	0.0295356	brain	PWAS	c7	0.619794	0.930662933	CISD2,HOMER2,RAB3C,HDHD5,ITGA2,DUSP3,RWDD1,PDLIM2,HMGN1,TAX1BP3,GUK1,SURF1,ARHGEF25,NUDT14,CMPK1,SMIM8,NUDT3,TMA7,COX20,LYRM4,SVIP,CYB561,SNF8,TXNL4A
GOBP_REGULATION_OF_LYMPHOCYTE_MEDIATED_IMMUNITY	AUD	0.00284285	0.0057545	0.621291	15	0.128924	brain	PWAS	c5	0.621291	0.930889548	STX7,AP1G1,RASGRP1,PVR,STAT6,CD55,SERPINB9,P2RX7,HLA-B,GFER,CRK,HLA-G,HLA-A,HLA-DRB1
GSE13306_RA_VS_UNTREATED_TREG_DN	AUD	-0.00269629	0.00544649	0.620564	20	0.0114897	brain	PWAS	c7	0.620564	0.930889548	KCNQ2,TMEM51,VAMP1,FARS2,SIRPA,AK5,MIA2,PDLIM2,SCRN1,EPDR1,TMEM65,SLC17A6,UAP1L1,MAP4,POMGNT2,TPMT,MYO6
GSE15930_NAIVE_VS_24H_IN_VITRO_STIM_CD8_TCELL_DN	AUD	-0.00178552	0.00361368	0.621236	34	0.168114	brain	PWAS	c7	0.621236	0.930889548	MSMO1,IFT27,ENOPH1,COMT,DCK,PPA1,CD200,ALDH18A1,MOGS,HMBS,LMNB1,SOD2,DECR1,IFI30,GCSH,SPR,TIMM9,NUDT19,COQ5,PREP,HRAS,RIOX2,CTPS1,CISD1,LGALS3,OLA1,ACOT7,RRM1,HDHD2,TAMM41,CARM1,GALK1,RCN2,SERPINB9,PSPH,PDIA4,ABCD3,CNPY2,GFM1,TPD52L2,ARL2,TPI1
GSE17721_CTRL_VS_GARDIQUIMOD_0.5H_BMDC_DN	AUD	0.00218134	0.00440043	0.620098	29	0.842695	brain	PWAS	c7	0.620098	0.930889548	TBCA,PMVK,EPHX2,ACAA1,BCL2L13,GDAP1,RUFY1,ALDH7A1,PELO,ARL3,PFKP,ACTN1,CMC2,ELP2,REXO2,BBOX1,OGFOD2,REPS1,ELAPOR1,PHYHD1,IDNK,CD82,TMA7,FBLN7,HAAO,WBP2,PRDX1,ARL2,ACADSB
GSE17721_POLYIC_VS_CPG_12H_BMDC_DN	AUD	-0.00252909	0.00511353	0.620892	20	0.261602	brain	PWAS	c7	0.620892	0.930889548	IVD,FDPS,WIPI1,SLC7A2,HINT1,SFXN3,PSMG1,REXO2,MYO5A,AKR1B1,RPA2,MTAP,ACO1,TMA7,GSS,TPP2,CLCC1,DPP3,DDX18,MANF,PRKCB,LYRM2
GSE24574_BCL6_HIGH_VS_LOW_TFH_CD4_TCELL_DN	AUD	0.00142089	0.00287407	0.621037	50	0.363454	brain	PWAS	c7	0.621037	0.930889548	CPOX,HADH,PPID,ANXA5,COMT,GGCT,PCBD1,ETFB,ETHE1,TRAP1,PMVK,PGD,MIF,EEF1E1,CCDC6,GGH,LGALS1,NIPSNAP1,MRPS27,PFAS,FSCN1,PCK2,IMPA1,FPGT,GALK2,IDH2,ANXA2,CSTB,ECI1,NME1,CRYZ,SEC23IP,OSGEP,WARS1,LDHA,MYO1B,MRE11,FAH,HDGF,THOP1,PRDX1,ATP1B3,PHGDH,SORD,ECHS1
GSE3982_EOSINOPHIL_VS_NEUTROPHIL_DN	AUD	-0.00281153	0.00568706	0.621042	24	0.716874	brain	PWAS	c7	0.621042	0.930889548	ACSL1,HSD17B11,SLC7A2,CDS2,IGF2R,HEBP1,PRKCD,TKT,CADPS,TYMP,PPM1F,PPP2R5A,CTBS,OSBPL8,MAPK3,CDA,GNAQ,OMG,ICAM1,NRDC,MVD,DYSF,DOCK4,FLOT2,CNN2,HLA-B,CTSH
GSE7509_UNSTIM_VS_IFNA_STIM_IMMATURE_DC_DN	AUD	0.00238423	0.00481629	0.620575	19	0.464762	brain	PWAS	c7	0.620575	0.930889548	ATP8A1,TGM2,CORO2A,MX1,VWA5A,ATP2B4,BID,TRIM25,ERAP1,GIMAP4,CASP1,PLA2G4C,PNPLA7,SEMA4D,PSMB9,ICAM1,IFIT2,MERTK,DGKA
GSE9988_LOW_LPS_VS_ANTI_TREM1_AND_LPS_MONOCYTE_DN	AUD	-0.00274135	0.0055342	0.620355	25	0.136718	brain	PWAS	c7	0.620355	0.930889548	ACOX3,PLEKHM2,GNA13,GNPDA1,TOMM34,CSTB,CALU,LONP1,PPP2R5A,TMEM65,EFR3A,LGALS3,ASPH,RMC1,WDFY1,PISD,PLPP3,CORO1C,MELTF,UBASH3B,BLMH,SYN2,STX4
GSE2770_IL12_VS_TGFB_AND_IL12_TREATED_ACT_CD4_TCELL_48H_DN	AUD	0.00225641	0.00457016	0.621499	25	0.0382792	brain	PWAS	c7	0.621499	0.930977082	CDH13,NDRG1,LMO7,VWA5A,WDSUB1,HOMER1,GNAZ,PLS1,TNKS1BP1,CALU,DENND4C,FARP2,SH3BGRL2,DAAM1,RMDN1,ARHGEF12,ARL6,CASP1,GCA,FAH,EMILIN2,NMNAT3,MYO6,SVIP,SLC4A8,HLA-B
GOBP_CALCIUM_MEDIATED_SIGNALING	AUD	0.00262515	0.00532255	0.621863	22	0.106664	brain	PWAS	c5	0.621863	0.930979605	MCTP1,PDK2,CDH13,PLCG1,ZMPSTE24,HTT,ATP2B4,HOMER2,ADA,HINT1,PPP3CC,RIT2,PTK2B,GSTM2,RYR2,ITPR1,LMCD1,P2RX7,CAMKK2,HPCA,GSTO1
GSE24574_BCL6_HIGH_TFH_VS_TCONV_CD4_TCELL_UP	AUD	0.00376707	0.00764161	0.622035	12	0.339507	brain	PWAS	c7	0.622035	0.930979605	CPE,PTPRN2,GC,RASGRP1,DBN1,PGAM2,VCAN,ARSB,GIT2,ZC2HC1A,MYO1B,OMG,CNTN5,FARP1,LYZ,SYT1
GSE25123_WT_VS_PPARG_KO_MACROPHAGE_UP	AUD	-0.0038356	0.00777726	0.621885	13	0.698504	brain	PWAS	c7	0.621885	0.930979605	LIMS1,SLC16A7,AMPD3,SOD2,LPCAT1,SGTB,PTK2B,LYN,QPCT,PLPP3,NT5C3A,PLXND1,CNN2
GSE7831_CPG_VS_INFLUENZA_STIM_PDC_4H_UP	AUD	-0.00169613	0.00344128	0.622099	33	0.0973123	brain	PWAS	c7	0.622099	0.930979605	CNPY4,CBR3,ACP6,HSD17B12,RMDN3,SORBS1,B3GLCT,EMC1,PTGR1,ACOT11,FTO,ARL3,DGKG,FSCN1,MDP1,ACOT8,COX11,TECPR1,TBC1D17,MEAK7,WDFY1,GDA,UBE3B,MECR,NAXE,TOMM70,SMG6,PAK1,SULT1A1
GOCC_MITOCHONDRIAL_PROTEIN_CONTAINING_COMPLEX	AUD	0.00204301	0.00415055	0.62256	35	0.319076	brain	PWAS	c5	0.62256	0.931445538	PDK2,MRPL1,IMMT,NDUFV3,SUCLG1,NDUFA6,MCCC1,SDHA,MTX3,MRPS27,PMPCB,MRPL54,CHCHD6,NDUFB9,MRPL10,TIMM9,MTERF4,MICU1,FOXRED1,SAMM50,UQCR10,SUCLG2,DNAJC11,PRORP,TIMM44,ATP5PO,IDH3A,PDHX,PNPT1,TIMM21,DLD,NSUN4,PDK1,BCS1L,TIMM13,TOMM70,PPIF,MRPL9,TIMM50,PDHB,NDUFAF1,MRPS31,DBT
GSE21670_STAT3_KO_VS_WT_CD4_TCELL_IL6_TREATED_DN	AUD	-0.00218112	0.00443873	0.623155	22	0.179267	brain	PWAS	c7	0.623155	0.932111685	TGM2,CPNE8,CBR3,PRKCA,PITPNC1,DIAPH1,CTNNAL1,H1-0,MBLAC2,MPZL1,CTNND1,PLCB1,SRGAP3,ICA1,CYP7B1,MKRN1,RMDN1,DEPTOR,PRKG1,GALC,PLSCR4,SERPINB9,LYSMD1,PLD1,INPP5A
GOBP_PURINE_NUCLEOTIDE_CATABOLIC_PROCESS	AUD	0.00218312	0.00445119	0.62381	21	0.837821	brain	PWAS	c5	0.62381	0.932195304	PDE2A,MLYCD,SUCLG1,AMPD3,PRTFDC1,ADA,PDE4C,HINT1,NT5C2,ITPA,NUDT19,DNPH1,SUCLG2,PNP,ACOT7,GDA,NUDT3,PDE4B,NT5E,NUDT16,NT5C1A
GSE10147_IL3_AND_HIVP17_VS_IL3_AND_CPG_STIM_PDC_DN	AUD	0.00235916	0.00480977	0.623785	21	0.684289	brain	PWAS	c7	0.623785	0.932195304	HADH,PDK2,ZMPSTE24,CAND2,ADCK1,PAG1,IQGAP1,ALDH2,ATG4B,TBC1D17,TMEM65,RDH11,POR,PTPA,FAM234A,MOCS1,RAB3D,FLOT2,ANKRD29,RCN2,NQO2,ENDOD1,TPRG1L
GSE17721_POLYIC_VS_PAM3CSK4_4H_BMDC_UP	AUD	0.00227038	0.00462729	0.623673	17	0.0367042	brain	PWAS	c7	0.623673	0.932195304	PAICS,CBR3,ERGIC1,ACADM,WASHC4,SLC7A8,IFI30,GRAMD2B,MIA2,PCYT1A,SSBP1,ASL,MSRA,WARS1,ENDOG,GLIPR2,USP15,PIK3CD,MIX23,SLC4A8,LIPA,TFG,ECHS1,GYG1
GSE3982_DC_VS_CENT_MEMORY_CD4_TCELL_DN	AUD	0.00234879	0.00478587	0.623585	19	0.113179	brain	PWAS	c7	0.623585	0.932195304	ANXA6,ALDH1A3,CHMP7,PLCG1,AKT3,CD200,MOGS,LARS1,SIK3,IQCB1,BBS9,ZC3HAV1,BTN3A3,CHN1,EPM2A,TIPRL,PDE4B,DDX18,NT5E,SEPTIN9,HSPA1L,GLOD4,LIME1,HLA-A
GSE16385_MONOCYTE_VS_12H_IFNG_TNF_TREATED_MACROPHAGE_DN	AUD	-0.00187453	0.00382879	0.624427	22	0.117789	brain	PWAS	c7	0.624427	0.932893338	SOD3,ACOX3,HACD2,FHIP2B,RASGRF1,RBP7,NHLRC2,IFI30,PLCB3,IAH1,ERC2,AHNAK2,NMRK1,PHYHD1,SCG2,MTPAP,NUBPL,TPMT,RAB29,BCAN,THEM4,NQO1,PSMB4
GOBP_APOPTOTIC_MITOCHONDRIAL_CHANGES	AUD	-0.00219025	0.00451263	0.627421	17	0.424144	brain	PWAS	c5	0.627421	0.93354983	PARL,GGCT,PRKN,BID,SOD2,GPX1,NMT1,GCLC,OPA1,FXN,IFIT2,MFF,ACAA2,PPIF,THEM4,TIMM50,BNIP3,RHOT2,BLOC1S2,HIP1R
GOBP_FAT_CELL_DIFFERENTIATION	AUD	0.00190073	0.00395156	0.630511	24	0.292401	brain	PWAS	c5	0.630511	0.93354983	FAM120B,ERAP1,SOD2,ALDH6A1,FTO,FLCN,FABP3,OSBPL11,GPX1,PLCB1,BBS9,DHRS7B,AAMDC,ERO1A,OSBPL8,TMEM120A,GRK5,LRRC8C,CNTN2,CARM1,BNIP3,TMEM120B,ADIRF
GOBP_MAINTENANCE_OF_PROTEIN_LOCATION	AUD	-0.00385199	0.00804563	0.632104	16	0.106266	brain	PWAS	c5	0.632104	0.93354983	SYNE1,SCIN,DBN1,SUN2,GOPC,TXN,GSN,VPS13C,RIT2,TSPO,SRI,VPS13A,CCDC88A,ARL2,FAF1
GOBP_POSITIVE_REGULATION_OF_LYMPHOCYTE_MEDIATED_IMMUNITY	AUD	0.00302496	0.00620545	0.625927	11	0.0691616	brain	PWAS	c5	0.625927	0.93354983	STX7,AP1G1,RASGRP1,PVR,STAT6,CD55,P2RX7,HLA-B,HLA-G,HLA-A,HLA-DRB1
GOBP_REGULATION_OF_BLOOD_PRESSURE	AUD	0.00220442	0.00455028	0.628061	12	0.766209	brain	PWAS	c5	0.628061	0.93354983	ADH5,STK39,SLC2A5,GNA13,ERAP1,ERAP2,LNPEP,SOD2,PLCB3,ABAT,DDAH1,EMILIN2,GNA12,CTSZ,AGT,ACE
GOBP_REGULATION_OF_PEPTIDE_TRANSPORT	AUD	0.00270759	0.00555436	0.625925	22	0.949397	brain	PWAS	c5	0.625925	0.93354983	HADH,CD38,PRKN,STX1A,RAB8B,ABCC8,C2CD2L,PICK1,BAIAP3,NDUFAF2,PCK2,PFKM,PFKL,CPT1A,AACS,SLC16A1,ABAT,ICA1,LRRC8A,SRI,SLC25A22,PSMD9,STX4,GLUD1,HLA-DRB1
GOBP_REGULATION_OF_SMALL_MOLECULE_METABOLIC_PROCESS	AUD	-0.00153793	0.00319927	0.63072	52	0.263528	brain	PWAS	c5	0.63072	0.93354983	SLC7A11,PDK2,CLYBL,DGKQ,ZMPSTE24,MLYCD,PRKN,ACADM,DNAJC30,SEC14L2,H6PD,EPHX2,SORBS1,ATP2B4,APPL2,SIRT5,TIGAR,BHMT,NLN,FABP3,PSEN1,PGP,COX11,CPT1A,AKR1C3,CES1,USP7,PTK2B,PPTC7,COQ3,POR,TSPO,GPT,CDA,PANK2,LCMT1,AK4,FBP1,ME1,TREX1,EIF6,ME2,PDK1,SLC25A12,FABP1,P2RX7,ACADVL,HPCA,ARL2,ERLIN1
GOBP_RESPONSE_TO_STEROID_HORMONE	AUD	-0.00258288	0.00534069	0.628653	23	0.333146	brain	PWAS	c5	0.628653	0.93354983	CD38,GABRB1,MGARP,IGFBP7,STK39,ANXA3,AGL,CASP9,PCK2,RWDD1,AKR1C3,ALAD,CALCOCO1,CPS1,IDH1,POR,SSTR2,TSPO,UFL1,DDX5,ASS1,YWHAH,ALPL,CARM1,KANK2,WBP2,GLB1,ACE,PAK1,SERPINF1
GOBP_VESICLE_ORGANIZATION	AUD	-0.00189761	0.0039492	0.630869	51	0.29368	brain	PWAS	c5	0.630869	0.93354983	CLCN3,CPLX1,CHMP7,STX7,TBC1D4,PRKN,DNAJC13,VAMP1,STX1A,RAB8B,AP1G1,WASHC4,AP3D1,SDC4,BAIAP3,CD2AP,DNM1,STX6,VPS36,CHMP4A,STXBP6,PEF1,SNAP47,PIP4K2A,HOOK1,SEC23B,SEC23A,ANXA2,VPS33B,ATP13A2,VIPAS39,VTA1,CHMP1A,ARFGEF2,STX2,UNC13C,TRAPPC5,TRAPPC4,STX17,SNAP91,SYNJ1,CHMP3,RAB29,CORO1C,STAM2,VAPB,SNX19,IST1,TFG,P2RX7,SEC24C,SNF8,PDCD6IP,VPS4A,STX4,MIA3,BLOC1S2
GOBP_VITAMIN_METABOLIC_PROCESS	AUD	0.00156133	0.00323028	0.628854	26	0.50345	brain	PWAS	c5	0.628854	0.93354983	GC,SLC25A32,CLYBL,MMAA,RLBP1,CBR1,HLCS,RFK,MCCC1,MTRR,SHMT1,PDXK,PNPO,AKR1C3,GCLC,CYP4F11,CRABP1,PANK2,PSAT1,THTPA,MMAB,RBP1,ALPL,SLC25A19,AKR1A1,NQO1,VKORC1,GSTO1
GOCC_ANCHORED_COMPONENT_OF_MEMBRANE	AUD	-0.00245866	0.00510365	0.629987	30	0.165338	brain	PWAS	c5	0.629987	0.93354983	ART3,ENPP6,CDH13,RGMA,EFNA3,RAB3C,NCAM1,CD14,IGSF21,GFRA1,RAB5A,CPM,GPC5,LY6H,NTM,CD55,OMG,CNTN2,RAB3B,BCAN,CNTN5,RAB27B,ALPL,NT5E,MELTF,SVIP,CA4,CD109,CNTN3
GOCC_GOLGI_APPARATUS_SUBCOMPARTMENT	AUD	0.00225814	0.00470937	0.631583	34	0.0721062	brain	PWAS	c5	0.631583	0.93354983	ATP8A1,GCC2,GOLGA3,TGOLN2,CORO7,AP1G1,WIPI1,TMEM230,PICK1,IGF2R,SCAMP1,BAIAP3,STX6,AP4E1,COG7,LLGL1,LPCAT2,ASAP2,FAM91A1,ARFGEF2,RELCH,ELAPOR1,CCDC91,TRAPPC4,INPP5E,SCFD1,MYO1B,RAB29,PLPP3,RAB27B,CLASP2,CA4,HID1,GGA3,SCAMP5,STX4,HLA-A,NSF,HLA-DRB1
GOCC_MIDBODY	AUD	0.00274087	0.00570412	0.630867	25	0.85668	brain	PWAS	c5	0.630867	0.93354983	CHMP7,HSP90B1,CAPG,MICAL3,CCDC124,FLCN,MYH10,ARL3,MICAL1,CHMP4A,IQGAP1,ANXA2,CENPV,NUDC,CTNND1,CHMP1A,TTC19,RAP2A,RDX,ANXA11,SCCPDH,SSH1,CHMP3,TTLL12,RALB,ALKBH4,IST1,PDCD6IP,VPS4A,EXOC6,ANKRD45
GOMF_PHOSPHATASE_ACTIVITY	AUD	0.00147595	0.00302193	0.625256	50	0.17674	brain	PWAS	c5	0.625256	0.93354983	PTPRN2,PPA2,NT5DC3,HACD2,ENOPH1,PTPN1,PALD1,PPM1K,ACP6,TIGAR,NT5C3B,DUSP3,NT5C2,HDDC2,MDP1,IMPA1,MTMR10,PGP,SBF1,PPM1F,PPP3CC,LHPP,PPP2R5A,PLPP6,PPTC7,PTPRK,PON1,PON3,EPHX2,SYNJ2,NT5DC2,MTMR6,PTPA,INPP5E,FBP1,SSH1,SYNJ1,ACP1,DUSP23,PLPP3,HDHD2,INPP4A,PTPMT1,ALPL,NT5E,DLG1,LRRC40,PSPH,TNS3,NT5C3A,UBASH3B,TIMM50,BPNT1,INPP5A,NT5C1A
GOMF_TRANSFERASE_ACTIVITY_TRANSFERRING_ONE_CARBON_GROUPS	AUD	-0.0015447	0.00318326	0.627495	34	0.549074	brain	PWAS	c5	0.627495	0.93354983	COMT,PCMT1,NSUN2,N6AMT1,FBLL1,BHMT,ATIC,AS3MT,GCSH,SHMT1,GART,COQ5,COQ3,NDUFAF7,MGMT,LCMT1,TPMT,NSUN4,TFB1M,TRMT61B,HNMT,TTLL12,NDUFAF5,CARM1,THUMPD3,FTSJ3,GAMT,MRM3,COMTD1,EEF1AKMT1
GSE10147_IL3_VS_IL3_AND_HIVP17_STIM_PDC_DN	AUD	-0.00286588	0.00593515	0.629191	12	0.876672	brain	PWAS	c7	0.629191	0.93354983	EPHX2,AHSG,GIMAP4,GPNMB,MTSS2,RGS6,PHLDB1,LPIN1,MANF,DPCD
GSE11057_CD4_EFF_MEM_VS_PBMC_DN	AUD	-0.00193196	0.00403926	0.632439	34	0.522447	brain	PWAS	c7	0.632439	0.93354983	ACSL1,RAB24,CAT,STX7,PGD,GAS7,PLSCR1,ARSB,PRKAR2B,PRKCD,TKT,GPX1,MLC1,PLXNB2,NAGK,SAMD4A,MGST1,ASAH1,RTN1,CORO1C,SESTD1,CCDC88A,FMNL2,DYSF,TP53I3,RAB3D,TTYH3,CTSZ,LYZ,KIAA0513,GSTP1
GSE1112_OT1_VS_HY_CD8AB_THYMOCYTE_RTOC_CULTURE_DN	AUD	0.0014588	0.00305202	0.632666	43	0.586897	brain	PWAS	c7	0.632666	0.93354983	NFXL1,ACOX3,POGLUT1,C2orf69,NUP93,ECH1,ETFB,MCCC1,HSD17B4,RARS1,HDHD5,EMB,EPHX1,TKT,UMPS,COX11,DTYMK,ZZEF1,RAP2A,RDH11,MKRN1,COQ5,RIC8A,RNH1,SNX30,SURF1,NKIRAS1,ANKMY2,FAM221A,AKR1B1,NAPRT,NDUFAF7,OSGEP,GSTM4,NT5DC2,ADI1,HDGF,SNX1,TRMT61B,SEPTIN9,GSTP1,DCXR,GFM1,RPA1
GSE11864_UNTREATED_VS_CSF1_PAM3CYS_IN_MAC_UP	AUD	0.00209926	0.00435371	0.629681	24	0.270314	brain	PWAS	c7	0.629681	0.93354983	RAB24,C2orf69,PGM2,TGOLN2,PPIL3,CPVL,DECR1,AIFM3,BCR,CCP110,SLC15A2,NAA80,SCO2,LIN7B,MICU1,CTSC,MDH2,COTL1,MTHFR,CFL2,CRLF3,FKBP1A,SSH2,ACSS1,MINDY1,VCL,SORD
GSE14415_ACT_VS_CTRL_NATURAL_TREG_UP	AUD	-0.00156713	0.00323745	0.62834	38	0.58667	brain	PWAS	c7	0.62834	0.93354983	MSMO1,MRPL1,DCK,C1QBP,UCHL3,GLRX3,EEF1E1,ACOT11,CRELD2,ACAT2,ISOC1,NDUFAF2,ARL3,UMPS,FLNB,NME1,UROS,DNPH1,CISD1,CPM,MDH2,CASP1,NIPSNAP3B,LDHA,CAB39L,KYAT3,RSU1,CARS2,DDX18,ADSL,GLO1,NDUFAF1,HLA-A
GSE1460_DP_THYMOCYTE_VS_NAIVE_CD4_TCELL_ADULT_BLOOD_UP	AUD	-0.00169735	0.00352059	0.62972	29	0.952962	brain	PWAS	c7	0.62972	0.93354983	CD38,ACOX3,CLGN,TBC1D1,TAPBPL,NUP93,CD200,IVD,FDPS,LDAH,EXOG,GGH,PLSCR1,LMNB1,MYH10,PTPRK,PEF1,ATP1B3,GBE1,ACOT7,IDH3A,AVEN,PLPP3,UGGT1,SND1,FARP1,ECHDC1,FECH,PSMD9,ASRGL1,SORD,FAIM
GSE14769_20MIN_VS_360MIN_LPS_BMDM_DN	AUD	0.00233931	0.0048784	0.631566	22	0.248723	brain	PWAS	c7	0.631566	0.93354983	STBD1,CCDC25,DDT,PPFIBP1,SWAP70,GNA13,CWC27,CDC42BPA,SEC23B,PSEN1,LPCAT2,FOXRED1,TXN,QPRT,GDPD1,TMED5,ASS1,DLD,GFPT1,ITPR1,KARS1,DGKA
GSE15330_HSC_VS_PRO_BCELL_UP	AUD	-0.00165957	0.00347049	0.632512	35	0.497528	brain	PWAS	c7	0.632512	0.93354983	IFT27,TBC1D1,COMT,STX7,PGM2,LIAS,ALDH9A1,GLRX,RCSD1,GRAMD2B,TSEN15,HCLS1,NTPCR,AGPAT3,GATD3,GIMAP4,FOXRED1,RNH1,NUDT14,HINT2,CAB39L,MAP4,BOLA1,FAAH,PC,AAK1,HACL1,C12orf29,PRKCB,SLC4A8,PITPNC1,PSMD9,GLOD4,GLUD1,FAF1
GSE17721_PAM3CSK4_VS_CPG_12H_BMDC_DN	AUD	-0.00309081	0.0063806	0.628096	23	0.430729	brain	PWAS	c7	0.628096	0.93354983	WFS1,NUB1,MX1,RMDN3,RCSD1,APPL1,DGUOK,EFR3A,ALCAM,STX2,LGALS3,ASPH,H1-2,TBC1D13,LRRC8C,CD274,GGPS1,RTN4,OGFR,SERPINB9,CACNB3,AGRN
GSE18281_MEDULLARY_THYMOCYTE_VS_WHOLE_MEDULLA_THYMUS_UP	AUD	0.00200239	0.00416193	0.630431	26	0.107521	brain	PWAS	c7	0.630431	0.93354983	MAN2B2,POGLUT1,STX7,ACP6,ETFB,VWA5A,PBXIP1,AP1G1,EMB,MYH10,SDR39U1,LPCAT2,DGUOK,MAP2K2,ASL,SURF1,H1-3,FBP1,FKBP1A,RAB3D,NQO2,GPX4,EPRS1,TBCD
GSE1925_CTRL_VS_24H_IFNG_STIM_IFNG_PRIMED_MACROPHAGE_DN	AUD	0.00181778	0.00377735	0.630352	29	0.183229	brain	PWAS	c7	0.630352	0.93354983	EIF2A,IDUA,TBC1D1,IVD,GGH,GNA13,IGF2R,ANXA2,D2HGDH,NUDT19,LGALS3,TMEM70,TPD52,SUCLG2,PNP,WARS1,SEMA4D,PISD,ABCD3,CNN3,PGM1,GALC,SQOR,PPOX,PDK1,MFF,RMND1,RECQL,NOLC1
GSE19941_UNSTIM_VS_LPS_STIM_IL10_KO_NFKBP50_KO_MACROPHAGE_UP	AUD	-0.00208407	0.00432049	0.629544	24	0.476548	brain	PWAS	c7	0.629544	0.93354983	CD38,PPA2,EFHD2,IVD,RBP7,USP47,PPIH,LSP1,BLVRA,RASA1,ABHD12,HEBP2,L3HYPDH,COTL1,OSGEP,LRRC8C,PTPA,APIP,PITPNB,PTER,TFB1M,TTYH3,ACY3
GSE21927_SPLEEN_VS_TUMOR_MONOCYTE_C57BL6_UP	AUD	-0.00554229	0.0113931	0.62664	10	0.332174	brain	PWAS	c7	0.62664	0.93354983	RCHY1,CLCN3,FGF1,CCT6B,FLCN,MYH10,AK5,RUVBL1,BBOX1,MOBP,CNDP1,EHD3,SLC9A3R2
GSE22342_CD11C_HIGH_VS_LOW_DECIDUAL_MACROPHAGES_DN	AUD	0.00278379	0.00573358	0.627305	19	0.127538	brain	PWAS	c7	0.627305	0.93354983	ENPP6,PDLIM3,TXNRD1,GLRX5,ARHGEF37,AKR7A2,SIRT5,SYNM,VPS33B,MLC1,NME7,COTL1,PPP1R16A,PDE4B,ACTR3B,SLC25A22,UBASH3B,SCAMP5,COMTD1
GSE22886_NAIVE_CD4_TCELL_VS_MEMORY_TCELL_UP	AUD	0.00349927	0.00724846	0.629266	12	0.708949	brain	PWAS	c7	0.629266	0.93354983	MACF1,EFNA3,GAS7,PICK1,LARS1,PDE4C,HEBP1,TKT,SORBS3,MTPAP,CD55,NUMA1,SNPH,HSPG2,RIN1,C3orf18,DBT
GSE23568_CTRL_VS_ID3_TRANSDUCED_CD8_TCELL_UP	AUD	0.00220887	0.00455993	0.628097	25	0.681095	brain	PWAS	c7	0.628097	0.93354983	ABCF3,PPID,LBP,HSD17B11,IDUA,ITM2C,GGT5,TOR1B,PDLIM4,RGS14,RUFY1,CD2AP,MPRIP,SRPRB,PPP2R5A,MLEC,GLTP,CFL2,ITGA6,PDK1,TERF2IP,FLOT2,RMND1,WBP2,FAS,DGKA,VKORC1,CTSH
GSE24972_MARGINAL_ZONE_BCELL_VS_FOLLICULAR_BCELL_UP	AUD	0.00150659	0.00314383	0.631782	33	0.130158	brain	PWAS	c7	0.631782	0.93354983	PDLIM5,CORO2A,AGL,DDI2,SRXN1,HEXB,MPHOSPH6,GSDME,CD200,LACTB,MCUR1,NDUFAF2,RASA1,MICAL1,DHRS1,POGLUT3,HOOK1,MTMR10,ZC3HAV1,DOC2A,GPT,WDFY1,LCMT1,YWHAH,TIPRL,ACP1,NIT2,SNX32,FAM185A,SEC24C,ANKRD45,DBT,MAP6,CRK
GSE2770_IL12_VS_IL4_TREATED_ACT_CD4_TCELL_2H_DN	AUD	-0.00352669	0.00726977	0.627593	12	0.340579	brain	PWAS	c7	0.627593	0.93354983	STX1A,VWA5A,SCAMP1,UBQLN4,SGIP1,SMYD5,UROS,SAMD4A,SLC7A5,STX17,TDRD7,SNAP91,SNPH,STIM1,SLC4A8
GSE27786_NKTCELL_VS_NEUTROPHIL_DN	AUD	-0.00252294	0.00522667	0.629305	16	0.6503	brain	PWAS	c7	0.629305	0.93354983	SLC7A11,NAAA,PTPN1,ACADM,TST,LPCAT1,ARL3,HCLS1,PCYT1A,STARD5,SORBS3,MCEE,PPP2R5A,ASPHD1,DOC2A,RGS6,TRAPPC5,IQSEC1,TMX3,PPOX,STXBP5,RAB3GAP2,ACOX2,SERPINF1,SORD
GSE3039_NKT_CELL_VS_ALPHABETA_CD8_TCELL_DN	AUD	0.00253929	0.00521558	0.626353	18	0.346839	brain	PWAS	c7	0.626353	0.93354983	FAM120B,ADH5,COMT,AKT3,RGS12,WASHC4,SOD2,SLC22A23,EPHX1,TMEM65,GRK5,PRORP,ADCY3,MTAP,CDC42BPB,RTN1,GLS,TYK2,CAPN2,CCDC88A,C2orf88,DDX18,DYSF,DUSP19,EPRS1,PRXL2B,GFER,MRPS31,MTARC2
GSE360_CTRL_VS_B_MALAYI_HIGH_DOSE_DC_DN	AUD	0.00204729	0.0042313	0.628497	27	0.485097	brain	PWAS	c7	0.628497	0.93354983	QDPR,PDK2,C1QBP,AMPD3,EPHX2,HMBS,MICAL3,MPZL1,HAGH,AP4E1,TKT,NAPA,ME3,TAX1BP3,ZZEF1,RUVBL1,SLC7A5,CUL9,C2CD2,SUCLG2,INPP5E,CHD1L,PDE1A,RCN2,P2RX7,PHGDH,HLA-G,PYGM
GSE360_L_MAJOR_VS_B_MALAYI_LOW_DOSE_DC_DN	AUD	-0.00234217	0.00482092	0.627085	23	0.478135	brain	PWAS	c7	0.627085	0.93354983	SLC16A7,PCBD1,PMVK,MTHFD1,IDH2,KANK3,PPM1F,ILVBL,RDH11,MKRN1,MLEC,QPRT,LRPPRC,DNAJC11,PNP,FXN,PISD,TMCC2,STIM1,MAN2C1,SRR,SYN2,NOLC1,VCL,ARL2
GSE37301_PRO_BCELL_VS_GRANULOCYTE_MONOCYTE_PROGENITOR_UP	AUD	-0.00246662	0.0051012	0.628715	23	0.467658	brain	PWAS	c7	0.628715	0.93354983	SORCS2,ADPGK,PDE2A,HEXB,PGAM2,FTO,MPP7,CPNE4,CPM,POR,CFHR1,CNN3,PSMF1,FAH,CYBRD1,VAT1,SIDT1,DNAJB1,PAK1,TMEM120B,VKORC1,GSTO1
GSE3982_MAST_CELL_VS_CENT_MEMORY_CD4_TCELL_DN	AUD	-0.00300363	0.00622446	0.629414	17	0.441996	brain	PWAS	c7	0.629414	0.93354983	SOD3,MACF1,RRAS2,SCGN,HOOK1,SYNM,SBF1,SORBS3,AKR1C1,ZC3HAV1,EGFR,ADD3,GSTM2,TREX1,SEPTIN9,CYB561,SARS2,HLA-B,SLC7A6
GSE40184_HEALTHY_VS_HCV_INFECTED_DONOR_PBMC_UP	AUD	0.00229401	0.00479382	0.63227	19	0.485161	brain	PWAS	c7	0.63227	0.93354983	CLYBL,TBC1D4,LACTB,RAB3C,RIMOC1,TPP1,FLCN,PFKM,NINJ2,PLCB1,EPN2,ABAT,TMEM65,AK3,NARS2,EGFR,LACTB2,CYB5R3,NMNAT3,LMBRD1,ADK
GSE40274_CTRL_VS_FOXP3_AND_HELIOS_TRANSDUCED_ACTIVATED_CD4_TCELL_DN	AUD	0.00153308	0.00320474	0.632381	33	0.591641	brain	PWAS	c7	0.632381	0.93354983	HSP90B1,NANS,NMRAL1,ALDH9A1,PTGR1,RNPEP,LGALS1,GCAT,ALDH7A1,SEC23B,CMC2,SRPRB,NMT1,PNPO,STARD5,PPP3CC,FARP2,LSS,ERO1A,REXO2,GOT2,NUDCD1,GNG12,TIMM21,DUT,SND1,TTLL12,APMAP,TFG,MYDGF,NUDT5,GANAB,PHGDH
GSE40274_CTRL_VS_HELIOS_TRANSDUCED_ACTIVATED_CD4_TCELL_UP	AUD	0.00191518	0.00396348	0.628948	33	0.127126	brain	PWAS	c7	0.628948	0.93354983	CPOX,ANXA6,SORCS2,TBC1D1,SLC14A1,AMPD3,GRHPR,ECH1,CLASP1,RGS14,LGALS1,RCSD1,ITGA2,PLXNA1,IDH2,EVI5L,CERS4,NCOA7,TATDN3,ABHD12,MGST1,STX2,KHK,ASAH1,TMX3,DECR2,ANO6,KIF21B,EXOC6,HP,MTARC2
GSE40274_CTRL_VS_SATB1_TRANSDUCED_ACTIVATED_CD4_TCELL_UP	AUD	-0.00155743	0.00325685	0.632507	30	0.398506	brain	PWAS	c7	0.632507	0.93354983	RNF141,ACP6,IVD,H6PD,ENPP4,RASGRP1,ABLIM1,HSD17B4,PIP4K2A,SGIP1,TRPV2,PPP3CC,PDE1B,CTSC,KHK,TSPO,ASAH1,GCDH,LCMT1,TPMT,PSMB9,NIT1,KYAT3,FMNL2,DUSP19,PXK
GSE411_UNSTIM_VS_100MIN_IL6_STIM_SOCS3_KO_MACROPHAGE_DN	AUD	-0.00253075	0.00525349	0.629999	22	0.604317	brain	PWAS	c7	0.629999	0.93354983	SNX25,FAM107B,DNM3,GSTT2,GNA13,LGALS1,ANXA2,GPD1L,PLS1,PCYT1A,BBS9,ASPH,C19orf53,TMED5,GNG12,CRAT,GLIPR2,MAP4,TPP2,ITGA6,VAT1,FAS,CUL2,TMEM120B,RTCA
GSE41867_DAY6_VS_DAY8_LCMV_CLONE13_EFFECTOR_CD8_TCELL_DN	AUD	0.00199636	0.00415193	0.63064	21	0.492304	brain	PWAS	c7	0.63064	0.93354983	OXR1,ACADM,PCYOX1L,TXNDC5,CTNNAL1,RUFY1,ISYNA1,NGEF,FLCN,GALK2,NME2,PNPO,SLC39A6,AACS,LARS2,PPP2R5A,CDC37L1,RIC8A,REXO2,NUDCD1,ADD3,LETMD1,MTAP,HIBCH,WARS2,DDX18,AVL9,EFL1
GSE6269_STAPH_AUREUS_VS_STREP_PNEUMO_INF_PBMC_DN	AUD	0.00195287	0.00402737	0.627748	31	0.187858	brain	PWAS	c7	0.627748	0.93354983	KCNQ2,SLC2A5,PBXIP1,BHMT,MYH10,PFKM,SLC15A2,COX11,COL18A1,GSN,DCC,SYNJ2,PCM1,ADD3,ADI1,CD82,PRKG1,NUMA1,GLS,EPB41,MFF,NIT2,BDH1,IARS2,SLC7A6,DBT,PAWR
GSE7852_LN_VS_FAT_TCONV_UP	AUD	-0.00202804	0.00423944	0.632383	23	0.339636	brain	PWAS	c7	0.632383	0.93354983	MGST2,HTT,EMC1,MTX3,ISOC1,FTO,COLGALT2,EPHX1,STARD5,DGLUCY,PSMG1,UROS,BPHL,MTAP,CEP41,ADAR,PDK1,BCS1L,DLG1,LRRC40,PRKCB,GAA
GSE8621_LPS_STIM_VS_LPS_PRIMED_AND_LPS_STIM_MACROPHAGE_UP	AUD	0.0019872	0.00415708	0.632631	26	0.566153	brain	PWAS	c7	0.632631	0.93354983	CCDC25,NT5DC3,ARVCF,AGPAT4,ETFB,AKR7A2,TXNDC5,SLC7A8,DNM1,ABCB8,DNPH1,CACNA2D1,VAMP5,DNAJC11,GSTM3,BORCS5,RBP1,NMNAT3,TMCC2,PON2,TUBA8,ITGA6,THNSL2,ACOX2
GSE8835_HEALTHY_VS_CLL_CD8_TCELL_UP	AUD	0.00212326	0.00436964	0.627029	27	0.344884	brain	PWAS	c7	0.627029	0.93354983	WDR41,PLEKHM2,SRXN1,LRIG1,LDAH,EHD4,RGS14,BLVRA,STX6,RASA1,PEF1,SLC15A2,PDXK,MRPL10,EPN2,GPNMB,NARS2,MYOF,TSPAN8,STAT6,LGALS3,COTL1,ARHGAP39,LRRC8A,CDK18,CORO1C,LYRM4,FLOT2,PRKCB,TNS3,SLC41A3,GYG1
GSE8921_UNSTIM_0H_VS_TLR1_2_STIM_MONOCYTE_24H_DN	AUD	-0.00238216	0.00493962	0.629624	20	0.196794	brain	PWAS	c7	0.629624	0.93354983	GM2A,ETFDH,HTT,ALDH1B1,RIPK2,ARMC10,TRPV2,BBS9,MAPK3,MEAK7,MSRA,PTK2B,LDHD,NT5C3A,MMS19,CD82,NUMA1,PPOX,ECM1,SNX32,LMBRD1,SERPINF1,LIME1,EXOC6,NXN
KRAS.BREAST_UP.V1_DN	AUD	-0.00228552	0.00471148	0.627608	14	0.408087	brain	PWAS	c6	0.627608	0.93354983	EPHX2,XYLB,MYOM2,ASPHD1,MTHFR,CRABP1,CDK18,SIDT1,FGGY,P2RX7,GLS2,SELENBP1
PDGF_ERK_DN.V1_DN	AUD	0.00323045	0.00663631	0.626412	15	0.42993	brain	PWAS	c6	0.626412	0.93354983	IDUA,EFNA3,MOGS,C2CD2L,FBXL18,SCO2,DIP2A,MAPK3,TMED5,PISD,BAG5,LRRC40,GIPC1,DNAJB1,SULT1A1,PPP2R5B
GOBP_LEUKOCYTE_MEDIATED_IMMUNITY	AUD	-0.00190408	0.00401788	0.635571	33	0.294852	brain	PWAS	c5	0.635571	0.934274927	ANXA3,STX7,C1QBP,PLEKHM2,AP1G1,SWAP70,RASGRP1,FER,BCR,PVR,ITGB2,PRKCD,S100A13,CTSC,STAT6,LYN,RFTN1,BTN3A3,CD55,SNX6,TREX1,ICAM1,PIK3CD,SERPINB9,ACE,P2RX7,HLA-B,PRDX1,STX4,ITGAM,GFER,DHX36,CTSH,CRK,HLA-G,HLA-A,HLA-DRB1
GOBP_POSITIVE_REGULATION_OF_LEUKOCYTE_PROLIFERATION	AUD	0.00346277	0.00731315	0.635858	12	0.484569	brain	PWAS	c5	0.635858	0.934274927	CD38,MIF,RIPK2,ADA,MAPK3,LYN,PNP,EPHB2,CD274,CD55,TYK2,NCK1,HLA-A
GOBP_PYRIMIDINE_CONTAINING_COMPOUND_BIOSYNTHETIC_PROCESS	AUD	0.00274201	0.00575949	0.634013	15	0.359732	brain	PWAS	c5	0.634013	0.934274927	DCK,AK5,SHMT1,UMPS,NME1,NME2,DTYMK,CTPS1,CPS1,CMPK1,NME7,CDA,DUT,DHODH
GOBP_PYRIMIDINE_NUCLEOTIDE_METABOLIC_PROCESS	AUD	-0.00263269	0.00552234	0.633552	16	0.462113	brain	PWAS	c5	0.633552	0.934274927	DCK,AK5,SHMT1,UMPS,NME1,NME2,TYMP,DTYMK,AK3,CTPS1,CMPK1,NME7,CDA,DUT,DHODH
GOBP_REGULATION_OF_CELL_JUNCTION_ASSEMBLY	AUD	-0.00350104	0.00739644	0.63597	18	0.482444	brain	PWAS	c5	0.63597	0.934274927	PDLIM5,LIMS1,RAPGEF2,MACF1,CLASP1,TPBG,SDC4,DUSP3,HRG,PPM1F,EPHB2,SEMA4D,ROCK2,SLK,CORO1C,PEAK1,CLASP2,FARP1,AGT,ACE,VCL,AGRN
GOBP_RNA_CATABOLIC_PROCESS	AUD	0.00199691	0.00422016	0.636082	30	0.261336	brain	PWAS	c5	0.636082	0.934274927	LSM6,TBRG4,PRKCA,NSUN2,RNASET2,NT5C3B,ELAC2,PELO,FTO,NUDT12,TTC5,PRKCD,FASTKD5,TNKS1BP1,ZC3HAV1,CARHSP1,SAMD4A,DCPS,RNH1,DIS3L2,LRPPRC,RIDA,DDX5,MTPAP,ROCK2,PNPT1,CSDC2,SND1,GSPT1,NUDT16,SMG6,UPF3A,DHX36,THRAP3
GOCC_NUCLEAR_PERIPHERY	AUD	0.00470866	0.00997102	0.63676	12	0.832344	brain	PWAS	c5	0.63676	0.934274927	DGKQ,RGS12,NUP93,SORBS1,HLCS,LMNB1,ANXA2,PRKCD,CHMP1A,RUVBL1,NUMA1,CFL2,ATXN3,EIF6,CFL1,YEATS4
GOMF_VITAMIN_BINDING	AUD	-0.00125851	0.00266207	0.636389	35	0.84377	brain	PWAS	c5	0.636389	0.934274927	GC,RLBP1,CBS,PDXK,ETNPPL,SEC14L2,HLCS,MCCC1,GCAT,TKT,SHMT1,PNPO,ILVBL,UROS,ABAT,PYGB,OGFOD2,GOT2,KYAT1,CRABP1,GPT,PSAT1,MMAB,RBP1,KYAT3,PC,SCLY,THNSL2,HACL1,LMBRD1,SRR,DHTKD1,MMUT,MTARC2,MTARC1,PYGM
GSE17974_CTRL_VS_ACT_IL4_AND_ANTI_IL12_4H_CD4_TCELL_UP	AUD	-0.00197093	0.00416185	0.635806	32	0.478072	brain	PWAS	c7	0.635806	0.934274927	NAAA,HSD17B11,NDRG1,BIN1,LMO7,EPHX2,PRKCA,RCSD1,SGTB,AK5,SLC22A23,MPP7,SYNM,PPP3CC,BBS9,ZC3HAV1,LYRM9,PCNT,DIS3L2,OXNAD1,TPD52,SUCLG2,H1-2,ASAH1,PNPLA7,TBC1D5,PRKCB,DNAJB1,UBASH3B,CRYL1,FAF1
GSE18281_SUBCAPSULAR_CORTICAL_REGION_VS_WHOLE_MEDULLA_THYMUS_UP	AUD	-0.00380841	0.00805978	0.636555	13	0.0464934	brain	PWAS	c7	0.636555	0.934274927	ABCF3,GM2A,IDUA,FHIP2B,ADD1,MOGS,ERC1,PSEN1,PLXNB2,ATP13A2,SORBS3,LHPP,SRSF9,MADD,EPS8L2,HSPG2,HDGF,AAK1,MIA3,PPP2R5B
GSE18804_SPLEEN_MACROPHAGE_VS_BRAIN_TUMORAL_MACROPHAGE_UP	AUD	-0.00263315	0.00555122	0.63526	27	0.243141	brain	PWAS	c7	0.63526	0.934274927	TNC,GCC2,TXNRD1,ABCA8,VAMP1,SCIN,NUDCD3,SDC4,RASGRF2,ANXA2,AKR1C1,AKR1C3,GPNMB,RRAS,SAMM50,MYOF,LGALS3,FAM177A1,RTN1,EPB41,BCS1L,FARSB,HNMT,BLMH,MRPS31
GSE19888_ADENOSINE_A3R_INH_VS_ACT_IN_MAST_CELL_DN	AUD	-0.00238153	0.00503949	0.636517	20	0.527729	brain	PWAS	c7	0.636517	0.934274927	LYPLAL1,VWA5A,LDAH,BID,TST,STING1,DPP10,BBS9,NCOA7,ICA1,GSN,MGST1,TDRD7,TREX1,IFIT2,ITPR1,KANK2,AKR1A1,HLA-A
GSE21033_CTRL_VS_POLYIC_STIM_DC_12H_DN	AUD	-0.00206135	0.00435822	0.636228	26	0.307512	brain	PWAS	c7	0.636228	0.934274927	STBD1,MCTP1,TAPBPL,LRIG1,AKR7A2,PPIH,CRELD2,MTRR,ASNS,SERGEF,MAP2K1,SRPRB,GPD1L,TMX4,AKAP10,EFR3A,RUVBL1,CTSC,MSRA,SYNJ2,H1-2,PRORP,RCN1,GSTM3,SEMA4D,MTPAP,ME1,LDHA,GALC,PLD1
GSE22025_TGFB1_VS_TGFB1_AND_PROGESTERONE_TREATED_CD4_TCELL_DN	AUD	0.00421999	0.00887944	0.634606	15	0.50815	brain	PWAS	c7	0.634606	0.934274927	ACSL1,NID2,TPBG,PICK1,MPZL1,PDXK,RPH3A,PLCB1,SLC16A1,GYS1,OSBPL8,GOT2,HSPA12A,GPX4,PRDX1,GSTO1
GSE23925_DARK_ZONE_VS_NAIVE_BCELL_UP	AUD	-0.00264518	0.00558994	0.636068	22	0.125616	brain	PWAS	c7	0.636068	0.934274927	ETFDH,MRPL1,RAB8B,WASHC4,SOD2,PEF1,COLGALT2,GALK2,ZC3HAV1,SLC16A1,FAM118B,NUDCD1,NAP1L4,OAS1,TPP2,TERF2IP,HMGCL,ADSL,CLASP2,PDIA4,ALKBH4,TMEM43,PRXL2B,ASPA,ECHS1
GSE24814_STAT5_KO_VS_WT_PRE_BCELL_DN	AUD	0.00213463	0.00450609	0.635698	29	0.115339	brain	PWAS	c7	0.635698	0.934274927	MSMO1,STK39,DCK,ACADM,PGD,AKR7A2,ALDH9A1,ELP1,STK10,NIPSNAP1,ACAT2,MPRIP,SDR39U1,GPX1,PDXK,CSTB,NUDC,GPNMB,MYOF,DNAJC11,H1-2,OSGEP,AK4,MTMR6,FXN,SCFD1,PSMF1,ARHGAP25,ITPR1,DLG1,RCN2,ABCD3
GSE25085_FETAL_BM_VS_ADULT_BM_SP4_THYMIC_IMPLANT_DN	AUD	0.00241376	0.00509402	0.635613	27	0.105852	brain	PWAS	c7	0.635613	0.934274927	ANXA5,PTMS,DDHD1,ALG1,CYB5R1,MCUR1,RNPEP,CRELD2,RUFY1,SOD2,MYH10,SHMT1,NAGK,SERPINB8,PLGRKT,GDPD1,H1-2,NAP1L4,CASP1,SEMA4D,CD82,ICAM1,PLXNA2,ANXA4,FMNL2,MANF,CTSZ,PLD2,PRXL2B,HP,EHD1
GSE25085_FETAL_LIVER_VS_FETAL_BM_SP4_THYMIC_IMPLANT_DN	AUD	0.00288229	0.00606641	0.634699	16	0.678889	brain	PWAS	c7	0.634699	0.934274927	MGST2,ETHE1,TRIM25,DPY19L1,VCAN,SCAMP1,GDE1,PAG1,AKR1C3,GCLC,PRDX5,SLC16A1,SERPINB8,RAP2A,TPD52,H1-2,TSPO,PHYHD1,GSTM1,CD274,CNDP2,GCA,PSMB9,PLPP3,APMAP,GPX4,HP,ECHS1
GSE27786_BCELL_VS_NKTCELL_DN	AUD	-0.00326154	0.00685855	0.634399	19	0.405996	brain	PWAS	c7	0.634399	0.934274927	ANXA6,LBP,RETSAT,PLSCR1,GLRX,IGF2R,ADCK1,TMX4,SLC7A5,CUL9,GRK5,SARS1,MOBP,MMS19,SRI,FOCAD,YWHAH,CNDP2,PANX1,SLK,NCEH1,BDH1,LUZP1,DPYSL4
GSE36476_CTRL_VS_TSST_ACT_16H_MEMORY_CD4_TCELL_OLD_DN	AUD	0.00176012	0.00369853	0.634148	31	0.354873	brain	PWAS	c7	0.634148	0.934274927	PAICS,GARS1,MLYCD,C1QBP,NUP93,TRAP1,TARS1,MCUR1,GNPDA1,IFI30,HOMER1,NOP56,PITRM1,TKT,GMPPB,NME1,TYMP,GART,ALDH2,PSMG1,PMM2,AARS1,ACOT13,TXN,CTPS1,MYOF,GOT2,PTPRK,MIPEP,WARS1,RCN1,AK4,GTDC1,PSAT1,EIF6,CLCC1,DPP3,CORO1C,LYRM4,GLB1,TNS3,TPI1
GSE3982_MAC_VS_EFF_MEMORY_CD4_TCELL_DN	AUD	0.00229395	0.00481125	0.633513	19	0.386145	brain	PWAS	c7	0.633513	0.934274927	CD38,NDRG1,SYNE1,KCNN3,PBXIP1,MCC,AMACR,HMGN1,BTN2A1,PDE4B,STXBP6,KIF21B,INPP4A,SEC24C,HSPA1L,SLC41A3,FN3KRP,DBT
GSE40225_WT_VS_RIP_B7X_DIABETIC_MOUSE_PANCREATIC_CD8_TCELL_DN	AUD	0.00213588	0.00449416	0.634605	23	0.0444616	brain	PWAS	c7	0.634605	0.934274927	NFXL1,PPAT,PTPN1,ECH1,KCNN3,PMVK,ALDH18A1,SLC2A8,MTRR,PMM2,AARS1,MLEC,PYGB,RDX,MDH2,DEPTOR,RINT1,PGM3,LZTFL1,OAS1,HDGF,SND1,MANF,CACNB3,CAMKK2,GPN2,PSMD9,ECHS1
GSE8921_UNSTIM_0H_VS_TLR1_2_STIM_MONOCYTE_3H_UP	AUD	0.00230398	0.00487049	0.636178	23	0.159421	brain	PWAS	c7	0.636178	0.934274927	ACOX3,LSM6,ARPIN,GNB1L,CBR1,VAMP1,WDSUB1,PIP5KL1,GDAP1,RAB3C,AMACR,NUDT12,CHL1,NAPB,GPC5,RFTN1,NDUFAF7,TRAPPC4,CHD1L,CLCC1,CCDC88A,RASA2,CNTN3,HLA-DRB1
GSE8921_UNSTIM_0H_VS_TLR1_2_STIM_MONOCYTE_6H_UP	AUD	-0.00179297	0.00379538	0.636635	33	0.553522	brain	PWAS	c7	0.636635	0.934274927	SLC7A11,TNC,CBR4,CYB5R1,OSCP1,EHD4,NSUN2,TIGAR,BLVRA,TESC,NDUFB9,POGLUT3,YARS2,ACADS,FAM118B,AMPD2,CRABP1,ACSF3,PSAT1,CAB39L,MRE11,DPP3,MERTK,THNSL2,RAPH1,TTLL12,PRXL2B,MTARC2,GYG1,GAA
GOBP_ALCOHOL_BIOSYNTHETIC_PROCESS	AUD	0.00225534	0.00478008	0.637054	24	0.502773	brain	PWAS	c5	0.637054	0.934347936	QDPR,MSMO1,DGKQ,MOXD1,PCBD1,SEC14L2,H6PD,PMVK,FDPS,PPIP5K2,ISYNA1,PCK2,IMPA1,SPR,PGP,CES1,PLPP6,LSS,POR,PTK2B,CYB5R3,ASAH1,MVK,MVD,ACAA2,ERLIN1
GSE2405_0H_VS_3H_A_PHAGOCYTOPHILUM_STIM_NEUTROPHIL_UP	AUD	-0.00203087	0.00430503	0.63711	28	0.625322	brain	PWAS	c7	0.63711	0.934347936	TGM2,SPARCL1,IGFBP7,TMEM51,CBR3,PALD1,SWAP70,MCCC1,PLSCR1,PHLDA3,ASNS,DECR1,DOCK7,CTNND1,LPCAT2,RRAS,CPT1C,GMPR,S100A1,DAAM1,LYN,LY6H,GRK5,CASP1,GSTM3,ME1,RBP1,MCF2L,SERPINB1,TXNDC17,LUZP1,VCL,NXN
[truncated: 13,044,535 more chars]
