## Supplementary Tables for "A novel multi-omics mendelian randomization method for gene set enrichment and its application to psychiatric disorders": Supplementary_Table_S6_significant_pathways_q_value_below_0.05_having_at_least_five_or_more_genes.csv (part 1 of 2)

Gene_set	Disorder	bxy	se	p	nsnp	multi_snp_based_heidi_outlier	tissue	XWAS	MSigDB	P'SMR	q_value
GOCC_MICROTUBULE	ADHD	0.039029	0.00632658	6.87E-10	48	0.254325	brain	PWAS	c5	6.87E-10	4.34E-06
GOCC_SPINDLE	ADHD	0.0342523	0.00690472	7.02E-07	41	0.0813387	brain	PWAS	c5	7.02E-07	0.001963311
GSE18893_TCONV_VS_TREG_2H_CULTURE_DN	ADHD	0.0374171	0.00762756	9.32E-07	24	0.700438	brain	PWAS	c7	9.32E-07	0.001963311
GSE17721_POLYIC_VS_PAM3CSK4_12H_BMDC_UP	ADHD	0.0360836	0.00753866	1.70E-06	27	0.0575537	brain	PWAS	c7	1.70E-06	0.002682206
GOMF_TUBULIN_BINDING	ADHD	0.0321683	0.00680471	2.27E-06	39	0.130392	brain	PWAS	c5	2.27E-06	0.002875511
GSE360_CTRL_VS_L_MAJOR_MAC_UP	ADHD	0.0417991	0.00912187	4.60E-06	18	0.118085	brain	PWAS	c7	4.60E-06	0.004845152
GOMF_S_ADENOSYLMETHIONINE_DEPENDENT_METHYLTRANSFERASE_ACTIVITY	ADHD	0.0272124	0.00605674	7.03E-06	29	0.0407066	brain	PWAS	c5	7.03E-06	0.005550952
GSE34392_ST2_KO_VS_WT_DAY8_LCMV_EFFECTOR_CD8_TCELL_DN	ADHD	-0.030149	0.00668648	6.51E-06	31	0.711903	brain	PWAS	c7	6.51E-06	0.005550952
GOBP_NEGATIVE_REGULATION_OF_PROTEIN_POLYMERIZATION	ADHD	0.0446451	0.0101126	1.01E-05	16	0.135549	brain	PWAS	c5	1.01E-05	0.005793565
GSE17721_CTRL_VS_GARDIQUIMOD_4H_BMDC_UP	ADHD	0.0226049	0.00514153	1.10E-05	46	0.0915203	brain	PWAS	c7	1.10E-05	0.005793565
GSE17721_CTRL_VS_PAM3CSK4_4H_BMDC_UP	ADHD	0.0261204	0.00592495	1.04E-05	32	0.066301	brain	PWAS	c7	1.04E-05	0.005793565
GSE17721_LPS_VS_PAM3CSK4_24H_BMDC_UP	ADHD	-0.0303393	0.0068719	1.01E-05	29	0.310587	brain	PWAS	c7	1.01E-05	0.005793565
GOBP_NEGATIVE_REGULATION_OF_NEURON_PROJECTION_DEVELOPMENT	ADHD	-0.0499757	0.0115128	1.42E-05	17	0.303231	brain	PWAS	c5	1.42E-05	0.00597975
GSE15330_HSC_VS_GRANULOCYTE_MONOCYTE_PROGENITOR_DN	ADHD	-0.0245094	0.00563255	1.35E-05	30	0.732073	brain	PWAS	c7	1.35E-05	0.00597975
GSE32986_UNSTIM_VS_GMCSF_AND_CURDLAN_LOWDOSE_STIM_DC_DN	ADHD	0.0341523	0.00782502	1.27E-05	23	0.645157	brain	PWAS	c7	1.27E-05	0.00597975
GSE30971_2H_VS_4H_LPS_STIM_MACROPHAGE_WBP7_KO_UP	ADHD	0.032344	0.00760642	2.12E-05	25	0.209481	brain	PWAS	c7	2.12E-05	0.008362683
GOBP_ESTABLISHMENT_OF_ORGANELLE_LOCALIZATION	ADHD	0.0251426	0.00596233	2.48E-05	59	0.346296	brain	PWAS	c5	2.48E-05	0.009209028
GOBP_CELL_CELL_JUNCTION_ORGANIZATION	ADHD	0.0353774	0.00854243	3.45E-05	27	0.10576	brain	PWAS	c5	3.45E-05	0.010656574
GOBP_REGULATION_OF_MICROTUBULE_POLYMERIZATION_OR_DEPOLYMERIZATION	ADHD	0.0391587	0.00944015	3.35E-05	12	0.569451	brain	PWAS	c5	3.35E-05	0.010656574
GSE21379_TFH_VS_NON_TFH_SAP_KO_CD4_TCELL_DN	ADHD	0.0194947	0.00473403	3.82E-05	40	0.286674	brain	PWAS	c7	3.82E-05	0.010656574
GSE21546_ELK1_KO_VS_SAP1A_KO_AND_ELK1_KO_ANTI_CD3_STIM_DP_THYMOCYTES_UP	ADHD	-0.0330828	0.00802142	3.72E-05	18	0.910676	brain	PWAS	c7	3.72E-05	0.010656574
GSE3982_BASOPHIL_VS_NKCELL_DN	ADHD	0.0306181	0.00743502	3.82E-05	25	0.123636	brain	PWAS	c7	3.82E-05	0.010656574
GSE3982_MAC_VS_TH1_DN	ADHD	0.0390537	0.00949136	3.88E-05	16	0.0935292	brain	PWAS	c7	3.88E-05	0.010656574
GOBP_REGULATION_OF_SUPRAMOLECULAR_FIBER_ORGANIZATION	ADHD	0.0250173	0.00610939	4.22E-05	50	0.190134	brain	PWAS	c5	4.22E-05	0.010920691
GSE19401_UNSTIM_VS_RETINOIC_ACID_AND_PAM2CSK4_STIM_FOLLICULAR_DC_UP	ADHD	0.0240618	0.00588351	4.32E-05	40	0.680058	brain	PWAS	c7	4.32E-05	0.010920691
GOBP_METHYLATION	ADHD	0.0207919	0.00511997	4.89E-05	39	0.151749	brain	PWAS	c5	4.89E-05	0.011034096
GOBP_REGULATION_OF_PROTEIN_POLYMERIZATION	ADHD	0.0315997	0.00775509	4.61E-05	33	0.0403202	brain	PWAS	c5	4.61E-05	0.011034096
GSE17186_BLOOD_VS_CORD_BLOOD_CD21LOW_TRANSITIONAL_BCELL_UP	ADHD	0.028409	0.00699314	4.86E-05	33	0.190757	brain	PWAS	c7	4.86E-05	0.011034096
GOBP_MICROTUBULE_POLYMERIZATION_OR_DEPOLYMERIZATION	ADHD	0.0370914	0.00917454	5.28E-05	14	0.625214	brain	PWAS	c5	5.28E-05	0.011125508
GSE41867_NAIVE_VS_DAY15_LCMV_CONE13_EFFECTOR_CD8_TCELL_DN	ADHD	0.0250211	0.00618174	5.17E-05	28	0.394957	brain	PWAS	c7	5.17E-05	0.011125508
ACOSTA_PROLIFERATION_INDEPENDENT_MYC_TARGETS_UP	ADHD	0.0200007	0.00431334	3.54E-06	72	0.263899	brain	TWAS	c2	3.54E-06	0.011479192
GSE21360_NAIVE_VS_TERTIARY_MEMORY_CD8_TCELL_UP	ADHD	0.0146352	0.00318654	4.37E-06	140	0.583695	brain	TWAS	c7	4.37E-06	0.011479192
MIR1236_3P	ADHD	0.0163654	0.00356401	4.39E-06	122	0.180092	brain	TWAS	c3	4.39E-06	0.011479192
REACTOME_PYROPTOSIS	ADHD	0.0461742	0.00977964	2.34E-06	17	0.487029	brain	TWAS	c2	2.34E-06	0.011479192
REACTOME_RHOU_GTPASE_CYCLE	ADHD	0.0286301	0.00625701	4.75E-06	38	0.0343415	brain	TWAS	c2	4.75E-06	0.011479192
STARK_HYPPOCAMPUS_22Q11_DELETION_UP	ADHD	0.0342019	0.0072592	2.46E-06	34	0.111175	brain	TWAS	c2	2.46E-06	0.011479192
ZNF547_TARGET_GENES	ADHD	-0.0153055	0.0032043	1.78E-06	120	0.343145	brain	TWAS	c3	1.78E-06	0.011479192
GOBP_ATRIAL_SEPTUM_MORPHOGENESIS	ADHD	-0.100477	0.0212021	2.15E-06	32	0.205112	blood	TWAS	c5	2.15E-06	0.012394874
GOBP_CENTRIOLE_CENTRIOLE_COHESION	ADHD	0.0791946	0.0165542	1.72E-06	61	0.0238436	blood	TWAS	c5	1.72E-06	0.012394874
GOBP_MITRAL_VALVE_DEVELOPMENT	ADHD	-0.0814869	0.0165127	8.02E-07	47	0.139969	blood	TWAS	c5	8.02E-07	0.012394874
GOBP_NEGATIVE_REGULATION_OF_PROTEIN_CONTAINING_COMPLEX_ASSEMBLY	ADHD	0.0370211	0.00942329	8.54E-05	21	0.303948	brain	PWAS	c5	8.54E-05	0.017415905
GSE37301_HEMATOPOIETIC_STEM_CELL_VS_LYMPHOID_PRIMED_MPP_UP	ADHD	0.0306118	0.00788786	0.000104078	27	0.308708	brain	PWAS	c7	0.000104078	0.019935668
GSE5542_IFNA_VS_IFNA_AND_IFNG_TREATED_EPITHELIAL_CELLS_24H_UP	ADHD	-0.0354679	0.0091227	0.000101128	21	0.0172146	brain	PWAS	c7	0.000101128	0.019935668
GOBP_NEGATIVE_REGULATION_OF_CYTOSKELETON_ORGANIZATION	ADHD	0.0357244	0.00924099	0.000110696	24	0.0984904	brain	PWAS	c5	0.000110696	0.019991698
GSE1566_WT_VS_EZH2_KO_LN_TCELL_UP	ADHD	-0.0334234	0.00864374	0.000110282	16	0.552639	brain	PWAS	c7	0.000110282	0.019991698
GOBP_NEGATIVE_REGULATION_OF_SUPRAMOLECULAR_FIBER_ORGANIZATION	ADHD	0.0352505	0.00914912	0.000116734	25	0.105716	brain	PWAS	c5	0.000116734	0.020496545
GSE22886_NAIVE_VS_MEMORY_TCELL_DN	ADHD	0.0277828	0.00724012	0.000124373	26	0.254232	brain	PWAS	c7	0.000124373	0.021247614
GOCC_SPINDLE_MICROTUBULE	ADHD	0.0473824	0.0123789	0.000129362	11	0.500633	brain	PWAS	c5	0.000129362	0.021518347
GOBP_REGULATION_OF_MICROTUBULE_CYTOSKELETON_ORGANIZATION	ADHD	0.0327905	0.00863709	0.000146771	19	0.271444	brain	PWAS	c5	0.000146771	0.021575337
GOMF_MICROTUBULE_BINDING	ADHD	0.03365	0.0088615	0.000146264	29	0.136712	brain	PWAS	c5	0.000146264	0.021575337
GSE2770_TGFB_AND_IL4_VS_IL4_TREATED_ACT_CD4_TCELL_48H_DN	ADHD	0.0239901	0.00630149	0.000140636	34	0.67289	brain	PWAS	c7	0.000140636	0.021575337
GSE40685_TREG_VS_FOXP3_KO_TREG_PRECURSOR_DN	ADHD	0.0420386	0.011016	0.00013556	16	0.644711	brain	PWAS	c7	0.00013556	0.021575337
GSE41867_LCMV_ARMSTRONG_VS_CLONE13_DAY8_EFFECTOR_CD8_TCELL_UP	ADHD	-0.0216271	0.00567952	0.000140145	28	0.412138	brain	PWAS	c7	0.000140145	0.021575337
GSE7509_UNSTIM_VS_TNFA_IL1B_IL6_PGE_STIM_DC_UP	ADHD	0.0165704	0.00437801	0.000153761	45	0.346037	brain	PWAS	c7	0.000153761	0.022089165
GSE21546_WT_VS_SAP1A_KO_DP_THYMOCYTES_UP	ADHD	0.0259075	0.00687099	0.000162883	29	0.804017	brain	PWAS	c7	0.000162883	0.022879632
GSE19888_ADENOSINE_A3R_INH_VS_ACT_IN_MAST_CELL_UP	ADHD	-0.065032	0.0173733	0.000181679	12	0.683712	brain	PWAS	c7	0.000181679	0.024965064
GOCC_MITOTIC_SPINDLE	ADHD	0.0371707	0.00996076	0.000190184	18	0.111405	brain	PWAS	c5	0.000190184	0.025577725
GOBP_REGULATION_OF_MICROTUBULE_DEPOLYMERIZATION	ADHD	0.0366996	0.00840988	1.28E-05	20	0.22276	brain	TWAS	c5	1.28E-05	0.027040268
GOBP_NEGATIVE_REGULATION_OF_CELL_PROJECTION_ORGANIZATION	ADHD	-0.0358234	0.00968107	0.000215294	26	0.110578	brain	PWAS	c5	0.000215294	0.028281186
GSE17721_POLYIC_VS_GARDIQUIMOD_16H_BMDC_UP	ADHD	-0.0269635	0.00729581	0.000219234	26	0.318547	brain	PWAS	c7	0.000219234	0.028281186
GOBP_NEGATIVE_REGULATION_OF_ORGANELLE_ORGANIZATION	ADHD	0.0240818	0.00653241	0.000227356	41	0.112801	brain	PWAS	c5	0.000227356	0.028742346
GSE17721_0.5H_VS_8H_CPG_BMDC_DN	ADHD	0.0313377	0.00854052	0.000243221	26	0.0991244	brain	PWAS	c7	0.000243221	0.030145097
GSE360_T_GONDII_VS_B_MALAYI_LOW_DOSE_DC_DN	ADHD	0.023307	0.00636855	0.000252515	35	0.272885	brain	PWAS	c7	0.000252515	0.03026137
GSE3982_MAST_CELL_VS_NEUTROPHIL_UP	ADHD	0.0249363	0.00681607	0.000253734	30	0.0781332	brain	PWAS	c7	0.000253734	0.03026137
GOBP_REGULATION_OF_CELL_SUBSTRATE_ADHESION	ADHD	0.0269438	0.0073783	0.00026045	34	0.0899931	brain	PWAS	c5	0.00026045	0.030487119
GOBP_PROTEIN_POLYMERIZATION	ADHD	0.0256251	0.00707041	0.000289771	41	0.0770666	brain	PWAS	c5	0.000289771	0.033302591
REACTOME_RHOV_GTPASE_CYCLE	ADHD	0.0273308	0.0063817	1.85E-05	38	0.028197	brain	TWAS	c2	1.85E-05	0.034733794
GOBP_CELL_CELL_JUNCTION_ASSEMBLY	ADHD	0.0340439	0.00945011	0.000315192	19	0.109865	brain	PWAS	c5	0.000315192	0.035181355
GOMF_GTPASE_ACTIVITY	ADHD	0.0191982	0.00533165	0.00031725	52	0.185651	brain	PWAS	c5	0.00031725	0.035181355
GSE22601_DOUBLE_NEGATIVE_VS_CD8_SINGLE_POSITIVE_THYMOCYTE_DN	ADHD	0.0283306	0.00788894	0.000329192	23	0.444703	brain	PWAS	c7	0.000329192	0.035876252
GOBP_REGULATION_OF_MICROTUBULE_BASED_PROCESS	ADHD	0.0295245	0.00824538	0.000342628	25	0.317814	brain	PWAS	c5	0.000342628	0.036707654
GSE19941_IL10_KO_VS_IL10_KO_AND_NFKBP50_KO_LPS_STIM_MACROPHAGE_DN	ADHD	0.0196891	0.00552643	0.000367034	29	0.44238	brain	PWAS	c7	0.000367034	0.037419708
GSE35435_RESTING_VS_IL4_TREATED_MACROPHAGE_DN	ADHD	0.0246424	0.00691384	0.000364959	27	0.109425	brain	PWAS	c7	0.000364959	0.037419708
GSE360_L_DONOVANI_VS_L_MAJOR_MAC_UP	ADHD	0.0246321	0.00690872	0.000363365	26	0.223139	brain	PWAS	c7	0.000363365	0.037419708
GSE22103_UNSTIM_VS_GMCSF_AND_IFNG_STIM_NEUTROPHIL_UP	ADHD	-0.0237252	0.00670025	0.000398708	28	0.301776	brain	PWAS	c7	0.000398708	0.040003703
GSE5679_PPARG_LIGAND_ROSIGLITAZONE_VS_ROSIGLITAZONE_AND_RARA_AGONIST_AM580_TREATED_DC_DN	ADHD	0.0228887	0.00650592	0.000434584	23	0.475439	brain	PWAS	c7	0.000434584	0.04292196
GOBP_REGULATION_OF_IRE1_MEDIATED_UNFOLDED_PROTEIN_RESPONSE	ADHD	0.149798	0.0329365	5.41E-06	25	0.409841	blood	PWAS	c5	5.41E-06	0.043401694
GOBP_RIBOSOMAL_LARGE_SUBUNIT_ASSEMBLY	ADHD	-0.0876294	0.0190799	4.37E-06	75	0.134856	blood	PWAS	c5	4.37E-06	0.043401694
GSE6259_FLT3L_INDUCED_DEC205_POS_DC_VS_CD4_TCELL_DN	ADHD	-0.0401749	0.0114432	0.000446732	14	0.0977465	brain	PWAS	c7	0.000446732	0.043442969
GSE22886_CD4_TCELL_VS_BCELL_NAIVE_UP	ADHD	0.0243751	0.00696734	0.000467914	26	0.25582	brain	PWAS	c7	0.000467914	0.044176997
GSE43955_TH0_VS_TGFB_IL6_TH17_ACT_CD4_TCELL_20H_UP	ADHD	0.0287369	0.00821457	0.000468258	24	0.507825	brain	PWAS	c7	0.000468258	0.044176997
GSE16450_CTRL_VS_IFNA_6H_STIM_IMMATURE_NEURON_CELL_LINE_DN	ADHD	0.02402	0.00688112	0.000481724	28	0.119248	brain	PWAS	c7	0.000481724	0.044263306
GSE17301_ACD3_ACD28_VS_ACD3_ACD28_AND_IFNA5_STIM_CD8_TCELL_UP	ADHD	0.0266555	0.00763788	0.000483178	22	0.110523	brain	PWAS	c7	0.000483178	0.044263306
GOBP_CELL_SUBSTRATE_ADHESION	ADHD	0.0241083	0.00691804	0.000492426	47	0.0975881	brain	PWAS	c5	0.000492426	0.044446245
GSE36826_NORMAL_VS_STAPH_AUREUS_INF_IL1R_KO_SKIN_UP	ADHD	0.016622	0.00477485	0.000499238	43	0.0904284	brain	PWAS	c7	0.000499238	0.044446245
GOCC_APICAL_JUNCTION_COMPLEX	ADHD	0.0384294	0.0110545	0.000508287	10	0.0863992	brain	PWAS	c5	0.000508287	0.04447776
GSE36527_CD69_NEG_VS_POS_TREG_CD62L_LOS_KLRG1_NEG_UP	ADHD	-0.0417904	0.0120311	0.000513665	12	0.0341118	brain	PWAS	c7	0.000513665	0.04447776
GOMF_CHAPERONE_BINDING	ADHD	0.0306964	0.00886539	0.000535176	18	0.262017	brain	PWAS	c5	0.000535176	0.044511151
GSE17322_CD103_POS_VS_CD11B_HIGH_LUNG_DC_DN	ADHD	0.0184789	0.00532711	0.000522701	35	0.931066	brain	PWAS	c7	0.000522701	0.044511151
GSE22886_UNSTIM_VS_IL2_STIM_NKCELL_UP	ADHD	0.0264617	0.00763943	0.000532531	25	0.038653	brain	PWAS	c7	0.000532531	0.044511151
GSE11057_CD4_EFF_MEM_VS_PBMC_UP	ADHD	0.0277653	0.00802776	0.000542879	30	0.184836	brain	PWAS	c7	0.000542879	0.044565431
GOBP_CELL_MATURATION	ADHD	0.0561917	0.0163086	0.000569941	11	0.898663	brain	PWAS	c5	0.000569941	0.046187142
GOMF_NUCLEAR_ESTROGEN_RECEPTOR_BINDING	ADHD	0.032261	0.0077572	3.20E-05	27	0.0279493	brain	TWAS	c5	3.20E-05	0.049266635
GSE17186_BLOOD_VS_CORD_BLOOD_CD21LOW_TRANSITIONAL_BCELL_UP	ADHD	0.0115694	0.00278853	3.34E-05	169	0.223519	brain	TWAS	c7	3.34E-05	0.049266635
GSE17721_LPS_VS_PAM3CSK4_24H_BMDC_UP	ADHD	-0.013022	0.00314637	3.49E-05	150	0.299816	brain	TWAS	c7	3.49E-05	0.049266635
REACTOME_DISEASES_OF_PROGRAMMED_CELL_DEATH	ASD	0.0288091	0.00535292	7.37E-08	44	0.934189	brain	TWAS	c2	7.37E-08	0.001251834
GSE17721_LPS_VS_GARDIQUIMOD_6H_BMDC_UP	ASD	0.0157233	0.00317241	7.19E-07	154	0.53541	brain	TWAS	c7	7.19E-07	0.006103969
GSE3982_MAC_VS_BCELL_UP	ASD	0.0157492	0.00327696	1.54E-06	151	0.546056	brain	TWAS	c7	1.54E-06	0.008717792
HOLLERN_ADENOMYOEPITHELIAL_BREAST_TUMOR	ASD	0.0699	0.0150874	3.60E-06	12	0.0475288	brain	TWAS	c2	3.60E-06	0.015307896
GOCC_NUCLEOSOME	ASD	0.0253594	0.00585259	1.47E-05	38	0.444597	brain	TWAS	c5	1.47E-05	0.04164372
GSE13522_CTRL_VS_T_CRUZI_Y_STRAIN_INF_SKIN_BALBC_MOUSE_DN	ASD	0.0171418	0.00395294	1.45E-05	103	0.561603	brain	TWAS	c7	1.45E-05	0.04164372
MIR3059_3P	ASD	0.0239985	0.00559792	1.81E-05	43	0.781834	brain	TWAS	c3	1.81E-05	0.043944961
ZHENG_FOXP3_TARGETS_UP	AUD	0.0804339	0.0167257	1.52E-06	64	0.134977	blood	PWAS	c2	1.52E-06	0.010184139
GSE24726_WT_VS_E2_2_KO_PDC_DAY6_POST_DELETION_UP	AUD	0.038018	0.008195	3.50E-06	188	0.657476	blood	PWAS	c7	3.50E-06	0.014081481
GOBP_ETHANOL_OXIDATION	AUD	0.0788227	0.0177194	8.65E-06	44	0.0140514	blood	PWAS	c5	8.65E-06	0.02786348
GOMF_TRANSLATION_FACTOR_ACTIVITY_RNA_BINDING	BIP	-0.150329	0.0115105	5.57E-39	108	0.0133216	blood	PWAS	c5	5.57E-39	4.56E-35
MIR6779_5P	BIP	-0.0814837	0.00707779	1.14E-30	284	0.0349503	blood	PWAS	c3	1.14E-30	9.15E-27
MIR30B_3P	BIP	-0.080622	0.00712239	1.05E-29	284	0.0346107	blood	PWAS	c3	1.05E-29	4.22E-26
MIR3689A_3P_MIR3689B_3P_MIR3689C	BIP	-0.080622	0.00712239	1.05E-29	284	0.0346107	blood	PWAS	c3	1.05E-29	4.22E-26
PID_P38_GAMMA_DELTA_PATHWAY	BIP	-0.139121	0.0139099	1.50E-23	96	0.046608	blood	PWAS	c2	1.50E-23	4.01E-20
MIR8078	BIP	-0.175792	0.0182847	6.97E-22	47	0.0207085	blood	PWAS	c3	6.97E-22	1.60E-18
WP_TRANSLATION_FACTORS	BIP	-0.156675	0.0172625	1.13E-19	63	0.0736645	blood	PWAS	c2	1.13E-19	2.01E-16
BIOCARTA_EIF_PATHWAY	BIP	-0.157953	0.0179856	1.60E-18	59	0.0328332	blood	PWAS	c2	1.60E-18	2.57E-15
GOBP_TRANSLATIONAL_ELONGATION	BIP	-0.155393	0.0183284	2.29E-17	56	0.0254421	blood	PWAS	c5	2.29E-17	3.34E-14
MIR5002_3P	BIP	-0.119758	0.014161	2.75E-17	83	0.0101862	blood	PWAS	c3	2.75E-17	3.68E-14
REACTOME_MTORC1_MEDIATED_SIGNALLING	BIP	-0.107372	0.0140361	2.01E-14	91	0.110122	blood	PWAS	c2	2.01E-14	2.31E-11
GOBP_ORGANIC_ACID_TRANSMEMBRANE_TRANSPORT	BIP	-0.0569972	0.00765361	9.54E-14	229	0.0455915	blood	PWAS	c5	9.54E-14	1.02E-10
MIR140_3P	BIP	-0.0213022	0.00282827	5.00E-14	103	0.0298484	brain	TWAS	c3	5.00E-14	8.44E-10
GSE37533_UNTREATED_VS_PIOGLIZATONE_TREATED_CD4_TCELL_PPARG2_AND_FOXP3_TRASDUCED_DN	BIP	-0.0151807	0.0021003	4.91E-13	168	0.0920165	brain	TWAS	c7	4.91E-13	4.14E-09
LIN_TUMOR_ESCAPE_FROM_IMMUNE_ATTACK	BIP	-0.0487776	0.00711077	6.90E-12	18	0.581297	brain	TWAS	c2	6.90E-12	3.88E-08
STEARMAN_TUMOR_FIELD_EFFECT_UP	BIP	-0.0276679	0.00406247	9.72E-12	38	0.361507	brain	TWAS	c2	9.72E-12	4.10E-08
CAGGGTC_MIR504	BIP	-0.032953	0.00488442	1.51E-11	47	0.0692422	brain	TWAS	c3	1.51E-11	5.11E-08
MYOGNF1_01	BIP	-0.107676	0.0165208	7.14E-11	69	0.205093	blood	PWAS	c3	7.14E-11	6.37E-08
GSE22140_GERMFREE_VS_SPF_ARTHRITIC_MOUSE_CD4_TCELL_DN	BIP	-0.01557	0.00233453	2.57E-11	145	0.0208464	brain	TWAS	c7	2.57E-11	7.22E-08
PID_TCR_RAS_PATHWAY	BIP	-0.174393	0.0270274	1.10E-10	24	0.827929	blood	PWAS	c2	1.10E-10	9.30E-08
MIKKELSEN_IPS_WITH_HCP_H3K27ME3	BIP	-0.0271712	0.00412417	4.45E-11	35	0.0866704	brain	TWAS	c2	4.45E-11	1.07E-07
MIR3652	BIP	-0.0174882	0.00268854	7.78E-11	123	0.110637	brain	TWAS	c3	7.78E-11	1.64E-07
GOBP_REGULATION_OF_FATTY_ACID_OXIDATION	BIP	-0.100434	0.0159543	3.07E-10	50	0.179242	blood	PWAS	c5	3.07E-10	2.40E-07
DAVICIONI_RHABDOMYOSARCOMA_PAX_FOXO1_FUSION_UP	BIP	-0.0248088	0.00387564	1.54E-10	55	0.14515	brain	TWAS	c2	1.54E-10	2.89E-07
GSE42088_UNINF_VS_LEISHMANIA_INF_DC_24H_DN	BIP	-0.0125113	0.00196996	2.14E-10	181	0.355912	brain	TWAS	c7	2.14E-10	3.61E-07
BIOCARTA_SET_PATHWAY	BIP	-0.0974998	0.0152679	1.70E-10	109	0.00300827	blood	PWAS	c2	5.66E-10	4.13E-07
MCLACHLAN_DENTAL_CARIES_UP	BIP	-0.0121147	0.00194044	4.29E-10	180	0.149797	brain	TWAS	c2	4.29E-10	6.03E-07
MIR4430	BIP	-0.0167345	0.00267521	3.97E-10	120	0.148019	brain	TWAS	c3	3.97E-10	6.03E-07
GOBP_PROTEIN_CONTAINING_COMPLEX_LOCALIZATION	BIP	-0.0587473	0.0092836	2.48E-10	20	0.014719	brain	PWAS	c5	2.48E-10	7.83E-07
GSE3982_EFF_MEMORY_CD4_TCELL_VS_TH2_UP	BIP	-0.0392713	0.00614473	1.65E-10	21	0.0122989	brain	PWAS	c7	1.65E-10	7.83E-07
GOBP_ERBB2_SIGNALING_PATHWAY	BIP	-0.0716088	0.0119798	2.27E-09	112	0.0361853	blood	PWAS	c5	2.27E-09	1.58E-06
SABATES_COLORECTAL_ADENOMA_DN	BIP	-0.010212	0.00168169	1.26E-09	243	0.205635	brain	TWAS	c2	1.26E-09	1.64E-06
GOBP_REGULATION_OF_DENDRITE_DEVELOPMENT	BIP	-0.0227355	0.00376721	1.59E-09	59	0.0533808	brain	TWAS	c5	1.59E-09	1.92E-06
GOMF_N_ACETYLTRANSFERASE_ACTIVITY	BIP	-0.0263353	0.0043861	1.92E-09	41	0.0164333	brain	TWAS	c5	1.92E-09	2.10E-06
GOMF_STEROID_DEHYDROGENASE_ACTIVITY_ACTING_ON_THE_CH_OH_GROUP_OF_DONORS_NAD_OR_NADP_AS_ACCEPTOR	BIP	-0.0193935	0.00323285	1.99E-09	52	0.567787	brain	TWAS	c5	1.99E-09	2.10E-06
GSE5589_WT_VS_IL10_KO_LPS_AND_IL10_STIM_MACROPHAGE_45MIN_UP	BIP	-0.0101189	0.00169164	2.21E-09	190	0.0612772	brain	TWAS	c7	2.21E-09	2.19E-06
MEIS1AHOXA9_01	BIP	-0.0201989	0.00340917	3.13E-09	74	0.448326	brain	TWAS	c3	3.13E-09	2.93E-06
MIR5004_5P	BIP	-0.0159007	0.00269063	3.43E-09	112	0.0301159	brain	TWAS	c3	3.43E-09	3.05E-06
GOBP_POSITIVE_REGULATION_OF_MITOCHONDRIAL_MEMBRANE_POTENTIAL	BIP	-0.062762	0.0107203	4.78E-09	84	0.0792361	blood	PWAS	c5	4.78E-09	3.07E-06
REACTOME_APOPTOTIC_FACTOR_MEDIATED_RESPONSE	BIP	-0.122109	0.0208452	4.69E-09	42	0.52238	blood	PWAS	c2	4.69E-09	3.07E-06
KLEIN_PRIMARY_EFFUSION_LYMPHOMA_DN	BIP	-0.0201192	0.00341874	3.98E-09	63	0.00981518	brain	TWAS	c2	4.06E-09	3.42E-06
GOBP_VESICLE_MEDIATED_TRANSPORT_TO_THE_PLASMA_MEMBRANE	BIP	-0.04333	0.00718962	1.67E-09	24	0.140156	brain	PWAS	c5	1.67E-09	3.52E-06
GSE7460_CD8_TCELL_VS_TREG_ACT_DN	BIP	-0.0106433	0.00181627	4.63E-09	188	0.191069	brain	TWAS	c7	4.63E-09	3.55E-06
MIR1322	BIP	-0.0226217	0.00385997	4.61E-09	48	0.0816409	brain	TWAS	c3	4.61E-09	3.55E-06
MIR4447	BIP	-0.0117954	0.00201869	5.12E-09	223	0.160394	brain	TWAS	c3	5.12E-09	3.76E-06
ESC_J1_UP_EARLY.V1_DN	BIP	-0.0129354	0.00221964	5.62E-09	132	0.739747	brain	TWAS	c6	5.62E-09	3.95E-06
GOBP_PROTEIN_ACYLATION	BIP	-0.0116525	0.00200641	6.34E-09	171	0.265645	brain	TWAS	c5	6.34E-09	4.15E-06
GSE21927_BALBC_VS_C57BL6_MONOCYTE_TUMOR_UP	BIP	-0.0128916	0.00222029	6.39E-09	150	0.0735569	brain	TWAS	c7	6.39E-09	4.15E-06
STK33_SKM_DN	BIP	-0.00980185	0.00169177	6.88E-09	256	0.162696	brain	TWAS	c6	6.88E-09	4.19E-06
WP_GASTRIN_SIGNALING_PATHWAY	BIP	-0.0191109	0.00329945	6.95E-09	76	0.155549	brain	TWAS	c2	6.95E-09	4.19E-06
GOBP_REGULATION_OF_FATTY_ACID_BETA_OXIDATION	BIP	-0.0941432	0.0163592	8.68E-09	47	0.13259	blood	PWAS	c5	8.68E-09	4.49E-06
GSE16450_IMMATURE_VS_MATURE_NEURON_CELL_LINE_12H_IFNA_STIM_DN	BIP	-0.0115624	0.00200543	8.14E-09	171	0.174337	brain	TWAS	c7	8.14E-09	4.71E-06
MIR9718	BIP	-0.0159126	0.00276481	8.64E-09	94	0.450466	brain	TWAS	c3	8.64E-09	4.71E-06
MIR155_5P	BIP	-0.0118344	0.00206012	9.22E-09	175	0.510377	brain	TWAS	c3	9.22E-09	4.86E-06
AREB6_03	BIP	-0.0140564	0.00245177	9.86E-09	149	0.0779221	brain	TWAS	c3	9.86E-09	5.04E-06
WP_FOLLICLE_STIMULATING_HORMONE_FSH_SIGNALING_PATHWAY	BIP	-0.0456047	0.00796839	1.05E-08	10	0.142698	brain	TWAS	c2	1.05E-08	5.19E-06
GSE24574_NAIVE_VS_TCONV_CD4_TCELL_DN	BIP	-0.0246289	0.00416729	3.42E-09	32	0.204746	brain	PWAS	c7	3.42E-09	5.39E-06
GOCC_TRANSPORT_VESICLE	BIP	-0.0273185	0.00467595	5.15E-09	52	0.0128585	brain	PWAS	c5	5.15E-09	5.41E-06
GSE19941_IL10_KO_VS_IL10_KO_AND_NFKBP50_KO_UNSTIM_MACROPHAGE_UP	BIP	-0.0378365	0.00647199	5.03E-09	11	0.157342	brain	PWAS	c7	5.03E-09	5.41E-06
GGTGTGT_MIR329	BIP	-0.0230312	0.0040411	1.20E-08	55	0.186832	brain	TWAS	c3	1.20E-08	5.80E-06
GOMF_STEROID_DEHYDROGENASE_ACTIVITY	BIP	-0.0154358	0.00272263	1.43E-08	75	0.584674	brain	TWAS	c5	1.43E-08	6.55E-06
ZNF547_TARGET_GENES	BIP	-0.0125217	0.00220875	1.44E-08	128	0.177347	brain	TWAS	c3	1.44E-08	6.55E-06
GOBP_POSITIVE_REGULATION_OF_CHEMOTAXIS	BIP	-0.0164863	0.00291058	1.48E-08	94	0.13486	brain	TWAS	c5	1.48E-08	6.56E-06
GOBP_DNA_DAMAGE_INDUCED_PROTEIN_PHOSPHORYLATION	BIP	-0.101472	0.0178856	1.40E-08	45	0.22323	blood	PWAS	c5	1.40E-08	6.61E-06
AHR_01	BIP	-0.0786539	0.0133905	4.26E-09	104	0.00285803	blood	PWAS	c3	1.49E-08	6.83E-06
HOEBEKE_LYMPHOID_STEM_CELL_UP	BIP	-0.0136645	0.00242079	1.66E-08	108	0.0548872	brain	TWAS	c2	1.66E-08	7.16E-06
GOBP_PEPTIDYL_LYSINE_MODIFICATION	BIP	-0.00894935	0.00158677	1.70E-08	263	0.148395	brain	TWAS	c5	1.70E-08	7.18E-06
GOBP_INTRACELLULAR_PROTEIN_TRANSMEMBRANE_TRANSPORT	BIP	-0.0755117	0.0133669	1.61E-08	77	0.111758	blood	PWAS	c5	1.61E-08	7.19E-06
GOBP_DENDRITE_DEVELOPMENT	BIP	-0.0127587	0.00226729	1.83E-08	155	0.111175	brain	TWAS	c5	1.83E-08	7.54E-06
GSE25087_FETAL_VS_ADULT_TREG_DN	BIP	-0.0137006	0.00244508	2.10E-08	133	0.12245	brain	TWAS	c7	2.10E-08	8.45E-06
GSE42021_TREG_PLN_VS_CD24LO_TREG_THYMUS_UP	BIP	-0.0100043	0.00178848	2.22E-08	203	0.300079	brain	TWAS	c7	2.22E-08	8.72E-06
BIOCARTA_GPCR_PATHWAY	BIP	-0.113314	0.0201986	2.02E-08	46	0.193677	blood	PWAS	c2	2.02E-08	8.78E-06
BIOCARTA_SAM68_PATHWAY	BIP	-0.130487	0.023303	2.15E-08	23	0.682525	blood	PWAS	c2	2.15E-08	8.82E-06
GOBP_POSITIVE_REGULATION_OF_FATTY_ACID_OXIDATION	BIP	-0.0917794	0.0164379	2.36E-08	46	0.144136	blood	PWAS	c5	2.36E-08	8.82E-06
REACTOME_SYNAPTIC_ADHESION_LIKE_MOLECULES	BIP	-0.0832369	0.0148998	2.32E-08	86	0.113471	blood	PWAS	c2	2.32E-08	8.82E-06
WP_CHROMOSOMAL_AND_MICROSATELLITE_INSTABILITY_IN_COLORECTAL_CANCER	BIP	-0.0254183	0.00454909	2.30E-08	41	0.0124478	brain	TWAS	c2	2.30E-08	8.83E-06
GSE34006_A2AR_KO_VS_A2AR_AGONIST_TREATED_TREG_DN	BIP	-0.0117011	0.00210032	2.53E-08	150	0.051664	brain	TWAS	c7	2.53E-08	9.49E-06
AREB6_02	BIP	-0.0120371	0.00216689	2.78E-08	157	0.17023	brain	TWAS	c3	2.78E-08	1.02E-05
REACTOME_PROTEIN_METHYLATION	BIP	-0.0415285	0.00748829	2.93E-08	17	0.0895325	brain	TWAS	c2	2.93E-08	1.05E-05
MIYAGAWA_TARGETS_OF_EWSR1_ETS_FUSIONS_DN	BIP	-0.011662	0.00210536	3.04E-08	181	0.166378	brain	TWAS	c2	3.04E-08	1.07E-05
REACTOME_GOLGI_CISTERNAE_PERICENTRIOLAR_STACK_REORGANIZATION	BIP	-0.0822484	0.0148618	3.13E-08	62	0.287734	blood	PWAS	c2	3.13E-08	1.12E-05
WP_TNFALPHA_SIGNALING_PATHWAY	BIP	-0.0190099	0.00344762	3.51E-08	58	0.424863	brain	TWAS	c2	3.51E-08	1.21E-05
GSE36826_NORMAL_VS_STAPH_AUREUS_INF_IL1R_KO_SKIN_UP	BIP	-0.00961367	0.0017455	3.64E-08	220	0.705827	brain	TWAS	c7	3.64E-08	1.23E-05
MIR4766_5P	BIP	-0.00967144	0.00175941	3.86E-08	229	0.649211	brain	TWAS	c3	3.86E-08	1.28E-05
MIR522_3P	BIP	-0.0116266	0.00211767	4.01E-08	161	0.119413	brain	TWAS	c3	4.01E-08	1.30E-05
AAACCAC_MIR140	BIP	-0.021026	0.00383673	4.25E-08	60	0.289316	brain	TWAS	c3	4.25E-08	1.35E-05
MCCLUNG_COCAIN_REWARD_4WK	BIP	-0.0191988	0.00350613	4.36E-08	56	0.0270163	brain	TWAS	c2	4.36E-08	1.36E-05
JISON_SICKLE_CELL_DISEASE_UP	BIP	-0.0116081	0.00213856	5.70E-08	142	0.534102	brain	TWAS	c2	5.70E-08	1.75E-05
MIR224_3P	BIP	-0.0113132	0.00208836	6.05E-08	162	0.111192	brain	TWAS	c3	6.05E-08	1.82E-05
KAECH_NAIVE_VS_DAY8_EFF_CD8_TCELL_UP	BIP	-0.0102162	0.00188831	6.29E-08	184	0.068453	brain	TWAS	c7	6.29E-08	1.86E-05
GOBP_IMPORT_ACROSS_PLASMA_MEMBRANE	BIP	-0.0425801	0.0078363	5.52E-08	227	0.0529726	blood	PWAS	c5	5.52E-08	1.93E-05
GOMF_RIBOSOME_BINDING	BIP	-0.163073	0.0315801	2.42E-07	22	0.0375464	blood	PWAS	c5	2.42E-07	1.95E-05
GOCC_NEURON_TO_NEURON_SYNAPSE	BIP	-0.0322224	0.00575766	2.19E-08	40	0.146865	brain	PWAS	c5	2.19E-08	1.97E-05
AP4_Q6_01	BIP	-0.0131349	0.00243526	6.91E-08	143	0.467652	brain	TWAS	c3	6.91E-08	1.98E-05
BROWNE_HCMV_INFECTION_16HR_UP	BIP	-0.012841	0.00238112	6.93E-08	133	0.189477	brain	TWAS	c2	6.93E-08	1.98E-05
MIR4516	BIP	-0.00986607	0.00183241	7.28E-08	219	0.0673501	brain	TWAS	c3	7.28E-08	2.05E-05
GOBP_POSITIVE_REGULATION_OF_MEMBRANE_POTENTIAL	BIP	-0.0589473	0.0108825	6.07E-08	89	0.137138	blood	PWAS	c5	6.07E-08	2.07E-05
GSE32423_MEMORY_VS_NAIVE_CD8_TCELL_IL7_IL4_DN	BIP	-0.0326169	0.00586579	2.69E-08	22	0.173902	brain	PWAS	c7	2.69E-08	2.12E-05
GSE25123_CTRL_VS_IL4_AND_ROSIGLITAZONE_STIM_MACROPHAGE_UP	BIP	-0.010941	0.00203652	7.77E-08	158	0.102439	brain	TWAS	c7	7.77E-08	2.15E-05
GSE36476_CTRL_VS_TSST_ACT_16H_MEMORY_CD4_TCELL_OLD_DN	BIP	-0.0104698	0.00195236	8.20E-08	182	0.0998338	brain	TWAS	c7	8.20E-08	2.23E-05
GOMF_ESTRADIOL_17_BETA_DEHYDROGENASE_ACTIVITY	BIP	-0.019497	0.00364169	8.61E-08	37	0.653084	brain	TWAS	c5	8.61E-08	2.27E-05
MIR3116	BIP	-0.0150789	0.00281519	8.50E-08	90	0.406228	brain	TWAS	c3	8.50E-08	2.27E-05
GOBP_CELLULAR_RESPONSE_TO_CADMIUM_ION	BIP	-0.0501379	0.0093235	7.55E-08	188	0.234032	blood	PWAS	c5	7.55E-08	2.53E-05
AKT_UP_MTOR_DN.V1_UP	BIP	-0.0115225	0.00216458	1.02E-07	150	0.0183414	brain	TWAS	c6	1.02E-07	2.65E-05
GSE17721_CPG_VS_GARDIQUIMOD_16H_BMDC_DN	BIP	-0.0111744	0.00210186	1.06E-07	159	0.0720818	brain	TWAS	c7	1.06E-07	2.71E-05
GOBP_T_CELL_MEDIATED_CYTOTOXICITY	BIP	-0.0123513	0.00232567	1.09E-07	71	0.19943	brain	TWAS	c5	1.09E-07	2.75E-05
MIR1224_5P	BIP	-0.0197631	0.00372568	1.13E-07	53	0.0216595	brain	TWAS	c3	1.13E-07	2.80E-05
GOBP_POSITIVE_REGULATION_OF_SUBSTRATE_ADHESION_DEPENDENT_CELL_SPREADING	BIP	-0.0443623	0.00829411	8.86E-08	220	0.0769787	blood	PWAS	c5	8.86E-08	2.90E-05
GSE40274_CTRL_VS_HELIOS_TRANSDUCED_ACTIVATED_CD4_TCELL_UP	BIP	-0.0112641	0.00212926	1.22E-07	175	0.432619	brain	TWAS	c7	1.22E-07	2.99E-05
WP_TNFRELATED_WEAK_INDUCER_OF_APOPTOSIS_TWEAK_SIGNALING_PATHWAY	BIP	-0.022479	0.00426312	1.34E-07	34	0.234413	brain	TWAS	c2	1.34E-07	3.24E-05
GOMF_17_BETA_HYDROXYSTEROID_DEHYDROGENASE_NADPLUS_ACTIVITY	BIP	-0.01967	0.00373466	1.39E-07	34	0.804556	brain	TWAS	c5	1.39E-07	3.25E-05
LEE_CALORIE_RESTRICTION_NEOCORTEX_DN	BIP	-0.0344076	0.00634726	5.93E-08	28	0.00432557	brain	TWAS	c2	1.37E-07	3.25E-05
GSE37605_C57BL6_VS_NOD_FOXP3_FUSION_GFP_TCONV_DN	BIP	-0.0110127	0.0020945	1.46E-07	157	0.0670165	brain	TWAS	c7	1.46E-07	3.32E-05
MIR92A_3P	BIP	-0.00852965	0.00162183	1.45E-07	318	0.0586284	brain	TWAS	c3	1.45E-07	3.32E-05
GOBP_PROTEIN_POLYUBIQUITINATION	BIP	-0.0584677	0.0107071	4.74E-08	11	0.0875497	brain	PWAS	c5	4.74E-08	3.32E-05
GOMF_SODIUM_ION_TRANSMEMBRANE_TRANSPORTER_ACTIVITY	BIP	-0.0492426	0.00980836	5.15E-07	133	0.469374	blood	PWAS	c5	5.15E-07	3.39E-05
GOBP_MICROTUBULE_BASED_TRANSPORT	BIP	-0.0300808	0.00553128	5.38E-08	22	0.0819546	brain	PWAS	c5	5.38E-08	3.39E-05
GSE34156_UNTREATED_VS_6H_TLR1_TLR2_LIGAND_TREATED_MONOCYTE_UP	BIP	-0.0104048	0.00198663	1.63E-07	167	0.257052	brain	TWAS	c7	1.63E-07	3.66E-05
GOBP_PHOSPHOLIPID_BIOSYNTHETIC_PROCESS	BIP	-0.00901851	0.00172514	1.72E-07	248	0.310471	brain	TWAS	c5	1.72E-07	3.71E-05
GSE32533_WT_VS_MIR17_KO_ACT_CD4_TCELL_UP	BIP	-0.0114057	0.00218144	1.71E-07	164	0.599583	brain	TWAS	c7	1.71E-07	3.71E-05
MIR4690_5P	BIP	-0.0190035	0.00363341	1.69E-07	49	0.0495414	brain	TWAS	c3	1.69E-07	3.71E-05
GSE40273_EOS_KO_VS_WT_TREG_DN	BIP	-0.010977	0.00210207	1.77E-07	180	0.133888	brain	TWAS	c7	1.77E-07	3.78E-05
REACTOME_GASTRIN_CREB_SIGNALLING_PATHWAY_VIA_PKC_AND_MAPK	BIP	-0.0374606	0.0071788	1.81E-07	14	0.0677154	brain	TWAS	c2	1.81E-07	3.81E-05
MIR382_5P	BIP	-0.0201828	0.00387089	1.85E-07	49	0.0867136	brain	TWAS	c3	1.85E-07	3.85E-05
GOBP_RESPONSE_TO_ACID_CHEMICAL	BIP	-0.0161701	0.00310664	1.94E-07	74	0.0427747	brain	TWAS	c5	1.94E-07	3.99E-05
TEF1_Q6	BIP	-0.0117507	0.00226114	2.03E-07	142	0.0233647	brain	TWAS	c3	2.03E-07	4.12E-05
GSE40666_WT_VS_STAT1_KO_CD8_TCELL_DN	BIP	-0.0108871	0.00209588	2.05E-07	185	0.0742498	brain	TWAS	c7	2.05E-07	4.12E-05
MIR3920	BIP	-0.0130117	0.00250772	2.12E-07	120	0.325259	brain	TWAS	c3	2.12E-07	4.21E-05
MIR92B_3P	BIP	-0.00841742	0.00162314	2.15E-07	317	0.0592872	brain	TWAS	c3	2.15E-07	4.22E-05
GOMF_HSP70_PROTEIN_BINDING	BIP	-0.0230511	0.00442087	1.85E-07	44	0.00829168	brain	TWAS	c5	2.23E-07	4.22E-05
GSE29618_LAIV_VS_TIV_FLU_VACCINE_DAY7_MDC_UP	BIP	-0.0118909	0.00229546	2.22E-07	151	0.120236	brain	TWAS	c7	2.22E-07	4.22E-05
MIR4711_5P	BIP	-0.0183534	0.00354301	2.22E-07	65	0.175115	brain	TWAS	c3	2.22E-07	4.22E-05
REACTOME_CYTOCHROME_C_MEDIATED_APOPTOTIC_RESPONSE	BIP	-0.119237	0.0226104	1.34E-07	33	0.220908	blood	PWAS	c2	1.34E-07	4.30E-05
GOBP_CYTOSKELETON_DEPENDENT_CYTOKINESIS	BIP	-0.044485	0.00828252	7.83E-08	18	0.198667	brain	PWAS	c5	7.83E-08	4.49E-05
GSE22886_NAIVE_BCELL_VS_NEUTROPHIL_UP	BIP	-0.0486888	0.00926082	1.46E-07	208	0.0165796	blood	PWAS	c7	1.46E-07	4.60E-05
MIR32_5P	BIP	-0.00837085	0.0016219	2.45E-07	319	0.0604468	brain	TWAS	c3	2.45E-07	4.60E-05
LI_WILMS_TUMOR_VS_FETAL_KIDNEY_1_DN	BIP	-0.014981	0.00290474	2.50E-07	100	0.135813	brain	TWAS	c2	2.50E-07	4.64E-05
GSE26156_DOUBLE_POSITIVE_VS_CD4_SINGLE_POSITIVE_THYMOCYTE_DN	BIP	-0.0105996	0.0020578	2.59E-07	168	0.406407	brain	TWAS	c7	2.59E-07	4.75E-05
GOBP_PROTEIN_LOCALIZATION_TO_PLASMA_MEMBRANE	BIP	-0.0261448	0.0049199	1.07E-07	49	0.114429	brain	PWAS	c5	1.07E-07	4.83E-05
GOBP_VESICLE_MEDIATED_TRANSPORT_IN_SYNAPSE	BIP	-0.0248534	0.00465768	9.50E-08	48	0.00903422	brain	PWAS	c5	1.05E-07	4.83E-05
GSE17721_CTRL_VS_POLYIC_12H_BMDC_DN	BIP	-0.037082	0.00697834	1.07E-07	25	0.926884	brain	PWAS	c7	1.07E-07	4.83E-05
GSE360_CTRL_VS_B_MALAYI_LOW_DOSE_DC_DN	BIP	-0.0118911	0.0023126	2.72E-07	145	0.0892737	brain	TWAS	c7	2.72E-07	4.94E-05
GOCC_MEDIATOR_COMPLEX	BIP	-0.0282533	0.00549721	2.75E-07	30	0.0498937	brain	TWAS	c5	2.75E-07	4.94E-05
GOMF_MHC_CLASS_II_PROTEIN_COMPLEX_BINDING	BIP	-0.0678851	0.0137969	8.64E-07	79	0.158062	blood	PWAS	c5	8.64E-07	4.98E-05
GSE35543_IN_VIVO_NTREG_VS_CONVERTED_EX_ITREG_UP	BIP	-0.0310696	0.00586766	1.19E-07	19	0.12088	brain	PWAS	c7	1.19E-07	5.00E-05
GSE10239_MEMORY_VS_KLRG1INT_EFF_CD8_TCELL_DN	BIP	-0.0109131	0.00212649	2.87E-07	169	0.211786	brain	TWAS	c7	2.87E-07	5.09E-05
GSE37534_UNTREATED_VS_GW1929_TREATED_CD4_TCELL_PPARG1_AND_FOXP3_TRASDUCED_UP	BIP	-0.0103059	0.00201187	3.01E-07	180	0.170529	brain	TWAS	c7	3.01E-07	5.30E-05
GSE45365_CD8A_DC_VS_CD11B_DC_UP	BIP	-0.010995	0.00214989	3.15E-07	169	0.314861	brain	TWAS	c7	3.15E-07	5.48E-05
PETRETTO_HEART_MASS_QTL_CIS_DN	BIP	-0.0195641	0.00383876	3.46E-07	43	0.166183	brain	TWAS	c2	3.46E-07	5.96E-05
GSE10325_MYELOID_VS_LUPUS_MYELOID_DN	BIP	-0.0115665	0.00227224	3.57E-07	153	0.514869	brain	TWAS	c7	3.57E-07	6.09E-05
ACCAATC_MIR509	BIP	-0.025164	0.00494676	3.64E-07	23	0.0773981	brain	TWAS	c3	3.64E-07	6.14E-05
GOCC_CYTOPLASMIC_REGION	BIP	-0.0332161	0.00633325	1.57E-07	27	0.0778277	brain	PWAS	c5	1.57E-07	6.17E-05
REACTOME_MAP2K_AND_MAPK_ACTIVATION	BIP	-0.0204252	0.0040193	3.74E-07	43	0.0767577	brain	TWAS	c2	3.74E-07	6.25E-05
GSE14000_UNSTIM_VS_4H_LPS_DC_DN	BIP	-0.0108174	0.00213195	3.90E-07	134	0.156003	brain	TWAS	c7	3.90E-07	6.45E-05
GSE9006_HEALTHY_VS_TYPE_1_DIABETES_PBMC_4MONTH_POST_DX_UP	BIP	-0.0133401	0.00263059	3.95E-07	112	0.0834068	brain	TWAS	c7	3.95E-07	6.48E-05
MIR1197	BIP	-0.0166495	0.00328984	4.17E-07	81	0.0482765	brain	TWAS	c3	4.17E-07	6.71E-05
WP_COMPLEMENT_ACTIVATION	BIP	-0.0304254	0.00601207	4.18E-07	20	0.398782	brain	TWAS	c2	4.18E-07	6.71E-05
GOBP_DENDRITE_DEVELOPMENT	BIP	-0.0316228	0.00608698	2.05E-07	24	0.12835	brain	PWAS	c5	2.05E-07	6.79E-05
GOBP_GOLGI_TO_PLASMA_MEMBRANE_TRANSPORT	BIP	-0.0444885	0.00853268	1.85E-07	14	0.113941	brain	PWAS	c5	1.85E-07	6.79E-05
GSE17974_CTRL_VS_ACT_IL4_AND_ANTI_IL12_0.5H_CD4_TCELL_DN	BIP	-0.0395621	0.00761193	2.02E-07	11	0.0526349	brain	PWAS	c7	2.02E-07	6.79E-05
REACTOME_ERKS_ARE_INACTIVATED	BIP	-0.12069	0.0233913	2.47E-07	28	0.229219	blood	PWAS	c2	2.47E-07	7.22E-05
GSE29618_PRE_VS_DAY7_POST_TIV_FLU_VACCINE_MONOCYTE_UP	BIP	-0.0297901	0.0057578	2.29E-07	26	0.129828	brain	PWAS	c7	2.29E-07	7.23E-05
GSE36476_CTRL_VS_TSST_ACT_72H_MEMORY_CD4_TCELL_OLD_DN	BIP	-0.0106488	0.00211128	4.56E-07	146	0.12879	brain	TWAS	c7	4.56E-07	7.27E-05
ODONNELL_TARGETS_OF_MYC_AND_TFRC_UP	BIP	-0.0160003	0.00317576	4.70E-07	64	0.0101657	brain	TWAS	c2	4.70E-07	7.41E-05
MIR6871_5P	BIP	-0.0210246	0.00417686	4.81E-07	40	0.0685309	brain	TWAS	c3	4.81E-07	7.52E-05
GSE32423_MEMORY_VS_NAIVE_CD8_TCELL_DN	BIP	-0.0119056	0.0023672	4.92E-07	142	0.35765	brain	TWAS	c7	4.92E-07	7.62E-05
GSE17721_LPS_VS_GARDIQUIMOD_0.5H_BMDC_DN	BIP	-0.0248924	0.00484542	2.79E-07	28	0.0658017	brain	PWAS	c7	2.79E-07	7.85E-05
GSE17721_LPS_VS_GARDIQUIMOD_2H_BMDC_DN	BIP	-0.0291937	0.00568818	2.86E-07	17	0.367101	brain	PWAS	c7	2.86E-07	7.85E-05
GSE35543_IN_VIVO_NTREG_VS_IN_VITRO_ITREG_UP	BIP	-0.0413706	0.00804551	2.72E-07	13	0.442342	brain	PWAS	c7	2.72E-07	7.85E-05
GOBP_CYTOSKELETON_DEPENDENT_INTRACELLULAR_TRANSPORT	BIP	-0.0102065	0.00203427	5.24E-07	168	0.0824446	brain	TWAS	c5	5.24E-07	8.04E-05
AP1FJ_Q2	BIP	-0.0124006	0.00247316	5.33E-07	139	0.0453325	brain	TWAS	c3	5.33E-07	8.10E-05
GSE40277_EOS_AND_LEF1_TRANSDUCED_VS_CTRL_CD4_TCELL_UP	BIP	-0.0101744	0.00204118	6.21E-07	174	0.727931	brain	TWAS	c7	6.21E-07	9.36E-05
GSE17974_1.5H_VS_72H_IL4_AND_ANTI_IL12_ACT_CD4_TCELL_DN	BIP	-0.00918148	0.00184351	6.34E-07	182	0.257983	brain	TWAS	c7	6.34E-07	9.48E-05
GOBP_EXOCYTOSIS	BIP	-0.020819	0.00409404	3.67E-07	57	0.0419634	brain	PWAS	c5	3.67E-07	9.65E-05
GSE5589_IL6_KO_VS_IL10_KO_LPS_AND_IL10_STIM_MACROPHAGE_180MIN_DN	BIP	-0.0108361	0.00217974	6.65E-07	158	0.0875521	brain	TWAS	c7	6.65E-07	9.76E-05
GTATTAT_MIR3693P	BIP	-0.0130615	0.00262721	6.64E-07	106	0.0620649	brain	TWAS	c3	6.64E-07	9.76E-05
GOBP_FIBROBLAST_MIGRATION	BIP	-0.0238083	0.00479382	6.82E-07	45	0.592496	brain	TWAS	c5	6.82E-07	9.78E-05
MIR323B_3P	BIP	-0.0284235	0.00567868	5.58E-07	28	0.00816128	brain	TWAS	c3	6.83E-07	9.78E-05
REACTOME_TOLL_LIKE_RECEPTOR_CASCADES	BIP	-0.0119383	0.00240334	6.79E-07	112	0.363481	brain	TWAS	c2	6.79E-07	9.78E-05
MIR129_5P	BIP	-0.00859122	0.00173149	6.99E-07	231	0.138481	brain	TWAS	c3	6.99E-07	9.91E-05
AAGCACA_MIR218	BIP	-0.00917505	0.00185165	7.23E-07	246	0.0562587	brain	TWAS	c3	7.23E-07	0.000100103
MIR1470	BIP	-0.0427613	0.00862842	7.20E-07	12	0.122516	brain	TWAS	c3	7.20E-07	0.000100103
NMYC_01	BIP	-0.0102875	0.00207621	7.24E-07	160	0.0593804	brain	TWAS	c3	7.24E-07	0.000100103
RIZ_ERYTHROID_DIFFERENTIATION_CCNE1	BIP	-0.0451141	0.00911401	7.42E-07	14	0.0725584	brain	TWAS	c2	7.42E-07	0.000101849
GOBP_PROTEIN_AUTOPHOSPHORYLATION	BIP	-0.010552	0.00213254	7.49E-07	170	0.10156	brain	TWAS	c5	7.49E-07	0.000102007
APPIERTO_RESPONSE_TO_FENRETINIDE_UP	BIP	-0.0245877	0.00497651	7.78E-07	30	0.0253067	brain	TWAS	c2	7.78E-07	0.000104866
GSE5589_LPS_VS_LPS_AND_IL6_STIM_IL10_KO_MACROPHAGE_45MIN_DN	BIP	-0.0109451	0.00221579	7.83E-07	147	0.162805	brain	TWAS	c7	7.83E-07	0.000104866
GOBP_MICROTUBULE_BASED_MOVEMENT	BIP	-0.0257026	0.00507966	4.19E-07	26	0.1204	brain	PWAS	c5	4.19E-07	0.000105823
GOBP_REGULATION_OF_DENDRITE_MORPHOGENESIS	BIP	-0.0216445	0.00438776	8.10E-07	39	0.163468	brain	TWAS	c5	8.10E-07	0.000107659
GSE11961_PLASMA_CELL_DAY7_VS_GERMINAL_CENTER_BCELL_DAY40_DN	BIP	-0.0237407	0.00470395	4.49E-07	32	0.325922	brain	PWAS	c7	4.49E-07	0.000108884
GSE11961_MEMORY_BCELL_DAY40_VS_GERMINAL_CENTER_BCELL_DAY40_UP	BIP	-0.0257446	0.00511309	4.78E-07	24	0.055391	brain	PWAS	c7	4.78E-07	0.000111607
MIR3909	BIP	-0.0834037	0.0164412	3.92E-07	67	0.11487	blood	PWAS	c3	3.92E-07	0.000112357
GOBP_GLYCEROPHOSPHOLIPID_BIOSYNTHETIC_PROCESS	BIP	-0.00914663	0.00185864	8.60E-07	214	0.400674	brain	TWAS	c5	8.60E-07	0.00011258
GOBP_HUMORAL_IMMUNE_RESPONSE	BIP	-0.00999658	0.00203088	8.55E-07	147	0.116722	brain	TWAS	c5	8.55E-07	0.00011258
GSE41176_WT_VS_TAK1_KO_ANTI_IGM_STIM_BCELL_3H_UP	BIP	-0.00945506	0.00192263	8.75E-07	125	0.209646	brain	TWAS	c7	8.75E-07	0.000113644
GSE1432_CTRL_VS_IFNG_1H_MICROGLIA_UP	BIP	-0.0119625	0.00243522	9.00E-07	132	0.0472357	brain	TWAS	c7	9.00E-07	0.000115471
MITSIADES_RESPONSE_TO_APLIDIN_DN	BIP	-0.0100805	0.00205237	9.03E-07	191	0.0622156	brain	TWAS	c2	9.03E-07	0.000115471
KAPOSI_LIVER_CANCER_MET_UP	BIP	-0.120825	0.0238654	4.13E-07	27	0.162743	blood	PWAS	c2	4.13E-07	0.000116387
MIR5703	BIP	-0.0114293	0.00233075	9.40E-07	130	0.271139	brain	TWAS	c3	9.40E-07	0.000119341
MIR4434	BIP	-0.0114007	0.00232915	9.84E-07	130	0.270272	brain	TWAS	c3	9.84E-07	0.000123941
CORRE_MULTIPLE_MYELOMA_UP	BIP	-0.0154807	0.00316674	1.02E-06	74	0.197091	brain	TWAS	c2	1.02E-06	0.000127021
GOBP_OPSONIZATION	BIP	-0.0246664	0.00505557	1.07E-06	23	0.283121	brain	TWAS	c5	1.07E-06	0.000132285
BIOCARTA_COMP_PATHWAY	BIP	-0.0318517	0.00653323	1.09E-06	18	0.0118526	brain	TWAS	c2	1.09E-06	0.000132852
GSE29949_MICROGLIA_VS_DC_BRAIN_DN	BIP	-0.011807	0.0024212	1.08E-06	143	0.0167993	brain	TWAS	c7	1.08E-06	0.000132852
GSE37533_PPARG2_FOXP3_VS_FOXP3_TRANSDUCED_CD4_TCELL_UP	BIP	-0.0109524	0.00224889	1.12E-06	154	0.0850903	brain	TWAS	c7	1.12E-06	0.000134433
GSE3920_UNTREATED_VS_IFNG_TREATED_ENDOTHELIAL_CELL_DN	BIP	-0.00959299	0.00196956	1.11E-06	176	0.129568	brain	TWAS	c7	1.11E-06	0.000134433
MIR764	BIP	-0.0211369	0.00434237	1.13E-06	39	0.0169574	brain	TWAS	c3	1.13E-06	0.000135219
GSE1925_CTRL_VS_IFNG_PRIMED_MACROPHAGE_24H_IFNG_STIM_UP	BIP	-0.010768	0.00221359	1.15E-06	154	0.116974	brain	TWAS	c7	1.15E-06	0.000136398
GSE1460_INTRATHYMIC_T_PROGENITOR_VS_NAIVE_CD4_TCELL_ADULT_BLOOD_DN	BIP	-0.0102074	0.00210586	1.25E-06	178	0.134638	brain	TWAS	c7	1.25E-06	0.000147141
GSE37534_PIOGLITAZONE_VS_ROSIGLITAZONE_TREATED_CD4_TCELL_PPARG1_FOXP3_TRANSDUCED_UP	BIP	-0.00828461	0.00170933	1.26E-06	184	0.0977398	brain	TWAS	c7	1.26E-06	0.000147141
GSE9946_LISTERIA_INF_MATURE_VS_PROSTAGLANDINE2_TREATED_MATURE_DC_DN	BIP	-0.0283301	0.00570471	6.83E-07	17	0.0290139	brain	PWAS	c7	6.83E-07	0.000153875
GSE17721_CPG_VS_GARDIQUIMOD_24H_BMDC_DN	BIP	-0.0118593	0.00245516	1.36E-06	143	0.451516	brain	TWAS	c7	1.36E-06	0.000158653
AP1_Q6_01	BIP	-0.0112935	0.00234134	1.41E-06	145	0.164374	brain	TWAS	c3	1.41E-06	0.000163077
HOFFMANN_PRE_BI_TO_LARGE_PRE_BII_LYMPHOCYTE_UP	BIP	-0.0216409	0.00449217	1.45E-06	46	0.0210801	brain	TWAS	c2	1.45E-06	0.000165799
NFMUE1_Q6	BIP	-0.0105759	0.00219505	1.45E-06	161	0.136105	brain	TWAS	c3	1.45E-06	0.000165799
GOBP_MYELIN_MAINTENANCE	BIP	-0.0743939	0.014942	6.40E-07	58	0.251787	blood	PWAS	c5	6.40E-07	0.000168342
REACTOME_FORMATION_OF_APOPTOSOME	BIP	-0.131631	0.0264669	6.58E-07	26	0.254751	blood	PWAS	c2	6.58E-07	0.000170345
RRCCGTTA_UNKNOWN	BIP	-0.0663362	0.0133567	6.82E-07	91	0.397271	blood	PWAS	c3	6.82E-07	0.000170992
GSE10325_CD4_TCELL_VS_LUPUS_CD4_TCELL_UP	BIP	-0.0105209	0.00218803	1.52E-06	149	0.156979	brain	TWAS	c7	1.52E-06	0.000172353
GOMF_NATURAL_KILLER_CELL_LECTIN_LIKE_RECEPTOR_BINDING	BIP	-0.0262163	0.00546413	1.60E-06	22	0.218006	brain	TWAS	c5	1.60E-06	0.000180009
KEGG_LONG_TERM_POTENTIATION	BIP	-0.0217372	0.00453141	1.61E-06	40	0.0240648	brain	TWAS	c2	1.61E-06	0.000180009
GOBP_MITOCHONDRIAL_OUTER_MEMBRANE_PERMEABILIZATION	BIP	-0.10499	0.0211979	7.31E-07	42	0.0897824	blood	PWAS	c5	7.31E-07	0.000180659
MIR620	BIP	-0.0124409	0.002595	1.63E-06	86	0.0794743	brain	TWAS	c3	1.63E-06	0.000181381
GSE7460_TREG_VS_TCONV_ACT_WITH_TGFB_UP	BIP	-0.00874429	0.0018247	1.65E-06	200	0.110095	brain	TWAS	c7	1.65E-06	0.000182007
MIR29B_1_5P	BIP	-0.0136053	0.00284056	1.67E-06	121	0.179479	brain	TWAS	c3	1.67E-06	0.000183111
GSE21379_TFH_VS_NON_TFH_SAP_KO_CD4_TCELL_UP	BIP	-0.0154936	0.00314579	8.43E-07	43	0.171847	brain	PWAS	c7	8.43E-07	0.00018329
MIR628_5P	BIP	-0.0142048	0.00297242	1.76E-06	78	0.404793	brain	TWAS	c3	1.76E-06	0.000191971
GSE27786_LSK_VS_ERYTHROBLAST_DN	BIP	-0.0233779	0.00476464	9.27E-07	24	0.442786	brain	PWAS	c7	9.27E-07	0.000194877
GOCC_MIDBODY	BIP	-0.0293713	0.00599538	9.63E-07	27	0.160693	brain	PWAS	c5	9.63E-07	0.000195981
MIR5700	BIP	-0.00869958	0.00182467	1.86E-06	215	0.165592	brain	TWAS	c3	1.86E-06	0.000201548
GOCC_CORE_MEDIATOR_COMPLEX	BIP	-0.0273691	0.00576009	2.02E-06	26	0.0359476	brain	TWAS	c5	2.02E-06	0.000212486
GSE31082_DP_VS_CD8_SP_THYMOCYTE_UP	BIP	-0.0107117	0.00225382	2.01E-06	159	0.0849467	brain	TWAS	c7	2.01E-06	0.000212486
LEE_LIVER_CANCER_E2F1_UP	BIP	-0.0150288	0.00316345	2.03E-06	71	0.610961	brain	TWAS	c2	2.03E-06	0.000212486
MIR106A_3P	BIP	-0.0137046	0.00288429	2.02E-06	105	0.0351978	brain	TWAS	c3	2.02E-06	0.000212486
PID_ANGIOPOIETIN_RECEPTOR_PATHWAY	BIP	-0.0312797	0.00658419	2.03E-06	22	0.0264447	brain	TWAS	c2	2.03E-06	0.000212486
GOBP_CYTOLYSIS	BIP	-0.022539	0.00474917	2.08E-06	24	0.0729821	brain	TWAS	c5	2.08E-06	0.000214005
GSE8921_UNSTIM_0H_VS_TLR1_2_STIM_MONOCYTE_12H_DN	BIP	-0.0100878	0.00212581	2.08E-06	166	0.883655	brain	TWAS	c7	2.08E-06	0.000214005
MIR877_5P	BIP	-0.0166824	0.003516	2.09E-06	58	0.285093	brain	TWAS	c3	2.09E-06	0.000214005
PID_NETRIN_PATHWAY	BIP	-0.0327019	0.00689286	2.09E-06	22	0.0662582	brain	TWAS	c2	2.09E-06	0.000214005
BIOCARTA_NOS1_PATHWAY	BIP	-0.275309	0.0561216	9.32E-07	11	0.255361	blood	PWAS	c2	9.32E-07	0.000216748
GOBP_MITOCHONDRIAL_OUTER_MEMBRANE_PERMEABILIZATION_INVOLVED_IN_PROGRAMMED_CELL_DEATH	BIP	-0.0983773	0.0200432	9.19E-07	43	0.0856327	blood	PWAS	c5	9.19E-07	0.000216748
GSE17721_CPG_VS_GARDIQUIMOD_2H_BMDC_DN	BIP	-0.0103231	0.00217768	2.13E-06	165	0.386914	brain	TWAS	c7	2.13E-06	0.000216879
BIOCARTA_DSP_PATHWAY	BIP	-0.123398	0.0251727	9.48E-07	27	0.34547	blood	PWAS	c2	9.48E-07	0.000217531
GOBP_TRANSPORT_ALONG_MICROTUBULE	BIP	-0.0286934	0.00589152	1.11E-06	20	0.183802	brain	PWAS	c5	1.11E-06	0.000219624
MIR1270	BIP	-0.0121363	0.00256357	2.20E-06	92	0.0792465	brain	TWAS	c3	2.20E-06	0.000222325
GOBP_BERGMANN_GLIAL_CELL_DIFFERENTIATION	BIP	-0.118279	0.0241691	9.89E-07	31	0.256808	blood	PWAS	c5	9.89E-07	0.000223649
GOBP_POSITIVE_REGULATION_OF_MAPK_CASCADE	BIP	-0.00666917	0.00141075	2.27E-06	336	0.186226	brain	TWAS	c5	2.27E-06	0.000228474
GOCC_NEURON_PROJECTION_CYTOPLASM	BIP	-0.0410287	0.00845258	1.21E-06	12	0.134958	brain	PWAS	c5	1.21E-06	0.000229118
GSE21546_SAP1A_KO_VS_SAP1A_KO_AND_ELK1_KO_ANTI_CD3_STIM_DP_THYMOCYTES_UP	BIP	-0.0166284	0.0034286	1.24E-06	49	0.0771812	brain	PWAS	c7	1.24E-06	0.000229118
GSE11924_TH2_VS_TH17_CD4_TCELL_DN	BIP	-0.00975296	0.0020687	2.42E-06	163	0.0689088	brain	TWAS	c7	2.42E-06	0.000239688
GSE8621_UNSTIM_VS_LPS_PRIMED_UNSTIM_MACROPHAGE_DN	BIP	-0.0105855	0.00224466	2.41E-06	157	0.0993507	brain	TWAS	c7	2.41E-06	0.000239688
GSE9650_GP33_VS_GP276_LCMV_SPECIFIC_EXHAUSTED_CD8_TCELL_UP	BIP	-0.0102106	0.00216599	2.43E-06	134	0.174907	brain	TWAS	c7	2.43E-06	0.000239688
GOCC_HFE_TRANSFERRIN_RECEPTOR_COMPLEX	BIP	-0.0678928	0.0139422	1.12E-06	99	0.09149	blood	PWAS	c5	1.12E-06	0.000242615
GSE28237_FOLLICULAR_VS_EARLY_GC_BCELL_UP	BIP	-0.0337824	0.0069988	1.39E-06	15	0.405087	brain	PWAS	c7	1.39E-06	0.000249909
GOBP_NEGATIVE_REGULATION_OF_CATECHOLAMINE_SECRETION	BIP	-0.0459631	0.00977205	2.56E-06	13	0.343224	brain	TWAS	c5	2.56E-06	0.000250911
GSE43955_TH0_VS_TGFB_IL6_TH17_ACT_CD4_TCELL_20H_UP	BIP	-0.00867068	0.00184587	2.64E-06	157	0.494849	brain	TWAS	c7	2.64E-06	0.000257148
NABA_ECM_GLYCOPROTEINS	BIP	-0.0087632	0.00186604	2.65E-06	188	0.0507532	brain	TWAS	c2	2.65E-06	0.000257178
GSE3039_ALPHAALPHA_CD8_TCELL_VS_B2_BCELL_UP	BIP	-0.0108914	0.00232163	2.72E-06	154	0.136703	brain	TWAS	c7	2.72E-06	0.000261851
GOBP_HISTONE_MODIFICATION	BIP	-0.00740675	0.00157937	2.74E-06	278	0.166162	brain	TWAS	c5	2.74E-06	0.000262407
GSE20727_CTRL_VS_H2O2_TREATED_DC_UP	BIP	-0.0342427	0.00712595	1.54E-06	25	0.0242659	brain	PWAS	c7	1.54E-06	0.000263331
GSE3982_MAST_CELL_VS_NKCELL_DN	BIP	-0.0318799	0.00662771	1.51E-06	18	0.203244	brain	PWAS	c7	1.51E-06	0.000263331
MIR4999_3P	BIP	-0.0310878	0.00663183	2.76E-06	21	0.0165562	brain	TWAS	c3	2.76E-06	0.000263502
GSE19825_NAIVE_VS_IL2RAHIGH_DAY3_EFF_CD8_TCELL_DN	BIP	-0.0110036	0.00235108	2.87E-06	141	0.369996	brain	TWAS	c7	2.87E-06	0.000271711
GOBP_ESTABLISHMENT_OF_PROTEIN_LOCALIZATION_TO_MEMBRANE	BIP	-0.00864225	0.00184835	2.93E-06	206	0.0886202	brain	TWAS	c5	2.93E-06	0.000274643
SAKAI_TUMOR_INFILTRATING_MONOCYTES_DN	BIP	-0.0159766	0.00341713	2.93E-06	67	0.353186	brain	TWAS	c2	2.93E-06	0.000274643
SMID_BREAST_CANCER_RELAPSE_IN_LUNG_DN	BIP	-0.0191314	0.00409264	2.95E-06	41	0.0946993	brain	TWAS	c2	2.95E-06	0.000274643
GSE21360_NAIVE_VS_SECONDARY_MEMORY_CD8_TCELL_DN	BIP	-0.0105011	0.00225281	3.14E-06	142	0.160559	brain	TWAS	c7	3.14E-06	0.000291337
GSE31082_CD4_VS_CD8_SP_THYMOCYTE_UP	BIP	-0.0106983	0.00229928	3.27E-06	162	0.249317	brain	TWAS	c7	3.27E-06	0.000301911
GSE36078_WT_VS_IL1R_KO_LUNG_DC_AFTER_AD5_T425A_HEXON_INF_DN	BIP	-0.0174345	0.00366097	1.91E-06	37	0.0755621	brain	PWAS	c7	1.91E-06	0.000309594
GSE42088_UNINF_VS_LEISHMANIA_INF_DC_2H_DN	BIP	-0.037712	0.0079143	1.89E-06	14	0.150553	brain	PWAS	c7	1.89E-06	0.000309594
GOBP_AUTOPHAGOSOME_MATURATION	BIP	-0.0503296	0.0106029	2.07E-06	11	0.170912	brain	PWAS	c5	2.07E-06	0.000316746
GOBP_LYSOSOMAL_TRANSPORT	BIP	-0.0339913	0.00717436	2.16E-06	19	0.0484463	brain	PWAS	c5	2.16E-06	0.000316746
GOBP_NUCLEAR_ENVELOPE_ORGANIZATION	BIP	-0.0464855	0.00979785	2.09E-06	14	0.0218218	brain	PWAS	c5	2.09E-06	0.000316746
GOBP_SULFUR_COMPOUND_METABOLIC_PROCESS	BIP	-0.00981121	0.00207074	2.16E-06	99	0.243292	brain	PWAS	c5	2.16E-06	0.000316746
PID_IL4_2PATHWAY	BIP	-0.0261959	0.00564347	3.45E-06	24	0.566794	brain	TWAS	c2	3.45E-06	0.000316809
GSE27291_6H_VS_7D_STIM_GAMMADELTA_TCELL_DN	BIP	-0.00906748	0.00195394	3.47E-06	176	0.157533	brain	TWAS	c7	3.47E-06	0.000316906
BREDEMEYER_RAG_SIGNALING_VIA_ATM_NOT_VIA_NFKB_DN	BIP	-0.0189968	0.00409523	3.50E-06	51	0.0316646	brain	TWAS	c2	3.50E-06	0.000318039
GOBP_MITOTIC_CYTOKINESIS	BIP	-0.0433631	0.00917254	2.27E-06	14	0.213399	brain	PWAS	c5	2.27E-06	0.000318589
GOBP_POSITIVE_REGULATION_OF_SECRETION	BIP	-0.0225112	0.00476125	2.27E-06	37	0.0235488	brain	PWAS	c5	2.27E-06	0.000318589
GSE17721_LPS_VS_CPG_12H_BMDC_DN	BIP	-0.0269979	0.00572254	2.38E-06	17	0.0695585	brain	PWAS	c7	2.38E-06	0.000326842
LIN_MELANOMA_COPY_NUMBER_DN	BIP	-0.0641963	0.0133726	1.58E-06	83	0.0471762	blood	PWAS	c2	1.58E-06	0.000329876
BILANGES_RAPAMYCIN_SENSITIVE_GENES	BIP	-0.0950565	0.0198348	1.65E-06	38	0.468212	blood	PWAS	c2	1.65E-06	0.000331385
BIOCARTA_STAT3_PATHWAY	BIP	-0.118331	0.0246934	1.65E-06	24	0.416496	blood	PWAS	c2	1.65E-06	0.000331385
GCGNNANTTCC_UNKNOWN	BIP	-0.0493565	0.0103127	1.70E-06	145	0.0502193	blood	PWAS	c3	1.70E-06	0.000333108
F10_TARGET_GENES	BIP	-0.00977036	0.00211138	3.70E-06	183	0.107504	brain	TWAS	c3	3.70E-06	0.000334063
MIR340_3P	BIP	-0.0175107	0.00378959	3.82E-06	47	0.011971	brain	TWAS	c3	3.82E-06	0.00034327
GOBP_REGULATION_OF_CELL_CYCLE_G1_S_PHASE_TRANSITION	BIP	-0.0107558	0.00232894	3.87E-06	130	0.0683845	brain	TWAS	c5	3.87E-06	0.000345454
REACTOME_INTERLEUKIN_21_SIGNALING	BIP	-0.0790267	0.0165721	1.85E-06	63	0.300286	blood	PWAS	c2	1.85E-06	0.000354487
GSE42088_UNINF_VS_LEISHMANIA_INF_DC_4H_UP	BIP	-0.0155006	0.00330114	2.66E-06	48	0.42774	brain	PWAS	c7	2.66E-06	0.000356837
GOBP_CYTOKINESIS	BIP	-0.034883	0.00744259	2.77E-06	21	0.261553	brain	PWAS	c5	2.77E-06	0.000356935
GSE8515_IL1_VS_IL6_4H_STIM_MAC_UP	BIP	-0.0204064	0.00435279	2.76E-06	34	0.0945001	brain	PWAS	c7	2.76E-06	0.000356935
MIR503_3P	BIP	-0.0266504	0.00578175	4.04E-06	23	0.473997	brain	TWAS	c3	4.04E-06	0.000358745
GOMF_NAD_P_H_DEHYDROGENASE_QUINONE_ACTIVITY	BIP	-0.0196029	0.00425614	4.11E-06	44	0.191279	brain	TWAS	c5	4.11E-06	0.00036309
MIR6878_5P	BIP	-0.00993782	0.00215877	4.16E-06	159	0.218264	brain	TWAS	c3	4.16E-06	0.000365253
DAVICIONI_PAX_FOXO1_SIGNATURE_IN_ARMS_UP	BIP	-0.0195799	0.00425557	4.20E-06	47	0.0713353	brain	TWAS	c2	4.20E-06	0.000367685
GOBP_POSITIVE_REGULATION_OF_MITOTIC_CELL_CYCLE_PHASE_TRANSITION	BIP	-0.0125969	0.0027388	4.24E-06	82	0.0844402	brain	TWAS	c5	4.24E-06	0.00036856
GOBP_POSITIVE_REGULATION_OF_PROTEIN_TARGETING_TO_MEMBRANE	BIP	-0.0746889	0.0157047	1.98E-06	52	0.121831	blood	PWAS	c5	1.98E-06	0.000368951
GOBP_REGULATION_OF_PROTEIN_TARGETING_TO_MEMBRANE	BIP	-0.0747529	0.0157164	1.97E-06	52	0.122288	blood	PWAS	c5	1.97E-06	0.000368951
WP_PRION_DISEASE_PATHWAY	BIP	-0.0403772	0.00878272	4.28E-06	12	0.0121643	brain	TWAS	c2	4.28E-06	0.000370364
MIR326	BIP	-0.0122087	0.00265697	4.33E-06	110	0.413234	brain	TWAS	c3	4.33E-06	0.000372706
GOBP_ESTABLISHMENT_OF_PROTEIN_LOCALIZATION_TO_MEMBRANE	BIP	-0.028298	0.00605455	2.96E-06	31	0.0440289	brain	PWAS	c5	2.96E-06	0.00037291
MIR4722_5P	BIP	-0.0106253	0.00231749	4.54E-06	130	0.123682	brain	TWAS	c3	4.54E-06	0.000389283
GOMF_TRANSLATION_INITIATION_FACTOR_ACTIVITY	BIP	-0.111537	0.0254648	1.19E-05	31	0.0534503	blood	PWAS	c5	1.19E-05	0.000392278
GSE27786_BCELL_VS_ERYTHROBLAST_DN	BIP	-0.0178146	0.00382381	3.18E-06	30	0.33852	brain	PWAS	c7	3.18E-06	0.000393212
PID_EPHB_FWD_PATHWAY	BIP	-0.0314601	0.00686769	4.63E-06	23	0.0262578	brain	TWAS	c2	4.63E-06	0.000394678
GOBP_CYTOSKELETON_DEPENDENT_INTRACELLULAR_TRANSPORT	BIP	-0.0263202	0.00565907	3.30E-06	27	0.215586	brain	PWAS	c5	3.30E-06	0.000397218
GOCC_CLATHRIN_COATED_VESICLE	BIP	-0.0334933	0.00720466	3.34E-06	20	0.0256014	brain	PWAS	c5	3.34E-06	0.000397218
ETS1_B	BIP	-0.00982106	0.00214564	4.71E-06	171	0.127247	brain	TWAS	c3	4.71E-06	0.000399641
GSE27786_LIN_NEG_VS_MONO_MAC_DN	BIP	-0.00968523	0.0021173	4.78E-06	166	0.378666	brain	TWAS	c7	4.78E-06	0.000403169
GOMF_STRUCTURAL_CONSTITUENT_OF_SKIN_EPIDERMIS	BIP	-0.0700088	0.0155478	6.71E-06	84	0.00537838	blood	PWAS	c5	1.25E-05	0.000404901
GSE12366_PLASMA_CELL_VS_MEMORY_BCELL_DN	BIP	-0.0278791	0.00601805	3.61E-06	27	0.0206585	brain	PWAS	c7	3.61E-06	0.000421792
GSE17721_LPS_VS_POLYIC_1H_BMDC_UP	BIP	-0.0105238	0.00230923	5.18E-06	142	0.24612	brain	TWAS	c7	5.18E-06	0.00043516
GOBP_PROTEIN_LOCALIZATION_TO_CELL_PERIPHERY	BIP	-0.0214262	0.0046387	3.86E-06	57	0.207026	brain	PWAS	c5	3.86E-06	0.000436066
GSE10463_CD40L_AND_VA347_VS_CD40L_IN_DC_UP	BIP	-0.0512108	0.0110945	3.91E-06	12	0.145952	brain	PWAS	c7	3.91E-06	0.000436066
GSE13485_CTRL_VS_DAY21_YF17D_VACCINE_PBMC_UP	BIP	-0.0364477	0.00789857	3.94E-06	12	0.0284137	brain	PWAS	c7	3.94E-06	0.000436066
GOBP_PROTON_MOTIVE_FORCE_DRIVEN_ATP_SYNTHESIS	BIP	-0.0166	0.00364399	5.23E-06	61	0.13907	brain	TWAS	c5	5.23E-06	0.000436755
GSE21546_WT_VS_SAP1A_KO_ANTI_CD3_STIM_DP_THYMOCYTES_UP	BIP	-0.023905	0.00518659	4.05E-06	27	0.197414	brain	PWAS	c7	4.05E-06	0.000439974
MIR6778_3P	BIP	-0.0090447	0.00198792	5.37E-06	191	0.50431	brain	TWAS	c3	5.37E-06	0.000446411
GSE17721_LPS_VS_GARDIQUIMOD_1H_BMDC_DN	BIP	-0.00982437	0.00216166	5.50E-06	153	0.564841	brain	TWAS	c7	5.50E-06	0.000454867
GSE360_CTRL_VS_L_MAJOR_MAC_UP	BIP	-0.0101003	0.00222457	5.62E-06	168	0.0257838	brain	TWAS	c7	5.62E-06	0.000460402
MEBARKI_HCC_PROGENITOR_WNT_DN	BIP	-0.0122286	0.00269338	5.62E-06	100	0.0700922	brain	TWAS	c2	5.62E-06	0.000460402
GSE6259_BCELL_VS_CD4_TCELL_DN	BIP	-0.00973769	0.00214636	5.71E-06	153	0.0633496	brain	TWAS	c7	5.71E-06	0.000465624
SETLUR_PROSTATE_CANCER_TMPRSS2_ERG_FUSION_UP	BIP	-0.015994	0.00352703	5.77E-06	66	0.150304	brain	TWAS	c2	5.77E-06	0.00046811
MIR2682_3P	BIP	-0.0164388	0.00362697	5.83E-06	54	0.42204	brain	TWAS	c3	5.83E-06	0.000470983
REACTOME_INITIAL_TRIGGERING_OF_COMPLEMENT	BIP	-0.02423	0.00534961	5.92E-06	22	0.266442	brain	TWAS	c2	5.92E-06	0.000475619
GSE25147_UNSTIM_VS_HELIOBACTER_PYLORI_LPS_STIM_MKN45_CELL_DN	BIP	-0.0113041	0.00249835	6.05E-06	126	0.0745921	brain	TWAS	c7	6.05E-06	0.000483986
GOCC_EXOCYTIC_VESICLE	BIP	-0.0267493	0.00574095	3.17E-06	41	0.00699878	brain	PWAS	c5	4.53E-06	0.000484419
GOBP_SERINE_FAMILY_AMINO_ACID_BIOSYNTHETIC_PROCESS	BIP	-0.0152411	0.00337023	6.12E-06	52	0.336976	brain	TWAS	c5	6.12E-06	0.000484805
WP_RANKLRANK_SIGNALING_PATHWAY	BIP	-0.0216801	0.0047934	6.10E-06	36	0.641004	brain	TWAS	c2	6.10E-06	0.000484805
GOBP_POSITIVE_REGULATION_OF_CELLULAR_EXTRAVASATION	BIP	-0.0453452	0.0100298	6.15E-06	14	0.0379628	brain	TWAS	c5	6.15E-06	0.000485292
GOBP_POSITIVE_REGULATION_OF_EPITHELIAL_CELL_PROLIFERATION	BIP	-0.0115748	0.00256331	6.32E-06	117	0.118091	brain	TWAS	c5	6.32E-06	0.000495756
GOBP_POSITIVE_REGULATION_OF_SYNAPTIC_TRANSMISSION	BIP	0.0148173	0.00328228	6.35E-06	84	0.265337	brain	TWAS	c5	6.35E-06	0.000496291
GOCC_MITOCHONDRIAL_MATRIX	BIP	-0.00701815	0.00153597	4.90E-06	173	0.245005	brain	PWAS	c5	4.90E-06	0.00049827
GSE12505_WT_VS_E2_2_HET_PDC_DN	BIP	0.0220465	0.00482512	4.90E-06	20	0.716372	brain	PWAS	c7	4.90E-06	0.00049827
GSE557_WT_VS_CIITA_KO_DC_DN	BIP	-0.0280166	0.00612586	4.80E-06	26	0.400523	brain	PWAS	c7	4.80E-06	0.00049827
MIR1182	BIP	-0.0573305	0.0122276	2.75E-06	114	0.171217	blood	PWAS	c3	2.75E-06	0.000507631
GOMF_PEPTIDE_N_ACETYLTRANSFERASE_ACTIVITY	BIP	-0.0217292	0.00482364	6.65E-06	36	0.0159708	brain	TWAS	c5	6.65E-06	0.000516511
WP_NEUROINFLAMMATION_AND_GLUTAMATERGIC_SIGNALING	BIP	-0.012928	0.00287039	6.67E-06	90	0.0840344	brain	TWAS	c2	6.67E-06	0.000516511
GOBP_NEGATIVE_REGULATION_OF_PHOSPHORUS_METABOLIC_PROCESS	BIP	-0.00757137	0.00168167	6.72E-06	281	0.114201	brain	TWAS	c5	6.72E-06	0.000518062
GOMF_LIGASE_ACTIVITY_FORMING_CARBON_SULFUR_BONDS	BIP	-0.0722245	0.0168143	1.74E-05	47	0.0621292	blood	PWAS	c5	1.74E-05	0.00052652
GOBP_SPONTANEOUS_SYNAPTIC_TRANSMISSION	BIP	-0.0529142	0.0113101	2.89E-06	129	0.39819	blood	PWAS	c5	2.89E-06	0.000527208
GOBP_POSITIVE_REGULATION_OF_CELLULAR_SENESCENCE	BIP	-0.0662924	0.014185	2.96E-06	97	0.205027	blood	PWAS	c5	2.96E-06	0.000534428
LENAOUR_DENDRITIC_CELL_MATURATION_DN	BIP	-0.0133416	0.0029702	7.06E-06	86	0.152208	brain	TWAS	c2	7.06E-06	0.000541776
SANA_TNF_SIGNALING_DN	BIP	-0.0155202	0.00345959	7.25E-06	76	0.0424302	brain	TWAS	c2	7.25E-06	0.000553855
PDGF_ERK_DN.V1_DN	BIP	-0.0136044	0.00303414	7.33E-06	85	0.182858	brain	TWAS	c6	7.33E-06	0.000557517
GOBP_REGULATION_OF_APOPTOTIC_CELL_CLEARANCE	BIP	-0.0317629	0.00709217	7.51E-06	15	0.0137035	brain	TWAS	c5	7.51E-06	0.000564792
GSE22886_DC_VS_MONOCYTE_DN	BIP	-0.0107827	0.00240821	7.55E-06	149	0.470521	brain	TWAS	c7	7.55E-06	0.000564792
WP_16P112_PROXIMAL_DELETION_SYNDROME	BIP	-0.0177036	0.00395417	7.56E-06	40	0.150525	brain	TWAS	c2	7.56E-06	0.000564792
MIR3128	BIP	-0.0131804	0.00294743	7.76E-06	103	0.0601269	brain	TWAS	c3	7.76E-06	0.000576657
GOBP_VASCULAR_ENDOTHELIAL_GROWTH_FACTOR_RECEPTOR_SIGNALING_PATHWAY	BIP	-0.0227412	0.00508983	7.90E-06	33	0.732908	brain	TWAS	c5	7.90E-06	0.000584585
GOBP_REGULATION_OF_PEPTIDYL_SERINE_PHOSPHORYLATION	BIP	-0.0147877	0.00331125	7.97E-06	75	0.0113367	brain	TWAS	c5	7.97E-06	0.000587654
GOBP_POSITIVE_REGULATION_OF_MITOTIC_CELL_CYCLE	BIP	-0.0110071	0.00246587	8.05E-06	100	0.116631	brain	TWAS	c5	8.05E-06	0.000590901
WP_FOXA2_PATHWAY	BIP	-0.0268587	0.00602116	8.17E-06	24	0.0392023	brain	TWAS	c2	8.17E-06	0.000596854
GOCC_TRANSPORTER_COMPLEX	BIP	-0.023783	0.00525571	6.03E-06	36	0.213257	brain	PWAS	c5	6.03E-06	0.000604157
RUTELLA_RESPONSE_TO_HGF_VS_CSF2RB_AND_IL4_DN	BIP	-0.00882914	0.00198194	8.40E-06	188	0.217383	brain	TWAS	c2	8.40E-06	0.000610918
MIR3672	BIP	-0.0198921	0.0043897	5.86E-06	49	0.00687446	brain	TWAS	c3	8.52E-06	0.000617008
GSE40274_CTRL_VS_FOXP3_AND_PBX1_TRANSDUCED_ACTIVATED_CD4_TCELL_UP	BIP	-0.00972979	0.00218686	8.62E-06	154	0.414394	brain	TWAS	c7	8.62E-06	0.000619048
MIR6864_3P	BIP	-0.0198718	0.00438652	5.89E-06	49	0.00684151	brain	TWAS	c3	8.61E-06	0.000619048
GSE17721_LPS_VS_CPG_24H_BMDC_UP	BIP	-0.00965666	0.0021725	8.79E-06	159	0.494216	brain	TWAS	c7	8.79E-06	0.000628731
GSE28737_BCL6_HET_VS_BCL6_KO_FOLLICULAR_BCELL_UP	BIP	-0.0254973	0.00565184	6.44E-06	27	0.406567	brain	PWAS	c7	6.44E-06	0.000634887
GOBP_POSITIVE_REGULATION_OF_CELL_CYCLE_PHASE_TRANSITION	BIP	-0.011329	0.00255051	8.92E-06	103	0.278857	brain	TWAS	c5	8.92E-06	0.000635171
GSE36392_TYPE_2_MYELOID_VS_EOSINOPHIL_IL25_TREATED_LUNG_DN	BIP	-0.0237014	0.00525795	6.55E-06	23	0.0174333	brain	PWAS	c7	6.55E-06	0.000635803
MIKKELSEN_IPS_ICP_WITH_H3K27ME3	BIP	0.0210175	0.00473296	8.97E-06	33	0.226657	brain	TWAS	c2	8.97E-06	0.000636015
GOBP_ESTABLISHMENT_OF_EPITHELIAL_CELL_POLARITY	BIP	-0.0283465	0.00638544	9.03E-06	23	0.774482	brain	TWAS	c5	9.03E-06	0.00063752
GOBP_REGULATION_OF_PRODUCTION_OF_MOLECULAR_MEDIATOR_OF_IMMUNE_RESPONSE	BIP	-0.0263132	0.00584832	6.82E-06	16	0.326445	brain	PWAS	c5	6.82E-06	0.000651615
GSE24634_NAIVE_CD4_TCELL_VS_DAY7_IL4_CONV_TREG_DN	BIP	-0.00768017	0.00173293	9.34E-06	198	0.171706	brain	TWAS	c7	9.34E-06	0.000656896
BIOCARTA_CLASSIC_PATHWAY	BIP	-0.0326109	0.00732437	8.49E-06	13	0.00897556	brain	TWAS	c2	9.46E-06	0.000662619
GSE41176_UNSTIM_VS_ANTI_IGM_STIM_BCELL_24H_UP	BIP	-0.0381624	0.0084971	7.08E-06	15	0.33514	brain	PWAS	c7	7.08E-06	0.000666593
GSE27786_BCELL_VS_MONO_MAC_UP	BIP	-0.0417588	0.00903231	3.78E-06	149	0.563278	blood	PWAS	c7	3.78E-06	0.000668994
WP_BILE_ACIDS_SYNTHESIS_AND_ENTEROHEPATIC_CIRCULATION	BIP	-0.0773134	0.0167255	3.79E-06	42	0.355798	blood	PWAS	c2	3.79E-06	0.000668994
GOBP_GLYCEROLIPID_BIOSYNTHETIC_PROCESS	BIP	-0.00779911	0.00176278	9.67E-06	234	0.366025	brain	TWAS	c5	9.67E-06	0.000674746
REACTOME_ACTIVATION_OF_THE_AP_1_FAMILY_OF_TRANSCRIPTION_FACTORS	BIP	-0.0889535	0.0192643	3.88E-06	54	0.204884	blood	PWAS	c2	3.88E-06	0.000677084
GOBP_INTRACELLULAR_ESTROGEN_RECEPTOR_SIGNALING_PATHWAY	BIP	-0.150295	0.0325905	4.00E-06	26	0.526977	blood	PWAS	c5	4.00E-06	0.000679939
TIEN_INTESTINE_PROBIOTICS_6HR_UP	BIP	-0.0838753	0.0181935	4.02E-06	61	0.0691186	blood	PWAS	c2	4.02E-06	0.000679939
GOBP_PORPHYRIN_CONTAINING_COMPOUND_METABOLIC_PROCESS	BIP	-0.0453683	0.00984721	4.08E-06	165	0.380713	blood	PWAS	c5	4.08E-06	0.000682458
GSE22611_NOD2_VS_MUTANT_NOD2_TRANSDUCED_HEK293T_CELL_UP	BIP	-0.00929354	0.00210247	9.86E-06	162	0.170227	brain	TWAS	c7	9.86E-06	0.000684611
GOBP_REGULATION_OF_EXOCYTOSIS	BIP	-0.0280976	0.00627066	7.44E-06	33	0.0274162	brain	PWAS	c5	7.44E-06	0.000689699
MIR503_5P	BIP	-0.0207964	0.00471194	1.02E-05	42	0.217799	brain	TWAS	c3	1.02E-05	0.000700533
REACTOME_GERM_LAYER_FORMATION_AT_GASTRULATION	BIP	-0.0271677	0.00615451	1.01E-05	16	0.397311	brain	TWAS	c2	1.01E-05	0.000700533
GSE12003_MIR223_KO_VS_WT_BM_PROGENITOR_8D_CULTURE_DN	BIP	-0.0104038	0.00235791	1.02E-05	119	0.703676	brain	TWAS	c7	1.02E-05	0.000701665
CRX_NRL_DN.V1_DN	BIP	-0.0279881	0.0062718	8.10E-06	19	0.0282471	brain	PWAS	c6	8.10E-06	0.000708603
GSE15659_NAIVE_CD4_TCELL_VS_RESTING_TREG_DN	BIP	-0.0292008	0.0065487	8.23E-06	16	0.138748	brain	PWAS	c7	8.23E-06	0.000708603
GSE19512_NAUTRAL_VS_INDUCED_TREG_UP	BIP	-0.0378313	0.0084611	7.78E-06	14	0.29956	brain	PWAS	c7	7.78E-06	0.000708603
GSE22611_NOD2_VS_CTRL_TRANSDUCED_HEK293T_CELL_DN	BIP	-0.0337093	0.00756335	8.31E-06	16	0.0126553	brain	PWAS	c7	8.31E-06	0.000708603
GSE22611_UNSTIM_VS_6H_MDP_STIM_NOD2_TRANSDUCED_HEK293T_CELL_DN	BIP	-0.0201983	0.0045229	7.98E-06	32	0.278998	brain	PWAS	c7	7.98E-06	0.000708603
GSE7764_IL15_NK_CELL_24H_VS_SPLENOCYTE_UP	BIP	-0.0189197	0.00423835	8.05E-06	35	0.0859378	brain	PWAS	c7	8.05E-06	0.000708603
REACTOME_BUTYROPHILIN_BTN_FAMILY_INTERACTIONS	BIP	-0.0263979	0.00599531	1.07E-05	14	0.251594	brain	TWAS	c2	1.07E-05	0.000729225
GOBP_EPITHELIAL_CELL_PROLIFERATION	BIP	-0.00804881	0.00182839	1.07E-05	230	0.367802	brain	TWAS	c5	1.07E-05	0.000729497
BIOCARTA_AGPCR_PATHWAY	BIP	-0.252854	0.0550764	4.41E-06	10	0.378116	blood	PWAS	c2	4.41E-06	0.000730263
REACTOME_RESPONSE_OF_MTB_TO_PHAGOCYTOSIS	BIP	-0.0362928	0.00822706	1.03E-05	12	0.00950681	brain	TWAS	c2	1.08E-05	0.000732303
GOBP_NEURAL_TUBE_DEVELOPMENT	BIP	-0.0107537	0.0024454	1.09E-05	127	0.27576	brain	TWAS	c5	1.09E-05	0.000739182
GSE360_L_MAJOR_VS_B_MALAYI_LOW_DOSE_DC_DN	BIP	-0.023631	0.00531884	8.88E-06	25	0.0541549	brain	PWAS	c7	8.88E-06	0.000746433
WP_INTERACTIONS_OF_NATURAL_KILLER_CELLS_IN_PANCREATIC_CANCER	BIP	-0.0211105	0.00480571	1.12E-05	23	0.330716	brain	TWAS	c2	1.12E-05	0.000752443
GSE2197_IMMUNOSUPPRESSIVE_DNA_VS_UNTREATED_IN_DC_UP	BIP	-0.0249137	0.00561598	9.16E-06	23	0.271226	brain	PWAS	c7	9.16E-06	0.000759757
GENTILE_UV_HIGH_DOSE_UP	BIP	0.0354342	0.00807375	1.14E-05	19	0.0592296	brain	TWAS	c2	1.14E-05	0.000763308
GSE1740_UNSTIM_VS_IFNA_STIMULATED_MCSF_IFNG_DERIVED_MACROPHAGE_DN	BIP	-0.0206702	0.00467142	9.65E-06	26	0.298657	brain	PWAS	c7	9.65E-06	0.000770606
GSE46025_WT_VS_FOXO1_KO_KLRG1_LOW_CD8_EFFECTOR_TCELL_UP	BIP	-0.0237077	0.00535161	9.42E-06	28	0.0666318	brain	PWAS	c7	9.42E-06	0.000770606
GSE8921_UNSTIM_VS_TLR1_2_STIM_MONOCYTE_12H_DN	BIP	-0.0203406	0.0045955	9.59E-06	29	0.121478	brain	PWAS	c7	9.59E-06	0.000770606
GOBP_POSITIVE_REGULATION_OF_APOPTOTIC_CELL_CLEARANCE	BIP	-0.0317484	0.00723705	1.15E-05	14	0.00992874	brain	TWAS	c5	1.16E-05	0.000772439
BILBAN_B_CLL_LPL_UP	BIP	-0.0176262	0.00402118	1.17E-05	53	0.341927	brain	TWAS	c2	1.17E-05	0.000773535
GSE5589_LPS_VS_LPS_AND_IL6_STIM_IL6_KO_MACROPHAGE_45MIN_UP	BIP	-0.00919091	0.00209676	1.17E-05	192	0.183244	brain	TWAS	c7	1.17E-05	0.000773535
MIR7852_3P	BIP	-0.0173998	0.00397118	1.18E-05	50	0.030862	brain	TWAS	c3	1.18E-05	0.000776981
GSE21927_BALBC_VS_C57BL6_MONOCYTE_TUMOR_UP	BIP	-0.0153408	0.00347199	9.94E-06	32	0.171661	brain	PWAS	c7	9.94E-06	0.000783746
GSE7348_LPS_VS_TOLERIZED_AND_LPS_STIM_MACROPHAGE_UP	BIP	-0.0287649	0.00651944	1.02E-05	21	0.0322792	brain	PWAS	c7	1.02E-05	0.000796847
GOBP_ENDOCRINE_SYSTEM_DEVELOPMENT	BIP	-0.013448	0.00307371	1.21E-05	87	0.215697	brain	TWAS	c5	1.21E-05	0.000796944
GSE14350_TREG_VS_TEFF_IN_IL2RB_KO_UP	BIP	-0.00995099	0.00227544	1.22E-05	151	0.117333	brain	TWAS	c7	1.22E-05	0.000797847
MIR9983_3P	BIP	-0.00668746	0.00152907	1.22E-05	301	0.142576	brain	TWAS	c3	1.22E-05	0.000797847
BIOCARTA_RACCYCD_PATHWAY	BIP	-0.0953119	0.020856	4.88E-06	37	0.161116	blood	PWAS	c2	4.88E-06	0.00079907
GOBP_NEURAL_TUBE_FORMATION	BIP	-0.0130207	0.00297873	1.24E-05	84	0.410484	brain	TWAS	c5	1.24E-05	0.00080212
GOBP_LYTIC_VACUOLE_ORGANIZATION	BIP	-0.0234861	0.00532992	1.05E-05	17	0.328332	brain	PWAS	c5	1.05E-05	0.000808127
GOBP_NEGATIVE_REGULATION_OF_CYTOKINE_PRODUCTION_INVOLVED_IN_INFLAMMATORY_RESPONSE	BIP	0.0388429	0.00889806	1.27E-05	15	0.612766	brain	TWAS	c5	1.27E-05	0.000816401
GOBP_NEGATIVE_REGULATION_OF_DEFENSE_RESPONSE_TO_VIRUS	BIP	-0.0191992	0.00439859	1.27E-05	40	0.213063	brain	TWAS	c5	1.27E-05	0.000816401
GOCC_VESICLE_TETHERING_COMPLEX	BIP	-0.0129534	0.00296749	1.27E-05	72	0.370497	brain	TWAS	c5	1.27E-05	0.000816401
GOBP_FAT_CELL_DIFFERENTIATION	BIP	-0.00978846	0.00224393	1.29E-05	152	0.374738	brain	TWAS	c5	1.29E-05	0.000823256
GSE29618_PRE_VS_DAY7_FLU_VACCINE_PDC_UP	BIP	-0.028223	0.00641768	1.09E-05	15	0.0256539	brain	PWAS	c7	1.09E-05	0.000831331
GSE17301_ACD3_ACD28_VS_ACD3_ACD28_AND_IFNA2_STIM_CD8_TCELL_UP	BIP	-0.0202863	0.00461854	1.12E-05	25	0.181712	brain	PWAS	c7	1.12E-05	0.000841902
GOBP_SOMATIC_STEM_CELL_POPULATION_MAINTENANCE	BIP	-0.0188167	0.00432181	1.34E-05	37	0.233382	brain	TWAS	c5	1.34E-05	0.000851766
GSE40273_EOS_KO_VS_WT_TREG_DN	BIP	-0.0198047	0.00451531	1.15E-05	35	0.116011	brain	PWAS	c7	1.15E-05	0.000856186
MIR6514_5P	BIP	-0.0259228	0.00595921	1.36E-05	28	0.0484708	brain	TWAS	c3	1.36E-05	0.000863652
MIR4441	BIP	-0.00818662	0.0018838	1.39E-05	222	0.107386	brain	TWAS	c3	1.39E-05	0.000877232
GOBP_N_GLYCAN_PROCESSING	BIP	-0.0279357	0.00643327	1.41E-05	29	0.571262	brain	TWAS	c5	1.41E-05	0.000887625
GSE3982_EFF_MEMORY_CD4_TCELL_VS_NKCELL_DN	BIP	-0.0225066	0.00514971	1.24E-05	28	0.199745	brain	PWAS	c7	1.24E-05	0.000909257
AP1_Q4	BIP	-0.0105822	0.00244046	1.45E-05	144	0.0377498	brain	TWAS	c3	1.45E-05	0.000909762
GHO_ATF5_TARGETS_DN	BIP	-0.0269001	0.00621007	1.48E-05	14	0.21831	brain	TWAS	c2	1.48E-05	0.000914781
GOBP_POSITIVE_REGULATION_OF_DNA_BIOSYNTHETIC_PROCESS	BIP	-0.0152529	0.00352052	1.47E-05	54	0.0836915	brain	TWAS	c5	1.47E-05	0.000914781
GSE43955_TH0_VS_TGFB_IL6_TH17_ACT_CD4_TCELL_20H_DN	BIP	-0.00895132	0.00206646	1.48E-05	167	0.297208	brain	TWAS	c7	1.48E-05	0.000914781
UROSEVIC_RESPONSE_TO_IMIQUIMOD	BIP	-0.0299453	0.00690993	1.47E-05	15	0.407334	brain	TWAS	c2	1.47E-05	0.000914781
MIR4269	BIP	-0.00844865	0.00195081	1.49E-05	174	0.186734	brain	TWAS	c3	1.49E-05	0.000914972
GSE32034_LY6C_HIGH_VS_LOW_ROSIGLIZATONE_TREATED_MONOCYTE_DN	BIP	-0.0101423	0.0023427	1.50E-05	135	0.198749	brain	TWAS	c7	1.50E-05	0.000918077
GOBP_PRESYNAPTIC_ENDOCYTOSIS	BIP	-0.0310036	0.00710384	1.28E-05	22	0.0134796	brain	PWAS	c5	1.28E-05	0.000924345
MIR759	BIP	-0.0174301	0.00402836	1.51E-05	46	0.0819201	brain	TWAS	c3	1.51E-05	0.000924988
GOBP_REGULATION_OF_FIBROBLAST_MIGRATION	BIP	-0.0245961	0.00568721	1.53E-05	35	0.303418	brain	TWAS	c5	1.53E-05	0.000928721
MIR4310	BIP	-0.00993099	0.00229652	1.53E-05	175	0.016896	brain	TWAS	c3	1.53E-05	0.000928721
WP_FGFR3_SIGNALING_IN_CHONDROCYTE_PROLIFERATION_AND_TERMINAL_DIFFERENTIATION	BIP	-0.0195368	0.00452068	1.55E-05	27	0.513054	brain	TWAS	c2	1.55E-05	0.00093682
GOBP_REGULATION_OF_FAT_CELL_DIFFERENTIATION	BIP	-0.015423	0.0035738	1.59E-05	68	0.391124	brain	TWAS	c5	1.59E-05	0.000959563
GSE18791_CTRL_VS_NEWCASTLE_VIRUS_DC_4H_UP	BIP	-0.00817887	0.00189605	1.61E-05	182	0.121513	brain	TWAS	c7	1.61E-05	0.000961172
REACTOME_SUMOYLATION_OF_TRANSCRIPTION_COFACTORS	BIP	-0.032254	0.00747659	1.60E-05	20	0.312351	brain	TWAS	c2	1.60E-05	0.000961172
GOBP_SPERM_AXONEME_ASSEMBLY	BIP	-0.0174938	0.00405706	1.62E-05	40	0.49725	brain	TWAS	c5	1.62E-05	0.000965183
GSE34515_CD16_NEG_MONOCYTE_VS_DC_DN	BIP	-0.0164514	0.00378128	1.36E-05	27	0.901886	brain	PWAS	c7	1.36E-05	0.000972396
GSE21774_CD62L_POS_CD56_BRIGHT_VS_CD62L_NEG_CD56_DIM_NK_CELL_DN	BIP	-0.00915944	0.00212592	1.64E-05	166	0.168865	brain	TWAS	c7	1.64E-05	0.000976957
MIR6767_3P	BIP	-0.0414932	0.00918126	6.20E-06	185	0.43033	blood	PWAS	c3	6.20E-06	0.000986095
GOBP_IRON_SULFUR_CLUSTER_ASSEMBLY	BIP	-0.0222958	0.00513404	1.41E-05	19	0.392882	brain	PWAS	c5	1.41E-05	0.000986099
GSE360_HIGH_DOSE_B_MALAYI_VS_M_TUBERCULOSIS_MAC_UP	BIP	-0.0187165	0.0043078	1.39E-05	40	0.115443	brain	PWAS	c7	1.39E-05	0.000986099
LEE_LIVER_CANCER_MYC_E2F1_UP	BIP	-0.016338	0.00379486	1.67E-05	46	0.746257	brain	TWAS	c2	1.67E-05	0.000987523
GOBP_REGULATION_OF_IMMUNE_EFFECTOR_PROCESS	BIP	-0.0209675	0.00483258	1.43E-05	30	0.201692	brain	PWAS	c5	1.43E-05	0.000989452
GSE22886_CTRL_VS_LPS_24H_DC_DN	BIP	-0.0211712	0.00488134	1.44E-05	29	0.360793	brain	PWAS	c7	1.44E-05	0.000989452
YAMASHITA_LIVER_CANCER_WITH_EPCAM_DN	BIP	-0.0241666	0.0056164	1.69E-05	25	0.0566998	brain	TWAS	c2	1.69E-05	0.000995017
MIR6715B_5P	BIP	-0.00827182	0.00192286	1.69E-05	186	0.173296	brain	TWAS	c3	1.69E-05	0.00099622
WP_ENDOPLASMIC_RETICULUM_STRESS_RESPONSE_IN_CORONAVIRUS_INFECTION	BIP	-0.0561625	0.0124417	6.36E-06	109	0.0726157	blood	PWAS	c2	6.36E-06	0.001001114
MIR210_5P	BIP	-0.0210496	0.0049017	1.75E-05	33	0.0496649	brain	TWAS	c3	1.75E-05	0.001026833
CAGNWMCNNNGAC_UNKNOWN	BIP	-0.0165517	0.00385782	1.78E-05	62	0.0830037	brain	TWAS	c3	1.78E-05	0.001041437
AHR_Q5	BIP	-0.0105851	0.00247314	1.87E-05	117	0.288578	brain	TWAS	c3	1.87E-05	0.001083151
GSE339_CD4POS_VS_CD4CD8DN_DC_IN_CULTURE_DN	BIP	-0.00958514	0.00223982	1.87E-05	151	0.0614231	brain	TWAS	c7	1.87E-05	0.001083151
GSE43955_1H_VS_42H_ACT_CD4_TCELL_WITH_TGFB_IL6_DN	BIP	-0.00991985	0.00231804	1.87E-05	146	0.154094	brain	TWAS	c7	1.87E-05	0.001083151
GOBP_TOLL_LIKE_RECEPTOR_SIGNALING_PATHWAY	BIP	-0.0354598	0.00822576	1.63E-05	11	0.101364	brain	PWAS	c5	1.63E-05	0.001103054
GRAHAM_CML_QUIESCENT_VS_NORMAL_DIVIDING_DN	BIP	-0.0218621	0.00511606	1.93E-05	23	0.334905	brain	TWAS	c2	1.93E-05	0.001103163
PICCALUGA_ANGIOIMMUNOBLASTIC_LYMPHOMA_UP	BIP	-0.00886675	0.00207464	1.92E-05	184	0.311767	brain	TWAS	c2	1.92E-05	0.001103163
ZIC2_01	BIP	-0.011203	0.00262178	1.93E-05	119	0.16377	brain	TWAS	c3	1.93E-05	0.001103163
CROMER_TUMORIGENESIS_DN	BIP	-0.0177945	0.00416522	1.94E-05	44	0.0149465	brain	TWAS	c2	1.94E-05	0.001103804
MIR4675	BIP	-0.0204709	0.00479336	1.95E-05	28	0.0792895	brain	TWAS	c3	1.95E-05	0.001107464
GOBP_REGULATION_OF_REPRODUCTIVE_PROCESS	BIP	-0.00873659	0.00204722	1.98E-05	148	0.260047	brain	TWAS	c5	1.98E-05	0.001119368
GSE20727_CTRL_VS_ROS_INHIBITOR_TREATED_DC_UP	BIP	-0.0199839	0.00464511	1.69E-05	33	0.754121	brain	PWAS	c7	1.69E-05	0.001133401
GSE40274_CTRL_VS_HELIOS_TRANSDUCED_ACTIVATED_CD4_TCELL_DN	BIP	-0.0256606	0.00596745	1.71E-05	18	0.0318577	brain	PWAS	c7	1.71E-05	0.001133401
ZFP28_TARGET_GENES	BIP	-0.0148821	0.00349237	2.03E-05	66	0.216703	brain	TWAS	c3	2.03E-05	0.001147151
MIR6781_3P	BIP	-0.014507	0.00340618	2.05E-05	63	0.402957	brain	TWAS	c3	2.05E-05	0.001155052
USF2_Q6	BIP	-0.00836791	0.00196514	2.06E-05	164	0.32608	brain	TWAS	c3	2.06E-05	0.001155711
GSE13484_UNSTIM_VS_3H_YF17D_VACCINE_STIM_PBMC_UP	BIP	-0.017675	0.00412205	1.80E-05	32	0.302342	brain	PWAS	c7	1.80E-05	0.001162541
GSE5542_UNTREATED_VS_IFNG_TREATED_EPITHELIAL_CELLS_6H_DN	BIP	-0.0210633	0.00491251	1.81E-05	33	0.126694	brain	PWAS	c7	1.81E-05	0.001162541
GSE9988_ANTI_TREM1_VS_ANTI_TREM1_AND_LPS_MONOCYTE_UP	BIP	-0.0366099	0.00853862	1.81E-05	10	0.330809	brain	PWAS	c7	1.81E-05	0.001162541
GOBP_BIOLOGICAL_PROCESS_INVOLVED_IN_INTERACTION_WITH_HOST	BIP	-0.00861961	0.00202534	2.08E-05	162	0.213936	brain	TWAS	c5	2.08E-05	0.001163677
MIR1295B_5P	BIP	-0.0157337	0.00369805	2.09E-05	55	0.616263	brain	TWAS	c3	2.09E-05	0.001166571
GOBP_POSITIVE_REGULATION_OF_VASCULAR_ENDOTHELIAL_GROWTH_FACTOR_RECEPTOR_SIGNALING_PATHWAY	BIP	-0.0235693	0.00554373	2.12E-05	21	0.530927	brain	TWAS	c5	2.12E-05	0.001178801
GSE29949_CD8_POS_DC_SPLEEN_VS_DC_BRAIN_DN	BIP	-0.0320189	0.00747918	1.86E-05	22	0.0728439	brain	PWAS	c7	1.86E-05	0.001184894
GOBP_PRODUCTION_OF_MOLECULAR_MEDIATOR_OF_IMMUNE_RESPONSE	BIP	-0.0244323	0.00572258	1.96E-05	17	0.30648	brain	PWAS	c5	1.96E-05	0.00120471
GOCC_GOLGI_APPARATUS_SUBCOMPARTMENT	BIP	-0.0232922	0.00545577	1.96E-05	31	0.0171273	brain	PWAS	c5	1.96E-05	0.00120471
GOCC_LATE_ENDOSOME	BIP	-0.0235974	0.0055282	1.97E-05	34	0.0194793	brain	PWAS	c5	1.97E-05	0.00120471
GSE36392_EOSINOPHIL_VS_MAC_IL25_TREATED_LUNG_DN	BIP	-0.0168946	0.00395704	1.96E-05	32	0.114114	brain	PWAS	c7	1.96E-05	0.00120471
GSE17974_IL4_AND_ANTI_IL12_VS_UNTREATED_24H_ACT_CD4_TCELL_UP	BIP	-0.0281067	0.00659386	2.02E-05	16	0.128294	brain	PWAS	c7	2.02E-05	0.001225614
PID_S1P_S1P4_PATHWAY	BIP	-0.102319	0.0229202	8.04E-06	36	0.0249654	blood	PWAS	c2	8.04E-06	0.00122922
REACTOME_MITOTIC_PROPHASE	BIP	-0.0566624	0.0126901	8.00E-06	92	0.0858613	blood	PWAS	c2	8.00E-06	0.00122922
GOBP_PROTEIN_MATURATION	BIP	-0.0147224	0.00345707	2.06E-05	53	0.0382422	brain	PWAS	c5	2.06E-05	0.001235427
GSE42088_UNINF_VS_LEISHMANIA_INF_DC_2H_UP	BIP	-0.00943832	0.0022262	2.24E-05	154	0.285121	brain	TWAS	c7	2.24E-05	0.001238784
GSE17974_IL4_AND_ANTI_IL12_VS_UNTREATED_1H_ACT_CD4_TCELL_UP	BIP	-0.0312947	0.00736073	2.12E-05	13	0.176561	brain	PWAS	c7	2.12E-05	0.001239641
GSE37534_UNTREATED_VS_GW1929_TREATED_CD4_TCELL_PPARG1_AND_FOXP3_TRASDUCED_DN	BIP	-0.0207079	0.0048693	2.11E-05	22	0.440495	brain	PWAS	c7	2.11E-05	0.001239641
GSE39820_TGFBETA3_IL6_VS_TGFBETA3_IL6_IL23A_TREATED_CD4_TCELL_DN	BIP	-0.0174705	0.00410534	2.09E-05	37	0.264051	brain	PWAS	c7	2.09E-05	0.001239641
GOBP_CELLULAR_RESPONSE_TO_ACID_CHEMICAL	BIP	-0.016512	0.0038957	2.25E-05	47	0.162641	brain	TWAS	c5	2.25E-05	0.001241007
GSE2770_TGFB_AND_IL4_VS_IL4_TREATED_ACT_CD4_TCELL_6H_DN	BIP	-0.0232989	0.00548432	2.15E-05	26	0.112386	brain	PWAS	c7	2.15E-05	0.001246535
GOCC_FIBRILLAR_CENTER	BIP	-0.0420382	0.00944128	8.48E-06	177	0.481059	blood	PWAS	c5	8.48E-06	0.001284991
CROONQUIST_NRAS_SIGNALING_DN	BIP	-0.0184705	0.00436917	2.36E-05	40	0.649317	brain	TWAS	c2	2.36E-05	0.001299397
IVANOV_MUTATED_IN_COLON_CANCER	BIP	-0.0323788	0.00766283	2.38E-05	18	0.174133	brain	TWAS	c2	2.38E-05	0.001306807
GSE37605_TREG_VS_TCONV_C57BL6_FOXP3_FUSION_GFP_UP	BIP	-0.0107585	0.00254666	2.39E-05	110	0.311183	brain	TWAS	c7	2.39E-05	0.001307848
GSE7460_TCONV_VS_TREG_THYMUS_UP	BIP	-0.00909678	0.00215376	2.40E-05	184	0.26881	brain	TWAS	c7	2.40E-05	0.00130866
GSE30971_CTRL_VS_LPS_STIM_MACROPHAGE_WBP7_KO_4H_DN	BIP	-0.0253504	0.00599024	2.32E-05	27	0.297839	brain	PWAS	c7	2.32E-05	0.001328375
GSE43955_TH0_VS_TGFB_IL6_TH17_ACT_CD4_TCELL_1H_DN	BIP	-0.025479	0.00602467	2.35E-05	20	0.330357	brain	PWAS	c7	2.35E-05	0.001333101
MEINHOLD_OVARIAN_CANCER_LOW_GRADE_DN	BIP	-0.0766324	0.0172535	8.93E-06	54	0.119995	blood	PWAS	c2	8.93E-06	0.00134012
GOCC_AZUROPHIL_GRANULE_MEMBRANE	BIP	-0.00857951	0.00203569	2.50E-05	65	0.239529	brain	TWAS	c5	2.50E-05	0.001358315
GOBP_POSITIVE_REGULATION_OF_PEPTIDYL_SERINE_PHOSPHORYLATION	BIP	-0.0163257	0.00387785	2.55E-05	50	0.01028	brain	TWAS	c5	2.55E-05	0.001372724
GSE14308_TH2_VS_INDUCED_TREG_DN	BIP	-0.00880596	0.00209115	2.54E-05	181	0.123422	brain	TWAS	c7	2.54E-05	0.001372724
RAMALHO_STEMNESS_UP	BIP	-0.00829923	0.00197099	2.55E-05	181	0.333673	brain	TWAS	c2	2.55E-05	0.001372724
EN1_01	BIP	-0.0131395	0.0031259	2.63E-05	68	0.438731	brain	TWAS	c3	2.63E-05	0.00140867
GOBP_POSITIVE_REGULATION_OF_AUTOPHAGY	BIP	-0.0119006	0.00283326	2.67E-05	95	0.0267945	brain	TWAS	c5	2.67E-05	0.001419142
GOMF_OXIDOREDUCTASE_ACTIVITY_ACTING_ON_SINGLE_DONORS_WITH_INCORPORATION_OF_MOLECULAR_OXYGEN	BIP	-0.018663	0.00444318	2.66E-05	32	0.787313	brain	TWAS	c5	2.66E-05	0.001419142
GOBP_REGULATION_OF_VASCULAR_ENDOTHELIAL_GROWTH_FACTOR_RECEPTOR_SIGNALING_PATHWAY	BIP	-0.0221375	0.00527237	2.68E-05	29	0.713781	brain	TWAS	c5	2.68E-05	0.001424317
CATRRAGC_UNKNOWN	BIP	-0.0147005	0.00350197	2.70E-05	65	0.0210025	brain	TWAS	c3	2.70E-05	0.001426069
GOBP_PROTEIN_SUMOYLATION	BIP	-0.0175113	0.00417335	2.72E-05	49	0.147881	brain	TWAS	c5	2.72E-05	0.0014331
GSE24814_STAT5_KO_VS_WT_PRE_BCELL_UP	BIP	-0.0249053	0.0059166	2.56E-05	21	0.0290207	brain	PWAS	c7	2.56E-05	0.001441966
REACTOME_TRANSCRIPTIONAL_REGULATION_OF_WHITE_ADIPOCYTE_DIFFERENTIATION	BIP	-0.016772	0.00399934	2.74E-05	49	0.230251	brain	TWAS	c2	2.74E-05	0.001442948
GSE16385_UNTREATED_VS_12H_ROSIGLITAZONE_TREATED_MACROPHAGE_UP	BIP	-0.0388286	0.00922998	2.59E-05	15	0.35668	brain	PWAS	c7	2.59E-05	0.001445721
MYC_Q2	BIP	-0.00954514	0.00227724	2.77E-05	120	0.451711	brain	TWAS	c3	2.77E-05	0.001452263
GOBP_REGULATION_OF_DENDRITE_DEVELOPMENT	BIP	-0.0338355	0.00805233	2.65E-05	12	0.0183435	brain	PWAS	c5	2.65E-05	0.001464037
GOBP_HORMONE_BIOSYNTHETIC_PROCESS	BIP	-0.0117728	0.00281258	2.84E-05	85	0.191472	brain	TWAS	c5	2.84E-05	0.001479847
GOBP_HUMORAL_IMMUNE_RESPONSE_MEDIATED_BY_CIRCULATING_IMMUNOGLOBULIN	BIP	-0.014724	0.00351814	2.85E-05	54	0.137812	brain	TWAS	c5	2.85E-05	0.001479847
GSE37416_CTRL_VS_6H_F_TULARENSIS_LVS_NEUTROPHIL_UP	BIP	0.010007	0.0023908	2.84E-05	139	0.592876	brain	TWAS	c7	2.84E-05	0.001479847
GOBP_POSITIVE_REGULATION_OF_IMMUNE_EFFECTOR_PROCESS	BIP	-0.0232618	0.00554376	2.72E-05	20	0.119592	brain	PWAS	c5	2.72E-05	0.001481242
GOBP_POSITIVE_REGULATION_OF_PRODUCTION_OF_MOLECULAR_MEDIATOR_OF_IMMUNE_RESPONSE	BIP	-0.0270979	0.00645901	2.72E-05	13	0.194244	brain	PWAS	c5	2.72E-05	0.001481242
GSE39820_TGFBETA1_VS_TGFBETA3_IN_IL6_TREATED_CD4_TCELL_UP	BIP	-0.020983	0.00501275	2.84E-05	30	0.0922752	brain	PWAS	c7	2.84E-05	0.001530957
GOBP_VACUOLAR_TRANSPORT	BIP	-0.0269625	0.00645624	2.96E-05	23	0.0637569	brain	PWAS	c5	2.96E-05	0.001532109
GSE20754_WT_VS_TCF1_KO_MEMORY_CD8_TCELL_UP	BIP	-0.0208949	0.005002	2.95E-05	29	0.421349	brain	PWAS	c7	2.95E-05	0.001532109
GSE31082_DP_VS_CD8_SP_THYMOCYTE_DN	BIP	-0.015288	0.00365582	2.89E-05	40	0.201231	brain	PWAS	c7	2.89E-05	0.001532109
GSE3203_HEALTHY_VS_INFLUENZA_INFECTED_LN_BCELL_DN	BIP	0.0242955	0.00581552	2.94E-05	15	0.146896	brain	PWAS	c7	2.94E-05	0.001532109
GSE41867_DAY8_EFFECTOR_VS_DAY30_EXHAUSTED_CD8_TCELL_LCMV_CLONE13_UP	BIP	-0.0173574	0.0041501	2.88E-05	34	0.311838	brain	PWAS	c7	2.88E-05	0.001532109
GSE45365_CD8A_DC_VS_CD11B_DC_IFNAR_KO_UP	BIP	-0.0294743	0.00706074	2.99E-05	16	0.115035	brain	PWAS	c7	2.99E-05	0.001532109
GOBP_GLUTAMATE_SECRETION	BIP	-0.190614	0.0432408	1.04E-05	17	0.515822	blood	PWAS	c5	1.04E-05	0.001535344
GOMF_FOUR_WAY_JUNCTION_DNA_BINDING	BIP	-0.115339	0.0290611	7.22E-05	24	0.0231182	blood	PWAS	c5	7.22E-05	0.001538988
GSE25088_CTRL_VS_ROSIGLITAZONE_STIM_STAT6_KO_MACROPHAGE_DN	BIP	-0.00942145	0.00225666	2.98E-05	147	0.136883	brain	TWAS	c7	2.98E-05	0.001543151
GSE6259_BCELL_VS_CD8_TCELL_DN	BIP	-0.0365841	0.00877132	3.03E-05	10	0.383764	brain	PWAS	c7	3.03E-05	0.001543323
MAML1_TARGET_GENES	BIP	-0.00775594	0.00185942	3.03E-05	185	0.190305	brain	TWAS	c3	3.03E-05	0.001564131
GSE22140_HEALTHY_VS_ARTHRITIC_MOUSE_CD4_TCELL_UP	BIP	-0.0192057	0.00461476	3.16E-05	35	0.411115	brain	PWAS	c7	3.16E-05	0.001593143
GOMF_SOLUTE_SODIUM_SYMPORTER_ACTIVITY	BIP	-0.0571244	0.0144521	7.73E-05	62	0.347755	blood	PWAS	c5	7.73E-05	0.001607041
GSE27786_NKTCELL_VS_ERYTHROBLAST_UP	BIP	-0.00860048	0.00206576	3.14E-05	175	0.107865	brain	TWAS	c7	3.14E-05	0.001613717
GRAHAM_CML_QUIESCENT_VS_NORMAL_QUIESCENT_DN	BIP	-0.0159735	0.00384043	3.19E-05	50	0.0674772	brain	TWAS	c2	3.19E-05	0.001637756
GSE14908_ATOPIC_VS_NONATOPIC_PATIENT_HDM_STIM_CD4_TCELL_DN	BIP	-0.00825975	0.00198767	3.25E-05	163	0.325804	brain	TWAS	c7	3.25E-05	0.001651807
GSE15330_WT_VS_IKAROS_KO_HSC_DN	BIP	-0.00922334	0.00221954	3.25E-05	150	0.108227	brain	TWAS	c7	3.25E-05	0.001651807
USF_C	BIP	-0.00818361	0.00196946	3.25E-05	187	0.148276	brain	TWAS	c3	3.25E-05	0.001651807
GOBP_AUTOPHAGY_OF_MITOCHONDRION	BIP	-0.0524347	0.0119568	1.16E-05	112	0.241628	blood	PWAS	c5	1.16E-05	0.001661549
PID_ARF6_DOWNSTREAM_PATHWAY	BIP	-0.0786176	0.0179282	1.16E-05	59	0.0196631	blood	PWAS	c2	1.16E-05	0.001661549
SHARMA_PILOCYTIC_ASTROCYTOMA_LOCATION_UP	BIP	-0.0194871	0.00469273	3.29E-05	27	0.126944	brain	TWAS	c2	3.29E-05	0.00166597
REACTOME_CLATHRIN_MEDIATED_ENDOCYTOSIS	BIP	-0.0122814	0.00295974	3.33E-05	98	0.546464	brain	TWAS	c2	3.33E-05	0.001683889
MIR4654	BIP	-0.0157246	0.00379156	3.36E-05	59	0.239505	brain	TWAS	c3	3.36E-05	0.001695085
GSE30962_ACUTE_VS_CHRONIC_LCMV_SECONDARY_INF_CD8_TCELL_UP	BIP	-0.0172362	0.00415763	3.39E-05	39	0.227459	brain	PWAS	c7	3.39E-05	0.001696007
GSE3982_MAST_CELL_VS_NEUTROPHIL_UP	BIP	-0.00834852	0.00201382	3.39E-05	176	0.419982	brain	TWAS	c7	3.39E-05	0.001697286
MIR3978	BIP	-0.00832843	0.00200868	3.38E-05	200	0.105534	brain	TWAS	c3	3.38E-05	0.001697286
AP1_Q2	BIP	-0.0103234	0.0024918	3.43E-05	130	0.515412	brain	TWAS	c3	3.43E-05	0.001712203
GSE360_CTRL_VS_L_DONOVANI_DC_DN	BIP	-0.010576	0.00255437	3.47E-05	130	0.277262	brain	TWAS	c7	3.47E-05	0.001721283
PAPASPYRIDONOS_UNSTABLE_ATEROSCLEROTIC_PLAQUE_UP	BIP	-0.0173779	0.00419691	3.46E-05	44	0.445934	brain	TWAS	c2	3.46E-05	0.001721283
MIR3614_5P	BIP	-0.0503165	0.0115159	1.25E-05	130	0.235921	blood	PWAS	c3	1.25E-05	0.001725794
GSE37533_PPARG1_FOXP3_VS_PPARG2_FOXP3_TRANSDUCED_CD4_TCELL_PIOGLITAZONE_TREATED_DN	BIP	-0.0184689	0.00446151	3.48E-05	28	0.0964098	brain	PWAS	c7	3.48E-05	0.00172777
MIR216A_3P	BIP	-0.00677247	0.00163643	3.49E-05	306	0.129154	brain	TWAS	c3	3.49E-05	0.001729728
GSE10239_KLRG1INT_VS_KLRG1HIGH_EFF_CD8_TCELL_DN	BIP	-0.00904436	0.00218743	3.55E-05	171	0.098469	brain	TWAS	c7	3.55E-05	0.001754088
SAKAI_TUMOR_INFILTRATING_MONOCYTES_UP	BIP	-0.0195892	0.00473887	3.57E-05	38	0.425451	brain	TWAS	c2	3.57E-05	0.001756355
LET_7A_2_3P	BIP	0.0103284	0.00250116	3.64E-05	156	0.0822988	brain	TWAS	c3	3.64E-05	0.001778941
LET_7G_3P	BIP	0.0103284	0.00250116	3.64E-05	156	0.0822988	brain	TWAS	c3	3.64E-05	0.001778941
GOBP_PHAGOCYTOSIS_RECOGNITION	BIP	-0.0183544	0.0044477	3.68E-05	40	0.158249	brain	TWAS	c5	3.68E-05	0.001784761
MIR548F_5P	BIP	-0.00688292	0.00166783	3.68E-05	284	0.244478	brain	TWAS	c3	3.68E-05	0.001784761
PID_AVB3_OPN_PATHWAY	BIP	-0.0263783	0.00639079	3.67E-05	21	0.0268588	brain	TWAS	c2	3.67E-05	0.001784761
GSE32128_INOS_DEPENDENT_VS_INOS_INDEPENDENT_ACTIVATED_TCELL_UP	BIP	-0.0169296	0.0041005	3.65E-05	37	0.132889	brain	PWAS	c7	3.65E-05	0.001797943
GOBP_INTERLEUKIN_2_PRODUCTION	BIP	-0.015231	0.00369553	3.76E-05	54	0.210681	brain	TWAS	c5	3.76E-05	0.001816477
GSE13522_WT_VS_IFNAR_KO_SKING_T_CRUZI_Y_STRAIN_INF_UP	BIP	-0.00908778	0.00220541	3.78E-05	149	0.409414	brain	TWAS	c7	3.78E-05	0.001816477
GSE40274_CTRL_VS_XBP1_TRANSDUCED_ACTIVATED_CD4_TCELL_UP	BIP	-0.00945328	0.00229406	3.78E-05	152	0.170143	brain	TWAS	c7	3.78E-05	0.001816477
GSE12845_PRE_GC_VS_DARKZONE_GC_TONSIL_BCELL_DN	BIP	-0.0162373	0.00393843	3.74E-05	30	0.161637	brain	PWAS	c7	3.74E-05	0.001830101
GSE15330_MEGAKARYOCYTE_ERYTHROID_PROGENITOR_VS_PRO_BCELL_DN	BIP	-0.00934411	0.00226932	3.83E-05	149	0.0232246	brain	TWAS	c7	3.83E-05	0.001835857
LEE_AGING_NEOCORTEX_DN	BIP	-0.0173711	0.00422882	3.99E-05	48	0.178246	brain	TWAS	c2	3.99E-05	0.001909935
PID_RETINOIC_ACID_PATHWAY	BIP	-0.0268838	0.00654583	4.01E-05	15	0.0114913	brain	TWAS	c2	4.01E-05	0.00191099
GSE16385_IFNG_TNF_VS_ROSIGLITAZONE_STIM_MACROPHAGE_DN	BIP	-0.00948886	0.00231538	4.16E-05	142	0.400008	brain	TWAS	c7	4.16E-05	0.001979785
GSE37416_0H_VS_6H_F_TULARENSIS_LVS_NEUTROPHIL_UP	BIP	-0.024768	0.00603803	4.10E-05	23	0.443372	brain	PWAS	c7	4.10E-05	0.001987083
GSE11864_CSF1_IFNG_VS_CSF1_IFNG_PAM3CYS_IN_MAC_DN	BIP	-0.0284778	0.00694673	4.14E-05	19	0.379502	brain	PWAS	c7	4.14E-05	0.001993749
GOCC_GLUTAMATERGIC_SYNAPSE	BIP	-0.0206255	0.00503628	4.21E-05	53	0.0610306	brain	PWAS	c5	4.21E-05	0.002013782
SALVADOR_MARTIN_PEDIATRIC_TBD_ANTI_TNF_THERAPY_NONRESPONDER_POST_TREATMENT_UP	BIP	-0.00918812	0.00224617	4.30E-05	40	0.806917	brain	TWAS	c2	4.30E-05	0.002040157
LEI_MYB_TARGETS	BIP	-0.00743001	0.00181714	4.34E-05	216	0.170804	brain	TWAS	c2	4.34E-05	0.002049542
GOCC_P_BODY	BIP	-0.0533406	0.0123232	1.50E-05	92	0.285879	blood	PWAS	c5	1.50E-05	0.002060186
BIOCARTA_EIF4_PATHWAY	BIP	-0.0295006	0.00718146	3.99E-05	13	0.00910515	brain	TWAS	c2	4.39E-05	0.002061804
GSE41867_DAY15_EFFECTOR_VS_DAY30_EXHAUSTED_CD8_TCELL_LCMV_CLONE13_UP	BIP	-0.00820925	0.00200899	4.38E-05	170	0.46147	brain	TWAS	c7	4.38E-05	0.002061804
MIR6890_5P	BIP	-0.0981691	0.0226962	1.52E-05	43	0.0194344	blood	PWAS	c3	1.52E-05	0.002071966
MIR494_3P	BIP	-0.00669909	0.00164022	4.42E-05	280	0.195653	brain	TWAS	c3	4.42E-05	0.002073045
GSE17721_CTRL_VS_PAM3CSK4_0.5H_BMDC_DN	BIP	-0.0254992	0.00624144	4.40E-05	24	0.148433	brain	PWAS	c7	4.40E-05	0.002083202
GSE26928_CENTR_MEMORY_VS_CXCR5_POS_CD4_TCELL_UP	BIP	-0.0187975	0.00460301	4.43E-05	24	0.0100456	brain	PWAS	c7	4.43E-05	0.002083202
GSE27786_LSK_VS_NKCELL_DN	BIP	-0.0242289	0.0059351	4.46E-05	27	0.0915694	brain	PWAS	c7	4.46E-05	0.002083202
GOMF_SOLUTE_CATION_SYMPORTER_ACTIVITY	BIP	-0.0560774	0.0144807	0.000107693	62	0.325067	blood	PWAS	c5	0.000107693	0.002088274
GOBP_PEPTIDYL_SERINE_MODIFICATION	BIP	-0.00800431	0.00196111	4.47E-05	194	0.251267	brain	TWAS	c5	4.47E-05	0.00209189
GSE3982_EOSINOPHIL_VS_TH2_UP	BIP	-0.0297646	0.00729593	4.51E-05	20	0.0294648	brain	PWAS	c7	4.51E-05	0.002092032
MIR555	BIP	-0.0471694	0.0109159	1.55E-05	132	0.443894	blood	PWAS	c3	1.55E-05	0.002094044
GSE43863_NAIVE_VS_TFH_CD4_EFF_TCELL_D6_LCMV_DN	BIP	-0.0445394	0.0109264	4.58E-05	12	0.121228	brain	PWAS	c7	4.58E-05	0.002106474
GOBP_RESPONSE_TO_XENOBIOTIC_STIMULUS	BIP	-0.0102479	0.00251969	4.76E-05	74	0.305966	brain	PWAS	c5	4.76E-05	0.002175133
GSE39556_UNTREATED_VS_3H_POLYIC_INJ_MOUSE_NK_CELL_DN	BIP	-0.00990566	0.00243382	4.70E-05	154	0.0837415	brain	TWAS	c7	4.70E-05	0.002179933
MIR128_3P	BIP	-0.00664304	0.00163213	4.70E-05	306	0.12446	brain	TWAS	c3	4.70E-05	0.002179933
MIR6827_5P	BIP	-0.0125104	0.00307289	4.68E-05	77	0.42639	brain	TWAS	c3	4.68E-05	0.002179933
GOBP_NEURON_MIGRATION	BIP	0.0410077	0.010104	4.94E-05	10	0.627389	brain	PWAS	c5	4.94E-05	0.00220843
GSE27786_CD4_TCELL_VS_NKTCELL_DN	BIP	-0.0206948	0.00509591	4.89E-05	31	0.100681	brain	PWAS	c7	4.89E-05	0.00220843
GSE5099_DAY3_VS_DAY7_MCSF_TREATED_MACROPHAGE_UP	BIP	-0.0268313	0.00658293	4.58E-05	25	0.00930789	brain	PWAS	c7	4.92E-05	0.00220843
GOBP_ENDOTHELIAL_CELL_PROLIFERATION	BIP	-0.0129816	0.00319378	4.81E-05	87	0.446963	brain	TWAS	c5	4.81E-05	0.002218378
REACTOME_TOLL_LIKE_RECEPTOR_TLR1_TLR2_CASCADE	BIP	-0.0116003	0.00285358	4.80E-05	77	0.296871	brain	TWAS	c2	4.80E-05	0.002218378
SHEPARD_BMYB_MORPHOLINO_UP	BIP	-0.00801935	0.00197446	4.87E-05	179	0.2164	brain	TWAS	c2	4.87E-05	0.002236959
WP_ANDROGEN_RECEPTOR_SIGNALING_PATHWAY	BIP	-0.0169445	0.00417206	4.88E-05	57	0.301541	brain	TWAS	c2	4.88E-05	0.002236959
GSE26669_CTRL_VS_COSTIM_BLOCK_MLR_CD4_TCELL_UP	BIP	-0.0078149	0.00192485	4.91E-05	182	0.343233	brain	TWAS	c7	4.91E-05	0.002244513
RODWELL_AGING_KIDNEY_NO_BLOOD_UP	BIP	-0.00757442	0.00186649	4.95E-05	203	0.179128	brain	TWAS	c2	4.95E-05	0.002256725
GSE41867_DAY6_VS_DAY8_LCMV_CLONE13_EFFECTOR_CD8_TCELL_UP	BIP	0.0196883	0.0048595	5.09E-05	29	0.278865	brain	PWAS	c7	5.09E-05	0.002260189
REACTOME_INTERFERON_ALPHA_BETA_SIGNALING	BIP	-0.00937839	0.00231405	5.06E-05	64	0.0756488	brain	TWAS	c2	5.06E-05	0.002302227
GSE22432_MULTIPOTENT_VS_COMMON_DC_PROGENITOR_UNTREATED_DN	BIP	-0.016817	0.00415908	5.27E-05	25	0.54433	brain	PWAS	c7	5.27E-05	0.002323159
GOBP_APOPTOTIC_CELL_CLEARANCE	BIP	-0.0169096	0.0041762	5.14E-05	46	0.159865	brain	TWAS	c5	5.14E-05	0.002323518
GSE7460_TCONV_VS_TREG_LN_DN	BIP	-0.00976325	0.00241141	5.15E-05	143	0.685909	brain	TWAS	c7	5.15E-05	0.002323518
REACTOME_DOWNREGULATION_OF_SMAD2_3_SMAD4_TRANSCRIPTIONAL_ACTIVITY	BIP	-0.0324465	0.00801362	5.15E-05	16	0.0618636	brain	TWAS	c2	5.15E-05	0.002323518
GSE17721_CTRL_VS_LPS_1H_BMDC_UP	BIP	-0.00907271	0.00224172	5.18E-05	140	0.314035	brain	TWAS	c7	5.18E-05	0.002332859
GSE11961_MARGINAL_ZONE_BCELL_VS_GERMINAL_CENTER_BCELL_DAY7_DN	BIP	-0.00788552	0.00194879	5.20E-05	171	0.284785	brain	TWAS	c7	5.20E-05	0.002335112
VILLANUEVA_LIVER_CANCER_KRT19_UP	BIP	-0.00963909	0.00238364	5.26E-05	127	0.428607	brain	TWAS	c2	5.26E-05	0.00235393
HILLION_HMGA1_TARGETS	BIP	-0.0143936	0.00356008	5.28E-05	64	0.100896	brain	TWAS	c2	5.28E-05	0.002355682
GOBP_DENDRITE_MORPHOGENESIS	BIP	-0.0124417	0.00307787	5.29E-05	93	0.112626	brain	TWAS	c5	5.29E-05	0.002356864
GOMF_NUCLEOBASE_CONTAINING_COMPOUND_KINASE_ACTIVITY	BIP	-0.0589872	0.0153867	0.00012626	81	0.319784	blood	PWAS	c5	0.00012626	0.002358871
GSE3982_MAC_VS_CENT_MEMORY_CD4_TCELL_DN	BIP	-0.0219658	0.00543962	5.39E-05	21	0.499372	brain	PWAS	c7	5.39E-05	0.002360075
MIR4741	BIP	-0.0181884	0.00450184	5.34E-05	31	0.0764852	brain	TWAS	c3	5.34E-05	0.002371932
GOBP_CARDIOCYTE_DIFFERENTIATION	BIP	-0.0117127	0.00290351	5.48E-05	95	0.0473763	brain	TWAS	c5	5.48E-05	0.002394491
GOBP_COMPLEMENT_ACTIVATION	BIP	-0.0129183	0.0032018	5.47E-05	58	0.0801612	brain	TWAS	c5	5.47E-05	0.002394491
GOBP_TRANSPORT_ALONG_MICROTUBULE	BIP	-0.00893041	0.00221395	5.49E-05	138	0.132456	brain	TWAS	c5	5.49E-05	0.002394491
GSE19401_UNSTIM_VS_PAM2CSK4_STIM_FOLLICULAR_DC_DN	BIP	-0.00859206	0.00212983	5.48E-05	170	0.340356	brain	TWAS	c7	5.48E-05	0.002394491
MIR490_5P	BIP	-0.0171966	0.00426304	5.49E-05	41	0.221263	brain	TWAS	c3	5.49E-05	0.002394491
MIR550A_3P	BIP	-0.0150836	0.00373687	5.43E-05	51	0.403569	brain	TWAS	c3	5.43E-05	0.002394491
PRC2_EED_DN.V1_DN	BIP	-0.00916725	0.0022709	5.42E-05	144	0.340492	brain	TWAS	c6	5.42E-05	0.002394491
MIR147A	BIP	-0.0174948	0.00433939	5.54E-05	41	0.0435057	brain	TWAS	c3	5.54E-05	0.002397247
MIR31_3P	BIP	-0.0147681	0.0036621	5.51E-05	63	0.18966	brain	TWAS	c3	5.51E-05	0.002397247
REACTOME_ACTIVATION_OF_GENE_EXPRESSION_BY_SREBF_SREBP	BIP	-0.0238479	0.00591441	5.53E-05	31	0.105762	brain	TWAS	c2	5.53E-05	0.002397247
GOBP_VESICLE_TARGETING	BIP	-0.0398375	0.00987999	5.53E-05	12	0.440407	brain	PWAS	c5	5.53E-05	0.002404146
PID_TCR_RAS_PATHWAY	BIP	-0.0331702	0.00823073	5.58E-05	14	0.0104736	brain	TWAS	c2	5.58E-05	0.002407209
GRAHAM_CML_DIVIDING_VS_NORMAL_DIVIDING_DN	BIP	-0.0209794	0.00520778	5.61E-05	23	0.385937	brain	TWAS	c2	5.61E-05	0.002411067
ULE_SPLICING_VIA_NOVA2	BIP	-0.0177538	0.0044065	5.60E-05	43	0.105982	brain	TWAS	c2	5.60E-05	0.002411067
ATGCTGC_MIR103_MIR107	BIP	-0.0119079	0.00295652	5.63E-05	113	0.0619226	brain	TWAS	c3	5.63E-05	0.002413198
WATANABE_RECTAL_CANCER_RADIOTHERAPY_RESPONSIVE_DN	BIP	-0.0119074	0.00295747	5.67E-05	81	0.0433447	brain	TWAS	c2	5.67E-05	0.002422083
GSE2770_TGFB_AND_IL4_VS_IL12_TREATED_ACT_CD4_TCELL_6H_UP	BIP	-0.00801284	0.00199138	5.73E-05	169	0.324614	brain	TWAS	c7	5.73E-05	0.002441258
MIR4279	BIP	-0.00857809	0.00213267	5.77E-05	162	0.0985624	brain	TWAS	c3	5.77E-05	0.002450962
GOMF_SYMPORTER_ACTIVITY	BIP	-0.056157	0.0146979	0.000133049	60	0.347387	blood	PWAS	c5	0.000133049	0.00245243
GSE20366_EX_VIVO_VS_DEC205_CONVERSION_NAIVE_CD4_TCELL_DN	BIP	-0.00821621	0.00204493	5.87E-05	157	0.198964	brain	TWAS	c7	5.87E-05	0.002490688
GOMF_RIBONUCLEOPROTEIN_COMPLEX_BINDING	BIP	-0.065537	0.0171851	0.000136954	65	0.364408	blood	PWAS	c5	0.000136954	0.002495979
GOCC_CELL_BODY_MEMBRANE	BIP	-0.0258548	0.00643745	5.91E-05	22	0.0231683	brain	TWAS	c5	5.91E-05	0.002500626
GOBP_NEGATIVE_REGULATION_OF_RHO_PROTEIN_SIGNAL_TRANSDUCTION	BIP	-0.0490767	0.011472	1.89E-05	108	0.180524	blood	PWAS	c5	1.89E-05	0.002502855
GSE25085_FETAL_BM_VS_ADULT_BM_SP4_THYMIC_IMPLANT_DN	BIP	-0.0089242	0.00222485	6.04E-05	157	0.031905	brain	TWAS	c7	6.04E-05	0.002536915
MIR8065	BIP	-0.00947597	0.00236226	6.04E-05	118	0.194015	brain	TWAS	c3	6.04E-05	0.002536915
REACTOME_REGULATION_OF_CHOLESTEROL_BIOSYNTHESIS_BY_SREBP_SREBF	BIP	-0.0208975	0.0052093	6.03E-05	42	0.0994844	brain	TWAS	c2	6.03E-05	0.002536915
GOBP_MITOCHONDRIAL_RNA_METABOLIC_PROCESS	BIP	-0.141072	0.0330455	1.96E-05	17	0.0448807	blood	PWAS	c5	1.96E-05	0.002583736
GSE9878_CTRL_VS_EBF_TRANSDUCED_PAX5_KO_PRO_BCELL_DN	BIP	-0.00847136	0.00211478	6.18E-05	173	0.433435	brain	TWAS	c7	6.18E-05	0.002588767
GSE24634_TEFF_VS_TCONV_DAY3_IN_CULTURE_UP	BIP	-0.0190033	0.00473701	6.03E-05	27	0.0368187	brain	PWAS	c7	6.03E-05	0.002604502
GOBP_NEGATIVE_REGULATION_OF_DEPHOSPHORYLATION	BIP	-0.0156781	0.00391824	6.30E-05	40	0.195313	brain	TWAS	c5	6.30E-05	0.002625046
GSE3982_MAST_CELL_VS_MAC_UP	BIP	-0.00911487	0.00227769	6.29E-05	153	0.142972	brain	TWAS	c7	6.29E-05	0.002625046
GSE37605_C57BL6_VS_NOD_FOXP3_IRES_GFP_TCONV_UP	BIP	-0.0279365	0.00697054	6.13E-05	20	0.014164	brain	PWAS	c7	6.13E-05	0.002629641
GOBP_POSITIVE_REGULATION_OF_TRANSCRIPTION_ELONGATION_BY_RNA_POLYMERASE_II	BIP	-0.0196106	0.00490232	6.33E-05	33	0.294605	brain	TWAS	c5	6.33E-05	0.002630112
GSE22589_HEALTHY_VS_HIV_INFECTED_DC_DN	BIP	-0.00893317	0.00223437	6.39E-05	160	0.135879	brain	TWAS	c7	6.39E-05	0.00264422
MIR552_5P	BIP	-0.008831	0.00220894	6.39E-05	157	0.122469	brain	TWAS	c3	6.39E-05	0.00264422
GSE24026_PD1_LIGATION_VS_CTRL_IN_ACT_TCELL_LINE_UP	BIP	-0.0141449	0.0035336	6.26E-05	37	0.103976	brain	PWAS	c7	6.26E-05	0.002665632
GSE3982_MAC_VS_NKCELL_UP	BIP	-0.00786281	0.00196874	6.50E-05	199	0.245978	brain	TWAS	c7	6.50E-05	0.002676447
REACTOME_RESPONSE_TO_ELEVATED_PLATELET_CYTOSOLIC_CA2	BIP	-0.0111279	0.00278612	6.50E-05	97	0.220642	brain	TWAS	c2	6.50E-05	0.002676447
GOCC_AP_TYPE_MEMBRANE_COAT_ADAPTOR_COMPLEX	BIP	-0.0174461	0.00437203	6.60E-05	35	0.0551065	brain	TWAS	c5	6.60E-05	0.002709022
GSE18281_PERIMEDULLARY_CORTICAL_REGION_VS_WHOLE_MEDULLA_THYMUS_UP	BIP	-0.0250262	0.00626333	6.45E-05	25	0.113596	brain	PWAS	c7	6.45E-05	0.002710423
GSE41087_WT_VS_FOXP3_MUT_ANTI_CD3_CD28_STIM_CD4_TCELL_DN	BIP	-0.0161012	0.00403106	6.49E-05	44	0.0863154	brain	PWAS	c7	6.49E-05	0.002710423
GSE42021_CD24HI_VS_CD24INT_TREG_THYMUS_UP	BIP	-0.0148204	0.00370781	6.41E-05	47	0.0319863	brain	PWAS	c7	6.41E-05	0.002710423
GOMF_TRANSCRIPTION_REGULATOR_INHIBITOR_ACTIVITY	BIP	-0.16006	0.0423062	0.000154719	21	0.360999	blood	PWAS	c5	0.000154719	0.002734483
GOBP_DICARBOXYLIC_ACID_METABOLIC_PROCESS	BIP	-0.0115452	0.00289406	6.63E-05	53	0.0641379	brain	PWAS	c5	6.63E-05	0.002738392
GOBP_PROTEIN_LOCALIZATION_TO_CELL_JUNCTION	BIP	-0.0451662	0.0113235	6.64E-05	11	0.0772615	brain	PWAS	c5	6.64E-05	0.002738392
GOBP_REGULATION_OF_PROTEIN_MODIFICATION_BY_SMALL_PROTEIN_CONJUGATION_OR_REMOVAL	BIP	-0.00922584	0.00231478	6.73E-05	159	0.161314	brain	TWAS	c5	6.73E-05	0.002757148
GSE22432_UNTREATED_VS_TGFB1_TREATED_COMMON_DC_PROGENITOR_DN	BIP	-0.00724387	0.0018179	6.75E-05	195	0.312894	brain	TWAS	c7	6.75E-05	0.002760513
MIR3924	BIP	-0.00727422	0.00182617	6.80E-05	217	0.597455	brain	TWAS	c3	6.80E-05	0.00277045
REACTOME_NCAM_SIGNALING_FOR_NEURITE_OUT_GROWTH	BIP	-0.0189094	0.0046122	4.13E-05	45	0.00605241	brain	TWAS	c2	6.83E-05	0.002777944
GOCC_CELL_SUBSTRATE_JUNCTION	BIP	-0.0165742	0.00416238	6.84E-05	81	0.0679048	brain	PWAS	c5	6.84E-05	0.002799911
GSE7852_LN_VS_THYMUS_TREG_UP	BIP	-0.0140915	0.00354152	6.92E-05	40	0.0598599	brain	PWAS	c7	6.92E-05	0.002816637
BIOCARTA_CREB_PATHWAY	BIP	-0.0328063	0.0082505	7.00E-05	14	0.0100321	brain	TWAS	c2	7.00E-05	0.002840093
GOBP_REGULATION_OF_PROTEIN_CATABOLIC_PROCESS	BIP	-0.00738842	0.00185872	7.04E-05	223	0.285553	brain	TWAS	c5	7.04E-05	0.002841686
GSE15659_NAIVE_CD4_TCELL_VS_RESTING_TREG_DN	BIP	-0.00955175	0.00240276	7.03E-05	145	0.0118606	brain	TWAS	c7	7.03E-05	0.002841686
CSR_LATE_UP.V1_DN	BIP	-0.00895574	0.00225483	7.13E-05	138	0.309194	brain	TWAS	c6	7.13E-05	0.002865467
GSE37301_MULTIPOTENT_PROGENITOR_VS_CD4_TCELL_UP	BIP	-0.00876829	0.00220782	7.14E-05	145	0.664513	brain	TWAS	c7	7.14E-05	0.002865467
WP_PREIMPLANTATION_EMBRYO	BIP	-0.0229889	0.00578874	7.15E-05	19	0.312133	brain	TWAS	c2	7.15E-05	0.002865467
GOMF_MANGANESE_ION_BINDING	BIP	-0.0360048	0.00956103	0.000166025	188	0.364799	blood	PWAS	c5	0.000166025	0.002878353
GSE25123_CTRL_VS_IL4_AND_ROSIGLITAZONE_STIM_MACROPHAGE_UP	BIP	-0.0196419	0.00494704	7.17E-05	25	0.214436	brain	PWAS	c7	7.17E-05	0.002890265
GSE360_CTRL_VS_T_GONDII_MAC_UP	BIP	-0.0167087	0.00420901	7.19E-05	40	0.520713	brain	PWAS	c7	7.19E-05	0.002890265
REACTOME_DOPAMINE_NEUROTRANSMITTER_RELEASE_CYCLE	BIP	-0.0364943	0.00920245	7.32E-05	16	0.13934	brain	PWAS	c5	7.32E-05	0.00290366
GSE3982_DC_VS_NEUTROPHIL_LPS_STIM_UP	BIP	-0.018356	0.00462876	7.32E-05	30	0.397998	brain	PWAS	c7	7.32E-05	0.00290366
GSE5542_UNTREATED_VS_IFNA_TREATED_EPITHELIAL_CELLS_24H_DN	BIP	-0.0176436	0.00445132	7.38E-05	33	0.664041	brain	PWAS	c7	7.38E-05	0.002909242
GSE42724_NAIVE_VS_B1_BCELL_UP	BIP	-0.00898194	0.00226461	7.30E-05	143	0.118061	brain	TWAS	c7	7.30E-05	0.002920578
GSE17721_12H_VS_24H_GARDIQUIMOD_BMDC_DN	BIP	-0.00761027	0.0019197	7.36E-05	177	0.184006	brain	TWAS	c7	7.36E-05	0.002930009
MIR199A_5P	BIP	-0.00808863	0.00204065	7.38E-05	169	0.40098	brain	TWAS	c3	7.38E-05	0.002930009
MIR199B_5P	BIP	-0.00808863	0.00204065	7.38E-05	169	0.40098	brain	TWAS	c3	7.38E-05	0.002930009
GOBP_DENDRITE_MORPHOGENESIS	BIP	-0.0300947	0.00760788	7.63E-05	18	0.192279	brain	PWAS	c5	7.63E-05	0.002975024
GOMF_UBIQUITIN_LIKE_PROTEIN_LIGASE_ACTIVITY	BIP	-0.0343262	0.00867838	7.64E-05	13	0.108082	brain	PWAS	c5	7.64E-05	0.002975024
GOMF_PROTEIN_SERINE_THREONINE_TYROSINE_KINASE_ACTIVITY	BIP	-0.0196043	0.0049516	7.52E-05	32	0.325557	brain	TWAS	c5	7.52E-05	0.002979518
GSE16385_UNTREATED_VS_12H_ROSIGLITAZONE_IFNG_TNF_TREATED_MACROPHAGE_UP	BIP	-0.022496	0.0056983	7.89E-05	22	0.131011	brain	PWAS	c7	7.89E-05	0.003025219
GSE2770_UNTREATED_VS_IL12_TREATED_ACT_CD4_TCELL_2H_DN	BIP	-0.0158247	0.00400932	7.91E-05	44	0.304608	brain	PWAS	c7	7.91E-05	0.003025219
GSE9946_IMMATURE_VS_LISTERIA_INF_MATURE_DC_UP	BIP	-0.0391521	0.00991328	7.83E-05	12	0.268762	brain	PWAS	c7	7.83E-05	0.003025219
GOCC_NUCLEAR_MEMBRANE	BIP	-0.00695817	0.00175985	7.69E-05	244	0.389763	brain	TWAS	c5	7.69E-05	0.003025816
GSE17721_CTRL_VS_CPG_2H_BMDC_DN	BIP	-0.00945422	0.00239054	7.66E-05	149	0.276669	brain	TWAS	c7	7.66E-05	0.003025816
GSE46606_UNSTIM_VS_CD40L_IL2_IL5_1DAY_STIMULATED_IRF4MID_SORTED_BCELL_UP	BIP	-0.00949793	0.0024021	7.69E-05	138	0.111781	brain	TWAS	c7	7.69E-05	0.003025816
QI_PLASMACYTOMA_DN	BIP	-0.0127339	0.00322224	7.75E-05	86	0.395969	brain	TWAS	c2	7.75E-05	0.003043512
GOBP_ATRIOVENTRICULAR_VALVE_DEVELOPMENT	BIP	-0.0622899	0.0147342	2.36E-05	74	0.020002	blood	PWAS	c5	2.36E-05	0.003058607
MOHANKUMAR_HOXA1_TARGETS_DN	BIP	-0.00904366	0.00229068	7.88E-05	141	0.248168	brain	TWAS	c2	7.88E-05	0.003085815
BIOCARTA_DREAM_PATHWAY	BIP	-0.0938101	0.022217	2.42E-05	37	0.194872	blood	PWAS	c2	2.42E-05	0.003104048
GOBP_RESPONSE_TO_ZINC_ION	BIP	-0.0177901	0.00450893	7.96E-05	34	0.56237	brain	TWAS	c5	7.96E-05	0.003110639
GSE369_IFNG_KO_VS_WT_LIVER_DN	BIP	-0.00782134	0.00198263	7.98E-05	170	0.181878	brain	TWAS	c7	7.98E-05	0.003110639
GTATGAT_MIR154_MIR487	BIP	-0.0215064	0.00545234	8.00E-05	42	0.105692	brain	TWAS	c3	8.00E-05	0.003110639
MIR455_3P	BIP	-0.016453	0.00417226	8.03E-05	55	0.327158	brain	TWAS	c3	8.03E-05	0.003116583
GSE34205_RSV_VS_FLU_INF_INFANT_PBMC_UP	BIP	-0.0203441	0.00516568	8.21E-05	24	0.108617	brain	PWAS	c7	8.21E-05	0.003117497
KOBAYASHI_EGFR_SIGNALING_24HR_UP	BIP	-0.0115199	0.00292201	8.06E-05	87	0.0755603	brain	TWAS	c2	8.06E-05	0.003121919
GSE17721_LPS_VS_POLYIC_24H_BMDC_DN	BIP	-0.00786292	0.00199736	8.26E-05	163	0.10697	brain	TWAS	c7	8.26E-05	0.003183954
GSE6674_UNSTIM_VS_ANTI_IGM_STIM_BCELL_DN	BIP	-0.0107485	0.00273019	8.25E-05	92	0.0878766	brain	TWAS	c7	8.25E-05	0.003183954
GOBP_ORGANELLE_DISASSEMBLY	BIP	-0.046861	0.0111279	2.54E-05	128	0.182276	blood	PWAS	c5	2.54E-05	0.003187118
GSE44649_WT_VS_MIR155_KO_ACTIVATED_CD8_TCELL_DN	BIP	-0.0126664	0.00322374	8.53E-05	34	0.695495	brain	PWAS	c7	8.53E-05	0.003220131
GSE17721_0.5H_VS_12H_POLYIC_BMDC_DN	BIP	-0.0201941	0.00514237	8.60E-05	28	0.0166231	brain	PWAS	c7	8.60E-05	0.003220884
GSE360_CTRL_VS_L_MAJOR_DC_DN	BIP	-0.0244026	0.00621534	8.63E-05	16	0.352411	brain	PWAS	c7	8.63E-05	0.003220884
GOBP_SMOOTH_MUSCLE_CELL_MIGRATION	BIP	0.0390164	0.00994238	8.70E-05	10	0.0115108	brain	PWAS	c5	8.70E-05	0.00322767
GOBP_CELL_FATE_COMMITMENT_INVOLVED_IN_FORMATION_OF_PRIMARY_GERM_LAYER	BIP	-0.0214568	0.00545635	8.41E-05	23	0.378537	brain	TWAS	c5	8.41E-05	0.003232771
GOBP_T_CELL_PROLIFERATION	BIP	-0.0213128	0.00543459	8.79E-05	19	0.458884	brain	PWAS	c5	8.79E-05	0.003243048
GOMF_CULLIN_FAMILY_PROTEIN_BINDING	BIP	-0.0235753	0.005999	8.50E-05	21	0.191178	brain	TWAS	c5	8.50E-05	0.003260068
NFAT_Q6	BIP	-0.00999136	0.00254276	8.52E-05	112	0.264758	brain	TWAS	c3	8.52E-05	0.003260068
WP_CARDIAC_PROGENITOR_DIFFERENTIATION	BIP	-0.0229673	0.00584819	8.59E-05	25	0.345329	brain	TWAS	c2	8.59E-05	0.003281041
GSE1925_3H_VS_24H_IFNG_STIM_IFNG_PRIMED_MACROPHAGE_DN	BIP	-0.0205058	0.00523501	8.96E-05	27	0.0870599	brain	PWAS	c7	8.96E-05	0.003286992
GOBP_PROTEIN_LOCALIZATION_TO_CONDENSED_CHROMOSOME	BIP	-0.023397	0.00596196	8.70E-05	22	0.0772083	brain	TWAS	c5	8.70E-05	0.003305385
GSE7852_TREG_VS_TCONV_LN_UP	BIP	-0.00830914	0.00211716	8.69E-05	170	0.785711	brain	TWAS	c7	8.69E-05	0.003305385
GOBP_ALDEHYDE_BIOSYNTHETIC_PROCESS	BIP	-0.0275945	0.00703272	8.72E-05	17	0.214248	brain	TWAS	c5	8.72E-05	0.003305624
GSE360_CTRL_VS_B_MALAYI_LOW_DOSE_MAC_DN	BIP	-0.00839131	0.00213885	8.74E-05	157	0.655334	brain	TWAS	c7	8.74E-05	0.003305624
SP3_Q3	BIP	-0.0121928	0.00310976	8.83E-05	94	0.0874939	brain	TWAS	c3	8.83E-05	0.003332401
GOBP_CARDIAC_CELL_DEVELOPMENT	BIP	-0.0140295	0.00357926	8.87E-05	63	0.162897	brain	TWAS	c5	8.87E-05	0.003340533
WP_CORTICOTROPINRELEASING_HORMONE_SIGNALING_PATHWAY	BIP	-0.0132549	0.00338269	8.91E-05	69	0.242968	brain	TWAS	c2	8.91E-05	0.003350302
GOBP_REGULATION_OF_MUSCLE_ORGAN_DEVELOPMENT	BIP	-0.0431228	0.0110071	8.94E-05	10	0.349966	brain	TWAS	c5	8.94E-05	0.003352871
GSE6259_33D1_POS_VS_DEC205_POS_SPLENIC_DC_UP	BIP	-0.0351955	0.00900167	9.23E-05	10	0.202964	brain	PWAS	c7	9.23E-05	0.003366359
GOBP_NEGATIVE_REGULATION_OF_MIRNA_METABOLIC_PROCESS	BIP	-0.023776	0.00607327	9.05E-05	20	0.265121	brain	TWAS	c5	9.05E-05	0.003385195
GOBP_RAB_PROTEIN_SIGNAL_TRANSDUCTION	BIP	-0.0305113	0.00779598	9.09E-05	12	0.230585	brain	TWAS	c5	9.09E-05	0.003393669
GSE4142_GC_BCELL_VS_MEMORY_BCELL_UP	BIP	-0.020342	0.00520876	9.41E-05	24	0.130467	brain	PWAS	c7	9.41E-05	0.00341059
GOBP_POSITIVE_REGULATION_OF_ERK1_AND_ERK2_CASCADE	BIP	-0.00844151	0.00215805	9.17E-05	150	0.134512	brain	TWAS	c5	9.17E-05	0.003414523
SIG_INSULIN_RECEPTOR_PATHWAY_IN_CARDIAC_MYOCYTES	BIP	-0.0206655	0.00528371	9.18E-05	36	0.106658	brain	TWAS	c2	9.18E-05	0.003414523
AP2_Q6_01	BIP	-0.00981616	0.00251067	9.24E-05	130	0.132009	brain	TWAS	c3	9.24E-05	0.003426746
STEARMAN_LUNG_CANCER_EARLY_VS_LATE_DN	BIP	-0.014517	0.00371622	9.37E-05	51	0.187922	brain	TWAS	c2	9.37E-05	0.003467385
PID_SMAD2_3PATHWAY	BIP	-0.0545152	0.0130152	2.81E-05	99	0.232411	blood	PWAS	c2	2.81E-05	0.003493829
GOBP_POSITIVE_REGULATION_OF_ENDOTHELIAL_CELL_PROLIFERATION	BIP	-0.0147041	0.00377092	9.65E-05	63	0.238157	brain	TWAS	c5	9.65E-05	0.00355636
WILENSKY_RESPONSE_TO_DARAPLADIB	BIP	-0.0223033	0.00571994	9.65E-05	23	0.171505	brain	TWAS	c2	9.65E-05	0.00355636
GSE19941_IL10_KO_VS_IL10_KO_AND_NFKBP50_KO_UNSTIM_MACROPHAGE_DN	BIP	-0.00834733	0.00214109	9.67E-05	155	0.457404	brain	TWAS	c7	9.67E-05	0.003557088
MIR548G_3P	BIP	-0.025414	0.0060761	2.88E-05	382	0.435832	blood	PWAS	c3	2.88E-05	0.003559023
WP_HOSTPATHOGEN_INTERACTION_OF_HUMAN_CORONAVIRUSES_APOPTOSIS	BIP	-0.0176597	0.00453503	9.86E-05	26	0.574311	brain	TWAS	c2	9.86E-05	0.003616996
GOBP_POSITIVE_REGULATION_OF_PROTEIN_KINASE_B_SIGNALING	BIP	-0.0118344	0.00304045	9.93E-05	85	0.40993	brain	TWAS	c5	9.93E-05	0.003627426
MIR329_3P	BIP	-0.0120022	0.00308337	9.92E-05	74	0.11016	brain	TWAS	c3	9.92E-05	0.003627426
GSE21927_SPLEEN_C57BL6_VS_4T1_TUMOR_BALBC_MONOCYTES_DN	BIP	-0.00895194	0.00230102	0.00010007	152	0.0802522	brain	TWAS	c7	0.00010007	0.003637046
GSE9037_CTRL_VS_LPS_4H_STIM_IRAK4_KO_BMDM_UP	BIP	-0.00718354	0.00184634	1.00E-04	204	0.278516	brain	TWAS	c7	1.00E-04	0.003637046
WP_IL5_SIGNALING_PATHWAY	BIP	-0.0256982	0.00660605	0.000100203	19	0.293343	brain	TWAS	c2	0.000100203	0.003637046
GSE5542_IFNG_VS_IFNA_TREATED_EPITHELIAL_CELLS_24H_DN	BIP	-0.00714144	0.00183634	0.000100675	204	0.170367	brain	TWAS	c7	0.000100675	0.003646336
GOBP_REGULATION_OF_FIBROBLAST_GROWTH_FACTOR_RECEPTOR_SIGNALING_PATHWAY	BIP	-0.0188855	0.00485974	0.000101863	33	0.376851	brain	TWAS	c5	0.000101863	0.003681464
GOCC_GOLGI_STACK	BIP	-0.0302281	0.00778637	0.000103523	12	0.11228	brain	PWAS	c5	0.000103523	0.003690023
GSE22140_HEALTHY_VS_ARTHRITIC_GERMFREE_MOUSE_CD4_TCELL_UP	BIP	-0.017834	0.00459071	0.000102413	30	0.0659283	brain	PWAS	c7	0.000102413	0.003690023
GSE37416_0H_VS_24H_F_TULARENSIS_LVS_NEUTROPHIL_UP	BIP	-0.0189721	0.00488707	0.000103557	31	0.119399	brain	PWAS	c7	0.000103557	0.003690023
REACTOME_CARGO_RECOGNITION_FOR_CLATHRIN_MEDIATED_ENDOCYTOSIS	BIP	-0.0129928	0.00334554	0.000102918	72	0.495233	brain	TWAS	c2	0.000102918	0.003711645
GSE21360_NAIVE_VS_TERTIARY_MEMORY_CD8_TCELL_UP	BIP	-0.0197413	0.00508973	0.000105038	27	0.065666	brain	PWAS	c7	0.000105038	0.003721768
LXR_DR4_Q3	BIP	-0.0479552	0.0115084	3.09E-05	116	0.37818	blood	PWAS	c3	3.09E-05	0.003782913
NEMETH_INFLAMMATORY_RESPONSE_LPS_DN	BIP	-0.0665902	0.0159904	3.12E-05	64	0.271906	blood	PWAS	c2	3.12E-05	0.003797153
MIR4498	BIP	0.00952368	0.00239027	6.77E-05	154	0.00635277	brain	TWAS	c3	0.000106514	0.00383313
GOMF_DEATH_RECEPTOR_BINDING	BIP	-0.0258276	0.0066664	0.000106936	17	0.278692	brain	TWAS	c5	0.000106936	0.00384014
GSE360_L_DONOVANI_VS_T_GONDII_MAC_UP	BIP	-0.00791608	0.00204381	0.00010742	161	0.186113	brain	TWAS	c7	0.00010742	0.003849331
GOBP_NEGATIVE_REGULATION_OF_FATTY_ACID_METABOLIC_PROCESS	BIP	-0.05673	0.0136445	3.21E-05	80	0.520741	blood	PWAS	c5	3.21E-05	0.003880228
PURBEY_TARGETS_OF_CTBP1_AND_SATB1_UP	BIP	-0.0127883	0.00330415	0.000108668	65	0.397549	brain	TWAS	c2	0.000108668	0.003885802
MIR455_5P	BIP	-0.0129973	0.00335981	0.000109517	68	0.694991	brain	TWAS	c3	0.000109517	0.003907881
GOBP_PROTEIN_CONTAINING_COMPLEX_LOCALIZATION	BIP	-0.00916388	0.00237174	0.000111648	133	0.212815	brain	TWAS	c5	0.000111648	0.003975517
GOCC_SPINDLE_MICROTUBULE	BIP	-0.0485856	0.0117169	3.37E-05	109	0.0588054	blood	PWAS	c5	3.37E-05	0.00398308
MIR6836_3P	BIP	-0.0449531	0.0108396	3.37E-05	122	0.204253	blood	PWAS	c3	3.37E-05	0.00398308
NAKAMURA_METASTASIS_MODEL_UP	BIP	-0.0972877	0.0234611	3.37E-05	38	0.354173	blood	PWAS	c2	3.37E-05	0.00398308
PID_LYMPH_ANGIOGENESIS_PATHWAY	BIP	-0.0319817	0.00827994	0.000112211	13	0.0546743	brain	TWAS	c2	0.000112211	0.003987152
GSE42021_TCONV_PLN_VS_CD24INT_TCONV_THYMUS_UP	BIP	-0.00744837	0.00192866	0.000112489	179	0.444037	brain	TWAS	c7	0.000112489	0.003988633
GOBP_ACTIVATED_T_CELL_PROLIFERATION	BIP	-0.023827	0.00617166	0.000113053	30	0.0563069	brain	TWAS	c5	0.000113053	0.004000228
GOBP_REGULATION_OF_PATTERN_RECOGNITION_RECEPTOR_SIGNALING_PATHWAY	BIP	-0.028067	0.00727465	0.000114228	13	0.338833	brain	PWAS	c5	0.000114228	0.004007503
GSE43863_NAIVE_VS_MEMORY_TH1_CD4_TCELL_D150_LCMV_UP	BIP	-0.0301008	0.00780241	0.000114373	16	0.159457	brain	PWAS	c7	0.000114373	0.004007503
GOBP_ENDOTHELIAL_CELL_CHEMOTAXIS	BIP	-0.0195744	0.00507144	0.000113509	25	0.140323	brain	TWAS	c5	0.000113509	0.00400796
MIR4724_5P	BIP	-0.0119409	0.00309588	0.000114772	85	0.33633	brain	TWAS	c3	0.000114772	0.00403567
MIR7157_5P	BIP	-0.0103511	0.00268339	0.00011457	140	0.0108838	brain	TWAS	c3	0.00011457	0.00403567
BROWNE_HCMV_INFECTION_8HR_DN	BIP	-0.023246	0.00603003	0.000115712	27	0.022424	brain	TWAS	c2	0.000115712	0.004051841
MIR1233_5P	BIP	-0.0160579	0.00416531	0.000115661	56	0.173009	brain	TWAS	c3	0.000115661	0.004051841
GSE16385_ROSIGLITAZONE_IFNG_TNF_VS_IL4_STIM_MACROPHAGE_DN	BIP	-0.0076411	0.00198254	0.000116113	182	0.371053	brain	TWAS	c7	0.000116113	0.004057464
SCHAEFFER_PROSTATE_DEVELOPMENT_6HR_DN	BIP	-0.00647279	0.00167964	0.000116354	285	0.159062	brain	TWAS	c2	0.000116354	0.004057485
BAKKER_FOXO3_TARGETS_UP	BIP	0.0177136	0.0045982	0.000117017	38	0.216003	brain	TWAS	c2	0.000117017	0.004071175
ZIC1_01	BIP	-0.00948582	0.00246267	0.000117229	136	0.0352705	brain	TWAS	c3	0.000117229	0.004071175
REACTOME_ACTIVATION_OF_KAINATE_RECEPTORS_UPON_GLUTAMATE_BINDING	BIP	-0.0271682	0.00705482	0.000117633	18	0.018837	brain	TWAS	c2	0.000117633	0.004076817
WP_S1P_RECEPTOR_SIGNAL_TRANSDUCTION	BIP	-0.0207678	0.00539478	0.000118311	21	0.10664	brain	TWAS	c2	0.000118311	0.004091912
BIOCARTA_CCR3_PATHWAY	BIP	-0.0319825	0.00815499	8.79E-05	15	0.00726835	brain	TWAS	c2	0.000120905	0.004173063
GOBP_DNA_INTEGRITY_CHECKPOINT_SIGNALING	BIP	-0.0490133	0.0118562	3.57E-05	103	0.251392	blood	PWAS	c5	3.57E-05	0.004178109
GAUSSMANN_MLL_AF4_FUSION_TARGETS_F_DN	BIP	-0.0176156	0.00458508	0.00012207	36	0.0282703	brain	TWAS	c2	0.00012207	0.004187596
GOBP_CYTOPLASMIC_PATTERN_RECOGNITION_RECEPTOR_SIGNALING_PATHWAY	BIP	-0.0183133	0.00476613	0.000121839	40	0.10766	brain	TWAS	c5	0.000121839	0.004187596
GOBP_PROTEIN_LOCALIZATION_TO_CHROMOSOME_CENTROMERIC_REGION	BIP	-0.0207684	0.00540467	0.000121698	29	0.156183	brain	TWAS	c5	0.000121698	0.004187596
REACTOME_REGULATION_OF_LIPID_METABOLISM_BY_PPARALPHA	BIP	-0.0118343	0.00308073	0.000122333	95	0.203501	brain	TWAS	c2	0.000122333	0.004188106
GOBP_SYNAPTIC_VESICLE_RECYCLING	BIP	-0.025581	0.00657623	0.000100278	25	0.00817637	brain	PWAS	c5	0.000122644	0.004208072
GOCC_INTRINSIC_COMPONENT_OF_ORGANELLE_MEMBRANE	BIP	-0.011489	0.00299132	0.000122643	76	0.0879507	brain	PWAS	c5	0.000122643	0.004208072
GSE13173_UNTREATED_VS_IL12_TREATED_ACT_CD8_TCELL_DN	BIP	-0.0287238	0.00747523	0.000121772	16	0.239198	brain	PWAS	c7	0.000121772	0.004208072
GSE19941_IL10_KO_VS_IL10_KO_AND_NFKBP50_KO_LPS_STIM_MACROPHAGE_DN	BIP	-0.0151687	0.00394964	0.000122766	29	0.0501742	brain	PWAS	c7	0.000122766	0.004208072
REACTOME_MRNA_DECAY_BY_5_TO_3_EXORIBONUCLEASE	BIP	-0.0507201	0.0122817	3.63E-05	92	0.576274	blood	PWAS	c2	3.63E-05	0.004225257
GSE29618_PRE_VS_DAY7_POST_TIV_FLU_VACCINE_PDC_UP	BIP	-0.0265631	0.00661927	6.00E-05	16	0.00480768	brain	PWAS	c7	0.000124708	0.004251516
LUI_THYROID_CANCER_CLUSTER_4	BIP	-0.018615	0.00485139	0.000124527	28	0.174635	brain	TWAS	c2	0.000124527	0.004254588
GSE40685_TREG_VS_FOXP3_KO_TREG_PRECURSOR_UP	BIP	-0.018915	0.00493241	0.000125645	27	0.276245	brain	PWAS	c7	0.000125645	0.004260446
REACTOME_ONCOGENE_INDUCED_SENESCENCE	BIP	-0.0301884	0.00787338	0.000125953	14	0.0234052	brain	TWAS	c2	0.000125953	0.004294616
EGFR_UP.V1_UP	BIP	-0.00889179	0.00231986	0.000126639	138	0.304793	brain	TWAS	c6	0.000126639	0.0043093
GOBP_GLUTAMINE_FAMILY_AMINO_ACID_METABOLIC_PROCESS	BIP	-0.0133182	0.00347836	0.000128728	34	0.226122	brain	PWAS	c5	0.000128728	0.004341644
ACAWNRNSRCGG_UNKNOWN	BIP	-0.0372344	0.009034	3.76E-05	228	0.291822	blood	PWAS	c3	3.76E-05	0.004346077
GOBP_RESPONSE_TO_METAL_ION	BIP	-0.0112399	0.00293912	0.000131174	55	0.071892	brain	PWAS	c5	0.000131174	0.004377325
GSE37533_PPARG1_FOXP3_VS_PPARG2_FOXP3_TRANSDUCED_CD4_TCELL_DN	BIP	0.0223569	0.00584413	0.000130494	16	0.487282	brain	PWAS	c7	0.000130494	0.004377325
GOBP_REGULATION_OF_MIRNA_TRANSCRIPTION	BIP	-0.0223204	0.00583317	0.000129996	26	0.182246	brain	TWAS	c5	0.000129996	0.004414633
GOBP_PROTEIN_LOCALIZATION_TO_CELL_JUNCTION	BIP	-0.0158376	0.00414122	0.000131108	57	0.193257	brain	TWAS	c5	0.000131108	0.004443455
PODAR_RESPONSE_TO_ADAPHOSTIN_UP	BIP	-0.0108704	0.00284398	0.00013224	101	0.660323	brain	TWAS	c2	0.00013224	0.004472839
GSE25087_TREG_VS_TCONV_ADULT_UP	BIP	-0.00757355	0.00198206	0.000132882	174	0.241005	brain	TWAS	c7	0.000132882	0.004485565
GOMF_FRIZZLED_BINDING	BIP	-0.0308958	0.00852006	0.000287577	192	0.288589	blood	PWAS	c5	0.000287577	0.004508128
GSE19401_PAM2CSK4_VS_RETINOIC_ACID_AND_PAM2CSK4_STIM_FOLLICULAR_DC_UP	BIP	0.0167337	0.00438574	0.000135914	22	0.217703	brain	PWAS	c7	0.000135914	0.004511629
VANHARANTA_UTERINE_FIBROID_WITH_7Q_DELETION_UP	BIP	-0.0152333	0.00399105	0.000135157	53	0.413779	brain	TWAS	c2	0.000135157	0.004553253
GOCC_LAMELLIPODIUM	BIP	-0.00828791	0.00217242	0.000136153	173	0.15976	brain	TWAS	c5	0.000136153	0.004569375
LANDIS_ERBB2_BREAST_TUMORS_65_DN	BIP	-0.0195429	0.00512264	0.000136177	41	0.638598	brain	TWAS	c2	0.000136177	0.004569375
GOBP_POSITIVE_REGULATION_OF_TELOMERE_CAPPING	BIP	-0.0246283	0.00645808	0.000136973	15	0.273948	brain	TWAS	c5	0.000136973	0.004577882
MIR3918	BIP	-0.0141561	0.00371166	0.000136753	72	0.064475	brain	TWAS	c3	0.000136753	0.004577882
HOXA9_DN.V1_DN	BIP	-0.00807057	0.00211739	0.000138091	147	0.160298	brain	TWAS	c6	0.000138091	0.004597041
MIR196A_5P_MIR196B_5P	BIP	-0.0130265	0.00341762	0.000138085	67	0.210307	brain	TWAS	c3	0.000138085	0.004597041
GSE37533_PPARG2_FOXP3_VS_FOXP3_TRANSDUCED_CD4_TCELL_DN	BIP	-0.0158808	0.0041688	0.000139285	30	0.243557	brain	PWAS	c7	0.000139285	0.004599322
GSE17186_MEMORY_VS_CD21LOW_TRANSITIONAL_BCELL_UP	BIP	-0.00714955	0.00187661	0.000139068	197	0.195516	brain	TWAS	c7	0.000139068	0.004620452
GOBP_HISTONE_H4_ACETYLATION	BIP	-0.0139126	0.00365324	0.000139926	47	0.723076	brain	TWAS	c5	0.000139926	0.004637512
MIR3177_5P	BIP	-0.00938829	0.00246545	0.000140131	121	0.101988	brain	TWAS	c3	0.000140131	0.004637512
GOBP_STEROID_HORMONE_BIOSYNTHETIC_PROCESS	BIP	-0.0126035	0.00331168	0.000141364	57	0.249868	brain	TWAS	c5	0.000141364	0.004669162
GOCC_ION_CHANNEL_COMPLEX	BIP	-0.0289665	0.00762197	0.000144466	22	0.216112	brain	PWAS	c5	0.000144466	0.004745558
GOCC_SYNAPTIC_VESICLE_MEMBRANE	BIP	-0.0262506	0.00691307	0.000146316	27	0.0103266	brain	PWAS	c5	0.000146316	0.004756778
GSE37533_PPARG1_FOXP3_VS_FOXP3_TRANSDUCED_CD4_TCELL_DN	BIP	-0.0163472	0.00430484	0.000146222	30	0.266264	brain	PWAS	c7	0.000146222	0.004756778
GOBP_IMMUNE_RESPONSE_TO_TUMOR_CELL	BIP	-0.0145827	0.00383702	0.000144394	33	0.226162	brain	TWAS	c5	0.000144394	0.004759926
GSE37605_C57BL6_VS_NOD_FOXP3_FUSION_GFP_TREG_UP	BIP	-0.0314229	0.00767045	4.19E-05	284	0.369494	blood	PWAS	c7	4.19E-05	0.004773709
GOBP_NEGATIVE_REGULATION_OF_ENDOPLASMIC_RETICULUM_UNFOLDED_PROTEIN_RESPONSE	BIP	-0.070944	0.0173249	4.22E-05	58	0.0351907	blood	PWAS	c5	4.22E-05	0.004774757
GSE6259_33D1_POS_DC_VS_CD4_TCELL_UP	BIP	-0.0214803	0.0056626	0.000148625	27	0.0270521	brain	PWAS	c7	0.000148625	0.004807066
GSE39864_WT_VS_GATA3_KO_TREG_UP	BIP	-0.00826915	0.00217767	0.000146311	140	0.358292	brain	TWAS	c7	0.000146311	0.004813717
GSE17721_0.5H_VS_24H_LPS_BMDC_DN	BIP	-0.0077003	0.00203037	0.000149106	172	0.478445	brain	TWAS	c7	0.000149106	0.00489613
GGGGCCC_MIR296	BIP	-0.0216295	0.00570798	0.000151044	36	0.0242336	brain	TWAS	c3	0.000151044	0.004913826
GOBP_POSITIVE_REGULATION_OF_HEMOPOIESIS	BIP	-0.0111183	0.0029327	0.000149942	92	0.21795	brain	TWAS	c5	0.000149942	0.004913826
GOCC_SPECIFIC_GRANULE_MEMBRANE	BIP	-0.0123562	0.00326209	0.000151974	80	0.0696286	brain	TWAS	c5	0.000151974	0.004913826
GOMF_PHOSPHATASE_INHIBITOR_ACTIVITY	BIP	-0.0167233	0.00441451	0.000151708	37	0.0299206	brain	TWAS	c5	0.000151708	0.004913826
GSE19941_IL10_KO_VS_IL10_KO_AND_NFKBP50_KO_LPS_AND_IL10_STIM_MACROPHAGE_DN	BIP	-0.008234	0.00217372	0.00015188	147	0.362756	brain	TWAS	c7	0.00015188	0.004913826
GSE5542_IFNA_VS_IFNA_AND_IFNG_TREATED_EPITHELIAL_CELLS_24H_UP	BIP	-0.00721528	0.00190435	0.000151356	183	0.17442	brain	TWAS	c7	0.000151356	0.004913826
LEIN_ASTROCYTE_MARKERS	BIP	-0.019574	0.00516453	0.000150597	32	0.266983	brain	TWAS	c2	0.000150597	0.004913826
MIR338_5P	BIP	-0.00601204	0.00158664	0.000151149	288	0.122504	brain	TWAS	c3	0.000151149	0.004913826
GOBP_REGULATION_OF_CELLULAR_SENESCENCE	BIP	-0.0557323	0.0136433	4.41E-05	98	0.189899	blood	PWAS	c5	4.41E-05	0.00491545
GSE22432_MULTIPOTENT_VS_COMMON_DC_PROGENITOR_DN	BIP	-0.00766694	0.00202461	0.000152551	171	0.396008	brain	TWAS	c7	0.000152551	0.004921303
GSE29617_CTRL_VS_DAY7_TIV_FLU_VACCINE_PBMC_2008_DN	BIP	-0.00803666	0.00212256	0.000152899	149	0.172801	brain	TWAS	c7	0.000152899	0.004921303
MIR3934_5P	BIP	-0.0142028	0.00375138	0.00015308	52	0.261596	brain	TWAS	c3	0.00015308	0.004921303
VALK_AML_CLUSTER_10	BIP	-0.0187363	0.00495078	0.000154009	30	0.211202	brain	TWAS	c2	0.000154009	0.004941756
GSE35825_UNTREATED_VS_IFNG_STIM_MACROPHAGE_DN	BIP	-0.00832579	0.00220063	0.000154721	165	0.205837	brain	TWAS	c7	0.000154721	0.004955182
GSE13173_UNTREATED_VS_IL12_TREATED_ACT_CD8_TCELL_DN	BIP	-0.0360773	0.0100309	0.000322375	159	0.0106025	blood	PWAS	c7	0.000322375	0.004963301
GSE14769_UNSTIM_VS_120MIN_LPS_BMDM_UP	BIP	-0.0173323	0.00458178	0.000155032	23	0.633519	brain	PWAS	c7	0.000155032	0.004988708
CAGCACT_MIR5123P	BIP	-0.0118187	0.00312611	0.000156415	90	0.125155	brain	TWAS	c3	0.000156415	0.004994069
MIKKELSEN_IPS_ICP_WITH_H3K4ME3_AND_H327ME3	BIP	-0.0105466	0.00278975	0.000156527	107	0.462336	brain	TWAS	c2	0.000156527	0.004994069
GOBP_AUTOPHAGOSOME_ORGANIZATION	BIP	-0.0417514	0.0102391	4.55E-05	135	0.664344	blood	PWAS	c5	4.55E-05	0.005021476
WP_HISTONE_MODIFICATIONS	BIP	-0.0738282	0.0181095	4.57E-05	56	0.108733	blood	PWAS	c2	4.57E-05	0.005021476
GSE40274_FOXP3_VS_FOXP3_AND_PBX1_TRANSDUCED_ACTIVATED_CD4_TCELL_UP	BIP	-0.0159891	0.00422997	0.000156851	25	0.0545051	brain	PWAS	c7	0.000156851	0.005021621
PID_RETINOIC_ACID_PATHWAY	BIP	-0.0623512	0.0153013	4.60E-05	62	0.594253	blood	PWAS	c2	4.60E-05	0.005027858
GSE26488_WT_VS_VP16_TRANSGENIC_HDAC7_KO_DOUBLE_POSITIVE_THYMOCYTE_UP	BIP	-0.0191296	0.00506388	0.000158307	24	0.104209	brain	PWAS	c7	0.000158307	0.005042638
GSE28726_NAIVE_CD4_TCELL_VS_NAIVE_VA24NEG_NKTCELL_DN	BIP	-0.0244524	0.00647594	0.000159444	20	0.10579	brain	PWAS	c7	0.000159444	0.005053333
GSE46242_TH1_VS_ANERGIC_TH1_CD4_TCELL_UP	BIP	-0.00903521	0.00239269	0.000159256	149	0.148042	brain	TWAS	c7	0.000159256	0.005071552
MIR1287_3P	BIP	-0.0811038	0.0199213	4.68E-05	39	0.332463	blood	PWAS	c3	4.68E-05	0.005073684
GSE22432_MULTIPOTENT_PROGENITOR_VS_CDC_DN	BIP	-0.00714616	0.00189371	0.000160893	178	0.380527	brain	TWAS	c7	0.000160893	0.005107911
MIR6805_5P	BIP	-0.0159645	0.00423074	0.000161003	38	0.0153424	brain	TWAS	c3	0.000161003	0.005107911
GOBP_POSITIVE_REGULATION_OF_DNA_TEMPLATED_TRANSCRIPTION_INITIATION	BIP	-0.0164182	0.00435293	0.000162104	40	0.204389	brain	TWAS	c5	0.000162104	0.005133192
GSE2706_R848_VS_LPS_8H_STIM_DC_DN	BIP	-0.00859739	0.00228063	0.000163419	152	0.185684	brain	TWAS	c7	0.000163419	0.005165142
GSE16385_IFNG_TNF_VS_ROSIGLITAZONE_STIM_MACROPHAGE_UP	BIP	-0.00949025	0.00251926	0.000165172	113	0.0759666	brain	TWAS	c7	0.000165172	0.005205464
GSE36888_UNTREATED_VS_IL2_TREATED_STAT5_AB_KNOCKIN_TCELL_6H_DN	BIP	-0.0076778	0.00203847	0.00016558	177	0.0629439	brain	TWAS	c7	0.00016558	0.005205464
GSE369_PRE_VS_POST_IL6_INJECTION_IFNG_WT_LIVER_DN	BIP	-0.00846969	0.00224875	0.00016562	145	0.0378743	brain	TWAS	c7	0.00016562	0.005205464
CUI_GLUCOSE_DEPRIVATION	BIP	-0.0142622	0.00378806	0.000166521	53	0.523054	brain	TWAS	c2	0.000166521	0.005224055
GSE12845_IGD_POS_BLOOD_VS_PRE_GC_TONSIL_BCELL_DN	BIP	-0.0164098	0.00435823	0.000166385	33	0.371495	brain	PWAS	c7	0.000166385	0.005246951
GSE32423_MEMORY_VS_NAIVE_CD8_TCELL_IL7_IL4_DN	BIP	-0.00772101	0.00205156	0.000167566	176	0.648062	brain	TWAS	c7	0.000167566	0.005247085
GSE22886_UNSTIM_VS_IL2_STIM_NKCELL_UP	BIP	-0.00752584	0.00200126	0.000169541	179	0.246058	brain	TWAS	c7	0.000169541	0.005293109
WP_ONCOSTATIN_M_SIGNALING_PATHWAY	BIP	-0.0155126	0.0041253	0.000169663	40	0.48324	brain	TWAS	c2	0.000169663	0.005293109
GOBP_PATTERN_RECOGNITION_RECEPTOR_SIGNALING_PATHWAY	BIP	-0.0242674	0.0064647	0.000174152	17	0.319159	brain	PWAS	c5	0.000174152	0.005331926
GSE17721_LPS_VS_PAM3CSK4_0.5H_BMDC_UP	BIP	-0.0163843	0.00436434	0.000173944	31	0.547228	brain	PWAS	c7	0.000173944	0.005331926
GSE557_CIITA_KO_VS_I_AB_KO_DC_UP	BIP	-0.0188587	0.00501875	0.000171518	27	0.598076	brain	PWAS	c7	0.000171518	0.005331926
GSE7852_TREG_VS_TCONV_FAT_DN	BIP	-0.0196876	0.00524183	0.000172749	26	0.578595	brain	PWAS	c7	0.000172749	0.005331926
GSE9006_HEALTHY_VS_TYPE_1_DIABETES_PBMC_1MONTH_POST_DX_UP	BIP	-0.0265063	0.0070587	0.000173252	18	0.224015	brain	PWAS	c7	0.000173252	0.005331926
GSE9601_UNTREATED_VS_PI3K_INHIBITOR_TREATED_HCMV_INF_MONOCYTE_DN	BIP	-0.0230689	0.00614279	0.000173032	19	0.341571	brain	PWAS	c7	0.000173032	0.005331926
GCAAGAC_MIR431	BIP	-0.0202629	0.00539189	0.000171255	35	0.0405059	brain	TWAS	c3	0.000171255	0.005332919
GSE8921_UNSTIM_VS_TLR1_2_STIM_MONOCYTE_6H_UP	BIP	-0.016915	0.00450773	0.000175117	33	0.0948136	brain	PWAS	c7	0.000175117	0.00533557
GSE17322_CD103_POS_VS_CD11B_HIGH_LUNG_DC_DN	BIP	-0.00837481	0.00222995	0.000172925	169	0.281736	brain	TWAS	c7	0.000172925	0.00536739
GSE20366_TREG_VS_NAIVE_CD4_TCELL_UP	BIP	-0.00701545	0.00186805	0.000172998	190	0.708731	brain	TWAS	c7	0.000172998	0.00536739
CRX_NRL_DN.V1_DN	BIP	-0.00985536	0.00262535	0.000174088	121	0.0523487	brain	TWAS	c6	0.000174088	0.005381424
REACTOME_TRANSCRIPTIONAL_ACTIVATION_OF_MITOCHONDRIAL_BIOGENESIS	BIP	-0.0226356	0.00602966	0.000174008	27	0.126863	brain	TWAS	c2	0.000174008	0.005381424
GSE27786_NKCELL_VS_MONO_MAC_UP	BIP	-0.0143857	0.00384221	0.000181025	34	0.0516628	brain	PWAS	c7	0.000181025	0.005385494
GSE27786_NKCELL_VS_NEUTROPHIL_DN	BIP	-0.0223668	0.00597228	0.000180319	17	0.252588	brain	PWAS	c7	0.000180319	0.005385494
GSE32986_GMCSF_VS_GMCSF_AND_CURDLAN_LOWDOSE_STIM_DC_UP	BIP	-0.0133847	0.00357263	0.000179345	37	0.0123041	brain	PWAS	c7	0.000179345	0.005385494
GSE36078_UNTREATED_VS_AD5_T425A_HEXON_INF_MOUSE_LUNG_DC_UP	BIP	-0.0119537	0.00319225	0.000180679	35	0.167705	brain	PWAS	c7	0.000180679	0.005385494
GSE39820_CTRL_VS_TGFBETA3_IL6_CD4_TCELL_DN	BIP	-0.0152588	0.00407499	0.000180751	35	0.618468	brain	PWAS	c7	0.000180751	0.005385494
GSE13411_IGM_MEMORY_BCELL_VS_PLASMA_CELL_DN	BIP	-0.0140477	0.00375465	0.000182987	36	0.460198	brain	PWAS	c7	0.000182987	0.005418305
WP_FATTY_ACID_BETAOXIDATION	BIP	-0.0498331	0.0122975	5.07E-05	114	0.360474	blood	PWAS	c2	5.07E-05	0.005428442
PID_AMB2_NEUTROPHILS_PATHWAY	BIP	-0.0249548	0.00665919	0.000178666	22	0.133098	brain	TWAS	c2	0.000178666	0.005512842
GOBP_POSITIVE_REGULATION_OF_HISTONE_DEACETYLATION	BIP	-0.0191992	0.00512485	0.000179469	26	0.550339	brain	TWAS	c5	0.000179469	0.005527514
BIOCARTA_RAS_PATHWAY	BIP	-0.0280285	0.00748825	0.000181838	18	0.0121113	brain	TWAS	c2	0.000181838	0.005580112
GSE17721_LPS_VS_GARDIQUIMOD_16H_BMDC_DN	BIP	-0.00774682	0.00206945	0.000181539	160	0.297867	brain	TWAS	c7	0.000181539	0.005580112
GSE22886_DAY0_VS_DAY1_MONOCYTE_IN_CULTURE_DN	BIP	-0.0162482	0.00435499	0.000190764	30	0.270136	brain	PWAS	c7	0.000190764	0.005622189
MIR4772_3P	BIP	-0.0120807	0.00322963	0.000183593	79	0.0622372	brain	TWAS	c3	0.000183593	0.005623743
MIR18A_3P	BIP	-0.0144658	0.00386821	0.000184264	60	0.0274787	brain	TWAS	c3	0.000184264	0.005634072
GOBP_REGULATION_OF_T_CELL_RECEPTOR_SIGNALING_PATHWAY	BIP	-0.0165069	0.00441723	0.000186285	39	0.0309574	brain	TWAS	c5	0.000186285	0.005683324
GSE25123_ROSIGLITAZONE_VS_IL4_AND_ROSIGLITAZONE_STIM_MACROPHAGE_DAY10_UP	BIP	-0.00738943	0.00197784	0.000186885	195	0.0994009	brain	TWAS	c7	0.000186885	0.005683324
GSE36476_CTRL_VS_TSST_ACT_16H_MEMORY_CD4_TCELL_OLD_UP	BIP	-0.00841515	0.00225225	0.00018673	158	0.366051	brain	TWAS	c7	0.00018673	0.005683324
WP_HEPATITIS_C_AND_HEPATOCELLULAR_CARCINOMA	BIP	-0.0184036	0.00492654	0.000187267	29	0.150892	brain	TWAS	c2	0.000187267	0.005684699
GOBP_POSITIVE_REGULATION_OF_ANTIGEN_RECEPTOR_MEDIATED_SIGNALING_PATHWAY	BIP	-0.0193475	0.00518388	0.000189781	25	0.152581	brain	TWAS	c5	0.000189781	0.005746142
GSE41176_UNSTIM_VS_ANTI_IGM_STIM_TAK1_KO_BCELL_1H_DN	BIP	-0.00788835	0.00211371	0.000189972	157	0.0427386	brain	TWAS	c7	0.000189972	0.005746142
GSE40068_CXCR5POS_BCL6POS_TFH_VS_CXCR5NEG_BCL6NEG_CD4_TCELL_DN	BIP	-0.00868245	0.0023273	0.000190954	142	0.106667	brain	TWAS	c7	0.000190954	0.005765513
GSE21927_SPLENIC_C26GM_TUMOROUS_VS_4T1_TUMOR_MONOCYTES_UP	BIP	-0.0246652	0.0066288	0.000198502	19	0.102273	brain	PWAS	c7	0.000198502	0.005823033
GSE9006_TYPE_1_DIABETES_AT_DX_VS_4MONTH_POST_DX_PBMC_DN	BIP	-0.00814465	0.00218555	0.000194091	144	0.251954	brain	TWAS	c7	0.000194091	0.00583231
MIR3922_5P	BIP	-0.0115061	0.00308771	0.000194203	83	0.048514	brain	TWAS	c3	0.000194203	0.00583231
REACTOME_AZATHIOPRINE_ADME	BIP	-0.0143533	0.00385158	0.000194074	40	0.81351	brain	TWAS	c2	0.000194074	0.00583231
MARCHINI_TRABECTEDIN_RESISTANCE_UP	BIP	-0.0162649	0.00436556	0.000194749	28	0.873008	brain	TWAS	c2	0.000194749	0.005838319
REACTOME_RECRUITMENT_OF_MITOTIC_CENTROSOME_PROTEINS_AND_COMPLEXES	BIP	-0.098026	0.0243493	5.68E-05	24	0.382926	blood	PWAS	c2	5.68E-05	0.005880874
REACTOME_RECRUITMENT_OF_NUMA_TO_MITOTIC_CENTROSOMES	BIP	-0.098026	0.0243493	5.68E-05	24	0.382926	blood	PWAS	c2	5.68E-05	0.005880874
WOOD_EBV_EBNA1_TARGETS_DN	BIP	-0.0162658	0.00436923	0.000197015	42	0.0631127	brain	TWAS	c2	0.000197015	0.005895779
BHAT_ESR1_TARGETS_VIA_AKT1_UP	BIP	-0.00683008	0.00183553	0.000198397	231	0.342637	brain	TWAS	c2	0.000198397	0.005926628
GSE12507_PDC_CELL_LINE_VS_IMMATUE_T_CELL_LINE_DN	BIP	-0.027674	0.00745902	0.000207146	13	0.109501	brain	PWAS	c7	0.000207146	0.006031352
GSE9988_ANTI_TREM1_AND_LPS_VS_CTRL_TREATED_MONOCYTES_UP	BIP	-0.0393375	0.010604	0.000207516	11	0.180658	brain	PWAS	c7	0.000207516	0.006031352
GOBP_REGULATION_OF_GENE_SILENCING_BY_RNA	BIP	-0.0143501	0.00386313	0.000203507	46	0.301513	brain	TWAS	c5	0.000203507	0.006046299
GOMF_MAGNESIUM_ION_BINDING	BIP	-0.00626378	0.00168643	0.000203836	234	0.311387	brain	TWAS	c5	0.000203836	0.006046299
GSE26495_PD1HIGH_VS_PD1LOW_CD8_TCELL_UP	BIP	-0.00745856	0.00200803	0.000203712	156	0.204402	brain	TWAS	c7	0.000203712	0.006046299
GSE41978_WT_VS_ID2_KO_AND_BIM_KO_KLRG1_LOW_EFFECTOR_CD8_TCELL_UP	BIP	-0.00726655	0.00195585	0.000202967	172	0.179286	brain	TWAS	c7	0.000202967	0.006046299
GSE37605_NOD_VS_C57BL6_IRES_GFP_TREG_UP	BIP	-0.0091749	0.00247065	0.000204361	129	0.0868489	brain	TWAS	c7	0.000204361	0.006051237
GSE14350_IL2RB_KO_VS_WT_TREG_DN	BIP	-0.0065605	0.00176774	0.000206244	197	0.626189	brain	TWAS	c7	0.000206244	0.006095584
GSE31082_DP_VS_CD8_SP_THYMOCYTE_DN	BIP	-0.00675066	0.00181918	0.000206581	197	0.115664	brain	TWAS	c7	0.000206581	0.006095584
REACTOME_PRESYNAPTIC_FUNCTION_OF_KAINATE_RECEPTORS	BIP	-0.0274063	0.00738911	0.000208064	14	0.0503078	brain	TWAS	c2	0.000208064	0.006128629
GOBP_CELL_CYCLE_CHECKPOINT_SIGNALING	BIP	-0.0453742	0.0113024	5.96E-05	106	0.239019	blood	PWAS	c5	5.96E-05	0.006129037
MIR4312	BIP	-0.0144666	0.00390397	0.000210883	50	0.413564	brain	TWAS	c3	0.000210883	0.006200842
GOBP_LATE_ENDOSOME_TO_VACUOLE_TRANSPORT	BIP	-0.0585403	0.0145975	6.06E-05	71	0.524514	blood	PWAS	c5	6.06E-05	0.006201597
PITX2_Q2	BIP	-0.00914593	0.00246863	0.000211505	129	0.0815385	brain	TWAS	c3	0.000211505	0.006208315
ELF1_Q6	BIP	-0.00901592	0.00243393	0.000212011	141	0.0133248	brain	TWAS	c3	0.000212011	0.006208501
KEGG_HUNTINGTONS_DISEASE	BIP	-0.00826698	0.00223192	0.000212247	139	0.0910354	brain	TWAS	c2	0.000212247	0.006208501
GOBP_GLUTAMINE_FAMILY_AMINO_ACID_CATABOLIC_PROCESS	BIP	-0.0231668	0.00625986	0.000214883	15	0.0907851	brain	PWAS	c5	0.000214883	0.006216821
HMX1_01	BIP	-0.039299	0.00981425	6.22E-05	222	0.32411	blood	PWAS	c3	6.22E-05	0.006321006
MOOTHA_FFA_OXYDATION	BIP	-0.0506944	0.0126652	6.26E-05	98	0.441859	blood	PWAS	c2	6.26E-05	0.006325034
GSE13306_RA_VS_UNTREATED_TREG_UP	BIP	-0.00689933	0.00186562	0.000217182	194	0.499528	brain	TWAS	c7	0.000217182	0.006341865
MIR653_5P	BIP	-0.00964355	0.00260841	0.000218075	106	0.0272174	brain	TWAS	c3	0.000218075	0.006356943
KANG_FLUOROURACIL_RESISTANCE_UP	BIP	-0.0203568	0.00550725	0.000218709	20	0.090269	brain	TWAS	c2	0.000218709	0.006364432
GOBP_GLAND_MORPHOGENESIS	BIP	-0.0135024	0.00365426	0.000219911	71	0.168003	brain	TWAS	c5	0.000219911	0.00636648
GSE26912_TUMORICIDAL_VS_CTRL_MACROPHAGE_UP	BIP	-0.00851086	0.00230311	0.000219556	154	0.222348	brain	TWAS	c7	0.000219556	0.00636648
GSE43955_TH0_VS_TGFB_IL6_TH17_ACT_CD4_TCELL_10H_DN	BIP	-0.00917534	0.00248282	0.000219428	127	0.334338	brain	TWAS	c7	0.000219428	0.00636648
MIR3154	BIP	-0.0106103	0.00287201	0.000220417	97	0.0915134	brain	TWAS	c3	0.000220417	0.006370202
GOBP_NEURON_FATE_COMMITMENT	BIP	-0.0227128	0.00614922	0.000221094	16	0.0351672	brain	TWAS	c5	0.000221094	0.006378845
GSE17974_1.5H_VS_72H_IL4_AND_ANTI_IL12_ACT_CD4_TCELL_DN	BIP	-0.0119271	0.00323014	0.000222112	50	0.0421025	brain	PWAS	c7	0.000222112	0.006384031
GSE42021_TCONV_PLN_VS_TREG_PRECURSORS_THYMUS_DN	BIP	-0.032466	0.00879413	0.000222687	14	0.135185	brain	PWAS	c7	0.000222687	0.006384031
GSE6674_ANTI_IGM_VS_CPG_STIM_BCELL_DN	BIP	-0.0169498	0.0045947	0.00022514	28	0.0321797	brain	PWAS	c7	0.00022514	0.006425149
GSE5589_LPS_AND_IL10_VS_LPS_AND_IL6_STIM_MACROPHAGE_45MIN_DN	BIP	0.0183652	0.00498172	0.000227341	20	0.218003	brain	PWAS	c7	0.000227341	0.006458737
DAZARD_UV_RESPONSE_CLUSTER_G6	BIP	-0.0126313	0.00342356	0.000224679	79	0.252651	brain	TWAS	c2	0.000224679	0.006471215
GSE32255_WT_UNSTIM_VS_JMJD2D_KNOCKDOWN_4H_LPS_STIM_DC_UP	BIP	-0.00853689	0.00231451	0.000225644	144	0.273012	brain	TWAS	c7	0.000225644	0.00648408
MIR6080	BIP	-0.0198727	0.00538827	0.000225894	30	0.137278	brain	TWAS	c3	0.000225894	0.00648408
GOBP_MITOPHAGY	BIP	-0.0675123	0.0169058	6.51E-05	65	0.129544	blood	PWAS	c5	6.51E-05	0.006493799
WHITFIELD_CELL_CYCLE_G1_S	BIP	-0.0647988	0.0162332	6.56E-05	54	0.294072	blood	PWAS	c2	6.56E-05	0.006500025
GSE32423_IL7_VS_IL7_IL4_MEMORY_CD8_TCELL_DN	BIP	-0.01524	0.00413813	0.000230664	30	0.137802	brain	PWAS	c7	0.000230664	0.006523757
MIR372_5P	BIP	-0.00710524	0.00192774	0.000227991	199	0.558021	brain	TWAS	c3	0.000227991	0.006533161
SRY_02	BIP	-0.00813604	0.00220927	0.000230796	149	0.224058	brain	TWAS	c3	0.000230796	0.00660233
GOBP_NEGATIVE_REGULATION_OF_MITOTIC_CELL_CYCLE_PHASE_TRANSITION	BIP	-0.0252271	0.00686376	0.000237469	16	0.358166	brain	PWAS	c5	0.000237469	0.006629829
GSE13485_CTRL_VS_DAY7_YF17D_VACCINE_PBMC_UP	BIP	-0.0201785	0.00549029	0.000237568	14	0.100072	brain	PWAS	c7	0.000237568	0.006629829
GSE14308_TH1_VS_NATURAL_TREG_UP	BIP	-0.0169619	0.0046136	0.000236459	28	0.0570103	brain	PWAS	c7	0.000236459	0.006629829
GOBP_ENDOSOME_TRANSPORT_VIA_MULTIVESICULAR_BODY_SORTING_PATHWAY	BIP	-0.0578338	0.0145144	6.76E-05	70	0.494205	blood	PWAS	c5	6.76E-05	0.006658196
GOMF_CYSTEINE_TYPE_ENDOPEPTIDASE_ACTIVITY	BIP	-0.0109699	0.00298166	0.00023402	80	0.341896	brain	TWAS	c5	0.00023402	0.006683231
GSE360_DC_VS_MAC_DN	BIP	-0.018379	0.00500508	0.000240591	30	0.205402	brain	PWAS	c7	0.000240591	0.006683871
GSE3982_CENT_MEMORY_CD4_TCELL_VS_TH2_DN	BIP	0.0154345	0.00420447	0.000241624	27	0.181946	brain	PWAS	c7	0.000241624	0.006683871
ARNT_01	BIP	-0.0079592	0.00216406	0.000235155	168	0.185679	brain	TWAS	c3	0.000235155	0.006704301
GSE3982_MAC_VS_NEUTROPHIL_LPS_STIM_UP	BIP	-0.015008	0.0040927	0.000245398	30	0.136193	brain	PWAS	c7	0.000245398	0.006758625
GSE17721_POLYIC_VS_PAM3CSK4_4H_BMDC_DN	BIP	-0.00771811	0.00210086	0.000238977	176	0.277892	brain	TWAS	c7	0.000238977	0.006762706
GSE2770_UNTREATED_VS_IL12_TREATED_ACT_CD4_TCELL_48H_UP	BIP	-0.00756674	0.00205931	0.000238406	161	0.672468	brain	TWAS	c7	0.000238406	0.006762706
MIR193B_5P	BIP	-0.0193387	0.00526246	0.000238009	34	0.0326094	brain	TWAS	c3	0.000238009	0.006762706
MIR4714_3P	BIP	0.0198474	0.00540278	0.000239207	32	0.117459	brain	TWAS	c3	0.000239207	0.006762706
RICKMAN_HEAD_AND_NECK_CANCER_D	BIP	-0.0132509	0.00360655	0.000238675	38	0.055592	brain	TWAS	c2	0.000238675	0.006762706
GOMF_KINESIN_BINDING	BIP	-0.0167583	0.00456296	0.000240018	42	0.192942	brain	TWAS	c5	0.000240018	0.006774287
GOBP_NEGATIVE_REGULATION_OF_BLOOD_CIRCULATION	BIP	-0.0390212	0.0098119	6.98E-05	166	0.635411	blood	PWAS	c5	6.98E-05	0.006792832
GOBP_MEMBRANE_FISSION	BIP	-0.0582056	0.0146448	7.05E-05	69	0.469552	blood	PWAS	c5	7.05E-05	0.006821653
AMBROSINI_FLAVOPIRIDOL_TREATMENT_TP53	BIP	-0.0106375	0.00289857	0.00024263	88	0.141675	brain	TWAS	c2	0.00024263	0.006836576
HAHTOLA_MYCOSIS_FUNGOIDES_SKIN_DN	BIP	-0.0151111	0.00412231	0.000246663	38	0.511776	brain	TWAS	c2	0.000246663	0.00693863
HILLION_HMGA1B_TARGETS	BIP	-0.0121992	0.00332858	0.000247336	65	0.25489	brain	TWAS	c2	0.000247336	0.006945985
GOBP_STRIATED_MUSCLE_TISSUE_DEVELOPMENT	BIP	-0.00930966	0.00254142	0.000249111	137	0.0541912	brain	TWAS	c5	0.000249111	0.00695368
GSE10094_LCMV_VS_LISTERIA_IND_EFF_CD4_TCELL_UP	BIP	-0.0077032	0.00210272	0.000248842	173	0.360991	brain	TWAS	c7	0.000248842	0.00695368
GSE43955_10H_VS_30H_ACT_CD4_TCELL_WITH_TGFB_IL6_UP	BIP	-0.00729723	0.00199237	0.00024967	184	0.662058	brain	TWAS	c7	0.00024967	0.00695368
KEGG_COLORECTAL_CANCER	BIP	-0.0181123	0.00494519	0.000249648	38	0.104274	brain	TWAS	c2	0.000249648	0.00695368
YUAN_ZNF143_PARTNERS	BIP	-0.0203347	0.00555077	0.000248893	19	0.0545328	brain	TWAS	c2	0.000248893	0.00695368
ATF6_01	BIP	-0.0146959	0.00401364	0.000250759	54	0.0337967	brain	TWAS	c3	0.000250759	0.006971391
BHAT_ESR1_TARGETS_NOT_VIA_AKT1_UP	BIP	-0.0075675	0.002067	0.000251132	184	0.219318	brain	TWAS	c2	0.000251132	0.006971391
GOBP_VACUOLE_ORGANIZATION	BIP	-0.0139732	0.00382003	0.000254298	41	0.14166	brain	PWAS	c5	0.000254298	0.006973293
GOMF_HISTONE_METHYLTRANSFERASE_ACTIVITY	BIP	-0.055062	0.0157782	0.000483463	68	0.243976	blood	PWAS	c5	0.000483463	0.006977386
WP_CANNABINOID_RECEPTOR_SIGNALING	BIP	-0.0181874	0.00497025	0.000252944	24	0.532439	brain	TWAS	c2	0.000252944	0.007010162
GSE2770_IL12_VS_IL4_TREATED_ACT_CD4_TCELL_2H_DN	BIP	-0.028431	0.00778266	0.000259076	11	0.0329899	brain	PWAS	c7	0.000259076	0.00707356
GSE28726_ACT_CD4_TCELL_VS_ACT_VA24NEG_NKTCELL_DN	BIP	-0.00967766	0.00264685	0.000255892	125	0.0852456	brain	TWAS	c7	0.000255892	0.007080238
TURASHVILI_BREAST_DUCTAL_CARCINOMA_VS_LOBULAR_NORMAL_UP	BIP	-0.0129351	0.00354069	0.000258934	60	0.435037	brain	TWAS	c2	0.000258934	0.007152681
BRUINS_UVC_RESPONSE_VIA_TP53_GROUP_C	BIP	-0.011228	0.00307418	0.000259831	79	0.307941	brain	TWAS	c2	0.000259831	0.007154042
GSE26928_CENTR_MEMORY_VS_CXCR5_POS_CD4_TCELL_UP	BIP	-0.00831742	0.00227706	0.000259502	126	0.0118629	brain	TWAS	c7	0.000259502	0.007154042
ZHENG_IL22_SIGNALING_DN	BIP	-0.0157551	0.00431465	0.000260671	26	0.942085	brain	TWAS	c2	0.000260671	0.007165481
GSE37605_TREG_VS_TCONV_NOD_FOXP3_FUSION_GFP_DN	BIP	-0.0345121	0.00945988	0.000264022	15	0.0429662	brain	PWAS	c7	0.000264022	0.007177529
WP_DISRUPTION_OF_POSTSYNAPTIC_SIGNALING_BY_CNV	BIP	-0.0314953	0.00843543	0.000188694	13	0.00720782	brain	TWAS	c2	0.000261791	0.007184558
GSE25088_ROSIGLITAZONE_VS_IL4_AND_ROSIGLITAZONE_STIM_MACROPHAGE_DAY10_DN	BIP	-0.0174532	0.0047867	0.000266159	28	0.321501	brain	PWAS	c7	0.000266159	0.00720457
GOBP_POSITIVE_REGULATION_OF_INTERLEUKIN_2_PRODUCTION	BIP	-0.0175523	0.00481055	0.000263563	36	0.470545	brain	TWAS	c5	0.000263563	0.007221455
GOMF_TUBULIN_BINDING	BIP	-0.0157992	0.00433539	0.000268198	44	0.0299624	brain	PWAS	c5	0.000268198	0.007228738
GOMF_STRUCTURAL_CONSTITUENT_OF_CYTOSKELETON	BIP	-0.0417014	0.0114494	0.000270282	14	0.586983	brain	PWAS	c5	0.000270282	0.007253909
KUNINGER_IGF1_VS_PDGFB_TARGETS_UP	BIP	-0.0355433	0.00898287	7.60E-05	179	0.310501	blood	PWAS	c2	7.60E-05	0.007259517
GOCC_REPLICATION_FORK	BIP	-0.0727152	0.0183858	7.65E-05	58	0.231546	blood	PWAS	c5	7.65E-05	0.007271737
GSE34156_NOD2_LIGAND_VS_NOD2_AND_TLR1_TLR2_LIGAND_24H_TREATED_MONOCYTE_UP	BIP	-0.0302697	0.00831731	0.000273314	13	0.43866	brain	PWAS	c7	0.000273314	0.007304201
GSE34179_THPOK_KO_VS_WT_VA14I_NKTCELL_UP	BIP	-0.00722733	0.00198379	0.00026928	178	0.063979	brain	TWAS	c7	0.00026928	0.007366139
GOBP_MECHANORECEPTOR_DIFFERENTIATION	BIP	-0.0131388	0.0036094	0.000272478	60	0.307256	brain	TWAS	c5	0.000272478	0.007441559
REACTOME_NUCLEAR_ENVELOPE_BREAKDOWN	BIP	-0.058419	0.0148101	8.00E-05	68	0.277402	blood	PWAS	c2	8.00E-05	0.007496696
GSE37301_COMMON_LYMPHOID_PROGENITOR_VS_PRO_BCELL_DN	BIP	-0.0123791	0.00340934	0.0002824	43	0.0317913	brain	PWAS	c7	0.0002824	0.007515176
GOMF_OXYGEN_BINDING	BIP	-0.0169748	0.00467024	0.000278335	38	0.0536455	brain	TWAS	c5	0.000278335	0.007578276
MIR802	BIP	-0.00983171	0.00270501	0.000278382	91	0.0952813	brain	TWAS	c3	0.000278382	0.007578276
GOMF_METAL_CLUSTER_BINDING	BIP	-0.0193448	0.00533322	0.000286475	24	0.490989	brain	PWAS	c5	0.000286475	0.007591588
GOBP_LENS_MORPHOGENESIS_IN_CAMERA_TYPE_EYE	BIP	-0.0274478	0.00755523	0.000280193	14	0.30333	brain	TWAS	c5	0.000280193	0.007615294
GOCC_ESCRT_COMPLEX	BIP	-0.05696	0.0144659	8.23E-05	73	0.409565	blood	PWAS	c5	8.23E-05	0.007639897
GSE2405_S_AUREUS_VS_A_PHAGOCYTOPHILUM_NEUTROPHIL_DN	BIP	-0.0200143	0.00552379	0.000290885	26	0.153503	brain	PWAS	c7	0.000290885	0.0076762
GOCC_NUCLEAR_PORE_NUCLEAR_BASKET	BIP	-0.13428	0.0341324	8.35E-05	17	0.0411442	blood	PWAS	c5	8.35E-05	0.007684684
GSE32034_LY6C_HIGH_VS_LOW_ROSIGLIZATONE_TREATED_MONOCYTE_DN	BIP	0.0207948	0.00574153	0.000292536	20	0.201764	brain	PWAS	c7	0.000292536	0.007687602
GOBP_RESPONSE_TO_ORGANOPHOSPHORUS	BIP	-0.0195355	0.0053966	0.000294643	20	0.0585903	brain	PWAS	c5	0.000294643	0.00770228
GSE25123_IL4_VS_IL4_AND_ROSIGLITAZONE_STIM_MACROPHAGE_DAY10_DN	BIP	0.0216726	0.00598826	0.000295537	22	0.211657	brain	PWAS	c7	0.000295537	0.00770228
GOBP_NEGATIVE_REGULATION_OF_PROTEIN_DEPHOSPHORYLATION	BIP	-0.019283	0.00525059	0.000240153	27	0.00843856	brain	TWAS	c5	0.00028459	0.007722364
GOBP_CELL_REDOX_HOMEOSTASIS	BIP	-0.0163204	0.00451251	0.00029838	16	0.538153	brain	PWAS	c5	0.00029838	0.007744373
GOBP_REGULATION_OF_MESENCHYMAL_CELL_PROLIFERATION	BIP	-0.0205584	0.00566706	0.000285951	23	0.409186	brain	TWAS	c5	0.000285951	0.007746839
GSE12392_WT_VS_IFNB_KO_CD8A_NEG_SPLEEN_DC_DN	BIP	-0.00860784	0.00237322	0.000286648	156	0.23239	brain	TWAS	c7	0.000286648	0.007753277
GOBP_POSITIVE_REGULATION_OF_BLOOD_VESSEL_ENDOTHELIAL_CELL_MIGRATION	BIP	-0.0179842	0.00495966	0.000287738	30	0.21696	brain	TWAS	c5	0.000287738	0.007757895
PID_IFNG_PATHWAY	BIP	-0.0194452	0.0053625	0.000287675	27	0.744904	brain	TWAS	c2	0.000287675	0.007757895
GOBP_REGULATION_OF_ENDOCYTOSIS	BIP	-0.0205666	0.00569521	0.000304766	40	0.0742343	brain	PWAS	c5	0.000304766	0.007786336
GSE13306_RA_VS_UNTREATED_TREG_UP	BIP	-0.0167799	0.00464679	0.000304935	29	0.0851352	brain	PWAS	c7	0.000304935	0.007786336
GSE15659_NAIVE_CD4_TCELL_VS_ACTIVATED_TREG_DN	BIP	-0.0237336	0.00657183	0.000304533	19	0.0952675	brain	PWAS	c7	0.000304533	0.007786336
GSE24634_NAIVE_CD4_TCELL_VS_DAY3_IL4_CONV_TREG_DN	BIP	-0.0164695	0.00455731	0.000301655	33	0.0723901	brain	PWAS	c7	0.000301655	0.007786336
GOBP_MUSCLE_CELL_MIGRATION	BIP	0.033682	0.00933053	0.000306347	11	0.0106203	brain	PWAS	c5	0.000306347	0.007790849
MIR4769_5P	BIP	-0.0170408	0.00470288	0.000290652	41	0.142397	brain	TWAS	c3	0.000290652	0.007823962
DEMAGALHAES_AGING_UP	BIP	-0.0111302	0.00307349	0.000293052	67	0.0867919	brain	TWAS	c2	0.000293052	0.00783856
GSE17721_LPS_VS_CPG_6H_BMDC_UP	BIP	-0.00845938	0.0023355	0.00029223	149	0.209583	brain	TWAS	c7	0.00029223	0.00783856
MIR1283	BIP	-0.00538123	0.0014859	0.000292854	335	0.692325	brain	TWAS	c3	0.000292854	0.00783856
MIR200C_5P	BIP	-0.0149538	0.00412925	0.000292987	39	0.2074	brain	TWAS	c3	0.000292987	0.00783856
GSE26669_CTRL_VS_COSTIM_BLOCK_MLR_CD8_TCELL_UP	BIP	-0.0175609	0.00486926	0.000310388	33	0.206545	brain	PWAS	c7	0.000310388	0.007861916
GSE9006_HEALTHY_VS_TYPE_1_DIABETES_PBMC_1MONTH_POST_DX_UP	BIP	-0.00907148	0.00250607	0.000294834	117	0.126584	brain	TWAS	c7	0.000294834	0.007873747
GOBP_REGULATION_OF_GRANULOCYTE_CHEMOTAXIS	BIP	-0.0201455	0.00556672	0.000295828	26	0.351187	brain	TWAS	c5	0.000295828	0.007887812
GOBP_REGULATION_OF_GTPASE_ACTIVITY	BIP	0.0175517	0.00486971	0.000313043	46	0.0382783	brain	PWAS	c5	0.000313043	0.007897449
GSE339_EX_VIVO_VS_IN_CULTURE_CD4CD8DN_DC_DN	BIP	-0.0154121	0.00427975	0.000316786	33	0.0943867	brain	PWAS	c7	0.000316786	0.007957232
GSE46606_IRF4HIGH_VS_WT_CD40L_IL2_IL5_DAY1_STIMULATED_BCELL_DN	BIP	-0.0232217	0.00645006	0.000317936	20	0.239647	brain	PWAS	c7	0.000317936	0.007957232
GSE19772_CTRL_VS_HCMV_INF_MONOCYTES_AND_PI3K_INHIBITION_DN	BIP	-0.00810351	0.00224093	0.000299033	143	0.220234	brain	TWAS	c7	0.000299033	0.007960692
BIOCARTA_ALK_PATHWAY	BIP	-0.0265506	0.00734348	0.000299734	18	0.356243	brain	TWAS	c2	0.000299734	0.007966788
GOBP_REGULATION_OF_EPIDERMAL_GROWTH_FACTOR_ACTIVATED_RECEPTOR_ACTIVITY	BIP	-0.0505815	0.0128984	8.80E-05	109	0.33357	blood	PWAS	c5	8.80E-05	0.007981131
GOMF_PROTEIN_METHYLTRANSFERASE_ACTIVITY	BIP	-0.0529397	0.0153728	0.000573762	71	0.266663	blood	PWAS	c5	0.000573762	0.008005276
GOCC_MICROTUBULE_ASSOCIATED_COMPLEX	BIP	-0.00804413	0.00222685	0.000303444	153	0.137265	brain	TWAS	c5	0.000303444	0.008052717
GSE5589_IL6_KO_VS_IL10_KO_LPS_AND_IL10_STIM_MACROPHAGE_180MIN_UP	BIP	-0.0214259	0.00596031	0.000324684	29	0.0972761	brain	PWAS	c7	0.000324684	0.008094
FLECHNER_PBL_KIDNEY_TRANSPLANT_REJECTED_VS_OK_DN	BIP	-0.0584445	0.0149271	9.03E-05	64	0.826203	blood	PWAS	c2	9.03E-05	0.008097218
MIR552_3P	BIP	-0.0607444	0.0155143	9.03E-05	82	0.223255	blood	PWAS	c3	9.03E-05	0.008097218
GOBP_POSITIVE_REGULATION_OF_TRANSFORMING_GROWTH_FACTOR_BETA_PRODUCTION	BIP	-0.0468122	0.0119615	9.09E-05	100	0.37133	blood	PWAS	c5	9.09E-05	0.008111851
GOBP_RNA_POLYMERASE_II_PREINITIATION_COMPLEX_ASSEMBLY	BIP	-0.0165592	0.004587	0.000306163	35	0.143123	brain	TWAS	c5	0.000306163	0.008112118
GSE15659_NAIVE_CD4_TCELL_VS_NONSUPPRESSIVE_TCELL_DN	BIP	-0.0337223	0.00938539	0.000326811	13	0.251168	brain	PWAS	c7	0.000326811	0.008114949
MIR6511B_5P	BIP	-0.0135958	0.00376697	0.00030713	57	0.725715	brain	TWAS	c3	0.00030713	0.008124985
GSE11864_UNTREATED_VS_CSF1_PAM3CYS_IN_MAC_DN	BIP	0.0214422	0.0059712	0.000329499	15	0.90563	brain	PWAS	c7	0.000329499	0.008149609
GOMF_PDZ_DOMAIN_BINDING	BIP	-0.0282867	0.00788076	0.000331523	17	0.0267961	brain	PWAS	c5	0.000331523	0.008167639
GOBP_NEGATIVE_REGULATION_OF_RESPONSE_TO_BIOTIC_STIMULUS	BIP	-0.00812659	0.002253	0.000309758	124	0.178544	brain	TWAS	c5	0.000309758	0.008168899
GSE15659_NAIVE_CD4_TCELL_VS_ACTIVATED_TREG_UP	BIP	-0.00746095	0.00206842	0.000309672	172	0.300315	brain	TWAS	c7	0.000309672	0.008168899
PASQUALUCCI_LYMPHOMA_BY_GC_STAGE_UP	BIP	-0.00587168	0.00162825	0.000310809	264	0.130076	brain	TWAS	c2	0.000310809	0.008183829
GSE339_EX_VIVO_VS_IN_CULTURE_CD4CD8DN_DC_UP	BIP	-0.00762572	0.00211512	0.000311747	180	0.321724	brain	TWAS	c7	0.000311747	0.008195741
GOBP_ORGAN_GROWTH	BIP	-0.0113496	0.00314896	0.000313072	84	0.0638208	brain	TWAS	c5	0.000313072	0.008210204
REACTOME_GLUCAGON_LIKE_PEPTIDE_1_GLP1_REGULATES_INSULIN_SECRETION	BIP	-0.0162388	0.00450567	0.00031327	36	0.0313377	brain	TWAS	c2	0.00031327	0.008210204
GOBP_REGULATION_OF_ADENYLATE_CYCLASE_ACTIVITY	BIP	-0.0159853	0.00443785	0.000315743	45	0.376081	brain	TWAS	c5	0.000315743	0.008250442
GOBP_UNSATURATED_FATTY_ACID_METABOLIC_PROCESS	BIP	-0.00810378	0.0022498	0.000315783	132	0.623362	brain	TWAS	c5	0.000315783	0.008250442
GOMF_NUCLEOSIDE_DIPHOSPHATE_KINASE_ACTIVITY	BIP	-0.0746133	0.0217365	0.00059775	42	0.117504	blood	PWAS	c5	0.00059775	0.008283469
MIR1914_5P	BIP	-0.0144057	0.00400133	0.000317947	49	0.119834	brain	TWAS	c3	0.000317947	0.008294141
GOBP_POSITIVE_REGULATION_OF_PROTEIN_DEACETYLATION	BIP	-0.0175652	0.00488063	0.000319495	29	0.12077	brain	TWAS	c5	0.000319495	0.008321661
GSE21927_SPLENIC_C26GM_TUMOROUS_VS_BONE_MARROW_MONOCYTES_DN	BIP	-0.0168083	0.00469608	0.000344613	28	0.144133	brain	PWAS	c7	0.000344613	0.008424319
GSE8384_CTRL_VS_B_ABORTUS_4H_MAC_CELL_LINE_DN	BIP	-0.0184474	0.00515331	0.000343949	23	0.597271	brain	PWAS	c7	0.000343949	0.008424319
GOBP_MULTIVESICULAR_BODY_ORGANIZATION	BIP	-0.0557279	0.0142855	9.58E-05	71	0.582549	blood	PWAS	c5	9.58E-05	0.008450091
KCCGNSWTTT_UNKNOWN	BIP	-0.0472598	0.0121122	9.55E-05	98	0.417021	blood	PWAS	c3	9.55E-05	0.008450091
MIR6811_5P	BIP	-0.0136576	0.00380014	0.000325685	58	0.746747	brain	TWAS	c3	0.000325685	0.008469817
GOBP_NADP_METABOLIC_PROCESS	BIP	-0.0175837	0.0049221	0.000353736	22	0.0720929	brain	PWAS	c5	0.000353736	0.008507016
GSE17322_CD103_POS_VS_CD11B_HIGH_LUNG_DC_DN	BIP	-0.0148865	0.00416797	0.00035474	33	0.0364349	brain	PWAS	c7	0.00035474	0.008507016
GSE19888_CTRL_VS_A3R_ACT_TREATED_MAST_CELL_PRETREATED_WITH_A3R_INH_UP	BIP	-0.0168664	0.00472003	0.000352423	20	0.868363	brain	PWAS	c7	0.000352423	0.008507016
GSE27786_CD4_VS_CD8_TCELL_UP	BIP	-0.0131711	0.00368477	0.000350928	37	0.0578849	brain	PWAS	c7	0.000350928	0.008507016
GSE32423_IL7_VS_IL7_IL4_NAIVE_CD8_TCELL_DN	BIP	-0.0156017	0.00436729	0.000353717	26	0.529772	brain	PWAS	c7	0.000353717	0.008507016
WP_MAPK_CASCADE	BIP	-0.0167738	0.00467004	0.000328403	29	0.0869005	brain	TWAS	c2	0.000328403	0.008527363
KEGG_VIBRIO_CHOLERAE_INFECTION	BIP	-0.0883831	0.0226805	9.74E-05	39	0.059904	blood	PWAS	c2	9.74E-05	0.00854863
GSE23695_CD57_POS_VS_NEG_NK_CELL_UP	BIP	-0.00709376	0.00197759	0.000334408	176	0.348948	brain	TWAS	c7	0.000334408	0.008659242
WP_AGERAGE_PATHWAY	BIP	-0.0161965	0.00451535	0.000334508	45	0.103642	brain	TWAS	c2	0.000334508	0.008659242
MIR6892_3P	BIP	-0.0108964	0.00303844	0.00033555	83	0.633763	brain	TWAS	c3	0.00033555	0.008672914
REACTOME_PKMTS_METHYLATE_HISTONE_LYSINES	BIP	-0.0678287	0.0174286	9.95E-05	61	0.484166	blood	PWAS	c2	9.95E-05	0.008682134
GSE14350_IL2RB_KO_VS_WT_TREG_UP	BIP	-0.00674885	0.00188302	0.000338291	182	0.148077	brain	TWAS	c7	0.000338291	0.008726648
GSE4590_SMALL_VS_VPREB_POS_LARGE_PRE_BCELL_DN	BIP	-0.00849149	0.00236943	0.000338663	126	0.556219	brain	TWAS	c7	0.000338663	0.008726648
GSE411_UNSTIM_VS_400MIN_IL6_STIM_MACROPHAGE_DN	BIP	-0.00648492	0.00181009	0.000340129	178	0.131442	brain	TWAS	c7	0.000340129	0.008751063
GSE25146_UNSTIM_VS_HELIOBACTER_PYLORI_LPS_STIM_AGS_CELL_DN	BIP	-0.00990307	0.00276464	0.000340909	100	0.290182	brain	TWAS	c7	0.000340909	0.008757781
GOBP_PEPTIDYL_L_CYSTEINE_S_PALMITOYLATION	BIP	-0.0205597	0.00574098	0.000341995	25	0.135528	brain	TWAS	c5	0.000341995	0.008772328
WP_INHIBITION_OF_EXOSOME_BIOGENESIS_AND_SECRETION_BY_MANUMYCIN_A_IN_CRPC_CELLS	BIP	-0.060272	0.0155055	0.000101432	50	0.177354	blood	PWAS	c2	0.000101432	0.008802653
GOBP_GLUTAMINE_FAMILY_AMINO_ACID_BIOSYNTHETIC_PROCESS	BIP	-0.0736251	0.0189581	0.000102935	62	0.460351	blood	PWAS	c5	0.000102935	0.008825638
GOBP_MULTIVESICULAR_BODY_SORTING_PATHWAY	BIP	-0.0552269	0.0142242	0.000103346	74	0.476458	blood	PWAS	c5	0.000103346	0.008825638
MIR3912_5P	BIP	-0.0370223	0.00953222	0.00010279	165	0.301274	blood	PWAS	c3	0.00010279	0.008825638
GOBP_NUCLEOTIDE_BINDING_DOMAIN_LEUCINE_RICH_REPEAT_CONTAINING_RECEPTOR_SIGNALING_PATHWAY	BIP	-0.0246554	0.00688901	0.00034499	14	0.684148	brain	TWAS	c5	0.00034499	0.008835723
GOBP_CARDIAC_CHAMBER_MORPHOGENESIS	BIP	-0.0131449	0.00367526	0.000348095	67	0.29547	brain	TWAS	c5	0.000348095	0.008851168
GSE13229_MATURE_VS_INTMATURE_NKCELL_DN	BIP	-0.00719702	0.0020121	0.000347727	153	0.409573	brain	TWAS	c7	0.000347727	0.008851168
GSE24634_NAIVE_CD4_TCELL_VS_DAY3_IL4_CONV_TREG_DN	BIP	-0.0074021	0.00206953	0.00034795	153	0.0548552	brain	TWAS	c7	0.00034795	0.008851168
GSE32986_UNSTIM_VS_CURDLAN_LOWDOSE_STIM_DC_UP	BIP	-0.00751125	0.00210019	0.000348277	145	0.347401	brain	TWAS	c7	0.000348277	0.008851168
KEGG_NOD_LIKE_RECEPTOR_SIGNALING_PATHWAY	BIP	-0.0135125	0.00377876	0.000349011	45	0.221117	brain	TWAS	c2	0.000349011	0.008851168
MIR383_3P	BIP	-0.0102044	0.0028538	0.000349264	100	0.0589653	brain	TWAS	c3	0.000349264	0.008851168
RUTELLA_RESPONSE_TO_CSF2RB_AND_IL4_DN	BIP	-0.00633113	0.00176988	0.000347366	248	0.281647	brain	TWAS	c2	0.000347366	0.008851168
GOBP_SULFUR_AMINO_ACID_BIOSYNTHETIC_PROCESS	BIP	-0.0715826	0.0184578	0.000105248	62	0.163106	blood	PWAS	c5	0.000105248	0.008940511
MIR1302	BIP	-0.0123145	0.003447	0.000353547	59	0.138838	brain	TWAS	c3	0.000353547	0.008946276
GOMF_GUANYL_NUCLEOTIDE_EXCHANGE_FACTOR_ACTIVITY	BIP	-0.019097	0.00536899	0.00037525	34	0.0354013	brain	PWAS	c5	0.00037525	0.008964779
GSE11961_MEMORY_BCELL_DAY7_VS_GERMINAL_CENTER_BCELL_DAY7_DN	BIP	-0.00723387	0.00202636	0.000357141	166	0.133749	brain	TWAS	c7	0.000357141	0.009023691
ZHAN_MULTIPLE_MYELOMA_CD1_AND_CD2_DN	BIP	-0.0190041	0.0053252	0.000358746	39	0.115105	brain	TWAS	c2	0.000358746	0.009050695
BUCKANOVICH_T_LYMPHOCYTE_HOMING_ON_TUMOR_UP	BIP	-0.0179302	0.00502553	0.000359962	24	0.204718	brain	TWAS	c2	0.000359962	0.009067819
GOBP_REGULATION_OF_PHOSPHOLIPID_METABOLIC_PROCESS	BIP	-0.0160202	0.00449132	0.000361204	40	0.900473	brain	TWAS	c5	0.000361204	0.00907956
ZNF433_TARGET_GENES	BIP	-0.0138421	0.00388092	0.000361504	54	0.693904	brain	TWAS	c3	0.000361504	0.00907956
GOMF_UNFOLDED_PROTEIN_BINDING	BIP	-0.0205364	0.00578193	0.000382568	24	0.158764	brain	PWAS	c5	0.000382568	0.009105118
MIR218_5P	BIP	-0.00617206	0.00173122	0.000363635	308	0.0614483	brain	TWAS	c3	0.000363635	0.009119512
MIR6778_5P	BIP	-0.0145797	0.0040906	0.000364986	58	0.146818	brain	TWAS	c3	0.000364986	0.009139813
GOBP_TUBE_FORMATION	BIP	-0.00927781	0.00260355	0.000365905	113	0.213614	brain	TWAS	c5	0.000365905	0.009149251
GSE21546_UNSTIM_VS_ANTI_CD3_STIM_DP_THYMOCYTES_UP	BIP	-0.021052	0.00593165	0.000386552	31	0.0122999	brain	PWAS	c7	0.000386552	0.009165351
GOBP_UBIQUITIN_DEPENDENT_PROTEIN_CATABOLIC_PROCESS_VIA_THE_MULTIVESICULAR_BODY_SORTING_PATHWAY	BIP	-0.0539915	0.0139582	0.000109688	76	0.602889	blood	PWAS	c5	0.000109688	0.009220109
GOBP_POSITIVE_REGULATION_OF_MEMBRANE_PERMEABILITY	BIP	-0.0510821	0.0132157	0.000110979	101	0.119935	blood	PWAS	c5	0.000110979	0.009280041
GSE38681_WT_VS_LYL1_KO_LYMPHOID_PRIMED_MULTIPOTENT_PROGENITOR_UP	BIP	-0.0232794	0.00656928	0.000394587	19	0.0233143	brain	PWAS	c7	0.000394587	0.009320825
GSE29618_PRE_VS_DAY7_FLU_VACCINE_MDC_UP	BIP	-0.00827772	0.00232701	0.000374781	143	0.0725843	brain	TWAS	c7	0.000374781	0.00935455
LIAN_LIPA_TARGETS_6M	BIP	-0.0153893	0.00432658	0.000375224	57	0.319084	brain	TWAS	c2	0.000375224	0.00935455
GOCC_ADHERENS_JUNCTION	BIP	-0.0183845	0.00519349	0.000400264	36	0.0960536	brain	PWAS	c5	0.000400264	0.009419646
GSE17721_CPG_VS_GARDIQUIMOD_0.5H_BMDC_UP	BIP	-0.0156705	0.00442813	0.00040187	27	0.689377	brain	PWAS	c7	0.00040187	0.009422283
GOBP_POSITIVE_REGULATION_OF_LEUKOCYTE_APOPTOTIC_PROCESS	BIP	-0.0409304	0.0106065	0.000113859	134	0.853153	blood	PWAS	c5	0.000113859	0.009422713
GOBP_REGULATION_OF_CELL_MORPHOGENESIS_INVOLVED_IN_DIFFERENTIATION	BIP	-0.0129517	0.00364759	0.000384144	74	0.125718	brain	TWAS	c5	0.000384144	0.009557447
MIR1251_3P	BIP	-0.00844622	0.00237888	0.000384495	120	0.128452	brain	TWAS	c3	0.000384495	0.009557447
GOBP_AXO_DENDRITIC_TRANSPORT	BIP	-0.0129076	0.00363596	0.000385264	48	0.182518	brain	TWAS	c5	0.000385264	0.009562479
GSE22342_CD11C_HIGH_VS_LOW_DECIDUAL_MACROPHAGES_DN	BIP	-0.0202939	0.0057443	0.000411057	21	0.420986	brain	PWAS	c7	0.000411057	0.009601987
GOBP_POSITIVE_REGULATION_OF_DENDRITIC_SPINE_DEVELOPMENT	BIP	-0.0199556	0.00562458	0.00038827	21	0.181175	brain	TWAS	c5	0.00038827	0.009622938
GSE21033_CTRL_VS_POLYIC_STIM_DC_12H_UP	BIP	-0.0205135	0.00580935	0.000413791	21	0.382933	brain	PWAS	c7	0.000413791	0.009630184
GOBP_AMYLOID_PRECURSOR_PROTEIN_METABOLIC_PROCESS	BIP	-0.0288078	0.00817208	0.000423249	20	0.0337834	brain	PWAS	c5	0.000423249	0.009642972
GOBP_POSITIVE_REGULATION_OF_ADAPTIVE_IMMUNE_RESPONSE	BIP	-0.0188266	0.00534016	0.00042274	16	0.455021	brain	PWAS	c5	0.00042274	0.009642972
GOBP_PROTEIN_DEPOLYMERIZATION	BIP	-0.023329	0.0066198	0.000424876	26	0.0656733	brain	PWAS	c5	0.000424876	0.009642972
GOCC_LATE_ENDOSOME_MEMBRANE	BIP	-0.0223311	0.00633681	0.000425043	23	0.0102258	brain	PWAS	c5	0.000425043	0.009642972
GSE15659_TREG_VS_TCONV_DN	BIP	-0.0225202	0.00638005	0.000415886	19	0.307581	brain	PWAS	c7	0.000415886	0.009642972
GSE17301_CTRL_VS_48H_ACD3_ACD28_IFNA5_STIM_CD8_TCELL_DN	BIP	-0.0236667	0.00670918	0.000419495	23	0.108775	brain	PWAS	c7	0.000419495	0.009642972
GSE45365_WT_VS_IFNAR_KO_CD11B_DC_MCMV_INFECTION_DN	BIP	-0.019649	0.00557181	0.000421084	15	0.102967	brain	PWAS	c7	0.000421084	0.009642972
GOBP_POSITIVE_REGULATION_OF_LEUKOCYTE_CHEMOTAXIS	BIP	-0.0133331	0.00375963	0.000390555	54	0.372735	brain	TWAS	c5	0.000390555	0.009665377
GSE3982_NEUTROPHIL_VS_TH2_UP	BIP	-0.0218512	0.00620344	0.000427611	21	0.0848608	brain	PWAS	c7	0.000427611	0.009666461
GOBP_POSITIVE_REGULATION_OF_NEUROTRANSMITTER_SECRETION	BIP	-0.0822824	0.0213687	0.000117825	53	0.0597044	blood	PWAS	c5	0.000117825	0.009688373
KEGG_PHOSPHATIDYLINOSITOL_SIGNALING_SYSTEM	BIP	-0.0554378	0.0144006	0.000118276	79	0.14352	blood	PWAS	c2	0.000118276	0.009688373
GARGALOVIC_RESPONSE_TO_OXIDIZED_PHOSPHOLIPIDS_GREY_UP	BIP	-0.0192765	0.00543833	0.000393252	25	0.230774	brain	TWAS	c2	0.000393252	0.009703666
REACTOME_SIGNALING_BY_MODERATE_KINASE_ACTIVITY_BRAF_MUTANTS	BIP	-0.0147405	0.00415823	0.000392753	43	0.040873	brain	TWAS	c2	0.000392753	0.009703666
GOBP_AMYLOID_PRECURSOR_PROTEIN_CATABOLIC_PROCESS	BIP	-0.0367357	0.010438	0.000432507	13	0.040798	brain	PWAS	c5	0.000432507	0.00974222
REACTOME_TRANSPORT_OF_INORGANIC_CATIONS_ANIONS_AND_AMINO_ACIDS_OLIGOPEPTIDES	BIP	-0.0553831	0.014402	0.000120298	64	0.40291	blood	PWAS	c2	0.000120298	0.009766224
RUAN_RESPONSE_TO_TROGLITAZONE_UP	BIP	-0.0573656	0.0149187	0.000120443	57	0.0516278	blood	PWAS	c2	0.000120443	0.009766224
GOMF_METALLOCHAPERONE_ACTIVITY	BIP	-0.0660218	0.019562	0.000738145	41	0.272436	blood	PWAS	c5	0.000738145	0.009861617
GSE10273_LOW_IL7_VS_HIGH_IL7_AND_IRF4_IN_IRF4_8_NULL_PRE_BCELL_UP	BIP	0.0254309	0.00723757	0.000441844	18	0.0771692	brain	PWAS	c7	0.000441844	0.009881951
GSE42021_CD24HI_TREG_VS_CD24HI_TCONV_THYMUS_DN	BIP	-0.0194051	0.00552191	0.000441082	21	0.107112	brain	PWAS	c7	0.000441082	0.009881951
TAGHAVI_NEOPLASTIC_TRANSFORMATION	BIP	-0.06904	0.0179832	0.000123464	55	0.564421	blood	PWAS	c2	0.000123464	0.009911073
BIOCARTA_CXCR4_PATHWAY	BIP	-0.0309893	0.00806836	0.000122614	14	0.00304666	brain	TWAS	c2	0.000402454	0.009916227
MIR3139	BIP	-0.011986	0.00338817	0.000403774	61	0.0593715	brain	TWAS	c3	0.000403774	0.009927409
MIR619_3P	BIP	-0.0146981	0.00415505	0.000404084	46	0.225496	brain	TWAS	c3	0.000404084	0.009927409
WP_NOTCH_SIGNALING_PATHWAY	BIP	-0.0201039	0.0056845	0.000405278	28	0.197989	brain	TWAS	c2	0.000405278	0.00994227
GSE3039_NKT_CELL_VS_ALPHAALPHA_CD8_TCELL_UP	BIP	-0.0229686	0.00654269	0.000447138	18	0.12629	brain	PWAS	c7	0.000447138	0.009965015
GOCC_FIBRILLAR_CENTER	BIP	-0.00921757	0.00260708	0.000406869	108	0.211654	brain	TWAS	c5	0.000406869	0.009966814
BIOCARTA_EGF_PATHWAY	BIP	-0.0210425	0.00595434	0.000409367	21	0.278683	brain	TWAS	c2	0.000409367	0.010013473
GOBP_CELLULAR_RESPONSE_TO_CALCIUM_ION	BIP	-0.0100389	0.00284109	0.000410146	90	0.055456	brain	TWAS	c5	0.000410146	0.010018009
GSE22025_UNTREATED_VS_TGFB1_AND_PROGESTERONE_TREATED_CD4_TCELL_UP	BIP	-0.0129679	0.00369649	0.000451232	33	0.153303	brain	PWAS	c7	0.000451232	0.010020846
REACTOME_CELLULAR_RESPONSE_TO_STARVATION	BIP	-0.0450735	0.0117532	0.000125562	90	0.319323	blood	PWAS	c2	0.000125562	0.010029343
PID_CASPASE_PATHWAY	BIP	-0.0153645	0.0043506	0.000413074	41	0.398048	brain	TWAS	c2	0.000413074	0.010074946
GSE43955_1H_VS_42H_ACT_CD4_TCELL_WITH_TGFB_IL6_DN	BIP	-0.0248992	0.00710638	0.000458715	23	0.0257086	brain	PWAS	c7	0.000458715	0.010151282
GSE27786_BCELL_VS_NEUTROPHIL_UP	BIP	-0.0149641	0.00427224	0.000460668	25	0.0835316	brain	PWAS	c7	0.000460668	0.010158857
GOMF_DNA_SECONDARY_STRUCTURE_BINDING	BIP	-0.0960428	0.0285565	0.000770294	24	0.0626226	blood	PWAS	c5	0.000770294	0.010183063
MIR4688	BIP	-0.0146069	0.00414056	0.000419096	44	0.346451	brain	TWAS	c3	0.000419096	0.010207074
GSE2128_CTRL_VS_MIMETOPE_NEGATIVE_SELECTION_DP_THYMOCYTE_C57BL6_UP	BIP	-0.0232976	0.00665591	0.000464771	16	0.0950639	brain	PWAS	c7	0.000464771	0.010213626
GOMF_ACTIVE_ION_TRANSMEMBRANE_TRANSPORTER_ACTIVITY	BIP	-0.0320875	0.00839048	0.000131156	182	0.146806	blood	PWAS	c5	0.000131156	0.010221891
REACTOME_RNA_POLYMERASE_I_TRANSCRIPTION	BIP	-0.0511781	0.0133786	0.000130577	81	0.0821068	blood	PWAS	c2	0.000130577	0.010221891
GSE37532_VISCERAL_ADIPOSE_TISSUE_VS_LN_DERIVED_TREG_CD4_TCELL_UP	BIP	-0.00832705	0.00236126	0.000421055	138	0.273048	brain	TWAS	c7	0.000421055	0.010240009
GOBP_PHOSPHATIDYLINOSITOL_METABOLIC_PROCESS	BIP	-0.00856869	0.00243111	0.000424118	146	0.277195	brain	TWAS	c5	0.000424118	0.010255392
GOCC_PRECATALYTIC_SPLICEOSOME	BIP	-0.0167382	0.00474831	0.000423355	29	0.256796	brain	TWAS	c5	0.000423355	0.010255392
GSE12003_MIR223_KO_VS_WT_BM_PROGENITOR_4D_CULTURE_DN	BIP	-0.00761199	0.00215923	0.000422952	162	0.150395	brain	TWAS	c7	0.000422952	0.010255392
ZHAN_V2_LATE_DIFFERENTIATION_GENES	BIP	-0.0149919	0.0042534	0.000423996	37	0.0896181	brain	TWAS	c2	0.000423996	0.010255392
MIR25_3P	BIP	-0.00621694	0.00176453	0.000426232	287	0.155069	brain	TWAS	c3	0.000426232	0.010291765
GOBP_POSITIVE_REGULATION_OF_ADENYLATE_CYCLASE_ACTIVITY	BIP	-0.0178881	0.00508089	0.000430482	30	0.350068	brain	TWAS	c5	0.000430482	0.010364729
MIR599	BIP	-0.0120611	0.00342545	0.000429905	62	0.14077	brain	TWAS	c3	0.000429905	0.010364729
GSE19401_UNSTIM_VS_RETINOIC_ACID_STIM_FOLLICULAR_DC_DN	BIP	-0.0159045	0.00455088	0.000474406	22	0.0578946	brain	PWAS	c7	0.000474406	0.010389162
GOMF_NUCLEAR_RECEPTOR_ACTIVITY	BIP	-0.0594843	0.0177304	0.000793834	61	0.0922088	blood	PWAS	c5	0.000793834	0.010435251
GSE17974_0H_VS_6H_IN_VITRO_ACT_CD4_TCELL_UP	BIP	-0.0198047	0.00567065	0.000478533	27	0.0991112	brain	PWAS	c7	0.000478533	0.010443279
GSE13522_CTRL_VS_T_CRUZI_Y_STRAIN_INF_SKIN_BALBC_MOUSE_DN	BIP	-0.0094387	0.00268306	0.000435004	105	0.171623	brain	TWAS	c7	0.000435004	0.010458686
GOBP_PROTEOGLYCAN_METABOLIC_PROCESS	BIP	-0.0121278	0.00344978	0.000438866	78	0.0853471	brain	TWAS	c5	0.000438866	0.01053653
MIR3650	BIP	-0.0153875	0.00437757	0.000439637	45	0.30092	brain	TWAS	c3	0.000439637	0.010540047
GSE30971_WBP7_HET_VS_KO_MACROPHAGE_DN	BIP	-0.022928	0.00657209	0.000485399	20	0.239808	brain	PWAS	c7	0.000485399	0.010556591
GOCC_BLOOD_MICROPARTICLE	BIP	-0.0247351	0.00709406	0.000488953	14	0.647009	brain	PWAS	c5	0.000488953	0.010597342
GOBP_ADAPTIVE_IMMUNE_RESPONSE_BASED_ON_SOMATIC_RECOMBINATION_OF_IMMUNE_RECEPTORS_BUILT_FROM_IMMUNOGLOBULIN_SUPERFAMILY_DOMAINS	BIP	-0.0161883	0.00464412	0.000490756	26	0.457853	brain	PWAS	c5	0.000490756	0.010599993
GOBP_RESPONSE_TO_DOPAMINE	BIP	-0.0533576	0.0140033	0.000138761	74	0.17015	blood	PWAS	c5	0.000138761	0.010608609
GOBP_POSITIVE_REGULATION_OF_T_CELL_APOPTOTIC_PROCESS	BIP	-0.040666	0.0106804	0.000140365	139	0.852981	blood	PWAS	c5	0.000140365	0.01063
MACLACHLAN_BRCA1_TARGETS_DN	BIP	-0.0397528	0.0104395	0.000140145	148	0.0988477	blood	PWAS	c2	0.000140145	0.01063
GSE22045_TREG_VS_TCONV_DN	BIP	-0.0238468	0.00684665	0.000495854	20	0.404917	brain	PWAS	c7	0.000495854	0.010673554
KEGG_REGULATION_OF_ACTIN_CYTOSKELETON	BIP	-0.00827552	0.00235727	0.000447029	166	0.114976	brain	TWAS	c2	0.000447029	0.010702064
GSE9650_GP33_VS_GP276_LCMV_SPECIFIC_EXHAUSTED_CD8_TCELL_DN	BIP	-0.012815	0.00368136	0.000499446	39	0.590532	brain	PWAS	c7	0.000499446	0.010714306
MATZUK_SPERMATOCYTE	BIP	-0.0109056	0.00310853	0.000451021	66	0.0314258	brain	TWAS	c2	0.000451021	0.010782341
GOBP_VESICLE_TRANSPORT_ALONG_MICROTUBULE	BIP	-0.108308	0.0284945	0.000144108	21	0.703131	blood	PWAS	c5	0.000144108	0.010811467
GSE17721_CTRL_VS_POLYIC_8H_BMDC_DN	BIP	-0.00933138	0.00266151	0.000454815	122	0.0211446	brain	TWAS	c7	0.000454815	0.010842327
PID_CERAMIDE_PATHWAY	BIP	-0.0158006	0.00450663	0.000454741	40	0.0250468	brain	TWAS	c2	0.000454741	0.010842327
BLANCO_MELO_HUMAN_PARAINFLUENZA_VIRUS_3_INFECTION_A594_CELLS_DN	BIP	-0.00924638	0.00263833	0.000457246	115	0.731116	brain	TWAS	c2	0.000457246	0.010884905
REACTOME_INTEGRIN_SIGNALING	BIP	-0.0268021	0.00764851	0.000457937	14	0.264547	brain	TWAS	c2	0.000457937	0.010886001
GSE45739_UNSTIM_VS_ACD3_ACD28_STIM_WT_CD4_TCELL_UP	BIP	-0.00848994	0.00242313	0.000458822	164	0.135265	brain	TWAS	c7	0.000458822	0.010891699
KLEIN_PRIMARY_EFFUSION_LYMPHOMA_UP	BIP	-0.0157091	0.00448423	0.000459743	32	0.591511	brain	TWAS	c2	0.000459743	0.010898234
GOMF_SMALL_MOLECULE_SENSOR_ACTIVITY	BIP	-0.0495106	0.0148248	0.00083866	67	0.1789	blood	PWAS	c5	0.00083866	0.01091058
GOBP_DNA_TEMPLATED_TRANSCRIPTION_INITIATION	BIP	-0.00873172	0.00249543	0.000466857	105	0.294095	brain	TWAS	c5	0.000466857	0.011033963
KANG_GLIS3_TARGETS	BIP	-0.0219177	0.00626377	0.000466803	27	0.441735	brain	TWAS	c2	0.000466803	0.011033963
MIR134_3P	BIP	-0.0114077	0.00326051	0.00046743	80	0.255426	brain	TWAS	c3	0.00046743	0.011033963
MIR2682_3P	BIP	-0.0485886	0.0128064	0.000148197	102	0.127291	blood	PWAS	c3	0.000148197	0.011066525
MIR6787_3P	BIP	-0.0118184	0.00338148	0.000473973	65	0.276338	brain	TWAS	c3	0.000473973	0.011172788
ROSS_AML_WITH_AML1_ETO_FUSION	BIP	0.0122715	0.0035127	0.000476792	71	0.0494429	brain	TWAS	c2	0.000476792	0.011223564
GOBP_PYRIMIDINE_RIBONUCLEOTIDE_BIOSYNTHETIC_PROCESS	BIP	-0.0946732	0.024994	0.000151968	29	0.484922	blood	PWAS	c5	0.000151968	0.011295584
WP_THYROXINE_THYROID_HORMONE_PRODUCTION	BIP	-0.0250628	0.00717977	0.000481649	13	0.0107405	brain	TWAS	c2	0.000481649	0.011322106
GOCC_CORTICAL_CYTOSKELETON	BIP	-0.030062	0.00868128	0.000534483	23	0.741948	brain	PWAS	c5	0.000534483	0.01138846
GOMF_CADHERIN_BINDING	BIP	-0.0134614	0.00388707	0.000533945	79	0.104263	brain	PWAS	c5	0.000533945	0.01138846
MIR483_3P	BIP	-0.037962	0.0100348	0.000154919	212	0.321491	blood	PWAS	c3	0.000154919	0.011409287
MIR1226_5P	BIP	-0.0182164	0.00522236	0.000486379	32	0.174884	brain	TWAS	c3	0.000486379	0.011417392
PID_PS1_PATHWAY	BIP	-0.0186754	0.00535462	0.000487178	27	0.219492	brain	TWAS	c2	0.000487178	0.011420264
GOBP_RESPONSE_TO_CARBOHYDRATE	BIP	-0.00763889	0.00219059	0.000488227	150	0.342926	brain	TWAS	c5	0.000488227	0.011428981
GSE7459_UNTREATED_VS_IL6_TREATED_ACT_CD4_TCELL_UP	BIP	-0.00955198	0.00274019	0.000490528	107	0.230029	brain	TWAS	c7	0.000490528	0.011451081
REACTOME_G_PROTEIN_BETA_GAMMA_SIGNALLING	BIP	-0.0237288	0.00680663	0.000490057	20	0.0406198	brain	TWAS	c2	0.000490057	0.011451081
GSE21670_TGFB_VS_IL6_TREATED_STAT3_KO_CD4_TCELL_UP	BIP	-0.00692131	0.00198613	0.000492466	165	0.495295	brain	TWAS	c7	0.000492466	0.011480444
GOBP_POSITIVE_REGULATION_OF_LYMPHOCYTE_APOPTOTIC_PROCESS	BIP	-0.0406222	0.0107466	0.000156826	136	0.872723	blood	PWAS	c5	0.000156826	0.011496993
VERHAAK_GLIOBLASTOMA_CLASSICAL	BIP	-0.00829864	0.00238414	0.000499988	139	0.072828	brain	TWAS	c2	0.000499988	0.011639721
GOBP_RESPONSE_TO_AXON_INJURY	BIP	-0.029476	0.00853006	0.000549175	13	0.577258	brain	PWAS	c5	0.000549175	0.01166211
GSE43955_1H_VS_20H_ACT_CD4_TCELL_WITH_TGFB_IL6_DN	BIP	-0.00862852	0.00248027	0.000503546	137	0.0983978	brain	TWAS	c7	0.000503546	0.011706404
GOBP_ESTABLISHMENT_OF_ORGANELLE_LOCALIZATION	BIP	-0.0140385	0.00406588	0.000554889	56	0.110358	brain	PWAS	c5	0.000554889	0.011743909
MIR6883_5P	BIP	-0.00562378	0.0016176	0.000507769	310	0.219055	brain	TWAS	c3	0.000507769	0.011774051
VERRECCHIA_RESPONSE_TO_TGFB1_C5	BIP	-0.026977	0.00775963	0.000507851	15	0.33267	brain	TWAS	c2	0.000507851	0.011774051
GOBP_T_CELL_MEDIATED_IMMUNITY	BIP	-0.0188267	0.00545755	0.00056128	16	0.262089	brain	PWAS	c5	0.00056128	0.011839441
GOBP_REGULATION_OF_MITOCHONDRIAL_MEMBRANE_POTENTIAL	BIP	-0.0214653	0.00622437	0.000563528	15	0.346159	brain	PWAS	c5	0.000563528	0.011847237
GSE11924_TFH_VS_TH2_CD4_TCELL_DN	BIP	-0.00719397	0.00207096	0.000513271	167	0.0523312	brain	TWAS	c7	0.000513271	0.011883385
GSE8685_IL2_ACT_IL2_STARVED_VS_IL15_ACT_IL2_STARVED_CD4_TCELL_DN	BIP	-0.0129633	0.00376122	0.000567759	31	0.171271	brain	PWAS	c7	0.000567759	0.011896532
GSE17721_LPS_VS_CPG_8H_BMDC_UP	BIP	-0.0178663	0.00518534	0.000569932	27	0.240614	brain	PWAS	c7	0.000569932	0.01190252
BROWNE_HCMV_INFECTION_8HR_UP	BIP	-0.0116099	0.00334401	0.000516872	69	0.466073	brain	TWAS	c2	0.000516872	0.011950364
MIR186_3P	BIP	-0.0114186	0.00328938	0.000517864	81	0.0808781	brain	TWAS	c3	0.000517864	0.01195692
GOBP_POSITIVE_REGULATION_OF_MYELOID_CELL_DIFFERENTIATION	BIP	-0.0136585	0.0039375	0.000522744	47	0.320796	brain	TWAS	c5	0.000522744	0.012053106
GSE34006_UNTREATED_VS_A2AR_AGONIST_TREATED_TREG_DN	BIP	0.0225584	0.00655565	0.000579431	22	0.240092	brain	PWAS	c7	0.000579431	0.012060961
LUI_TARGETS_OF_PAX8_PPARG_FUSION	BIP	-0.0268748	0.00774987	0.000524797	20	0.123146	brain	TWAS	c2	0.000524797	0.012083934
GOBP_POSITIVE_REGULATION_OF_CELL_MORPHOGENESIS_INVOLVED_IN_DIFFERENTIATION	BIP	-0.0144155	0.00415936	0.00052867	58	0.0764573	brain	TWAS	c5	0.00052867	0.012156529
GSE37301_PRO_BCELL_VS_CD4_TCELL_UP	BIP	-0.0164801	0.00479447	0.000587514	28	0.270634	brain	PWAS	c7	0.000587514	0.012188983
GSE39820_TGFBETA1_VS_TGFBETA3_IN_IL6_TREATED_CD4_TCELL_DN	BIP	-0.0192965	0.00561635	0.000590854	27	0.518739	brain	PWAS	c7	0.000590854	0.012218086
PRC1_BMI_UP.V1_DN	BIP	-0.0196156	0.00571134	0.000593664	21	0.0463372	brain	PWAS	c6	0.000593664	0.012236075
GSE19888_ADENOSINE_A3R_INH_VS_ACT_IN_MAST_CELL_UP	BIP	-0.0397372	0.0115748	0.00059675	13	0.798138	brain	PWAS	c7	0.00059675	0.012259616
GSE45365_WT_VS_IFNAR_KO_CD8A_DC_UP	BIP	-0.0143622	0.00418457	0.000598761	31	0.144859	brain	PWAS	c7	0.000598761	0.012260992
BIOCARTA_RAS_PATHWAY	BIP	-0.076968	0.0204807	0.000171226	48	0.0406679	blood	PWAS	c2	0.000171226	0.012272471
FIGUEROA_AML_METHYLATION_CLUSTER_6_DN	BIP	-0.0499868	0.0132996	0.000170921	88	0.29645	blood	PWAS	c2	0.000170921	0.012272471
GOBP_ADAPTATION_OF_SIGNALING_PATHWAY	BIP	-0.112269	0.0298605	0.000170067	15	0.255133	blood	PWAS	c5	0.000170067	0.012272471
TAYLOR_METHYLATED_IN_ACUTE_LYMPHOBLASTIC_LEUKEMIA	BIP	-0.0406058	0.0108037	0.000170939	124	0.338218	blood	PWAS	c2	0.000170939	0.012272471
GOMF_CALCIUM_DEPENDENT_PROTEIN_KINASE_ACTIVITY	BIP	-0.0184267	0.00532168	0.000535021	23	0.725874	brain	TWAS	c5	0.000535021	0.012285829
GSE360_L_DONOVANI_VS_B_MALAYI_LOW_DOSE_MAC_DN	BIP	-0.00719731	0.00207923	0.000537132	168	0.272113	brain	TWAS	c7	0.000537132	0.012317546
GSE20366_CD103_POS_VS_NEG_TREG_KLRG1NEG_DN	BIP	-0.0075015	0.00216743	0.00053815	165	0.773702	brain	TWAS	c7	0.00053815	0.012324146
GOBP_REGULATION_OF_CYCLIN_DEPENDENT_PROTEIN_KINASE_ACTIVITY	BIP	-0.0401145	0.0106806	0.000172776	138	0.797481	blood	PWAS	c5	0.000172776	0.012328527
GSE7348_UNSTIM_VS_LPS_STIM_MACROPHAGE_UP	BIP	-0.00857701	0.00247913	0.000540808	106	0.626462	brain	TWAS	c7	0.000540808	0.012368235
GSE27786_CD8_TCELL_VS_MONO_MAC_UP	BIP	-0.0123637	0.00360714	0.000609044	36	0.0283447	brain	PWAS	c7	0.000609044	0.012431199
GOBP_TETRAPYRROLE_BIOSYNTHETIC_PROCESS	BIP	-0.0488269	0.0130268	0.000178127	85	0.626567	blood	PWAS	c5	0.000178127	0.012434039
REACTOME_ACTIVATION_OF_NIMA_KINASES_NEK9_NEK6_NEK7	BIP	-0.0664799	0.0177354	0.000177946	44	0.316508	blood	PWAS	c2	0.000177946	0.012434039
GSE22886_IGM_MEMORY_BCELL_VS_BLOOD_PLASMA_CELL_DN	BIP	-0.0140415	0.00409809	0.000611774	37	0.0816903	brain	PWAS	c7	0.000611774	0.012446641
GSE17721_LPS_VS_PAM3CSK4_12H_BMDC_UP	BIP	-0.00773407	0.00223765	0.000547571	155	0.165113	brain	TWAS	c7	0.000547571	0.012489059
MIR585_5P	BIP	-0.0108244	0.00313146	0.000546924	79	0.125828	brain	TWAS	c3	0.000546924	0.012489059
REACTOME_NETRIN_1_SIGNALING	BIP	-0.0133661	0.00386759	0.000548422	47	0.128196	brain	TWAS	c2	0.000548422	0.012491588
MIR5008_3P	BIP	-0.00869749	0.00251732	0.000550168	121	0.124349	brain	TWAS	c3	0.000550168	0.012497625
OCT1_01	BIP	-0.00831333	0.0024059	0.000549499	135	0.322431	brain	TWAS	c3	0.000549499	0.012497625
GSE37532_WT_VS_PPARG_KO_VISCERAL_ADIPOSE_TISSUE_TCONV_UP	BIP	-0.00737993	0.00213718	0.000554159	170	0.256902	brain	TWAS	c7	0.000554159	0.012571365
GSE6259_33D1_POS_DC_VS_CD4_TCELL_DN	BIP	-0.00747001	0.0021641	0.000556893	159	0.0736652	brain	TWAS	c7	0.000556893	0.01258796
SPIELMAN_LYMPHOBLAST_EUROPEAN_VS_ASIAN_2FC_DN	BIP	-0.0170431	0.00493702	0.000556237	24	0.105999	brain	TWAS	c2	0.000556237	0.01258796
ZNF622_TARGET_GENES	BIP	-0.0151717	0.00439546	0.000557128	34	0.650594	brain	TWAS	c3	0.000557128	0.01258796
GSE17721_POLYIC_VS_PAM3CSK4_0.5H_BMDC_UP	BIP	-0.0148955	0.00435378	0.000623253	25	0.295701	brain	PWAS	c7	0.000623253	0.012639411
GOBP_POSITIVE_REGULATION_OF_CELL_CYCLE_G2_M_PHASE_TRANSITION	BIP	-0.0133024	0.00385574	0.000560545	34	0.207634	brain	TWAS	c5	0.000560545	0.012648233
GOBP_POSITIVE_REGULATION_OF_LEUKOCYTE_MIGRATION	BIP	-0.0100197	0.00290642	0.000565898	93	0.123284	brain	TWAS	c5	0.000565898	0.01269624
GSE17974_CTRL_VS_ACT_IL4_AND_ANTI_IL12_6H_CD4_TCELL_DN	BIP	-0.00653341	0.00189522	0.000566208	178	0.134208	brain	TWAS	c7	0.000566208	0.01269624
GSE41867_DAY8_EFFECTOR_VS_DAY30_EXHAUSTED_CD8_TCELL_LCMV_CLONE13_UP	BIP	-0.00657962	0.00190871	0.000566514	197	0.20665	brain	TWAS	c7	0.000566514	0.01269624
GTGCAAT_MIR25_MIR32_MIR92_MIR363_MIR367	BIP	-0.00733898	0.00212819	0.00056381	194	0.193332	brain	TWAS	c3	0.00056381	0.01269624
MIR143_3P_MIR4770	BIP	-0.00711738	0.00206415	0.00056457	176	0.227378	brain	TWAS	c3	0.00056457	0.01269624
PID_PDGFRB_PATHWAY	BIP	-0.0108352	0.00314353	0.000567186	87	0.0307437	brain	TWAS	c2	0.000567186	0.01269624
GSE10240_IL17_VS_IL17_AND_IL22_STIM_PRIMARY_BRONCHIAL_EPITHELIAL_CELLS_UP	BIP	-0.0139599	0.00408342	0.000629267	26	0.0852353	brain	PWAS	c7	0.000629267	0.012720471
GSE46606_UNSTIM_VS_CD40L_IL2_IL5_1DAY_STIMULATED_IRF4HIGH_SORTED_BCELL_UP	BIP	0.0159644	0.00467115	0.000631612	24	0.622852	brain	PWAS	c7	0.000631612	0.012727083
GSE27786_ERYTHROBLAST_VS_NEUTROPHIL_DN	BIP	0.0226973	0.00664497	0.000636166	20	0.053502	brain	PWAS	c7	0.000636166	0.012773057
GSE42021_TREG_PLN_VS_CD24HI_TREG_THYMUS_UP	BIP	-0.0210764	0.00617181	0.000637944	20	0.0320116	brain	PWAS	c7	0.000637944	0.012773057
WP_PROXIMAL_TUBULE_TRANSPORT	BIP	-0.0415014	0.0110978	0.000184315	104	0.37509	blood	PWAS	c2	0.000184315	0.012810291
GOBP_TOLERANCE_INDUCTION	BIP	0.0263701	0.00765789	0.000574203	12	0.024246	brain	TWAS	c5	0.000574203	0.01281931
LEE_LIVER_CANCER_ACOX1_UP	BIP	-0.012543	0.00364221	0.00057361	54	0.303752	brain	TWAS	c2	0.00057361	0.01281931
GOBP_NEGATIVE_REGULATION_OF_NEURON_DEATH	BIP	-0.00862809	0.00250764	0.000580171	139	0.136035	brain	TWAS	c5	0.000580171	0.012884376
GOBP_POSITIVE_REGULATION_OF_CYTOSKELETON_ORGANIZATION	BIP	-0.00911793	0.00264973	0.000579406	133	0.0378292	brain	TWAS	c5	0.000579406	0.012884376
GOCC_M_BAND	BIP	-0.0210684	0.00612239	0.00057913	22	0.0929385	brain	TWAS	c5	0.00057913	0.012884376
GSE28726_ACT_CD4_TCELL_VS_ACT_NKTCELL_DN	BIP	-0.00931682	0.0027076	0.000579592	121	0.0338088	brain	TWAS	c7	0.000579592	0.012884376
ETF_Q6	BIP	-0.010242	0.00297879	0.00058537	73	0.450739	brain	TWAS	c3	0.00058537	0.012965246
GOBP_REGULATION_OF_LYMPHOCYTE_APOPTOTIC_PROCESS	BIP	-0.0155143	0.00451201	0.000585052	43	0.0934789	brain	TWAS	c5	0.000585052	0.012965246
MIR1304_3P	BIP	-0.00945468	0.00275009	0.000586117	89	0.899013	brain	TWAS	c3	0.000586117	0.012965246
MCBRYAN_PUBERTAL_BREAST_6_7WK_DN	BIP	-0.0155358	0.00452045	0.000588675	47	0.232504	brain	TWAS	c2	0.000588675	0.013004786
MIR4494	BIP	-0.0412193	0.0110405	0.000188871	136	0.552279	blood	PWAS	c3	0.000188871	0.013014266
GOBP_REGULATION_OF_ATP_DEPENDENT_ACTIVITY	BIP	-0.0107022	0.00311519	0.000591521	61	0.0366135	brain	TWAS	c5	0.000591521	0.013016547
GSE36009_WT_VS_NLRP10_KO_DC_DN	BIP	-0.00685979	0.00199662	0.000591028	164	0.149365	brain	TWAS	c7	0.000591028	0.013016547
SHAFFER_IRF4_TARGETS_IN_ACTIVATED_DENDRITIC_CELL	BIP	-0.0126999	0.00369631	0.000590702	51	0.0210136	brain	TWAS	c2	0.000590702	0.013016547
GOMF_RIBONUCLEOPROTEIN_COMPLEX_BINDING	BIP	-0.00840599	0.00244738	0.000593226	112	0.0774713	brain	TWAS	c5	0.000593226	0.013030628
MATTIOLI_MGUS_VS_PCL	BIP	-0.0111642	0.00325064	0.000593705	61	0.248281	brain	TWAS	c2	0.000593705	0.013030628
GOBP_REGULATION_OF_DNA_REPLICATION	BIP	-0.0091183	0.00265681	0.000599051	98	0.349841	brain	TWAS	c5	0.000599051	0.013130887
REACTOME_MTOR_SIGNALLING	BIP	-0.0160095	0.00466552	0.000600354	35	0.201768	brain	TWAS	c2	0.000600354	0.01314238
GSE15271_CXCR4_POS_VS_NEG_GC_BCELL_DN	BIP	-0.00850287	0.0024786	0.00060244	133	0.198198	brain	TWAS	c7	0.00060244	0.013170962
GOBP_RESPONSE_TO_FOOD	BIP	-0.0171143	0.00499036	0.000604751	37	0.363032	brain	TWAS	c5	0.000604751	0.013187322
GSE17721_PAM3CSK4_VS_CPG_12H_BMDC_DN	BIP	-0.00844614	0.00246267	0.000604322	147	0.188153	brain	TWAS	c7	0.000604322	0.013187322
GSE5542_IFNA_VS_IFNA_AND_IFNG_TREATED_EPITHELIAL_CELLS_24H_DN	BIP	-0.0250645	0.00729351	0.000589172	16	0.00890071	brain	PWAS	c7	0.000661938	0.013211532
GOBP_REGULATION_OF_ADAPTIVE_IMMUNE_RESPONSE	BIP	-0.0179294	0.0052713	0.000670602	17	0.456858	brain	PWAS	c5	0.000670602	0.013300273
GSE3039_ALPHAALPHA_CD8_TCELL_VS_B2_BCELL_DN	BIP	-0.0138117	0.00405994	0.000669108	33	0.587136	brain	PWAS	c7	0.000669108	0.013300273
XU_RESPONSE_TO_TRETINOIN_DN	BIP	-0.0517596	0.0107635	1.52E-06	73	0.0998106	blood	TWAS	c2	1.52E-06	0.013306002
GOBP_PROTEIN_ACETYLATION	BIP	-0.00817597	0.00238598	0.00061104	133	0.283061	brain	TWAS	c5	0.00061104	0.013307269
GSE19825_CD24LOW_VS_IL2RA_HIGH_DAY3_EFF_CD8_TCELL_UP	BIP	-0.00651938	0.00190347	0.000614818	174	0.178962	brain	TWAS	c7	0.000614818	0.013325149
JIANG_HYPOXIA_CANCER	BIP	-0.0106134	0.00309812	0.000613079	74	0.809752	brain	TWAS	c2	0.000613079	0.013325149
KESHELAVA_MULTIPLE_DRUG_RESISTANCE	BIP	-0.00930402	0.00271617	0.000613857	90	0.252214	brain	TWAS	c2	0.000613857	0.013325149
MIR1224_3P	BIP	-0.0135714	0.00396257	0.000615019	52	0.399658	brain	TWAS	c3	0.000615019	0.013325149
GOBP_PHOSPHATIDYLGLYCEROL_METABOLIC_PROCESS	BIP	-0.0152227	0.00444564	0.000616677	32	0.374998	brain	TWAS	c5	0.000616677	0.013343942
REACTOME_CYCLIN_A_B1_B2_ASSOCIATED_EVENTS_DURING_G2_M_TRANSITION	BIP	-0.0600748	0.0161346	0.000196597	56	0.383053	blood	PWAS	c2	0.000196597	0.013488739
GSE26559_TCF1_KO_VS_WT_LIN_NEG_CELL_UP	BIP	-0.00673474	0.00196975	0.000628334	184	0.156945	brain	TWAS	c7	0.000628334	0.013578772
GOBP_POSITIVE_REGULATION_OF_EXOCYTOSIS	BIP	-0.0301975	0.00889552	0.000687068	19	0.0169817	brain	PWAS	c5	0.000687068	0.013584131
GSE8685_IL2_ACT_IL2_STARVED_VS_IL15_ACT_IL2_STARVED_CD4_TCELL_UP	BIP	-0.00647725	0.00189536	0.000632177	187	0.271906	brain	TWAS	c7	0.000632177	0.013644352
GSE4590_SMALL_VS_VPREB_POS_LARGE_PRE_BCELL_UP	BIP	-0.0148896	0.00438888	0.000692365	30	0.107543	brain	PWAS	c7	0.000692365	0.013646081
KIM_GERMINAL_CENTER_T_HELPER_UP	BIP	-0.0588337	0.0158199	0.000200032	74	0.0460373	blood	PWAS	c2	0.000200032	0.013666016
GOBP_PROTEIN_PALMITOYLATION	BIP	-0.0156005	0.00456687	0.00063546	32	0.190016	brain	TWAS	c5	0.00063546	0.013680222
GOMF_EXTRACELLULAR_MATRIX_BINDING	BIP	-0.0132237	0.00387104	0.000635379	53	0.351487	brain	TWAS	c5	0.000635379	0.013680222
WP_NRP1TRIGGERED_SIGNALING_PATHWAYS_IN_PANCREATIC_CANCER	BIP	-0.018762	0.00549328	0.000636765	33	0.278207	brain	TWAS	c2	0.000636765	0.013690853
MIR4476	BIP	-0.00748555	0.00219196	0.00063782	159	0.172033	brain	TWAS	c3	0.00063782	0.013696089
GATA_C	BIP	-0.00744007	0.00217919	0.000639832	136	0.0975678	brain	TWAS	c3	0.000639832	0.013721835
GSE29618_BCELL_VS_MDC_DAY7_FLU_VACCINE_UP	BIP	-0.00756503	0.00221649	0.000642347	165	0.189614	brain	TWAS	c7	0.000642347	0.01375829
GSE22886_NAIVE_CD4_TCELL_VS_48H_ACT_TH2_DN	BIP	-0.00750977	0.00220096	0.000644781	155	0.0336979	brain	TWAS	c7	0.000644781	0.01379292
GSE19401_UNSTIM_VS_PAM2CSK4_STIM_FOLLICULAR_DC_UP	BIP	-0.00766837	0.00224797	0.000646665	141	0.535136	brain	TWAS	c7	0.000646665	0.013798245
GSE3982_CTRL_VS_PMA_STIM_EOSINOPHIL_UP	BIP	-0.00697872	0.00204578	0.000646609	166	0.047096	brain	TWAS	c7	0.000646609	0.013798245
GOBP_HOMEOSTASIS_OF_NUMBER_OF_CELLS	BIP	-0.0168999	0.00498828	0.000704242	22	0.370105	brain	PWAS	c5	0.000704242	0.013804109
GSE21670_UNTREATED_VS_TGFB_TREATED_STAT3_KO_CD4_TCELL_DN	BIP	-0.019258	0.00568465	0.000704779	20	0.562284	brain	PWAS	c7	0.000704779	0.013804109
GSE43955_1H_VS_20H_ACT_CD4_TCELL_WITH_TGFB_IL6_UP	BIP	-0.018356	0.00541976	0.000706949	27	0.465132	brain	PWAS	c7	0.000706949	0.013804109
BOGNI_TREATMENT_RELATED_MYELOID_LEUKEMIA_DN	BIP	-0.0149758	0.00439173	0.000649637	41	0.0532524	brain	TWAS	c2	0.000649637	0.013844158
GSE22886_NAIVE_TCELL_VS_NEUTROPHIL_UP	BIP	-0.015283	0.00451699	0.000715794	31	0.101715	brain	PWAS	c7	0.000715794	0.013848199
GSE25088_CTRL_VS_IL4_STIM_MACROPHAGE_DN	BIP	-0.0212656	0.0062831	0.000712908	21	0.205171	brain	PWAS	c7	0.000712908	0.013848199
GSE369_PRE_VS_POST_IL6_INJECTION_SOCS3_KO_LIVER_UP	BIP	-0.024006	0.00709446	0.000714998	16	0.0419855	brain	PWAS	c7	0.000714998	0.013848199
GOBP_ORGANELLE_TRANSPORT_ALONG_MICROTUBULE	BIP	-0.0244147	0.00721804	0.000718409	14	0.119577	brain	PWAS	c5	0.000718409	0.013856286
GSE45365_NK_CELL_VS_CD8A_DC_DN	BIP	-0.0171768	0.0050821	0.000725233	21	0.196413	brain	PWAS	c7	0.000725233	0.013945258
GSE12845_IGD_POS_BLOOD_VS_NAIVE_TONSIL_BCELL_DN	BIP	-0.00832502	0.00244357	0.00065702	130	0.447649	brain	TWAS	c7	0.00065702	0.013966226
MIR149_3P	BIP	-0.00529415	0.00155385	0.000656554	324	0.177667	brain	TWAS	c3	0.000656554	0.013966226
GSE2128_CTRL_VS_MIMETOPE_NEGATIVE_SELECTION_DP_THYMOCYTE_NOD_DN	BIP	-0.0180759	0.00535147	0.000730829	23	0.447239	brain	PWAS	c7	0.000730829	0.014010147
GOBP_NEGATIVE_REGULATION_OF_T_CELL_PROLIFERATION	BIP	-0.0120103	0.00352661	0.000660157	54	0.454094	brain	TWAS	c5	0.000660157	0.014015258
GOMF_PHOSPHATASE_REGULATOR_ACTIVITY	BIP	-0.0107166	0.00314711	0.000661097	79	0.514276	brain	TWAS	c5	0.000661097	0.014017582
GOBP_REGULATION_OF_ANTIGEN_RECEPTOR_MEDIATED_SIGNALING_PATHWAY	BIP	-0.0140508	0.00412712	0.000662822	46	0.0325349	brain	TWAS	c5	0.000662822	0.014036524
GSE26030_TH1_VS_TH17_DAY15_POST_POLARIZATION_UP	BIP	-0.00670924	0.00197155	0.000666459	189	0.383359	brain	TWAS	c7	0.000666459	0.014095858
REACTOME_NEGATIVE_REGULATION_OF_MAPK_PATHWAY	BIP	-0.0138056	0.00405775	0.000668277	44	0.0998941	brain	TWAS	c2	0.000668277	0.01411662
WP_HAIR_FOLLICLE_DEVELOPMENT_CYTODIFFERENTIATION_PART_3_OF_3	BIP	-0.0131278	0.00385976	0.000670945	59	0.137995	brain	TWAS	c2	0.000670945	0.014155262
WP_NEOVASCULARISATION_PROCESSES	BIP	-0.020773	0.00611077	0.000675326	20	0.112742	brain	TWAS	c2	0.000675326	0.014229903
MIR8062	BIP	-0.0130095	0.00382823	0.000678029	66	0.0161104	brain	TWAS	c3	0.000678029	0.014269044
CAMP_UP.V1_UP	BIP	0.0129573	0.00384364	0.000748667	36	0.115728	brain	PWAS	c6	0.000748667	0.014308614
GSE24142_EARLY_THYMIC_PROGENITOR_VS_DN3_THYMOCYTE_FETAL_UP	BIP	0.0169805	0.00503832	0.000750945	29	0.353084	brain	PWAS	c7	0.000750945	0.014308792
GSE14000_UNSTIM_VS_4H_LPS_DC_DN	BIP	-0.0186042	0.00552564	0.000760245	31	0.202622	brain	PWAS	c7	0.000760245	0.01440087
GSE21033_CTRL_VS_POLYIC_STIM_DC_24H_UP	BIP	-0.0169182	0.00502495	0.000760344	22	0.641361	brain	PWAS	c7	0.000760344	0.01440087
GSE21670_UNTREATED_VS_IL6_TREATED_STAT3_KO_CD4_TCELL_DN	BIP	0.00760405	0.00224248	0.000696616	145	0.0253448	brain	TWAS	c7	0.000696616	0.014626487
HEB_Q6	BIP	-0.00770718	0.00227293	0.000696747	152	0.201197	brain	TWAS	c3	0.000696747	0.014626487
GOBP_POSITIVE_REGULATION_OF_LYMPHOCYTE_MEDIATED_IMMUNITY	BIP	-0.0206729	0.00615365	0.000780983	13	0.109115	brain	PWAS	c5	0.000780983	0.014643132
GSE22935_UNSTIM_VS_48H_MBOVIS_BCG_STIM_MYD88_KO_MACROPHAGE_DN	BIP	-0.0149097	0.00443731	0.000779186	28	0.190756	brain	PWAS	c7	0.000779186	0.014643132
GSE37301_COMMON_LYMPHOID_PROGENITOR_VS_CD4_TCELL_DN	BIP	-0.0126042	0.00375244	0.000782422	35	0.397692	brain	PWAS	c7	0.000782422	0.014643132
GSE37416_CTRL_VS_48H_F_TULARENSIS_LVS_NEUTROPHIL_UP	BIP	0.0188918	0.00562301	0.000780163	19	0.511826	brain	PWAS	c7	0.000780163	0.014643132
MIR508_3P	BIP	-0.0127514	0.00376138	0.000698701	61	0.0899944	brain	TWAS	c3	0.000698701	0.014649286
CHANGOLKAR_H2AFY_TARGETS_DN	BIP	-0.0150418	0.00443751	0.000699725	43	0.306	brain	TWAS	c2	0.000699725	0.014652554
GOBP_GLYCEROL_ETHER_METABOLIC_PROCESS	BIP	-0.0465909	0.0125997	0.000217484	92	0.359387	blood	PWAS	c5	0.000217484	0.014671032
GOBP_CARDIAC_CHAMBER_DEVELOPMENT	BIP	-0.00922397	0.00272227	0.000703168	102	0.445814	brain	TWAS	c5	0.000703168	0.014688205
GSE7852_LN_VS_THYMUS_TCONV_DN	BIP	-0.00720663	0.00212681	0.00070285	176	0.0669739	brain	TWAS	c7	0.00070285	0.014688205
GSE36888_UNTREATED_VS_IL2_TREATED_TCELL_17H_UP	BIP	-0.00671084	0.00198079	0.000704148	200	0.142792	brain	TWAS	c7	0.000704148	0.014690494
GOBP_RESPONSE_TO_TUMOR_CELL	BIP	-0.0125764	0.00371293	0.000706095	41	0.28805	brain	TWAS	c5	0.000706095	0.014712928
MIR664A_3P	BIP	-0.00517503	0.00152879	0.000711644	303	0.251831	brain	TWAS	c3	0.000711644	0.014810268
GSE36392_TYPE_2_MYELOID_VS_NEUTROPHIL_IL25_TREATED_LUNG_UP	BIP	-0.00749561	0.00221458	0.000712634	169	0.380613	brain	TWAS	c7	0.000712634	0.014812607
GSE17974_2H_VS_72H_UNTREATED_IN_VITRO_CD4_TCELL_UP	BIP	-0.00837535	0.00247676	0.000720711	135	0.0699398	brain	TWAS	c7	0.000720711	0.014962067
REACTOME_NONHOMOLOGOUS_END_JOINING_NHEJ	BIP	-0.0143819	0.00425411	0.000723	40	0.328789	brain	TWAS	c2	0.000723	0.014991147
GSE360_L_MAJOR_VS_M_TUBERCULOSIS_MAC_UP	BIP	0.0239669	0.00715776	0.000812873	19	0.287738	brain	PWAS	c7	0.000812873	0.015168018
REACTOME_REGULATION_OF_INSULIN_SECRETION	BIP	-0.0111852	0.00331217	0.000732803	62	0.0609132	brain	TWAS	c2	0.000732803	0.015175766
MIR6876_5P	BIP	-0.00749781	0.00222063	0.000734335	155	0.154145	brain	TWAS	c3	0.000734335	0.015188856
GOMF_ATPASE_BINDING	BIP	-0.0275095	0.00822103	0.000819157	15	0.16611	brain	PWAS	c5	0.000819157	0.015195362
GSE40277_GATA1_AND_SATB1_TRANSDUCED_VS_CTRL_CD4_TCELL_UP	BIP	-0.0117057	0.00349768	0.000817782	42	0.197252	brain	PWAS	c7	0.000817782	0.015195362
GSE21063_WT_VS_NFATC1_KO_8H_ANTI_IGM_STIM_BCELL_UP	BIP	-0.0143469	0.00428858	0.000821746	29	0.554997	brain	PWAS	c7	0.000821746	0.015198686
BREDEMEYER_RAG_SIGNALING_NOT_VIA_ATM_DN	BIP	-0.0149323	0.00442568	0.000740805	47	0.264566	brain	TWAS	c2	0.000740805	0.015303925
GOBP_FATTY_ACID_METABOLIC_PROCESS	BIP	-0.0068053	0.00203646	0.000832579	109	0.330035	brain	PWAS	c5	0.000832579	0.015309259
GSE8621_UNSTIM_VS_LPS_STIM_MACROPHAGE_UP	BIP	-0.0166427	0.00497975	0.000831543	25	0.0595258	brain	PWAS	c7	0.000831543	0.015309259
GSE19888_ADENOSINE_A3R_ACT_VS_A3R_ACT_WITH_A3R_INH_PRETREATMENT_IN_MAST_CELL_DN	BIP	-0.00702358	0.00208249	0.00074438	165	0.317919	brain	TWAS	c7	0.00074438	0.01535898
OCT1_B	BIP	-0.00757019	0.00224519	0.000746947	142	0.141005	brain	TWAS	c3	0.000746947	0.015393128
MIR6503_5P	BIP	-0.0305562	0.00829539	0.000230037	182	0.631191	blood	PWAS	c3	0.000230037	0.015452904
GSE37533_UNTREATED_VS_PIOGLIZATONE_TREATED_CD4_TCELL_FOXP3_TRASDUCED_CD4_TCELL_UP	BIP	-0.0184837	0.00553834	0.00084566	22	0.446476	brain	PWAS	c7	0.00084566	0.015504586
GOBP_ENDOPLASMIC_RETICULUM_TO_CYTOSOL_TRANSPORT	BIP	-0.0231245	0.00686349	0.000753857	22	0.310319	brain	TWAS	c5	0.000753857	0.015516583
GOBP_POSITIVE_REGULATION_OF_HYPERSENSITIVITY	BIP	-0.0704014	0.0149932	2.66E-06	32	0.255777	blood	TWAS	c5	2.66E-06	0.015533177
GOMF_GLUCOSE_BINDING	BIP	-0.0591742	0.0183579	0.00126692	60	0.18123	blood	PWAS	c5	0.00126692	0.015566376
GSE37301_LYMPHOID_PRIMED_MPP_VS_CD4_TCELL_UP	BIP	-0.00734861	0.00218242	0.000759385	154	0.168706	brain	TWAS	c7	0.000759385	0.015597161
GSE40274_CTRL_VS_FOXP3_TRANSDUCED_ACTIVATED_CD4_TCELL_DN	BIP	-0.00625384	0.00185733	0.00075962	192	0.265302	brain	TWAS	c7	0.00075962	0.015597161
GOBP_POSITIVE_REGULATION_OF_SYNCYTIUM_FORMATION_BY_PLASMA_MEMBRANE_FUSION	BIP	-0.0192737	0.0057275	0.000765132	19	0.84365	brain	TWAS	c5	0.000765132	0.01563264
GOBP_REGULATION_OF_SYNCYTIUM_FORMATION_BY_PLASMA_MEMBRANE_FUSION	BIP	-0.0192945	0.00573422	0.000765979	19	0.844119	brain	TWAS	c5	0.000765979	0.01563264
MIR3064_5P	BIP	-0.00773274	0.00229798	0.000765394	133	0.12488	brain	TWAS	c3	0.000765394	0.01563264
REACTOME_PIWI_INTERACTING_RNA_PIRNA_BIOGENESIS	BIP	-0.0129247	0.00384096	0.0007655	42	0.357589	brain	TWAS	c2	0.0007655	0.01563264
TITF1_Q3	BIP	-0.00904148	0.00268655	0.000764139	122	0.0535605	brain	TWAS	c3	0.000764139	0.01563264
GOBP_ESTROGEN_METABOLIC_PROCESS	BIP	-0.0130064	0.00386702	0.000769819	42	0.314593	brain	TWAS	c5	0.000769819	0.015692035
BIOCARTA_VDR_PATHWAY	BIP	-0.0210305	0.00625545	0.000773971	21	0.439493	brain	TWAS	c2	0.000773971	0.015751709
GOMF_PDZ_DOMAIN_BINDING	BIP	-0.011787	0.00350625	0.000774613	74	0.204562	brain	TWAS	c5	0.000774613	0.015751709
GSE26488_CTRL_VS_PEPTIDE_INJECTION_OT2_THYMOCYTE_UP	BIP	-0.0203341	0.00610365	0.000863892	16	0.270525	brain	PWAS	c7	0.000863892	0.015792947
ACAWYAAAG_UNKNOWN	BIP	-0.0146865	0.00437133	0.000780195	52	0.17667	brain	TWAS	c3	0.000780195	0.015846127
GSE557_WT_VS_CIITA_KO_DC_DN	BIP	-0.0079124	0.00235574	0.000782896	143	0.0968093	brain	TWAS	c7	0.000782896	0.015862808
KIM_LRRC3B_TARGETS	BIP	-0.0123582	0.00360897	0.000616377	46	0.00787738	brain	TWAS	c2	0.000782464	0.015862808
GSE17301_IFNA2_VS_IFNA2_AND_ACD3_ACD28_STIM_CD8_TCELL_DN	BIP	0.0187916	0.00564414	0.000870351	27	0.257463	brain	PWAS	c7	0.000870351	0.01586504
GSE26669_CD4_VS_CD8_TCELL_IN_MLR_COSTIM_BLOCK_DN	BIP	-0.0166235	0.00499632	0.000877389	25	0.179603	brain	PWAS	c7	0.000877389	0.015873472
GSE32423_CTRL_VS_IL7_IL4_MEMORY_CD8_TCELL_DN	BIP	-0.0158241	0.00475648	0.000878364	27	0.0104804	brain	PWAS	c7	0.000878364	0.015873472
GSE360_CTRL_VS_M_TUBERCULOSIS_MAC_UP	BIP	-0.01328	0.0039907	0.000875521	28	0.305765	brain	PWAS	c7	0.000875521	0.015873472
GSE5542_UNTREATED_VS_IFNG_TREATED_EPITHELIAL_CELLS_6H_UP	BIP	-0.0141001	0.00424004	0.000882679	29	0.101569	brain	PWAS	c7	0.000882679	0.015902301
GSE7831_UNSTIM_VS_CPG_STIM_PDC_1H_DN	BIP	-0.0137403	0.00413273	0.000885002	35	0.104114	brain	PWAS	c7	0.000885002	0.015902301
STAT6_01	BIP	-0.00726725	0.00216525	0.000789875	172	0.191284	brain	TWAS	c3	0.000789875	0.015985024
GSE17721_POLYIC_VS_PAM3CSK4_16H_BMDC_UP	BIP	-0.0157766	0.00475088	0.000897711	28	0.16961	brain	PWAS	c7	0.000897711	0.015993964
GSE22886_NAIVE_CD4_TCELL_VS_48H_ACT_TH2_DN	BIP	-0.0158466	0.00477102	0.000895612	35	0.459353	brain	PWAS	c7	0.000895612	0.015993964
GSE6674_ANTI_IGM_VS_ANTI_IGM_AND_CPG_STIM_BCELL_DN	BIP	-0.0153729	0.00462829	0.000895343	38	0.125881	brain	PWAS	c7	0.000895343	0.015993964
TCF1P_Q6	BIP	-0.00788176	0.00234948	0.000794547	125	0.0524054	brain	TWAS	c3	0.000794547	0.016060316
GOBP_ACTIN_CROSSLINK_FORMATION	BIP	-0.0925486	0.025215	0.000242192	38	0.279478	blood	PWAS	c5	0.000242192	0.016119351
GOBP_G_PROTEIN_COUPLED_RECEPTOR_INTERNALIZATION	BIP	-0.111234	0.0303472	0.000246986	15	0.224526	blood	PWAS	c5	0.000246986	0.016119351
GOBP_REGULATION_OF_DENDRITE_EXTENSION	BIP	-0.091684	0.0250068	0.000246025	22	0.140098	blood	PWAS	c5	0.000246025	0.016119351
GSE17721_PAM3CSK4_VS_CPG_0.5H_BMDC_DN	BIP	-0.00652086	0.0019454	0.000802455	131	0.19423	brain	TWAS	c7	0.000802455	0.016162095
MIR7851_3P	BIP	-0.0135705	0.00404774	0.000800558	42	0.203348	brain	TWAS	c3	0.000800558	0.016162095
WOOD_EBV_EBNA1_TARGETS_UP	BIP	-0.00944918	0.00281875	0.000801543	96	0.225919	brain	TWAS	c2	0.000801543	0.016162095
GSE11961_FOLLICULAR_BCELL_VS_GERMINAL_CENTER_BCELL_DAY7_DN	BIP	-0.0176216	0.00531265	0.000910152	23	0.190604	brain	PWAS	c7	0.000910152	0.01616994
GOBP_REGULATION_OF_GENE_EXPRESSION_BY_GENOMIC_IMPRINTING	BIP	-0.0251682	0.00750969	0.000803976	15	0.185474	brain	TWAS	c5	0.000803976	0.016173429
GOBP_REGULATION_OF_STRIATED_MUSCLE_CELL_DIFFERENTIATION	BIP	-0.0153447	0.00457954	0.000806037	39	0.709496	brain	TWAS	c5	0.000806037	0.016194692
MIR181B_2_3P_MIR181B_3P	BIP	-0.00794752	0.00237211	0.000806952	137	0.259889	brain	TWAS	c3	0.000806952	0.016194692
MIR6752_3P	BIP	-0.00917488	0.00273943	0.000810478	112	0.290872	brain	TWAS	c3	0.000810478	0.016246137
ALK_DN.V1_DN	BIP	-0.02182	0.00658276	0.000917363	16	0.40781	brain	PWAS	c6	0.000917363	0.016252271
GOBP_RESPONSE_TO_ZINC_ION	BIP	-0.0169061	0.00510298	0.000923079	15	0.134101	brain	PWAS	c5	0.000923079	0.016307729
MIR3620_3P	BIP	-0.0118822	0.00354946	0.00081514	52	0.037671	brain	TWAS	c3	0.00081514	0.016320205
GSE40225_WT_VS_RIP_B7X_DIABETIC_MOUSE_PANCREATIC_CD8_TCELL_DN	BIP	-0.00863912	0.00258188	0.000819697	136	0.0332108	brain	TWAS	c7	0.000819697	0.016391998
GOBP_POSITIVE_REGULATION_OF_MAPK_CASCADE	BIP	-0.0147954	0.00446912	0.000931027	45	0.0739376	brain	PWAS	c5	0.000931027	0.016402199
GSE12003_MIR223_KO_VS_WT_BM_PROGENITOR_8D_CULTURE_DN	BIP	-0.0198509	0.00599808	0.000934487	15	0.240145	brain	PWAS	c7	0.000934487	0.016417297
GOBP_NEGATIVE_REGULATION_OF_T_CELL_MEDIATED_IMMUNITY	BIP	0.0186568	0.00557838	0.000824357	18	0.159955	brain	TWAS	c5	0.000824357	0.016465677
GOMF_HISTONE_DEACETYLASE_BINDING	BIP	-0.0242385	0.00756992	0.00136502	225	0.319149	blood	PWAS	c5	0.00136502	0.016560354
GOBP_LUNG_MORPHOGENESIS	BIP	-0.0152334	0.00455771	0.000830769	37	0.304379	brain	TWAS	c5	0.000830769	0.016574136
PIAS4_TARGET_GENES	BIP	-0.0129373	0.00387177	0.000833471	47	0.154244	brain	TWAS	c3	0.000833471	0.016588825
REACTOME_ESTROGEN_DEPENDENT_NUCLEAR_EVENTS_DOWNSTREAM_OF_ESR_MEMBRANE_SIGNALING	BIP	-0.0241578	0.00722958	0.000833192	13	0.134348	brain	TWAS	c2	0.000833192	0.016588825
GSE22601_IMMATURE_CD4_SINGLE_POSITIVE_VS_DOUBLE_POSITIVE_THYMOCYTE_DN	BIP	-0.0072367	0.00216685	0.000838593	160	0.404805	brain	TWAS	c7	0.000838593	0.016656064
MIR532_3P	BIP	-0.0136047	0.00407368	0.000838823	48	0.767449	brain	TWAS	c3	0.000838823	0.016656064
MIR5571_3P	BIP	-0.014824	0.00443981	0.000841172	38	0.0818984	brain	TWAS	c3	0.000841172	0.01668308
GOBP_RESPONSE_TO_THYROID_HORMONE	BIP	-0.0178045	0.00533324	0.00084259	20	0.494639	brain	TWAS	c5	0.00084259	0.016691589
BOYLAN_MULTIPLE_MYELOMA_D_CLUSTER_DN	BIP	-0.0154983	0.00464457	0.000847262	36	0.222381	brain	TWAS	c2	0.000847262	0.016741576
GOBP_ARTERY_DEVELOPMENT	BIP	-0.0115851	0.00347247	0.000849081	69	0.168263	brain	TWAS	c5	0.000849081	0.016741576
GOBP_POSITIVE_CHEMOTAXIS	BIP	-0.0156064	0.00467727	0.000847986	39	0.0403729	brain	TWAS	c5	0.000847986	0.016741576
GSE20715_0H_VS_48H_OZONE_LUNG_DN	BIP	-0.00953021	0.00285646	0.000848796	123	0.408277	brain	TWAS	c7	0.000848796	0.016741576
GCGNNANTTCC_UNKNOWN	BIP	0.011267	0.003379	0.000854756	80	0.085068	brain	TWAS	c3	0.000854756	0.016826796
GSE9509_LPS_VS_LPS_AND_IL10_STIM_IL10_KO_MACROPHAGE_20MIN_UP	BIP	-0.00705076	0.00211467	0.000855397	172	0.114889	brain	TWAS	c7	0.000855397	0.016826796
GSE16450_IMMATURE_VS_MATURE_NEURON_CELL_LINE_UP	BIP	0.0256459	0.00777006	0.000964768	14	0.136098	brain	PWAS	c7	0.000964768	0.016855379
GSE43955_TGFB_IL6_VS_TGFB_IL6_IL23_TH17_ACT_CD4_TCELL_52H_UP	BIP	-0.0180888	0.00548015	0.000964124	28	0.436812	brain	PWAS	c7	0.000964124	0.016855379
FONTAINE_PAPILLARY_THYROID_CARCINOMA_UP	BIP	0.0145305	0.00435936	0.000858618	48	0.258679	brain	TWAS	c2	0.000858618	0.016870494
GSE9650_NAIVE_VS_EXHAUSTED_CD8_TCELL_UP	BIP	-0.0129608	0.0039283	0.000969101	43	0.13924	brain	PWAS	c7	0.000969101	0.016884309
GOMF_UDP_GLYCOSYLTRANSFERASE_ACTIVITY	BIP	-0.00876333	0.00262985	0.000861446	107	0.0438584	brain	TWAS	c5	0.000861446	0.016906379
GSE14769_UNSTIM_VS_40MIN_LPS_BMDM_UP	BIP	0.0214384	0.00650037	0.00097368	25	0.0780962	brain	PWAS	c7	0.00097368	0.016917355
GOCC_CATION_CHANNEL_COMPLEX	BIP	-0.0271298	0.00823131	0.00098097	16	0.211214	brain	PWAS	c5	0.00098097	0.016950676
GSE360_L_DONOVANI_VS_B_MALAYI_LOW_DOSE_MAC_DN	BIP	-0.0136118	0.00412988	0.000980973	37	0.494976	brain	PWAS	c7	0.000980973	0.016950676
GOBP_PEPTIDYL_LYSINE_ACETYLATION	BIP	-0.00816589	0.00245141	0.000865058	122	0.267521	brain	TWAS	c5	0.000865058	0.016957548
GSE22611_NOD2_TRANSDUCED_VS_CTRL_HEK293T_STIMULATED_WITH_MDP_2H_UP	BIP	-0.0070392	0.00211354	0.000866823	142	0.348638	brain	TWAS	c7	0.000866823	0.016972435
SHEPARD_BMYB_TARGETS	BIP	-0.0140581	0.00422306	0.000871959	46	0.361163	brain	TWAS	c2	0.000871959	0.017053214
GOMF_RNA_POLYMERASE_II_CORE_PROMOTER_SEQUENCE_SPECIFIC_DNA_BINDING	BIP	-0.0536231	0.0168129	0.0014257	57	0.0627324	blood	PWAS	c5	0.0014257	0.017093777
GSE17721_POLYIC_VS_CPG_16H_BMDC_UP	BIP	-0.0140725	0.00427543	0.000996624	33	0.342868	brain	PWAS	c7	0.000996624	0.017127269
GSE2770_UNTREATED_VS_TGFB_AND_IL12_TREATED_ACT_CD4_TCELL_48H_DN	BIP	-0.0140257	0.00426062	0.000995001	29	0.105063	brain	PWAS	c7	0.000995001	0.017127269
NOUSHMEHR_GBM_SILENCED_BY_METHYLATION	BIP	-0.00924569	0.00277897	0.000877795	84	0.353625	brain	TWAS	c2	0.000877795	0.017147481
GOBP_CELLULAR_RESPONSE_TO_CAMP	BIP	-0.0139285	0.00418856	0.000883021	40	0.607859	brain	TWAS	c5	0.000883021	0.017202244
LXR_DR4_Q3	BIP	-0.0141509	0.0042557	0.000883656	50	0.0239853	brain	TWAS	c3	0.000883656	0.017202244
MYCMAX_01	BIP	-0.00755653	0.00227246	0.000883351	153	0.227724	brain	TWAS	c3	0.000883351	0.017202244
MIR1827	BIP	-0.00509248	0.00153217	0.000888315	308	0.108896	brain	TWAS	c3	0.000888315	0.017269379
REACTOME_NEGATIVE_REGULATION_OF_FGFR2_SIGNALING	BIP	-0.0242867	0.0073077	0.000889151	17	0.0126006	brain	TWAS	c2	0.000889151	0.017269379
BIOCARTA_EDG1_PATHWAY	BIP	-0.0221967	0.00626744	0.000397725	24	0.00446624	brain	TWAS	c2	0.000890514	0.017275975
LIANG_HEMATOPOIESIS_STEM_CELL_NUMBER_LARGE_VS_TINY_UP	BIP	-0.0149537	0.00450152	0.000893994	33	0.159377	brain	TWAS	c2	0.000893994	0.017323571
GOBP_PROTEIN_CONTAINING_COMPLEX_DISASSEMBLY	BIP	-0.0148708	0.0045247	0.00101415	47	0.0502288	brain	PWAS	c5	0.00101415	0.017333995
GSE41978_WT_VS_ID2_KO_KLRG1_LOW_EFFECTOR_CD8_TCELL_DN	BIP	-0.014508	0.00441355	0.00101208	34	0.173661	brain	PWAS	c7	0.00101208	0.017333995
GSE360_LOW_DOSE_B_MALAYI_VS_M_TUBERCULOSIS_MAC_UP	BIP	-0.0172487	0.00525059	0.00101947	27	0.304232	brain	PWAS	c7	0.00101947	0.017377831
GSE4142_PLASMA_CELL_VS_MEMORY_BCELL_DN	BIP	-0.0136	0.00414191	0.00102526	37	0.600034	brain	PWAS	c7	0.00102526	0.01742942
GSE17974_0H_VS_6H_IN_VITRO_ACT_CD4_TCELL_DN	BIP	-0.0113105	0.00344607	0.00103022	40	0.162422	brain	PWAS	c7	0.00103022	0.01745923
GSE21546_UNSTIM_VS_ANTI_CD3_STIM_DP_THYMOCYTES_DN	BIP	-0.0173993	0.00530223	0.00103255	18	0.0328408	brain	PWAS	c7	0.00103255	0.01745923
RHODES_UNDIFFERENTIATED_CANCER	BIP	-0.0154708	0.00466285	0.000907005	36	0.584495	brain	TWAS	c2	0.000907005	0.017536493
TONKS_TARGETS_OF_RUNX1_RUNX1T1_FUSION_ERYTHROCYTE_DN	BIP	-0.0200171	0.00603311	0.00090706	24	0.517627	brain	TWAS	c2	0.00090706	0.017536493
GSE1460_CD4_THYMOCYTE_VS_NAIVE_CD4_TCELL_ADULT_BLOOD_UP	BIP	0.0156754	0.00478417	0.001051	28	0.18155	brain	PWAS	c7	0.001051	0.017649562
GSE2770_IL12_AND_TGFB_ACT_VS_ACT_CD4_TCELL_6H_DN	BIP	-0.0186718	0.00569982	0.00105343	21	0.196455	brain	PWAS	c7	0.00105343	0.017649562
GSE34217_MIR17_92_OVEREXPRESS_VS_WT_ACT_CD8_TCELL_DN	BIP	-0.0184394	0.00562961	0.001055	23	0.466987	brain	PWAS	c7	0.001055	0.017649562
GSE37301_MULTIPOTENT_PROGENITOR_VS_PRO_BCELL_UP	BIP	-0.0163905	0.0050011	0.00104779	21	0.259833	brain	PWAS	c7	0.00104779	0.017649562
GOBP_IMMUNE_RESPONSE_REGULATING_SIGNALING_PATHWAY	BIP	-0.0129627	0.00395997	0.00106248	45	0.229408	brain	PWAS	c5	0.00106248	0.017680901
GSE15659_NAIVE_VS_PTPRC_NEG_CD4_TCELL_DN	BIP	-0.0234719	0.00716964	0.00106116	18	0.260268	brain	PWAS	c7	0.00106116	0.017680901
GOMF_PEPTIDE_LYSINE_N_ACETYLTRANSFERASE_ACTIVITY	BIP	-0.0155317	0.00468585	0.000917768	34	0.471719	brain	TWAS	c5	0.000917768	0.017704194
GSE18791_UNSTIM_VS_NEWCATSLE_VIRUS_DC_2H_UP	BIP	-0.00740182	0.00223333	0.000918881	148	0.284722	brain	TWAS	c7	0.000918881	0.017704194
MIR195_3P	BIP	-0.00700221	0.0021127	0.000918579	171	0.176124	brain	TWAS	c3	0.000918579	0.017704194
AAAYRNCTG_UNKNOWN	BIP	-0.0059436	0.00179468	0.000927028	248	0.089617	brain	TWAS	c3	0.000927028	0.017800203
GSE21670_TGFB_VS_TGFB_AND_IL6_TREATED_CD4_TCELL_UP	BIP	-0.00671438	0.00202729	0.000926354	187	0.325919	brain	TWAS	c7	0.000926354	0.017800203
GSE6269_FLU_VS_E_COLI_INF_PBMC_UP	BIP	-0.00818478	0.00247117	0.000925954	133	0.509886	brain	TWAS	c7	0.000925954	0.017800203
GOMF_MODIFIED_AMINO_ACID_BINDING	BIP	-0.0149404	0.00456809	0.00107317	20	0.251235	brain	PWAS	c5	0.00107317	0.017811798
BYSTRYKH_HEMATOPOIESIS_STEM_CELL_FGF3	BIP	-0.0190154	0.00574323	0.000929887	24	0.125382	brain	TWAS	c2	0.000929887	0.01783481
GSE37533_UNTREATED_VS_PIOGLIZATONE_TREATED_CD4_TCELL_PPARG2_AND_FOXP3_TRASDUCED_UP	BIP	-0.00747552	0.0022584	0.000932623	129	0.166436	brain	TWAS	c7	0.000932623	0.017866982
GSE9960_GRAM_POS_VS_GRAM_NEG_AND_POS_SEPSIS_PBMC_UP	BIP	-0.0127681	0.00390772	0.00108541	37	0.358007	brain	PWAS	c7	0.00108541	0.017967666
MIR548AD_3P	BIP	-0.0351194	0.00965947	0.000277178	224	0.146432	blood	PWAS	c3	0.000277178	0.018011703
REACTOME_SIGNALING_BY_FGFR3	BIP	-0.0229262	0.00693229	0.000942448	19	0.374718	brain	TWAS	c2	0.000942448	0.018034736
GSE20715_0H_VS_48H_OZONE_TLR4_KO_LUNG_UP	BIP	-0.00640896	0.00193829	0.000944666	200	0.140812	brain	TWAS	c7	0.000944666	0.018056708
FAELT_B_CLL_WITH_VH3_21_DN	BIP	-0.0153437	0.0046416	0.000947393	41	0.0691802	brain	TWAS	c2	0.000947393	0.018088347
GSE13411_IGM_VS_SWITCHED_MEMORY_BCELL_UP	BIP	-0.0156028	0.00478046	0.00109905	29	0.226252	brain	PWAS	c7	0.00109905	0.018145833
GOBP_PYRIMIDINE_NUCLEOBASE_METABOLIC_PROCESS	BIP	-0.0144	0.00435802	0.000952272	29	0.48272	brain	TWAS	c5	0.000952272	0.018160957
BONOME_OVARIAN_CANCER_POOR_SURVIVAL_DN	BIP	-0.0518385	0.0142975	0.000288172	69	0.429544	blood	PWAS	c2	0.000288172	0.018247898
GOBP_PROTOPORPHYRINOGEN_IX_BIOSYNTHETIC_PROCESS	BIP	-0.0472817	0.0130424	0.000288693	84	0.474072	blood	PWAS	c5	0.000288693	0.018247898
GOBP_PROTOPORPHYRINOGEN_IX_METABOLIC_PROCESS	BIP	-0.0472817	0.0130424	0.000288693	84	0.474072	blood	PWAS	c5	0.000288693	0.018247898
WP_HEMESYNTHESIS_DEFECTS_AND_PORPHYRIAS	BIP	-0.0472817	0.0130424	0.000288693	84	0.474072	blood	PWAS	c2	0.000288693	0.018247898
WP_HEME_BIOSYNTHESIS	BIP	-0.0472817	0.0130424	0.000288693	84	0.474072	blood	PWAS	c2	0.000288693	0.018247898
GSE27786_CD8_TCELL_VS_ERYTHROBLAST_UP	BIP	-0.00658142	0.00199341	0.000961409	183	0.438359	brain	TWAS	c7	0.000961409	0.018256003
JAZAG_TGFB1_SIGNALING_UP	BIP	-0.00955093	0.00289235	0.000959511	83	0.0737586	brain	TWAS	c2	0.000959511	0.018256003
MIR3188	BIP	-0.0112605	0.00341076	0.000961774	66	0.930323	brain	TWAS	c3	0.000961774	0.018256003
MIR6733_3P	BIP	-0.00756355	0.00229076	0.000960787	135	0.113167	brain	TWAS	c3	0.000960787	0.018256003
REACTOME_ADRENALINE_NORADRENALINE_INHIBITS_INSULIN_SECRETION	BIP	-0.0213819	0.00647697	0.000962664	22	0.306571	brain	TWAS	c2	0.000962664	0.018256003
GSE13522_CTRL_VS_T_CRUZI_Y_STRAIN_INF_SKIN_IFNAR_KO_DN	BIP	-0.00727859	0.00220511	0.000964126	163	0.719825	brain	TWAS	c7	0.000964126	0.018263208
GOBP_G_PROTEIN_COUPLED_ACETYLCHOLINE_RECEPTOR_SIGNALING_PATHWAY	BIP	-0.0551683	0.0152235	0.000290198	72	0.570316	blood	PWAS	c5	0.000290198	0.018271094
GSE16522_MEMORY_VS_NAIVE_ANTI_CD3CD28_STIM_CD8_TCELL_UP	BIP	-0.0140361	0.00430425	0.00111025	32	0.162491	brain	PWAS	c7	0.00111025	0.01828289
GOBP_REGULATION_OF_LYMPHOCYTE_MEDIATED_IMMUNITY	BIP	-0.0191489	0.00587444	0.0011153	16	0.144404	brain	PWAS	c5	0.0011153	0.018303897
GSE30153_LUPUS_VS_HEALTHY_DONOR_BCELL_DN	BIP	-0.0231477	0.00710229	0.00111733	19	0.402871	brain	PWAS	c7	0.00111733	0.018303897
GSE42088_UNINF_VS_LEISHMANIA_INF_DC_8H_UP	BIP	-0.00734227	0.00222559	0.000970213	154	0.229824	brain	TWAS	c7	0.000970213	0.018357909
GSE36826_NORMAL_VS_STAPH_AUREUS_INF_SKIN_UP	BIP	-0.0177491	0.00544958	0.0011261	27	0.500642	brain	PWAS	c7	0.0011261	0.018399774
HAMAI_APOPTOSIS_VIA_TRAIL_DN	BIP	-0.00767969	0.00232913	0.000976407	147	0.0805569	brain	TWAS	c2	0.000976407	0.01845442
PEREZ_TP53_AND_TP63_TARGETS	BIP	-0.00813279	0.00246697	0.000978373	146	0.679735	brain	TWAS	c2	0.000978373	0.018470894
GSE5679_RARA_AGONIST_AM580_VS_AM580_AND_ROSIGLITAZONE_TREATED_DC_UP	BIP	-0.00762068	0.00231214	0.000980936	143	0.431633	brain	TWAS	c7	0.000980936	0.01849859
REACTOME_HCMV_LATE_EVENTS	BIP	-0.0458122	0.0126567	0.000295043	102	0.331662	blood	PWAS	c2	0.000295043	0.018503576
MIR376A_2_5P	BIP	-0.0475214	0.0131349	0.000296944	79	0.722854	blood	PWAS	c3	0.000296944	0.018550334
GSE27786_CD4_TCELL_VS_MONO_MAC_DN	BIP	-0.00648097	0.00196723	0.000986073	193	0.216258	brain	TWAS	c7	0.000986073	0.01857471
MIR7112_3P	BIP	-0.0327833	0.00906592	0.000299066	164	0.246185	blood	PWAS	c3	0.000299066	0.018610483
GOBP_CHONDROCYTE_DIFFERENTIATION	BIP	-0.0096475	0.00292942	0.000990139	85	0.125659	brain	TWAS	c5	0.000990139	0.018630508
GSE41867_DAY8_EFFECTOR_VS_DAY30_MEMORY_CD8_TCELL_LCMV_ARMSTRONG_UP	BIP	-0.00651427	0.00197846	0.000992658	186	0.408102	brain	TWAS	c7	0.000992658	0.018657107
GOBP_REGULATION_OF_NUCLEOTIDE_METABOLIC_PROCESS	BIP	-0.0186346	0.00573286	0.00115207	19	0.222187	brain	PWAS	c5	0.00115207	0.018775466
GOBP_LYMPHOCYTE_MEDIATED_IMMUNITY	BIP	-0.0158234	0.00486956	0.00115625	27	0.234338	brain	PWAS	c5	0.00115625	0.018795023
GOMF_ATPASE_REGULATOR_ACTIVITY	BIP	-0.0681824	0.0148325	4.29E-06	37	0.194053	blood	TWAS	c5	4.29E-06	0.018796372
GOBP_RESPONSE_TO_LEAD_ION	BIP	-0.0442228	0.0122475	0.000305291	102	0.366148	blood	PWAS	c5	0.000305291	0.018851719
GOCC_RECYCLING_ENDOSOME_MEMBRANE	BIP	-0.0375461	0.0103958	0.000304247	132	0.088973	blood	PWAS	c5	0.000304247	0.018851719
GOBP_PYRIDINE_CONTAINING_COMPOUND_METABOLIC_PROCESS	BIP	-0.00972483	0.0029966	0.00117333	45	0.127699	brain	PWAS	c5	0.00117333	0.018878042
GOBP_RESPONSE_TO_ISCHEMIA	BIP	-0.0171616	0.00528808	0.0011731	15	0.354121	brain	PWAS	c5	0.0011731	0.018878042
GSE19825_NAIVE_VS_DAY3_EFF_CD8_TCELL_UP	BIP	-0.0209127	0.00644358	0.00117242	21	0.175141	brain	PWAS	c7	0.00117242	0.018878042
GSE28726_NAIVE_VS_ACTIVATED_VA24NEG_NKTCELL_UP	BIP	-0.013776	0.00424458	0.0011722	38	0.0786805	brain	PWAS	c7	0.0011722	0.018878042
MIR1296_3P	BIP	-0.0522403	0.0144743	0.000307159	80	0.139189	blood	PWAS	c3	0.000307159	0.018887053
MIR6716_5P	BIP	-0.0377171	0.0104529	0.000308216	141	0.424987	blood	PWAS	c3	0.000308216	0.018887053
GSE7568_IL4_VS_IL4_AND_DEXAMETHASONE_TREATED_MACROPHAGE_DN	BIP	-0.00771982	0.00234771	0.00100817	139	0.0842738	brain	TWAS	c7	0.00100817	0.018927579
GOBP_NEGATIVE_REGULATION_OF_PHOSPHATASE_ACTIVITY	BIP	-0.0156414	0.00475795	0.00101108	27	0.447473	brain	TWAS	c5	0.00101108	0.018939848
GOBP_SENSORY_PERCEPTION_OF_PAIN	BIP	-0.0125701	0.00382349	0.00101043	69	0.395688	brain	TWAS	c5	0.00101043	0.018939848
GSE24574_BCL6_HIGH_TFH_VS_NAIVE_CD4_TCELL_DN	BIP	-0.00814867	0.00247897	0.00101219	137	0.167372	brain	TWAS	c7	0.00101219	0.018939848
GOBP_NEGATIVE_REGULATION_OF_LEUKOCYTE_CELL_CELL_ADHESION	BIP	-0.0102888	0.00313118	0.00101654	71	0.378005	brain	TWAS	c5	0.00101654	0.01900018
GOBP_SPERM_FLAGELLUM_ASSEMBLY	BIP	-0.0125695	0.00382638	0.00101997	48	0.0367423	brain	TWAS	c5	0.00101997	0.019043201
GSE360_T_GONDII_VS_B_MALAYI_HIGH_DOSE_DC_DN	BIP	-0.0142676	0.00440079	0.00118668	35	0.0810994	brain	PWAS	c7	0.00118668	0.019044251
BIOCARTA_SPPA_PATHWAY	BIP	-0.0289013	0.00818961	0.000417101	14	0.00407216	brain	TWAS	c2	0.001024275	0.01905411
GAVIN_FOXP3_TARGETS_CLUSTER_P4	BIP	-0.00828962	0.00252416	0.00102304	110	0.644488	brain	TWAS	c2	0.00102304	0.01905411
GSE17721_POLYIC_VS_CPG_16H_BMDC_UP	BIP	-0.00769054	0.00234164	0.0010225	143	0.40784	brain	TWAS	c7	0.0010225	0.01905411
PUIFFE_INVASION_INHIBITED_BY_ASCITES_DN	BIP	-0.00983751	0.00299599	0.00102507	90	0.373146	brain	TWAS	c2	0.00102507	0.01905411
GSE24026_PD1_LIGATION_VS_CTRL_IN_ACT_TCELL_LINE_DN	BIP	-0.0261359	0.00725124	0.000312951	291	0.146797	blood	PWAS	c7	0.000312951	0.019088544
REACTOME_POLO_LIKE_KINASE_MEDIATED_EVENTS	BIP	-0.0678928	0.0188405	0.000313882	46	0.235978	blood	PWAS	c2	0.000313882	0.019088544
NIKOLSKY_BREAST_CANCER_8P12_P11_AMPLICON	BIP	-0.0364315	0.0101128	0.00031516	179	0.274974	blood	PWAS	c2	0.00031516	0.019093939
GSE6259_FLT3L_INDUCED_33D1_POS_DC_VS_CD8_TCELL_UP	BIP	-0.00790603	0.00241071	0.00103974	134	0.0993144	brain	TWAS	c7	0.00103974	0.019284321
SOX5_01	BIP	-0.00823405	0.00251054	0.00103882	133	0.260199	brain	TWAS	c3	0.00103882	0.019284321
GSE17721_CTRL_VS_LPS_12H_BMDC_UP	BIP	-0.0064455	0.00196617	0.00104472	171	0.265842	brain	TWAS	c7	0.00104472	0.019334193
MIR1178_3P	BIP	-0.0152526	0.00465235	0.00104367	56	0.0206726	brain	TWAS	c3	0.00104367	0.019334193
GOBP_CELLULAR_RESPONSE_TO_XENOBIOTIC_STIMULUS	BIP	-0.010524	0.00325367	0.00121857	39	0.485493	brain	PWAS	c5	0.00121857	0.01934688
GOBP_POST_GOLGI_VESICLE_MEDIATED_TRANSPORT	BIP	-0.0209789	0.00648832	0.00122353	25	0.0629729	brain	PWAS	c5	0.00122353	0.01934688
GOBP_REGULATION_OF_RECEPTOR_MEDIATED_ENDOCYTOSIS	BIP	-0.03019	0.00933845	0.00122551	18	0.0663575	brain	PWAS	c5	0.00122551	0.01934688
GOBP_T_CELL_DIFFERENTIATION	BIP	-0.0259907	0.0080374	0.00122189	11	0.221131	brain	PWAS	c5	0.00122189	0.01934688
GSE17974_IL4_AND_ANTI_IL12_VS_UNTREATED_6H_ACT_CD4_TCELL_UP	BIP	-0.0339371	0.0104947	0.00122184	12	0.0301609	brain	PWAS	c7	0.00122184	0.01934688
GSE9037_CTRL_VS_LPS_4H_STIM_BMDM_DN	BIP	-0.0176981	0.00547501	0.00122701	24	0.272326	brain	PWAS	c7	0.00122701	0.01934688
PDGF_UP.V1_UP	BIP	-0.0207073	0.00640375	0.00122232	13	0.0779867	brain	PWAS	c6	0.00122232	0.01934688
GOBP_CELLULAR_RESPONSE_TO_PEPTIDE_HORMONE_STIMULUS	BIP	-0.00622489	0.00189963	0.00104957	210	0.869396	brain	TWAS	c5	0.00104957	0.019402675
GOBP_TYPE_I_INTERFERON_PRODUCTION	BIP	-0.0120692	0.00368375	0.00105158	74	0.46878	brain	TWAS	c5	0.00105158	0.019418564
GSE7460_CD8_TCELL_VS_TREG_ACT_UP	BIP	-0.00685717	0.00209315	0.00105286	168	0.0796341	brain	TWAS	c7	0.00105286	0.019420952
MIR337_3P	BIP	-0.009868	0.00301272	0.00105494	98	0.0495581	brain	TWAS	c3	0.00105494	0.019438076
WP_ENDOTHELIN_PATHWAYS	BIP	-0.0630021	0.0175227	0.000323816	54	0.340772	blood	PWAS	c2	0.000323816	0.019471408
GOBP_REGULATION_OF_NERVOUS_SYSTEM_PROCESS	BIP	-0.0312583	0.00967802	0.00123868	14	0.854849	brain	PWAS	c5	0.00123868	0.019482181
GOBP_GLUTAMINE_METABOLIC_PROCESS	BIP	-0.0180813	0.00560034	0.00124399	13	0.434946	brain	PWAS	c5	0.00124399	0.019517027
GSE34205_HEALTHY_VS_RSV_INF_INFANT_PBMC_DN	BIP	-0.0161121	0.00499181	0.00124787	24	0.118349	brain	PWAS	c7	0.00124787	0.01952932
GOBP_CYTOPLASMIC_SEQUESTERING_OF_PROTEIN	BIP	-0.0192351	0.00588142	0.00107359	20	0.0755023	brain	TWAS	c5	0.00107359	0.019760144
GOBP_ARTERY_MORPHOGENESIS	BIP	-0.013702	0.00419042	0.0010761	40	0.24856	brain	TWAS	c5	0.0010761	0.019768748
MIR6738_5P	BIP	0.0268721	0.0082184	0.0010764	18	0.0583963	brain	TWAS	c3	0.0010764	0.019768748
GOBP_ANOIKIS	BIP	-0.0540575	0.0150614	0.000331772	61	0.144085	blood	PWAS	c5	0.000331772	0.019776371
GOBP_ERBB2_EGFR_SIGNALING_PATHWAY	BIP	-0.0678056	0.0188851	0.000330132	60	0.342946	blood	PWAS	c5	0.000330132	0.019776371
GOBP_MEIOTIC_CELL_CYCLE_PROCESS	BIP	-0.0320029	0.00891817	0.000332583	153	0.372906	blood	PWAS	c5	0.000332583	0.019776371
GSE22103_UNSTIM_VS_GMCSF_AND_IFNG_STIM_NEUTROPHIL_DN	BIP	-0.00658768	0.00201506	0.00107844	173	0.128007	brain	TWAS	c7	0.00107844	0.019784685
REACTOME_DEPOLYMERISATION_OF_THE_NUCLEAR_LAMINA	BIP	-0.115015	0.0320611	0.00033402	14	0.269628	blood	PWAS	c2	0.00033402	0.019788528
GOBP_TRANSITION_METAL_ION_HOMEOSTASIS	BIP	-0.0157798	0.00489762	0.00127331	24	0.104118	brain	PWAS	c5	0.00127331	0.019789913
GSE15659_CD45RA_NEG_CD4_TCELL_VS_NONSUPPRESSIVE_TCELL_DN	BIP	-0.0227193	0.00705486	0.00128021	18	0.0900692	brain	PWAS	c7	0.00128021	0.019789913
GSE23505_IL6_IL1_IL23_VS_IL6_IL1_TGFB_TREATED_CD4_TCELL_DN	BIP	-0.0161288	0.00500827	0.00127994	26	0.292552	brain	PWAS	c7	0.00127994	0.019789913
GSE34179_THPOK_KO_VS_WT_VA14I_NKTCELL_UP	BIP	-0.0171072	0.00530819	0.00126952	18	0.372953	brain	PWAS	c7	0.00126952	0.019789913
GSE37605_FOXP3_FUSION_GFP_VS_IRES_GFP_TREG_NOD_DN	BIP	-0.0209609	0.00650824	0.00127889	17	0.295556	brain	PWAS	c7	0.00127889	0.019789913
MIR138_2_3P	BIP	-0.00877282	0.00268416	0.00108171	115	0.251168	brain	TWAS	c3	0.00108171	0.019823129
GOMF_SYNTAXIN_1_BINDING	BIP	-0.049182	0.0156676	0.00169473	60	0.629868	blood	PWAS	c5	0.00169473	0.019839736
KOBAYASHI_RESPONSE_TO_ROMIDEPSIN	BIP	-0.0138605	0.00424211	0.00108558	35	0.517859	brain	TWAS	c2	0.00108558	0.019872472
GOBP_REGULATION_OF_RESPONSE_TO_BIOTIC_STIMULUS	BIP	-0.0129061	0.00401105	0.00129245	38	0.0243333	brain	PWAS	c5	0.00129245	0.019930274
GOBP_POSITIVE_REGULATION_OF_GLIOGENESIS	BIP	-0.0207558	0.00635487	0.00109029	29	0.536902	brain	TWAS	c5	0.00109029	0.019937069
TGCTTTG_MIR330	BIP	-0.00677572	0.0020754	0.00109548	188	0.0776682	brain	TWAS	c3	0.00109548	0.020010294
GSE15659_NONSUPPRESSIVE_TCELL_VS_ACTIVATED_TREG_DN	BIP	-0.0241353	0.00750575	0.00130184	17	0.114586	brain	PWAS	c7	0.00130184	0.020026109
GOBP_REGULATION_OF_PROTEOLYSIS_INVOLVED_IN_PROTEIN_CATABOLIC_PROCESS	BIP	-0.00748736	0.00229401	0.001099	147	0.50645	brain	TWAS	c5	0.001099	0.020052889
GSE15733_BM_VS_SPLEEN_MEMORY_CD4_TCELL_DN	BIP	-0.00622106	0.00190664	0.00110301	187	0.157697	brain	TWAS	c7	0.00110301	0.020067542
GSE3982_DC_VS_NEUTROPHIL_LPS_STIM_UP	BIP	-0.00694525	0.00212865	0.00110337	169	0.0608349	brain	TWAS	c7	0.00110337	0.020067542
GSE8921_UNSTIM_VS_TLR1_2_STIM_MONOCYTE_12H_UP	BIP	-0.00635979	0.00194907	0.00110246	174	0.145826	brain	TWAS	c7	0.00110246	0.020067542
GSE16385_ROSIGLITAZONE_IL4_VS_ROSIGLITAZONE_ALONE_STIM_MACROPHAGE_DN	BIP	-0.00922238	0.0028704	0.00131392	49	0.083371	brain	PWAS	c7	0.00131392	0.020127443
GSE18893_TCONV_VS_TREG_2H_TNF_STIM_DN	BIP	-0.0202369	0.00629897	0.00131481	16	0.192967	brain	PWAS	c7	0.00131481	0.020127443
GOCC_TRANSPORT_VESICLE_MEMBRANE	BIP	-0.0160424	0.00499724	0.00132623	41	0.114394	brain	PWAS	c5	0.00132623	0.020204185
GSE43863_DAY6_EFF_VS_DAY150_MEM_TFH_CD4_TCELL_UP	BIP	0.0235425	0.00733203	0.00132316	16	0.108271	brain	PWAS	c7	0.00132316	0.020204185
MIR223_3P	BIP	-0.00976985	0.00299675	0.00111353	90	0.541404	brain	TWAS	c3	0.00111353	0.020230527
LEE_LIVER_CANCER_E2F1_DN	BIP	-0.00905282	0.0027774	0.00111625	79	0.64666	brain	TWAS	c2	0.00111625	0.020244364
REACTOME_PHASE_0_RAPID_DEPOLARISATION	BIP	-0.0219818	0.00674468	0.00111754	20	0.406738	brain	TWAS	c2	0.00111754	0.020244364
WP_TRANSLATION_INHIBITORS_IN_CHRONICALLY_ACTIVATED_PDGFRA_CELLS	BIP	-0.017903	0.00549332	0.00111789	29	0.270782	brain	TWAS	c2	0.00111789	0.020244364
SNAPC4_TARGET_GENES	BIP	-0.00920525	0.00282857	0.0011364	85	0.695651	brain	TWAS	c3	0.0011364	0.020557513
GOBP_REGULATION_OF_MEIOTIC_NUCLEAR_DIVISION	BIP	-0.0263639	0.00810286	0.00113929	17	0.262457	brain	TWAS	c5	0.00113929	0.020587727
GOCC_VOLTAGE_GATED_CALCIUM_CHANNEL_COMPLEX	BIP	-0.0213509	0.00656392	0.00114287	27	0.0133901	brain	TWAS	c5	0.00114287	0.020609553
ZHANG_BREAST_CANCER_PROGENITORS_DN	BIP	-0.00794322	0.002442	0.00114294	128	0.0317441	brain	TWAS	c2	0.00114294	0.020609553
GSE41176_UNSTIM_VS_ANTI_IGM_STIM_BCELL_1H_DN	BIP	-0.00664375	0.00204276	0.00114463	184	0.0949407	brain	TWAS	c7	0.00114463	0.020617999
TBK1.DF_UP	BIP	-0.00534886	0.00164501	0.00114767	274	0.161757	brain	TWAS	c6	0.00114767	0.020650719
GSE17721_CTRL_VS_PAM3CSK4_4H_BMDC_DN	BIP	-0.0149821	0.00467821	0.00136228	27	0.335156	brain	PWAS	c7	0.00136228	0.020703373
GSE27896_HDAC6_KO_VS_WT_TREG_UP	BIP	-0.00781134	0.00240335	0.00115327	148	0.424174	brain	TWAS	c7	0.00115327	0.020729383
GSE43955_TH0_VS_TGFB_IL6_TH17_ACT_CD4_TCELL_52H_UP	BIP	0.0216109	0.00675068	0.00136812	14	0.119119	brain	PWAS	c7	0.00136812	0.020742146
GOBP_PROTEIN_LOCALIZATION_TO_CHROMOSOME	BIP	-0.051647	0.0144518	0.000351902	71	0.439865	blood	PWAS	c5	0.000351902	0.020771274
GSE23321_CD8_STEM_CELL_MEMORY_VS_EFFECTOR_MEMORY_CD8_TCELL_DN	BIP	-0.00766647	0.00235987	0.0011594	143	0.172148	brain	TWAS	c7	0.0011594	0.020817397
CAHOY_ASTROCYTIC	BIP	-0.00930836	0.002867	0.00116742	97	0.0386646	brain	TWAS	c6	0.00116742	0.020916895
GUILLAUMOND_KLF10_TARGETS_DN	BIP	-0.015899	0.00489687	0.00116722	32	0.805529	brain	TWAS	c2	0.00116722	0.020916895
MIR16_2_3P	BIP	-0.0068635	0.00211454	0.00117094	170	0.18266	brain	TWAS	c3	0.00117094	0.020957715
GSE28737_WT_VS_BCL6_KO_FOLLICULAR_BCELL_DN	BIP	-0.0141561	0.00442747	0.00138705	27	0.194692	brain	PWAS	c7	0.00138705	0.020978715
GSE22886_NAIVE_CD8_TCELL_VS_DC_UP	BIP	-0.0207933	0.00650606	0.00139354	20	0.0100859	brain	PWAS	c7	0.00139354	0.021026452
GSE17974_CTRL_VS_ACT_IL4_AND_ANTI_IL12_4H_CD4_TCELL_UP	BIP	-0.0149922	0.00469428	0.00140451	35	0.0521248	brain	PWAS	c7	0.00140451	0.021094963
GSE20727_H2O2_VS_ROS_INHIBITOR_TREATED_DC_DN	BIP	-0.017947	0.00561956	0.00140477	21	0.0547369	brain	PWAS	c7	0.00140477	0.021094963
GOBP_CARDIAC_MUSCLE_CELL_DIFFERENTIATION	BIP	-0.010239	0.00315684	0.00118095	75	0.0659601	brain	TWAS	c5	0.00118095	0.021114485
GOBP_RESPONSE_TO_CALCIUM_ION	BIP	-0.0137999	0.00432234	0.00140952	22	0.20216	brain	PWAS	c5	0.00140952	0.021116016
MIR363_3P	BIP	-0.00566298	0.00174661	0.00118581	290	0.168437	brain	TWAS	c3	0.00118581	0.021178943
GSE13484_UNSTIM_VS_YF17D_VACCINE_STIM_PBMC_UP	BIP	-0.014586	0.0045717	0.0014203	23	0.467143	brain	PWAS	c7	0.0014203	0.021186749
GSE37416_CTRL_VS_48H_F_TULARENSIS_LVS_NEUTROPHIL_DN	BIP	-0.0185891	0.00582666	0.00142096	19	0.423691	brain	PWAS	c7	0.00142096	0.021186749
GOBP_POSITIVE_REGULATION_OF_CELLULAR_CATABOLIC_PROCESS	BIP	-0.00567345	0.00175063	0.00119195	263	0.339095	brain	TWAS	c5	0.00119195	0.021243645
MARTORIATI_MDM4_TARGETS_FETAL_LIVER_UP	BIP	-0.00650494	0.0020071	0.00119129	185	0.0782309	brain	TWAS	c2	0.00119129	0.021243645
GOBP_INNER_EAR_AUDITORY_RECEPTOR_CELL_DIFFERENTIATION	BIP	-0.0147521	0.00455323	0.00119559	37	0.696638	brain	TWAS	c5	0.00119559	0.021286042
GOBP_POSITIVE_REGULATION_OF_MONONUCLEAR_CELL_MIGRATION	BIP	-0.015092	0.00465891	0.00119787	43	0.0998606	brain	TWAS	c5	0.00119787	0.021304162
WP_OXIDATIVE_PHOSPHORYLATION	BIP	-0.0118789	0.00366806	0.00120167	55	0.105926	brain	TWAS	c2	0.00120167	0.021349249
GOBP_NEURAL_CREST_CELL_DIFFERENTIATION	BIP	-0.0124279	0.00383927	0.0012077	69	0.722352	brain	TWAS	c5	0.0012077	0.021411303
GSE10147_IL3_VS_IL3_AND_HIVP17_STIM_PDC_DN	BIP	-0.00799894	0.00247087	0.00120667	126	0.0935707	brain	TWAS	c7	0.00120667	0.021411303
GSE18791_CTRL_VS_NEWCASTLE_VIRUS_DC_6H_DN	BIP	-0.00744741	0.00230151	0.00121271	128	0.972238	brain	TWAS	c7	0.00121271	0.021477565
MIR4802_5P	BIP	-0.0184929	0.0057163	0.00121595	30	0.406427	brain	TWAS	c3	0.00121595	0.021512373
GSE29615_CTRL_VS_LAIV_FLU_VACCINE_PBMC_UP	BIP	-0.00748399	0.0023137	0.00121796	135	0.175821	brain	TWAS	c7	0.00121796	0.021525371
GSE1432_CTRL_VS_IFNG_6H_MICROGLIA_DN	BIP	-0.017825	0.00559771	0.00145084	29	0.259446	brain	PWAS	c7	0.00145084	0.021581245
GSE39820_TGFBETA1_IL6_VS_TGFBETA1_IL6_IL23A_TREATED_CD4_TCELL_DN	BIP	-0.0137335	0.00431403	0.00145527	35	0.380092	brain	PWAS	c7	0.00145527	0.021596207
GOMF_DYSTROGLYCAN_BINDING	BIP	-0.0576106	0.0185259	0.00187262	57	0.56438	blood	PWAS	c5	0.00187262	0.021613046
GSE22601_CD4_SINGLE_POSITIVE_VS_CD8_SINGLE_POSITIVE_THYMOCYTE_UP	BIP	-0.0062678	0.00193894	0.00122674	190	0.200049	brain	TWAS	c7	0.00122674	0.021616864
GSE7218_UNSTIM_VS_ANTIGEN_STIM_THROUGH_IGM_BCELL_UP	BIP	-0.0095566	0.00295647	0.00122737	94	0.0284193	brain	TWAS	c7	0.00122737	0.021616864
MIR6861_5P	BIP	-0.0102041	0.00315672	0.00122709	66	0.0562581	brain	TWAS	c3	0.00122709	0.021616864
WP_ACUTE_VIRAL_MYOCARDITIS	BIP	-0.0109111	0.0033757	0.00122826	62	0.199767	brain	TWAS	c2	0.00122826	0.021616864
LIN_NPAS4_TARGETS_UP	BIP	-0.0075581	0.00233881	0.00123101	143	0.678687	brain	TWAS	c2	0.00123101	0.021642695
GSE17301_CTRL_VS_48H_ACD3_ACD28_IFNA2_STIM_CD8_TCELL_UP	BIP	0.0181443	0.00570196	0.00146205	18	0.0994738	brain	PWAS	c7	0.00146205	0.02164589
MIR183_5P	BIP	-0.007747	0.00239823	0.00123661	154	0.121015	brain	TWAS	c3	0.00123661	0.021718526
GSE11367_CTRL_VS_IL17_TREATED_SMOOTH_MUSCLE_CELL_UP	BIP	-0.0313996	0.00987355	0.00147187	10	0.0936889	brain	PWAS	c7	0.00147187	0.021740244
GSE3203_INFLUENZA_INF_VS_IFNB_TREATED_LN_BCELL_DN	BIP	-0.0128052	0.00402971	0.00148446	36	0.115514	brain	PWAS	c7	0.00148446	0.021874975
GSE1460_CD4_THYMOCYTE_VS_NAIVE_CD4_TCELL_ADULT_BLOOD_DN	BIP	-0.0058417	0.00181124	0.00125863	201	0.440137	brain	TWAS	c7	0.00125863	0.022082284
KEGG_TYPE_II_DIABETES_MELLITUS	BIP	-0.0144667	0.00448613	0.00126073	40	0.369125	brain	TWAS	c2	0.00126073	0.022096159
GSE19888_ADENOSINE_A3R_INH_VS_INH_PRETREAT_AND_ACT_WITH_TCELL_MEMBRANES_MAST_CELL_DN	BIP	-0.0157324	0.00495665	0.00150353	26	0.538485	brain	PWAS	c7	0.00150353	0.022104344
ZNF791_TARGET_GENES	BIP	-0.012546	0.00389134	0.00126374	46	0.235292	brain	TWAS	c3	0.00126374	0.022125937
LIU_COMMON_CANCER_GENES	BIP	-0.0117353	0.00364062	0.00126666	59	0.608387	brain	TWAS	c2	0.00126666	0.02215408
GSE17721_0.5H_VS_24H_CPG_BMDC_DN	BIP	-0.0111885	0.0035281	0.00151786	42	0.431474	brain	PWAS	c7	0.00151786	0.022227941
GSE2770_IL12_AND_TGFB_ACT_VS_ACT_CD4_TCELL_48H_DN	BIP	-0.0133277	0.00420298	0.00151914	29	0.593978	brain	PWAS	c7	0.00151914	0.022227941
GSE3720_LPS_VS_PMA_STIM_VD1_GAMMADELTA_TCELL_DN	BIP	-0.0183883	0.00580007	0.00152251	19	0.140964	brain	PWAS	c7	0.00152251	0.022227941
GOCC_MICROTUBULE	BIP	-0.013403	0.00422869	0.00152685	51	0.0665431	brain	PWAS	c5	0.00152685	0.022239822
RIEGE_DELTANP63_DIRECT_TARGETS_UP	BIP	-0.00729474	0.00226434	0.00127487	146	0.166087	brain	TWAS	c2	0.00127487	0.022274592
GOBP_XENOBIOTIC_METABOLIC_PROCESS	BIP	-0.0109413	0.0034558	0.00154506	35	0.350018	brain	PWAS	c5	0.00154506	0.02229907
GSE15733_BM_VS_SPLEEN_MEMORY_CD4_TCELL_UP	BIP	-0.0225638	0.00712398	0.00153859	20	0.47475	brain	PWAS	c7	0.00153859	0.02229907
GSE39820_CTRL_VS_IL1B_IL6_IL23A_CD4_TCELL_UP	BIP	-0.0156804	0.0049521	0.00154333	27	0.296713	brain	PWAS	c7	0.00154333	0.02229907
GSE40274_FOXP3_VS_FOXP3_AND_IRF4_TRANSDUCED_ACTIVATED_CD4_TCELL_UP	BIP	-0.0108355	0.00342167	0.00154169	41	0.205021	brain	PWAS	c7	0.00154169	0.02229907
GOBP_FOAM_CELL_DIFFERENTIATION	BIP	-0.0168163	0.0052237	0.00128535	26	0.738327	brain	TWAS	c5	0.00128535	0.022428037
ZHAN_MULTIPLE_MYELOMA_CD1_UP	BIP	-0.015225	0.00472972	0.00128631	36	0.576581	brain	TWAS	c2	0.00128631	0.022428037
WEIGEL_OXIDATIVE_STRESS_BY_HNE_AND_H2O2	BIP	-0.021155	0.00657371	0.00129031	19	0.692102	brain	TWAS	c2	0.00129031	0.022474564
GOBP_POSITIVE_REGULATION_OF_VOLTAGE_GATED_POTASSIUM_CHANNEL_ACTIVITY	BIP	-0.023019	0.00715371	0.00129194	22	0.10137	brain	TWAS	c5	0.00129194	0.022479756
GSE15659_CD45RA_NEG_CD4_TCELL_VS_ACTIVATED_TREG_DN	BIP	-0.0215747	0.00682189	0.00156383	18	0.0579455	brain	PWAS	c7	0.00156383	0.022518438
GOMF_SMAD_BINDING	BIP	-0.016754	0.00520814	0.00129592	34	0.155916	brain	TWAS	c5	0.00129592	0.022525786
GSE13547_2H_VS_12_H_ANTI_IGM_STIM_BCELL_DN	BIP	-0.0152406	0.0048245	0.0015831	23	0.644297	brain	PWAS	c7	0.0015831	0.022589905
GSE20198_IL12_IL18_VS_IFNA_TREATED_ACT_CD4_TCELL_DN	BIP	-0.0268161	0.00848652	0.00157851	17	0.498127	brain	PWAS	c7	0.00157851	0.022589905
GSE22886_IGG_IGA_MEMORY_BCELL_VS_BLOOD_PLASMA_CELL_UP	BIP	-0.0225297	0.00713192	0.00158312	16	0.0797572	brain	PWAS	c7	0.00158312	0.022589905
GSE32901_TH17_EMRICHED_VS_TH17_NEG_CD4_TCELL_DN	BIP	-0.0195205	0.00617547	0.00157245	28	0.275926	brain	PWAS	c7	0.00157245	0.022589905
GSE15659_RESTING_TREG_VS_NONSUPPRESSIVE_TCELL_UP	BIP	-0.00753746	0.00234439	0.00130396	140	0.199935	brain	TWAS	c7	0.00130396	0.022595726
MIR3714	BIP	-0.00511126	0.00158955	0.00130198	319	0.556725	brain	TWAS	c3	0.00130198	0.022595726
REACTOME_OXIDATIVE_STRESS_INDUCED_SENESCENCE	BIP	-0.0136445	0.00424363	0.0013031	41	0.0680278	brain	TWAS	c2	0.0013031	0.022595726
GOBP_REGULATION_OF_MUSCLE_CELL_DIFFERENTIATION	BIP	-0.0107251	0.00333709	0.00130941	62	0.656011	brain	TWAS	c5	0.00130941	0.022666273
GSE29618_BCELL_VS_MDC_UP	BIP	-0.00775171	0.00241236	0.00131206	137	0.336001	brain	TWAS	c7	0.00131206	0.022666273
WP_ERK_PATHWAY_IN_HUNTINGTONS_DISEASE	BIP	-0.0191721	0.00596627	0.00131167	20	0.123998	brain	TWAS	c2	0.00131167	0.022666273
GOBP_RELAXATION_OF_MUSCLE	BIP	-0.0387094	0.0109106	0.000388337	140	0.550663	blood	PWAS	c5	0.000388337	0.022754564
GSE37301_COMMON_LYMPHOID_PROGENITOR_VS_GRAN_MONO_PROGENITOR_UP	BIP	-0.0163619	0.0051847	0.00160058	25	0.0578684	brain	PWAS	c7	0.00160058	0.02278749
GSE17721_CTRL_VS_LPS_0.5H_BMDC_UP	BIP	-0.00681503	0.00212257	0.00132391	167	0.291812	brain	TWAS	c7	0.00132391	0.0228476
GOBP_REGULATION_OF_GLIOGENESIS	BIP	-0.0144616	0.00450561	0.00132884	50	0.623142	brain	TWAS	c5	0.00132884	0.022909256
GOMF_MYOSIN_BINDING	BIP	-0.0345878	0.0109711	0.00161805	11	0.218071	brain	PWAS	c5	0.00161805	0.022984327
REACTOME_RAS_ACTIVATION_UPON_CA2_INFLUX_THROUGH_NMDA_RECEPTOR	BIP	0.0294594	0.00918199	0.00133482	18	0.328754	brain	TWAS	c2	0.00133482	0.022988869
GOBP_MOTOR_NEURON_AXON_GUIDANCE	BIP	-0.0236918	0.00738671	0.00133964	19	0.485826	brain	TWAS	c5	0.00133964	0.023048363
GOBP_NEUROTRANSMITTER_METABOLIC_PROCESS	BIP	0.0154127	0.00480848	0.00134911	25	0.28719	brain	TWAS	c5	0.00134911	0.023187656
GOBP_NUCLEOBASE_METABOLIC_PROCESS	BIP	-0.0118333	0.00369415	0.00135878	48	0.466809	brain	TWAS	c5	0.00135878	0.023330101
GOBP_ICOSANOID_METABOLIC_PROCESS	BIP	-0.00737199	0.00230213	0.00136357	136	0.569192	brain	TWAS	c5	0.00136357	0.023388551
PID_BMP_PATHWAY	BIP	-0.0149342	0.00466482	0.0013674	32	0.0517809	brain	TWAS	c2	0.0013674	0.023430434
GSE360_DC_VS_MAC_M_TUBERCULOSIS_DN	BIP	-0.0141481	0.00449698	0.00165443	28	0.757982	brain	PWAS	c7	0.00165443	0.023448292
REACTOME_MITOCHONDRIAL_BIOGENESIS	BIP	-0.0109898	0.00343334	0.00136996	58	0.142835	brain	TWAS	c2	0.00136996	0.023450492
GSE26030_TH1_VS_TH17_RESTIMULATED_DAY5_POST_POLARIZATION_DN	BIP	-0.0112334	0.00357188	0.00166112	43	0.755634	brain	PWAS	c7	0.00166112	0.023490323
GOBP_ENTEROENDOCRINE_CELL_DIFFERENTIATION	BIP	-0.0165338	0.00517037	0.00138484	28	0.911848	brain	TWAS	c5	0.00138484	0.023639941
MIR6131	BIP	-0.0133342	0.00416931	0.00138305	62	0.241574	brain	TWAS	c3	0.00138305	0.023639941
NAKAYAMA_SOFT_TISSUE_TUMORS_PCA1_UP	BIP	-0.00893037	0.00279299	0.00138663	79	0.136549	brain	TWAS	c2	0.00138663	0.023639941
TONKS_TARGETS_OF_RUNX1_RUNX1T1_FUSION_ERYTHROCYTE_UP	BIP	-0.00840116	0.00262742	0.00138626	118	0.191174	brain	TWAS	c2	0.00138626	0.023639941
MIR7108_5P	BIP	-0.0546453	0.0154561	0.000406961	65	0.532149	blood	PWAS	c3	0.000406961	0.023673039
GOBP_CARDIAC_SEPTUM_DEVELOPMENT	BIP	-0.0102532	0.00320752	0.00139046	78	0.0943037	brain	TWAS	c5	0.00139046	0.023681316
REACTOME_PLATELET_AGGREGATION_PLUG_FORMATION	BIP	-0.0235636	0.0073748	0.00139758	16	0.16414	brain	TWAS	c2	0.00139758	0.023778584
GARGALOVIC_RESPONSE_TO_OXIDIZED_PHOSPHOLIPIDS_GREEN_DN	BIP	0.0127585	0.00399525	0.00140598	40	0.274506	brain	TWAS	c2	0.00140598	0.023805767
GSE27092_WT_VS_HDAC7_PHOSPHO_DEFICIENT_CD8_TCELL_DN	BIP	-0.00603538	0.00188968	0.00140382	156	0.216792	brain	TWAS	c7	0.00140382	0.023805767
MIR4420	BIP	-0.00792975	0.00248319	0.00140623	129	0.232079	brain	TWAS	c3	0.00140623	0.023805767
MYCMAX_03	BIP	-0.00665556	0.00208413	0.00140586	166	0.163967	brain	TWAS	c3	0.00140586	0.023805767
REACTOME_METABOLISM_OF_FAT_SOLUBLE_VITAMINS	BIP	-0.0134509	0.00421165	0.00140441	39	0.12098	brain	TWAS	c2	0.00140441	0.023805767
GSE39022_LN_VS_SPLEEN_DC_DN	BIP	-0.0107048	0.00340903	0.00168873	39	0.0589076	brain	PWAS	c7	0.00168873	0.023827338
GOBP_EYELID_DEVELOPMENT_IN_CAMERA_TYPE_EYE	BIP	-0.0667335	0.0188942	0.00041251	56	0.376496	blood	PWAS	c5	0.00041251	0.023909199
REACTOME_THE_ACTIVATION_OF_ARYLSULFATASES	BIP	-0.0657605	0.0186256	0.000414529	52	0.337333	blood	PWAS	c2	0.000414529	0.023939795
GOBP_CHROMOSOME_LOCALIZATION	BIP	-0.0107132	0.00335717	0.00141714	72	0.140443	brain	TWAS	c5	0.00141714	0.023962039
GOBP_HEART_GROWTH	BIP	-0.0146468	0.00459036	0.00141891	43	0.0465073	brain	TWAS	c5	0.00141891	0.023962039
GRYDER_PAX3FOXO1_TOP_ENHANCERS	BIP	-0.00458581	0.00143739	0.00142088	361	0.24154	brain	TWAS	c2	0.00142088	0.023962039
GSE21360_PRIMARY_VS_QUATERNARY_MEMORY_CD8_TCELL_UP	BIP	-0.00683957	0.00214385	0.00142114	160	0.398928	brain	TWAS	c7	0.00142114	0.023962039
MIR1278	BIP	-0.0102317	0.00320827	0.00142683	70	0.637373	brain	TWAS	c3	0.00142683	0.024033969
GSE360_L_DONOVANI_VS_B_MALAYI_HIGH_DOSE_DC_UP	BIP	-0.00810217	0.00254207	0.00143641	121	0.386274	brain	TWAS	c7	0.00143641	0.024140074
PID_NFAT_3PATHWAY	BIP	-0.0155024	0.00486421	0.00143742	42	0.135807	brain	TWAS	c2	0.00143742	0.024140074
WP_SEROTONIN_RECEPTOR_467_AND_NR3C_SIGNALING	BIP	-0.0247614	0.00750706	0.000972342	16	0.00677082	brain	TWAS	c2	0.001436077	0.024140074
GOBP_POSITIVE_REGULATION_OF_LEUKOCYTE_MEDIATED_IMMUNITY	BIP	-0.0190053	0.00606191	0.00171735	15	0.0983387	brain	PWAS	c5	0.00171735	0.024177068
GOBP_NEGATIVE_REGULATION_OF_NERVOUS_SYSTEM_DEVELOPMENT	BIP	-0.0302341	0.00964734	0.00172479	13	0.0200224	brain	PWAS	c5	0.00172479	0.024227729
REACTOME_ADP_SIGNALLING_THROUGH_P2Y_PURINOCEPTOR_12	BIP	-0.0240389	0.0075479	0.00144827	14	0.195775	brain	TWAS	c2	0.00144827	0.024298112
GSE37336_LY6C_POS_VS_NEG_NAIVE_CD4_TCELL_UP	BIP	-0.0227707	0.00727094	0.00173776	13	0.106701	brain	PWAS	c7	0.00173776	0.024355672
GOBP_RESPONSE_TO_CAMP	BIP	-0.0115115	0.00361599	0.00145503	58	0.26546	brain	TWAS	c5	0.00145503	0.024363092
GSE39820_TGFBETA1_VS_TGFBETA3_IN_IL6_IL23A_TREATED_CD4_TCELL_DN	BIP	-0.0074685	0.00234585	0.00145399	132	0.342079	brain	TWAS	c7	0.00145399	0.024363092
GSE17721_POLYIC_VS_PAM3CSK4_12H_BMDC_UP	BIP	-0.00758286	0.00238253	0.00145915	137	0.0819737	brain	TWAS	c7	0.00145915	0.024395394
WENG_POR_TARGETS_LIVER_UP	BIP	-0.012028	0.00377936	0.00145985	48	0.415206	brain	TWAS	c2	0.00145985	0.024395394
GSE26343_WT_VS_NFAT5_KO_MACROPHAGE_UP	BIP	-0.0128644	0.00411056	0.0017505	27	0.0661712	brain	PWAS	c7	0.0017505	0.02447983
BROWN_MYELOID_CELL_DEVELOPMENT_UP	BIP	-0.00772145	0.00242806	0.00147231	124	0.426807	brain	TWAS	c2	0.00147231	0.024579276
GOBP_PYRIDINE_CONTAINING_COMPOUND_BIOSYNTHETIC_PROCESS	BIP	-0.0125605	0.0039508	0.00147669	45	0.896773	brain	TWAS	c5	0.00147669	0.024628037
GOBP_MEIOSIS_I_CELL_CYCLE_PROCESS	BIP	-0.0432041	0.0122698	0.000429627	94	0.206688	blood	PWAS	c5	0.000429627	0.024634505
GSE15330_HSC_VS_MEGAKARYOCYTE_ERYTHROID_PROGENITOR_IKAROS_KO_UP	BIP	-0.00680187	0.00213977	0.00147894	156	0.209987	brain	TWAS	c7	0.00147894	0.024641214
GOBP_SPINDLE_LOCALIZATION	BIP	-0.106889	0.0303661	0.00043154	21	0.367041	blood	PWAS	c5	0.00043154	0.024656138
GSE7219_UNSTIM_VS_LPS_AND_ANTI_CD40_STIM_NIK_NFKB2_KO_DC_DN	BIP	-0.0196435	0.00628391	0.00177196	19	0.202189	brain	PWAS	c7	0.00177196	0.024725114
GSE9946_IMMATURE_VS_LISTERIA_INF_MATURE_DC_DN	BIP	0.0202572	0.00648195	0.00177703	13	0.273372	brain	PWAS	c7	0.00177703	0.024741122
CHEN_NEUROBLASTOMA_COPY_NUMBER_GAINS	BIP	-0.0110085	0.0034681	0.0015025	54	0.283722	brain	TWAS	c2	0.0015025	0.024789047
GSE17974_IL4_AND_ANTI_IL12_VS_UNTREATED_1H_ACT_CD4_TCELL_UP	BIP	-0.00798124	0.00251313	0.00149419	124	0.0583853	brain	TWAS	c7	0.00149419	0.024789047
GSE22103_UNSTIM_VS_GMCSF_AND_IFNG_STIM_NEUTROPHIL_UP	BIP	-0.00723246	0.00227747	0.00149498	149	0.537966	brain	TWAS	c7	0.00149498	0.024789047
GSE22196_HEALTHY_VS_OBESE_MOUSE_SKIN_GAMMADELTA_TCELL_UP	BIP	-0.00719941	0.00226724	0.00149626	163	0.202102	brain	TWAS	c7	0.00149626	0.024789047
MIR4727_3P	BIP	-0.0153018	0.00481809	0.00149373	33	0.0146173	brain	TWAS	c3	0.00149373	0.024789047
ODONNELL_METASTASIS_UP	BIP	-0.0134894	0.00424956	0.00150193	52	0.874146	brain	TWAS	c2	0.00150193	0.024789047
PETROVA_ENDOTHELIUM_LYMPHATIC_VS_BLOOD_DN	BIP	-0.0076166	0.00239931	0.00150099	125	0.814774	brain	TWAS	c2	0.00150099	0.024789047
PID_ERBB1_RECEPTOR_PROXIMAL_PATHWAY	BIP	-0.0230136	0.00664422	0.000532794	23	0.0035512	brain	TWAS	c2	0.001500321	0.024789047
PID_MTOR_4PATHWAY	BIP	-0.0128221	0.00403898	0.00150047	47	0.0511361	brain	TWAS	c2	0.00150047	0.024789047
WILCOX_RESPONSE_TO_PROGESTERONE_UP	BIP	-0.00756168	0.00238123	0.00149561	132	0.160196	brain	TWAS	c2	0.00149561	0.024789047
GOBP_REGULATION_OF_LEUKOCYTE_MEDIATED_IMMUNITY	BIP	-0.017736	0.00567876	0.00178886	20	0.217149	brain	PWAS	c5	0.00178886	0.024850969
GSE9006_HEALTHY_VS_TYPE_1_DIABETES_PBMC_4MONTH_POST_DX_UP	BIP	-0.0185783	0.00595165	0.0017991	21	0.888985	brain	PWAS	c7	0.0017991	0.024938294
MULLIGAN_NTF3_SIGNALING_VIA_INSR_AND_IGF1R_UP	BIP	-0.0154306	0.00486466	0.00151403	27	0.204993	brain	TWAS	c2	0.00151403	0.024954881
DAVICIONI_MOLECULAR_ARMS_VS_ERMS_DN	BIP	-0.00772594	0.00243617	0.00151732	132	0.182315	brain	TWAS	c2	0.00151732	0.024984709
GSE31082_DN_VS_CD4_SP_THYMOCYTE_DN	BIP	-0.0179656	0.00575794	0.00180768	25	0.058525	brain	PWAS	c7	0.00180768	0.025002276
GSE369_SOCS3_KO_VS_IFNG_KO_LIVER_UP	BIP	-0.0060811	0.00191781	0.00151991	183	0.611285	brain	TWAS	c7	0.00151991	0.025002964
BIOCARTA_BCR_PATHWAY	BIP	-0.026422	0.00747811	0.000410497	17	0.00269739	brain	TWAS	c2	0.00152183	0.025010178
KEGG_PANCREATIC_CANCER	BIP	-0.0128691	0.00406036	0.00152734	53	0.142793	brain	TWAS	c2	0.00152734	0.025076308
GOBP_RESPONSE_TO_ORGANOPHOSPHORUS	BIP	-0.00796385	0.00251321	0.00153071	111	0.241456	brain	TWAS	c5	0.00153071	0.02509988
GSE30971_CTRL_VS_LPS_STIM_MACROPHAGE_WBP7_HET_4H_UP	BIP	-0.00744634	0.00235004	0.00153175	133	0.386912	brain	TWAS	c7	0.00153175	0.02509988
GOBP_MITOTIC_RECOMBINATION	BIP	-0.0541089	0.0153967	0.000440871	65	0.0773081	blood	PWAS	c5	0.000440871	0.025099943
GOBP_REGULATION_OF_CELL_KILLING	BIP	-0.0184977	0.0059328	0.00182164	18	0.127102	brain	PWAS	c5	0.00182164	0.025119073
GSE6259_FLT3L_INDUCED_DEC205_POS_DC_VS_CD4_TCELL_DN	BIP	-0.0240109	0.00770203	0.00182409	15	0.44923	brain	PWAS	c7	0.00182409	0.025119073
GSE24634_NAIVE_CD4_TCELL_VS_DAY7_IL4_CONV_TREG_DN	BIP	-0.00969454	0.00311086	0.00183105	51	0.279971	brain	PWAS	c7	0.00183105	0.025127911
GSE5142_HTERT_TRANSDUCED_VS_CTRL_CD8_TCELL_LATE_PASSAGE_CLONE_DN	BIP	-0.0199496	0.00640214	0.0018327	16	0.216133	brain	PWAS	c7	0.0018327	0.025127911
BLANCO_MELO_COVID19_SARS_COV_2_INFECTION_A594_ACE2_EXPRESSING_CELLS_DN	BIP	-0.00880567	0.00277971	0.0015358	90	0.0562187	brain	TWAS	c2	0.0015358	0.025141835
GOMF_NUCLEOSIDE_KINASE_ACTIVITY	BIP	-0.0759733	0.024878	0.00225932	33	0.102538	blood	PWAS	c5	0.00225932	0.025256852
GSE6269_HEALTHY_VS_FLU_INF_PBMC_DN	BIP	-0.00773829	0.0024443	0.0015463	123	0.687381	brain	TWAS	c7	0.0015463	0.025289197
GSE46606_UNSTIM_VS_CD40L_IL2_IL5_3DAY_STIMULATED_IRF4_KO_BCELL_DN	BIP	-0.00642314	0.00202911	0.00154823	166	0.437361	brain	TWAS	c7	0.00154823	0.02529625
MAX_01	BIP	-0.0067994	0.0021488	0.00155472	174	0.112408	brain	TWAS	c3	0.00155472	0.025353202
MIR362_3P	BIP	-0.0100076	0.00316258	0.00155415	73	0.145633	brain	TWAS	c3	0.00155415	0.025353202
GOBP_CELLULAR_RESPONSE_TO_NITROGEN_STARVATION	BIP	-0.0733486	0.0209058	0.000450601	42	0.454308	blood	PWAS	c5	0.000450601	0.025493701
GSE9006_HEALTHY_VS_TYPE_2_DIABETES_PBMC_AT_DX_UP	BIP	-0.00789956	0.00249824	0.00156662	121	0.0715626	brain	TWAS	c7	0.00156662	0.025522599
GOMF_INTEGRIN_BINDING	BIP	-0.00773417	0.00244644	0.00157012	116	0.377393	brain	TWAS	c5	0.00157012	0.025554952
GSE17721_LPS_VS_GARDIQUIMOD_8H_BMDC_UP	BIP	-0.0115654	0.00371867	0.00187037	39	0.0910861	brain	PWAS	c7	0.00187037	0.025588771
GSE17721_12H_VS_24H_POLYIC_BMDC_DN	BIP	-0.0120631	0.00387965	0.00187511	33	0.259693	brain	PWAS	c7	0.00187511	0.025598093
GSE14000_UNSTIM_VS_4H_LPS_DC_TRANSLATED_RNA_DN	BIP	-0.00677022	0.00214215	0.00157509	140	0.809862	brain	TWAS	c7	0.00157509	0.025611145
BIOCARTA_IGF1R_PATHWAY	BIP	-0.0273643	0.00806338	0.000689684	15	0.00435924	brain	TWAS	c2	0.00158212	0.025626697
GOBP_REGULATION_OF_VASCULATURE_DEVELOPMENT	BIP	-0.00621778	0.00196795	0.00158027	184	0.166152	brain	TWAS	c5	0.00158027	0.025626697
GOBP_RESPONSE_TO_ALCOHOL	BIP	-0.00656795	0.00207866	0.00157931	173	0.423112	brain	TWAS	c5	0.00157931	0.025626697
GSE8621_LPS_PRIMED_UNSTIM_VS_LPS_PRIMED_AND_LPS_STIM_MACROPHAGE_UP	BIP	-0.00694107	0.00219705	0.00158164	141	0.54027	brain	TWAS	c7	0.00158164	0.025626697
GSE27859_DC_VS_CD11C_INT_F480_INT_DC_UP	BIP	-0.00762573	0.00241408	0.00158386	146	0.262795	brain	TWAS	c7	0.00158386	0.025630287
GSE25088_IL4_VS_IL4_AND_ROSIGLITAZONE_STIM_MACROPHAGE_DAY10_UP	BIP	-0.00723711	0.00229156	0.00158771	157	0.207511	brain	TWAS	c7	0.00158771	0.02565246
MIR367_3P	BIP	-0.00550519	0.00174322	0.00158827	292	0.167415	brain	TWAS	c3	0.00158827	0.02565246
GOBP_REGULATION_OF_MICROTUBULE_CYTOSKELETON_ORGANIZATION	BIP	-0.00856647	0.00271286	0.00159007	125	0.0986312	brain	TWAS	c5	0.00159007	0.02565698
GOBP_RESPONSE_TO_CHEMOKINE	BIP	-0.0179077	0.00567754	0.0016098	31	0.668802	brain	TWAS	c5	0.0016098	0.025876385
GOBP_SODIUM_ION_TRANSMEMBRANE_TRANSPORT	BIP	-0.00872401	0.00276575	0.00160885	124	0.164768	brain	TWAS	c5	0.00160885	0.025876385
GOCC_BASOLATERAL_PLASMA_MEMBRANE	BIP	-0.00675898	0.00214286	0.00160949	189	0.188178	brain	TWAS	c5	0.00160949	0.025876385
GOCC_H4_HISTONE_ACETYLTRANSFERASE_COMPLEX	BIP	-0.0128671	0.00407847	0.0016056	28	0.557691	brain	TWAS	c5	0.0016056	0.025876385
WP_HIPPOYAP_SIGNALING_PATHWAY	BIP	-0.0250365	0.00793929	0.00161328	14	0.0968437	brain	TWAS	c2	0.00161328	0.02590765
RPS14_DN.V1_DN	BIP	0.0063729	0.00202119	0.0016158	169	0.0423245	brain	TWAS	c6	0.0016158	0.025923453
MIR4797_5P	BIP	-0.0273388	0.00780559	0.000460976	302	0.458862	blood	PWAS	c3	0.000460976	0.025968315
GOBP_GLAND_DEVELOPMENT	BIP	-0.0131454	0.00423664	0.00191699	33	0.200329	brain	PWAS	c5	0.00191699	0.02600098
GOBP_REGULATION_OF_LIPID_TRANSPORT	BIP	-0.0166729	0.00537226	0.00191236	23	0.525366	brain	PWAS	c5	0.00191236	0.02600098
GSE20366_TREG_VS_NAIVE_CD4_TCELL_DN	BIP	0.015857	0.0051102	0.00191563	27	0.310886	brain	PWAS	c7	0.00191563	0.02600098
GOBP_MAINTENANCE_OF_LOCATION	BIP	-0.0121419	0.00391527	0.0019276	52	0.286156	brain	PWAS	c5	0.0019276	0.026020687
GSE13738_RESTING_VS_BYSTANDER_ACTIVATED_CD4_TCELL_UP	BIP	-0.0291677	0.0094069	0.00193082	12	0.0538562	brain	PWAS	c7	0.00193082	0.026020687
GSE2770_UNTREATED_VS_IL4_TREATED_ACT_CD4_TCELL_48H_UP	BIP	-0.00964781	0.00311116	0.00192849	43	0.174806	brain	PWAS	c7	0.00192849	0.026020687
REACTOME_G_ALPHA_12_13_SIGNALLING_EVENTS	BIP	-0.0110076	0.00349534	0.00163702	69	0.0580156	brain	TWAS	c2	0.00163702	0.026238959
MIR6774_5P	BIP	-0.0133388	0.00423663	0.00164148	48	0.216053	brain	TWAS	c3	0.00164148	0.026260568
PHONG_TNF_RESPONSE_VIA_P38_PARTIAL	BIP	0.00919948	0.00292167	0.00163994	90	0.0975845	brain	TWAS	c2	0.00163994	0.026260568
ZBTB44_TARGET_GENES	BIP	-0.00559755	0.0017781	0.00164359	245	0.307441	brain	TWAS	c3	0.00164359	0.026269424
GOBP_POSITIVE_REGULATION_OF_CELLULAR_COMPONENT_BIOGENESIS	BIP	-0.00501942	0.00159461	0.00164535	308	0.135915	brain	TWAS	c5	0.00164535	0.026272675
BENPORATH_ES_CORE_NINE_CORRELATED	BIP	0.0142916	0.00454155	0.00165037	38	0.0922937	brain	TWAS	c2	0.00165037	0.026327925
GSE11973_MIR223_KOVS_WT_BONE_MARROW_NEUTROPHIL_DN	BIP	-0.0144043	0.00465228	0.00196025	27	0.0699639	brain	PWAS	c7	0.00196025	0.026360974
GSE339_CD4POS_VS_CD4CD8DN_DC_UP	BIP	-0.00764929	0.00243222	0.00166097	148	0.146903	brain	TWAS	c7	0.00166097	0.026472003
GOBP_REGULATION_OF_SODIUM_ION_TRANSMEMBRANE_TRANSPORT	BIP	-0.01531	0.00486994	0.00166781	46	0.131901	brain	TWAS	c5	0.00166781	0.026555941
GOBP_REGULATION_OF_BILE_ACID_METABOLIC_PROCESS	BIP	-0.0542049	0.0155199	0.00047833	68	0.326813	blood	PWAS	c5	0.00047833	0.026665237
GOMF_RIBONUCLEOPROTEIN_COMPLEX_BINDING	BIP	-0.0197481	0.00638783	0.00199138	14	0.317077	brain	PWAS	c5	0.00199138	0.026722625
PDGF_UP.V1_UP	BIP	-0.00826004	0.00262926	0.00168035	104	0.184945	brain	TWAS	c6	0.00168035	0.026730393
GOBP_RESPONSE_TO_ALKALOID	BIP	-0.0191588	0.00619936	0.00199853	11	0.673592	brain	PWAS	c5	0.00199853	0.026756982
GOMF_NADP_BINDING	BIP	-0.0128703	0.00416567	0.00200426	35	0.137812	brain	PWAS	c5	0.00200426	0.026756982
GSE36078_UNTREATED_VS_AD5_INF_MOUSE_LUNG_DC_DN	BIP	0.0153277	0.00496263	0.00201091	29	0.0932352	brain	PWAS	c7	0.00201091	0.026756982
GSE7764_NKCELL_VS_SPLENOCYTE_UP	BIP	-0.0157485	0.00509845	0.00200909	24	0.0127583	brain	PWAS	c7	0.00200909	0.026756982
GSE13229_MATURE_VS_INTMATURE_NKCELL_UP	BIP	0.0205318	0.00665132	0.00202276	16	0.119954	brain	PWAS	c7	0.00202276	0.02680157
GSE24142_DN2_VS_DN3_THYMOCYTE_FETAL_UP	BIP	0.0139589	0.00452142	0.00201999	29	0.198345	brain	PWAS	c7	0.00201999	0.02680157
GSE37532_WT_VS_PPARG_KO_LN_TCONV_UP	BIP	-0.00660499	0.00210371	0.00169127	168	0.233782	brain	TWAS	c7	0.00169127	0.026878771
GSE23505_IL6_IL1_IL23_VS_IL6_IL1_TGFB_TREATED_CD4_TCELL_UP	BIP	-0.0180839	0.00586165	0.00203468	27	0.325458	brain	PWAS	c7	0.00203468	0.026902991
GOBP_POSITIVE_REGULATION_OF_ENDOCYTOSIS	BIP	-0.0318806	0.0103358	0.00203903	15	0.947624	brain	PWAS	c5	0.00203903	0.026904105
GSE26890_CXCR1_NEG_VS_POS_EFFECTOR_CD8_TCELL_UP	BIP	-0.00659975	0.0021029	0.00169867	151	0.259296	brain	TWAS	c7	0.00169867	0.02697098
GSE43863_NAIVE_VS_LY6C_LOW_CXCR5NEG_CD4_EFF_TCELL_D6_LCMV_UP	BIP	-0.017888	0.00580574	0.00206243	14	0.0247501	brain	PWAS	c7	0.00206243	0.027156046
GOBP_PROTEIN_LOCALIZATION_TO_CHROMOSOME_CENTROMERIC_REGION	BIP	-0.0612411	0.0175707	0.000491378	50	0.103468	blood	PWAS	c5	0.000491378	0.027203703
GSE26928_NAIVE_VS_CENT_MEMORY_CD4_TCELL_DN	BIP	-0.0155026	0.00503411	0.00207346	29	0.191923	brain	PWAS	c7	0.00207346	0.0272444
GSE7460_FOXP3_MUT_VS_WT_ACT_WITH_TGFB_TCONV_UP	BIP	-0.00631264	0.00201375	0.00171992	174	0.346368	brain	TWAS	c7	0.00171992	0.027282716
GSE41867_DAY8_VS_DAY15_LCMV_ARMSTRONG_EFFECTOR_CD8_TCELL_UP	BIP	-0.00619434	0.00197628	0.00172241	172	0.259964	brain	TWAS	c7	0.00172241	0.02729656
GSE22935_UNSTIM_VS_12H_MBOVIS_BCG_STIM_MYD88_KO_MACROPHAGE_DN	BIP	-0.011289	0.00366875	0.00209052	34	0.0789599	brain	PWAS	c7	0.00209052	0.027411455
MIR744_3P	BIP	-0.011863	0.0037869	0.00173243	54	0.477746	brain	TWAS	c3	0.00173243	0.0274296
MIR888_5P	BIP	-0.00617933	0.00197343	0.00174058	203	0.326981	brain	TWAS	c3	0.00174058	0.027532811
GSE36392_EOSINOPHIL_VS_MAC_IL25_TREATED_LUNG_UP	BIP	-0.0187402	0.00609568	0.00210974	18	0.0524496	brain	PWAS	c7	0.00210974	0.027606079
MIR1179	BIP	-0.00921565	0.00294456	0.00174975	103	0.196782	brain	TWAS	c3	0.00174975	0.027651948
GSE4590_PRE_BCELL_VS_VPREB_POS_LARGE_PRE_BCELL_DN	BIP	-0.0151398	0.00492702	0.00212057	23	0.05223	brain	PWAS	c7	0.00212057	0.027690342
GOBP_CENTROSOME_DUPLICATION	BIP	-0.0744798	0.0214063	0.000502666	36	0.723648	blood	PWAS	c5	0.000502666	0.027691136
GSE2770_IL4_ACT_VS_ACT_CD4_TCELL_2H_UP	BIP	-0.0114948	0.00374233	0.00212951	38	0.295862	brain	PWAS	c7	0.00212951	0.027749627
GSE15930_STIM_VS_STIM_AND_TRICHOSTATINA_72H_CD8_T_CELL_DN	BIP	-0.0127087	0.00413901	0.00213732	33	0.0460117	brain	PWAS	c7	0.00213732	0.027793974
GOBP_PROTEIN_TARGETING_TO_MEMBRANE	BIP	-0.0081949	0.00262089	0.00176741	106	0.0911222	brain	TWAS	c5	0.00176741	0.027904907
GSE20198_UNTREATED_VS_IFNA_TREATED_ACT_CD4_TCELL_UP	BIP	-0.00595639	0.00190535	0.00177116	186	0.140145	brain	TWAS	c7	0.00177116	0.02793798
GOBP_POSITIVE_REGULATION_OF_SYNAPSE_ASSEMBLY	BIP	0.0127175	0.00406927	0.00177652	45	0.532123	brain	TWAS	c5	0.00177652	0.027944179
PID_ERBB1_DOWNSTREAM_PATHWAY	BIP	-0.0100314	0.00320931	0.00177372	76	0.119759	brain	TWAS	c2	0.00177372	0.027944179
WP_INTERLEUKIN1_IL1_STRUCTURAL_PATHWAY	BIP	-0.0154858	0.0049547	0.00177522	34	0.300862	brain	TWAS	c2	0.00177522	0.027944179
GOMF_DIOXYGENASE_ACTIVITY	BIP	-0.0097316	0.00311497	0.00178327	77	0.0677616	brain	TWAS	c5	0.00178327	0.027998168
GSE20198_UNTREATED_VS_IFNA_TREATED_ACT_CD4_TCELL_DN	BIP	-0.00618265	0.00197882	0.00178163	184	0.262418	brain	TWAS	c7	0.00178163	0.027998168
CROMER_TUMORIGENESIS_UP	BIP	-0.0173011	0.00553877	0.00178625	34	0.316265	brain	TWAS	c2	0.00178625	0.028018892
KAUFFMANN_DNA_REPLICATION_GENES	BIP	-0.00741937	0.00237553	0.00178864	117	0.180679	brain	TWAS	c2	0.00178864	0.02803033
KEGG_STEROID_HORMONE_BIOSYNTHESIS	BIP	-0.0110107	0.00352642	0.0017941	50	0.257078	brain	TWAS	c2	0.0017941	0.028089814
GSE10325_MYELOID_VS_LUPUS_MYELOID_UP	BIP	0.0217394	0.00709073	0.00217016	13	0.0454288	brain	PWAS	c7	0.00217016	0.028105132
GSE2770_UNTREATED_VS_ACT_CD4_TCELL_6H_UP	BIP	-0.0102567	0.00334497	0.00216716	39	0.250385	brain	PWAS	c7	0.00216716	0.028105132
LANDIS_ERBB2_BREAST_TUMORS_324_DN	BIP	-0.00710922	0.00227724	0.0017971	155	0.369157	brain	TWAS	c2	0.0017971	0.028110708
GSE10325_BCELL_VS_LUPUS_BCELL_UP	BIP	-0.0183931	0.0060009	0.00217634	18	0.0161494	brain	PWAS	c7	0.00217634	0.028127411
SCHLOSSER_MYC_AND_SERUM_RESPONSE_SYNERGY	BIP	-0.02402	0.00769631	0.00180248	15	0.16936	brain	TWAS	c2	0.00180248	0.028168757
GSE6269_FLU_VS_E_COLI_INF_PBMC_UP	BIP	-0.0169472	0.00553153	0.0021858	25	0.415265	brain	PWAS	c7	0.0021858	0.028191903
GOBP_LAMELLIPODIUM_MORPHOGENESIS	BIP	-0.0615508	0.0177236	0.000515045	51	0.38485	blood	PWAS	c5	0.000515045	0.028222005
GOMF_PHOSPHOTRANSFERASE_ACTIVITY_PHOSPHATE_GROUP_AS_ACCEPTOR	BIP	-0.0538387	0.0178633	0.00257886	68	0.706359	blood	PWAS	c5	0.00257886	0.028250082
HAHTOLA_MYCOSIS_FUNGOIDES_CD4_DN	BIP	-0.00815236	0.00261309	0.00180965	97	0.265838	brain	TWAS	c2	0.00180965	0.028254646
GSE41867_NAIVE_VS_DAY15_LCMV_EFFECTOR_CD8_TCELL_DN	BIP	0.0153753	0.00502358	0.0022088	26	0.181549	brain	PWAS	c7	0.0022088	0.028430411
GOCC_DNA_PACKAGING_COMPLEX	BIP	-0.00770892	0.00247276	0.00182371	88	0.113688	brain	TWAS	c5	0.00182371	0.028447853
GOMF_SODIUM_CHANNEL_REGULATOR_ACTIVITY	BIP	-0.0355	0.0117947	0.00261404	112	0.260406	blood	PWAS	c5	0.00261404	0.028539946
ARID3B_TARGET_GENES	BIP	-0.0356122	0.0102732	0.000527266	136	0.120453	blood	PWAS	c3	0.000527266	0.028695782
REACTOME_NUCLEAR_PORE_COMPLEX_NPC_DISASSEMBLY	BIP	-0.051833	0.0149513	0.000526723	66	0.540752	blood	PWAS	c2	0.000526723	0.028695782
KEGG_AXON_GUIDANCE	BIP	-0.00968897	0.00311263	0.00185323	89	0.0363609	brain	TWAS	c2	0.00185323	0.02888164
GSE38304_MYC_NEG_VS_POS_GC_BCELL_UP	BIP	-0.00671871	0.00216005	0.00186804	158	0.265432	brain	TWAS	c7	0.00186804	0.02908559
GSE17721_POLYIC_VS_GARDIQUIMOD_1H_BMDC_DN	BIP	-0.0129134	0.0042305	0.00226984	30	0.930597	brain	PWAS	c7	0.00226984	0.029100089
GSE36888_UNTREATED_VS_IL2_TREATED_TCELL_2H_UP	BIP	-0.0226088	0.00740833	0.00227467	14	0.0942712	brain	PWAS	c7	0.00227467	0.029100089
GSE37533_UNTREATED_VS_PIOGLIZATONE_TREATED_CD4_TCELL_FOXP3_TRASDUCED_CD4_TCELL_DN	BIP	-0.0110394	0.00361668	0.00227064	27	0.0623817	brain	PWAS	c7	0.00227064	0.029100089
GOBP_POSITIVE_REGULATION_OF_DENDRITE_MORPHOGENESIS	BIP	-0.0201552	0.00648095	0.00187137	19	0.139612	brain	TWAS	c5	0.00187137	0.029110583
MIR3174	BIP	-0.0119526	0.00384385	0.00187381	39	0.290778	brain	TWAS	c3	0.00187381	0.029121699
GSE6090_UNSTIM_VS_DC_SIGN_STIM_DC_UP	BIP	-0.0122466	0.00401411	0.00228164	30	0.52046	brain	PWAS	c7	0.00228164	0.029130169
GOMF_1_PHOSPHATIDYLINOSITOL_BINDING	BIP	-0.0186796	0.00600953	0.00188145	20	0.336922	brain	TWAS	c5	0.00188145	0.029194299
GOMF_CHEMOKINE_BINDING	BIP	-0.0197441	0.00635262	0.00188347	21	0.457511	brain	TWAS	c5	0.00188347	0.029194299
GSE18791_CTRL_VS_NEWCASTLE_VIRUS_DC_4H_DN	BIP	-0.00825394	0.00265573	0.00188373	116	0.919339	brain	TWAS	c7	0.00188373	0.029194299
GSE35825_UNTREATED_VS_IFNA_STIM_MACROPHAGE_UP	BIP	-0.00666866	0.00214603	0.00188713	163	0.393756	brain	TWAS	c7	0.00188713	0.029194299
TIEN_INTESTINE_PROBIOTICS_6HR_DN	BIP	-0.00679582	0.00218683	0.00188609	157	0.112155	brain	TWAS	c2	0.00188609	0.029194299
WP_ANTIVIRAL_AND_ANTIINFLAMMATORY_EFFECTS_OF_NRF2_ON_SARSCOV2_PATHWAY	BIP	-0.0192875	0.00620785	0.00189022	18	0.819881	brain	TWAS	c2	0.00189022	0.029215323
GOBP_REGULATION_OF_MEMBRANE_PERMEABILITY	BIP	-0.0400867	0.0115867	0.00054073	121	0.356413	blood	PWAS	c5	0.00054073	0.029262102
GOBP_RESPONSE_TO_MITOCHONDRIAL_DEPOLARISATION	BIP	-0.0854336	0.0246958	0.000541317	27	0.489766	blood	PWAS	c5	0.000541317	0.029262102
GOMF_ASPARTIC_TYPE_PEPTIDASE_ACTIVITY	BIP	-0.0173463	0.00558634	0.00190201	23	0.875433	brain	TWAS	c5	0.00190201	0.029370654
KRAS.BREAST_UP.V1_DN	BIP	-0.0155652	0.00510758	0.00230777	16	0.20407	brain	PWAS	c6	0.00230777	0.029404253
MIR1914_3P	BIP	0.0275444	0.00887335	0.00190812	16	0.0725849	brain	TWAS	c3	0.00190812	0.029438071
GSE17721_PAM3CSK4_VS_CPG_8H_BMDC_DN	BIP	-0.00771484	0.00248626	0.0019158	135	0.071959	brain	TWAS	c7	0.0019158	0.029529564
REACTOME_TRANSLATION_OF_REPLICASE_AND_ASSEMBLY_OF_THE_REPLICATION_TRANSCRIPTION_COMPLEX	BIP	-0.0740092	0.0214146	0.000548214	36	0.826774	blood	PWAS	c2	0.000548214	0.029535489
REACTOME_TNF_SIGNALING	BIP	-0.0166942	0.00538083	0.00191869	29	0.205861	brain	TWAS	c2	0.00191869	0.029547126
EIF4E_UP	BIP	-0.0130559	0.00428835	0.00233071	21	0.242469	brain	PWAS	c6	0.00233071	0.029636669
GSE10422_WT_VS_BAFF_TRANSGENIC_LN_BCELL_UP	BIP	-0.00654711	0.00211138	0.00192951	154	0.152927	brain	TWAS	c7	0.00192951	0.029659626
KUMAR_AUTOPHAGY_NETWORK	BIP	-0.0141495	0.00456301	0.00192927	47	0.155999	brain	TWAS	c2	0.00192927	0.029659626
GOCC_ENDOPLASMIC_RETICULUM_PROTEIN_CONTAINING_COMPLEX	BIP	-0.00766379	0.00247209	0.00193439	87	0.137628	brain	TWAS	c5	0.00193439	0.029707584
GOBP_POSITIVE_REGULATION_OF_CANONICAL_WNT_SIGNALING_PATHWAY	BIP	-0.0100562	0.00324655	0.00195153	79	0.150073	brain	TWAS	c5	0.00195153	0.029862125
MIR141_3P	BIP	-0.0055724	0.00179875	0.00194879	261	0.119649	brain	TWAS	c3	0.00194879	0.029862125
MIR200A_3P	BIP	-0.00557228	0.00179866	0.00194821	261	0.119651	brain	TWAS	c3	0.00194821	0.029862125
MIR6748_3P	BIP	-0.0109952	0.00354959	0.00195098	76	0.0499255	brain	TWAS	c3	0.00195098	0.029862125
LEE_LIVER_CANCER_ACOX1_DN	BIP	-0.00914249	0.00295249	0.001958	69	0.624378	brain	TWAS	c2	0.001958	0.029933989
GOBP_POSITIVE_REGULATION_OF_MACROPHAGE_CHEMOTAXIS	BIP	-0.0356072	0.0103183	0.000558802	144	0.151838	blood	PWAS	c5	0.000558802	0.030005238
GOBP_LIPOPROTEIN_BIOSYNTHETIC_PROCESS	BIP	-0.0293745	0.0085152	0.000561304	182	0.170888	blood	PWAS	c5	0.000561304	0.030039119
GSE42021_CD24INT_VS_CD24LOW_TCONV_THYMUS_DN	BIP	-0.00696327	0.0022499	0.00196858	158	0.0457989	brain	TWAS	c7	0.00196858	0.030068501
MIR3189_3P	BIP	-0.0110927	0.00358529	0.00197507	53	0.13952	brain	TWAS	c3	0.00197507	0.030103716
REACTOME_TOLL_LIKE_RECEPTOR_9_TLR9_CASCADE	BIP	-0.0106643	0.00344664	0.00197412	66	0.196574	brain	TWAS	c2	0.00197412	0.030103716
SNF5_DN.V1_UP	BIP	-0.00744092	0.00240532	0.00197793	127	0.40542	brain	TWAS	c6	0.00197793	0.030103716
YAGI_AML_WITH_11Q23_REARRANGED	BIP	-0.00478432	0.00154657	0.00197802	287	0.0863299	brain	TWAS	c2	0.00197802	0.030103716
WP_APOPTOSISRELATED_NETWORK_DUE_TO_ALTERED_NOTCH3_IN_OVARIAN_CANCER	BIP	-0.0128168	0.0041439	0.00198196	39	0.445463	brain	TWAS	c2	0.00198196	0.030136505
GOBP_UBIQUITIN_DEPENDENT_ERAD_PATHWAY	BIP	-0.0288833	0.00950476	0.00237506	12	0.602587	brain	PWAS	c5	0.00237506	0.030139846
GOBP_AMINO_ACID_TRANSPORT	BIP	-0.0614725	0.0178445	0.000571289	57	0.611927	blood	PWAS	c5	0.000571289	0.030144102
GOBP_REFLEX	BIP	-0.0613299	0.017811	0.000574531	55	0.338015	blood	PWAS	c5	0.000574531	0.030144102
GSE22611_UNSTIM_VS_6H_MDP_STIM_NOD2_TRANSDUCED_HEK293T_CELL_UP	BIP	-0.00615125	0.00198945	0.00198851	170	0.11307	brain	TWAS	c7	0.00198851	0.030208885
GSE24634_TREG_VS_TCONV_POST_DAY10_IL4_CONVERSION_UP	BIP	-0.0134564	0.00443017	0.00238593	35	0.288332	brain	PWAS	c7	0.00238593	0.030216989
GSE23321_CD8_STEM_CELL_MEMORY_VS_CENTRAL_MEMORY_CD8_TCELL_UP	BIP	-0.0200681	0.0066092	0.00239436	19	0.0559242	brain	PWAS	c7	0.00239436	0.030262983
GSE45365_WT_VS_IFNAR_KO_BCELL_MCMV_INFECTION_UP	BIP	-0.0191631	0.0063143	0.00240635	22	0.121237	brain	PWAS	c7	0.00240635	0.030353699
GSE3982_NEUTROPHIL_VS_BASOPHIL_UP	BIP	-0.00730323	0.00236418	0.00200751	149	0.589644	brain	TWAS	c7	0.00200751	0.030454554
JOHANSSON_GLIOMAGENESIS_BY_PDGFB_DN	BIP	-0.0261267	0.00845798	0.00200829	19	0.0302649	brain	TWAS	c2	0.00200829	0.030454554
GOCC_PRESYNAPTIC_MEMBRANE	BIP	-0.0105556	0.00341805	0.00201387	76	0.0544641	brain	TWAS	c5	0.00201387	0.030511758
GOCC_TERTIARY_GRANULE_MEMBRANE	BIP	-0.00883893	0.00286264	0.00201726	89	0.0952104	brain	TWAS	c5	0.00201726	0.030535708
GSE29615_DAY3_VS_DAY7_LAIV_FLU_VACCINE_PBMC_UP	BIP	-0.00669012	0.00216707	0.00202069	148	0.609997	brain	TWAS	c7	0.00202069	0.03056022
GOBP_POSITIVE_REGULATION_OF_MYELOID_LEUKOCYTE_DIFFERENTIATION	BIP	-0.0154668	0.00501294	0.00203296	28	0.312281	brain	TWAS	c5	0.00203296	0.030663359
GSE37533_PPARG1_FOXP3_VS_PPARG2_FOXP3_TRANSDUCED_CD4_TCELL_PIOGLITAZONE_TREATED_DN	BIP	-0.00681528	0.00220866	0.00203066	147	0.490634	brain	TWAS	c7	0.00203066	0.030663359
IWANAGA_CARCINOGENESIS_BY_KRAS_DN	BIP	-0.00821995	0.00266416	0.00203295	106	0.207354	brain	TWAS	c2	0.00203295	0.030663359
GGCNKCCATNK_UNKNOWN	BIP	-0.0273544	0.0079603	0.00058959	228	0.112836	blood	PWAS	c3	0.00058959	0.030733336
GSE13547_CTRL_VS_ANTI_IGM_STIM_BCELL_2H_DN	BIP	-0.0196566	0.00648702	0.00244436	21	0.220977	brain	PWAS	c7	0.00244436	0.030771614
GOBP_ACTIVATION_OF_ADENYLATE_CYCLASE_ACTIVITY	BIP	-0.0169169	0.00548666	0.00204727	26	0.532945	brain	TWAS	c5	0.00204727	0.030851628
GOBP_REGULATION_OF_ORGAN_GROWTH	BIP	-0.0128798	0.00418205	0.00207153	48	0.0951861	brain	TWAS	c5	0.00207153	0.03118937
GSE21380_TFH_VS_GERMINAL_CENTER_TFH_CD4_TCELL_UP	BIP	0.0161119	0.00532602	0.00248521	24	0.22128	brain	PWAS	c7	0.00248521	0.031223545
GSE22033_UNTREATED_VS_ROSIGLITAZONE_TREATED_MEF_UP	BIP	-0.0141051	0.0046651	0.00249836	25	0.0266904	brain	PWAS	c7	0.00249836	0.031268079
GSE24574_BCL6_HIGH_TFH_VS_NAIVE_CD4_TCELL_DN	BIP	-0.0137176	0.00453699	0.00249867	24	0.102121	brain	PWAS	c7	0.00249867	0.031268079
GSE43955_1H_VS_10H_ACT_CD4_TCELL_DN	BIP	-0.0154123	0.00509878	0.00250491	30	0.228505	brain	PWAS	c7	0.00250491	0.031284094
BIOCARTA_TFF_PATHWAY	BIP	-0.0183749	0.00596883	0.0020806	19	0.188307	brain	TWAS	c2	0.0020806	0.03129801
MEBARKI_HCC_PROGENITOR_WNT_DN_BLOCKED_BY_FZD8CRD	BIP	-0.00828561	0.00269285	0.00209174	95	0.197136	brain	TWAS	c2	0.00209174	0.031414834
REACTOME_INCRETIN_SYNTHESIS_SECRETION_AND_INACTIVATION	BIP	-0.0219368	0.00713028	0.00209395	13	0.627322	brain	TWAS	c2	0.00209395	0.031414834
REACTOME_SYNTHESIS_SECRETION_AND_INACTIVATION_OF_GLUCAGON_LIKE_PEPTIDE_1_GLP_1	BIP	-0.0219368	0.00713028	0.00209395	13	0.627322	brain	TWAS	c2	0.00209395	0.031414834
GSE19888_ADENOSINE_A3R_ACT_VS_TCELL_MEMBRANES_ACT_AND_A3R_INH_PRETREAT_IN_MAST_CELL_DN	BIP	0.0293387	0.00971224	0.00252111	14	0.105111	brain	PWAS	c7	0.00252111	0.031424191
GSE10211_UV_INACT_SENDAI_VS_LIVE_SENDAI_VIRUS_TRACHEAL_EPITHELIAL_CELLS_UP	BIP	-0.0143141	0.00473982	0.00252806	24	0.0303466	brain	PWAS	c7	0.00252806	0.031448667
GSE14308_TH1_VS_NAIVE_CD4_TCELL_DN	BIP	-0.0064096	0.00208396	0.00210021	154	0.342135	brain	TWAS	c7	0.00210021	0.031480768
GOMF_DISULFIDE_OXIDOREDUCTASE_ACTIVITY	BIP	-0.0169895	0.00562798	0.00253812	21	0.475526	brain	PWAS	c5	0.00253812	0.031511659
GOBP_PHOSPHATIDYLINOSITOL_BIOSYNTHETIC_PROCESS	BIP	-0.00828281	0.0026939	0.00210743	116	0.311415	brain	TWAS	c5	0.00210743	0.031560961
GENTILE_UV_RESPONSE_CLUSTER_D4	BIP	-0.0352049	0.0102827	0.000617726	149	0.255858	blood	PWAS	c2	0.000617726	0.031610256
GOBP_AUTOPHAGOSOME_MATURATION	BIP	-0.0570056	0.01664	0.000612942	62	0.666097	blood	PWAS	c5	0.000612942	0.031610256
GOBP_CATECHOLAMINE_UPTAKE	BIP	-0.0750333	0.0219227	0.000620195	34	0.123586	blood	PWAS	c5	0.000620195	0.031610256
GOBP_CATECHOLAMINE_UPTAKE_INVOLVED_IN_SYNAPTIC_TRANSMISSION	BIP	-0.0750333	0.0219227	0.000620195	34	0.123586	blood	PWAS	c5	0.000620195	0.031610256
GOBP_NEUROTRANSMITTER_REUPTAKE	BIP	-0.0750333	0.0219227	0.000620195	34	0.123586	blood	PWAS	c5	0.000620195	0.031610256
GOBP_REGULATION_OF_LIPOPROTEIN_METABOLIC_PROCESS	BIP	-0.0553992	0.0161731	0.000613903	57	0.286216	blood	PWAS	c5	0.000613903	0.031610256
GOCC_ATPASE_COMPLEX	BIP	-0.0124996	0.00406685	0.00211544	52	0.0245178	brain	TWAS	c5	0.00211544	0.031641989
MIR432_3P	BIP	-0.01243	0.00404442	0.00211659	47	0.418703	brain	TWAS	c3	0.00211659	0.031641989
GOBP_REGULATION_OF_PROTEIN_UBIQUITINATION	BIP	-0.00799021	0.00260033	0.0021208	127	0.113257	brain	TWAS	c5	0.0021208	0.031676869
GSE17721_LPS_VS_GARDIQUIMOD_24H_BMDC_UP	BIP	-0.0141121	0.00467934	0.00256277	27	0.228942	brain	PWAS	c7	0.00256277	0.031755187
GOBP_MITOCHONDRIAL_CALCIUM_ION_TRANSMEMBRANE_TRANSPORT	BIP	-0.0151441	0.00493241	0.00213829	27	0.527261	brain	TWAS	c5	0.00213829	0.031909866
GSE6259_33D1_POS_DC_VS_BCELL_UP	BIP	-0.0137661	0.00456775	0.0025804	22	0.0263155	brain	PWAS	c7	0.0025804	0.031910947
GOBP_POSITIVE_REGULATION_OF_LIPID_LOCALIZATION	BIP	-0.0174194	0.0057828	0.00259299	22	0.465276	brain	PWAS	c5	0.00259299	0.03200389
GOCC_PLATELET_ALPHA_GRANULE	BIP	-0.0334529	0.011113	0.00261024	12	0.528396	brain	PWAS	c5	0.00261024	0.032033927
GSE18281_SUBCAPSULAR_CORTICAL_REGION_VS_WHOLE_CORTEX_THYMUS_DN	BIP	0.0169983	0.00564524	0.00260308	17	0.376122	brain	PWAS	c7	0.00260308	0.032033927
GSE22886_NAIVE_CD4_TCELL_VS_12H_ACT_TH2_DN	BIP	-0.0118703	0.00394385	0.00261402	37	0.13746	brain	PWAS	c7	0.00261402	0.032033927
GSE25123_ROSIGLITAZONE_VS_IL4_AND_ROSIGLITAZONE_STIM_PPARG_KO_MACROPHAGE_DAY10_UP	BIP	-0.0118467	0.00393629	0.00261574	32	0.137974	brain	PWAS	c7	0.00261574	0.032033927
GOBP_METAPHASE_PLATE_CONGRESSION	BIP	-0.010621	0.0034609	0.00214879	66	0.188386	brain	TWAS	c5	0.00214879	0.032038231
GOBP_AEROBIC_RESPIRATION	BIP	-0.0112568	0.00374224	0.00262948	48	0.283465	brain	PWAS	c5	0.00262948	0.032077622
GSE43955_10H_VS_60H_ACT_CD4_TCELL_UP	BIP	-0.0107298	0.0035668	0.00262775	43	0.0691253	brain	PWAS	c7	0.00262775	0.032077622
WCAANNNYCAG_UNKNOWN	BIP	-0.00742524	0.00242026	0.00215532	130	0.0801789	brain	TWAS	c3	0.00215532	0.032107229
GSE15330_MEGAKARYOCYTE_ERYTHROID_PROGENITOR_VS_PRO_BCELL_UP	BIP	-0.0131134	0.00436274	0.00264906	34	0.025815	brain	PWAS	c7	0.00264906	0.032254095
GOBP_POSITIVE_REGULATION_OF_EPIDERMAL_GROWTH_FACTOR_ACTIVATED_RECEPTOR_ACTIVITY	BIP	-0.0475376	0.0139233	0.000639597	102	0.372459	blood	PWAS	c5	0.000639597	0.032291603
GOBP_REGULATION_OF_HISTONE_H3_K4_METHYLATION	BIP	-0.014342	0.00467831	0.00217212	22	0.773544	brain	TWAS	c5	0.00217212	0.032328961
GSE8921_UNSTIM_VS_TLR1_2_STIM_MONOCYTE_3H_UP	BIP	-0.00600184	0.00195806	0.00217522	179	0.700819	brain	TWAS	c7	0.00217522	0.032346575
GOBP_POSITIVE_REGULATION_OF_LIPID_TRANSPORT	BIP	-0.0178784	0.00595418	0.00267626	19	0.371467	brain	PWAS	c5	0.00267626	0.032382405
GOBP_SECOND_MESSENGER_MEDIATED_SIGNALING	BIP	-0.0134141	0.00446845	0.00268243	37	0.188807	brain	PWAS	c5	0.00268243	0.032382405
GSE17721_POLYIC_VS_GARDIQUIMOD_6H_BMDC_UP	BIP	-0.0143311	0.00477443	0.00268527	24	0.0333974	brain	PWAS	c7	0.00268527	0.032382405
GSE42088_UNINF_VS_LEISHMANIA_INF_DC_24H_DN	BIP	-0.00971341	0.00323503	0.00267709	43	0.364144	brain	PWAS	c7	0.00267709	0.032382405
GSE8685_IL2_STARVED_VS_IL15_ACT_IL2_STARVED_CD4_TCELL_DN	BIP	-0.0205612	0.00684995	0.00268513	20	0.275045	brain	PWAS	c7	0.00268513	0.032382405
FUJII_YBX1_TARGETS_DN	BIP	-0.00608296	0.00198513	0.00218207	162	0.426437	brain	TWAS	c2	0.00218207	0.032419875
GSE21927_UNTREATED_VS_GMCSF_GCSF_TREATED_BONE_MARROW_DN	BIP	-0.0147259	0.00490749	0.00269362	27	0.340105	brain	PWAS	c7	0.00269362	0.032421109
GOBP_REGULATION_OF_PROTEASOMAL_UBIQUITIN_DEPENDENT_PROTEIN_CATABOLIC_PROCESS	BIP	-0.00895347	0.00292221	0.00218443	95	0.408558	brain	TWAS	c5	0.00218443	0.032426394
REACTOME_DISEASES_OF_DNA_REPAIR	BIP	-0.0519335	0.0152248	0.000646968	62	0.0923753	blood	PWAS	c2	0.000646968	0.032459598
GSE21670_TGFB_VS_TGFB_AND_IL6_TREATED_STAT3_KO_CD4_TCELL_DN	BIP	-0.0121666	0.00405618	0.00270396	35	0.0918321	brain	PWAS	c7	0.00270396	0.032483573
GSE26030_UNSTIM_VS_RESTIM_TH17_DAY5_POST_POLARIZATION_DN	BIP	-0.00633701	0.00206892	0.00219169	164	0.217156	brain	TWAS	c7	0.00219169	0.032505575
GOBP_REGULATION_OF_OLIGODENDROCYTE_DIFFERENTIATION	BIP	-0.0164131	0.00535932	0.0021947	32	0.469497	brain	TWAS	c5	0.0021947	0.032521639
GOBP_DOPAMINE_RECEPTOR_SIGNALING_PATHWAY	BIP	-0.0607273	0.0178121	0.000651255	56	0.0779509	blood	PWAS	c5	0.000651255	0.032572894
GSE19401_NAIVE_VS_IMMUNIZED_MOUSE_PLN_FOLLICULAR_DC_DN	BIP	-0.0148538	0.00495551	0.00272264	27	0.153372	brain	PWAS	c7	0.00272264	0.032645799
GSE17721_0.5H_VS_8H_LPS_BMDC_UP	BIP	-0.0113725	0.00379517	0.00273027	39	0.186969	brain	PWAS	c7	0.00273027	0.032675167
GOBP_REGULATION_OF_CELL_PROJECTION_ASSEMBLY	BIP	-0.00649445	0.00212182	0.00220751	170	0.138193	brain	TWAS	c5	0.00220751	0.03268208
ZHU_CMV_8_HR_DN	BIP	-0.0149865	0.00489669	0.0022094	38	0.575469	brain	TWAS	c2	0.0022094	0.03268208
GOBP_POSITIVE_REGULATION_OF_MESENCHYMAL_CELL_PROLIFERATION	BIP	-0.0181477	0.00593206	0.00221889	20	0.48086	brain	TWAS	c5	0.00221889	0.032793718
GOBP_RESPONSE_TO_GONADOTROPIN	BIP	-0.014501	0.00474239	0.00223013	28	0.488956	brain	TWAS	c5	0.00223013	0.032902215
GSE17721_CPG_VS_GARDIQUIMOD_16H_BMDC_UP	BIP	-0.00637968	0.00208638	0.00222985	163	0.178832	brain	TWAS	c7	0.00222985	0.032902215
GOBP_REGULATION_OF_CELL_MATRIX_ADHESION	BIP	-0.0231731	0.00774372	0.00276705	21	0.128486	brain	PWAS	c5	0.00276705	0.032913192
GOBP_VACUOLAR_LOCALIZATION	BIP	-0.0232738	0.00777689	0.00276532	11	0.198506	brain	PWAS	c5	0.00276532	0.032913192
GSE13887_HEALTHY_VS_LUPUS_RESTING_CD4_TCELL_UP	BIP	-0.0189062	0.00631781	0.0027668	15	0.273443	brain	PWAS	c7	0.0027668	0.032913192
GSE23984_CTRL_VS_HYPOCALEMIC_VITAMIND_ANALOG_TCELL_UP	BIP	-0.0112761	0.00376912	0.00277434	38	0.438547	brain	PWAS	c7	0.00277434	0.032913192
GSE2770_TGFB_AND_IL4_VS_TGFB_AND_IL12_TREATED_ACT_CD4_TCELL_2H_DN	BIP	-0.0167398	0.00559605	0.00277744	28	0.0416147	brain	PWAS	c7	0.00277744	0.032913192
GSE3203_HEALTHY_VS_INFLUENZA_INFECTED_LN_BCELL_UP	BIP	0.0170609	0.00570423	0.00278147	23	0.060265	brain	PWAS	c7	0.00278147	0.032913192
BIOCARTA_G2_PATHWAY	BIP	-0.0228715	0.00748151	0.00223509	16	0.130512	brain	TWAS	c2	0.00223509	0.032946593
GSE40274_CTRL_VS_IRF4_TRANSDUCED_ACTIVATED_CD4_TCELL_DN	BIP	-0.00887821	0.00290441	0.00223713	110	0.626474	brain	TWAS	c7	0.00223713	0.032947888
GSE28237_FOLLICULAR_VS_EARLY_GC_BCELL_DN	BIP	0.012747	0.00426349	0.00279148	35	0.125112	brain	PWAS	c7	0.00279148	0.032969783
GOCC_ANCHORED_COMPONENT_OF_MEMBRANE	BIP	-0.0165634	0.00554194	0.0028013	26	0.0439931	brain	PWAS	c5	0.0028013	0.032981374
GSE15659_RESTING_VS_ACTIVATED_TREG_DN	BIP	-0.0187522	0.00627467	0.00280292	20	0.188057	brain	PWAS	c7	0.00280292	0.032981374
GSE23925_LIGHT_ZONE_VS_NAIVE_BCELL_UP	BIP	-0.0223616	0.0074842	0.00280961	11	0.0224143	brain	PWAS	c7	0.00280961	0.032998529
REACTOME_ASPIRIN_ADME	BIP	0.0194137	0.00635275	0.00224352	25	0.0549751	brain	TWAS	c2	0.00224352	0.033013191
GSE12366_NAIVE_VS_MEMORY_BCELL_UP	BIP	-0.00700861	0.0022953	0.0022622	151	0.247647	brain	TWAS	c7	0.0022622	0.033259069
GSE1460_INTRATHYMIC_T_PROGENITOR_VS_DP_THYMOCYTE_DN	BIP	0.0161254	0.00540314	0.00284091	22	0.296968	brain	PWAS	c7	0.00284091	0.033304125
BIOCARTA_TNFR1_PATHWAY	BIP	-0.0177344	0.00580994	0.00226995	25	0.123363	brain	TWAS	c2	0.00226995	0.033314971
PID_A6B1_A6B4_INTEGRIN_PATHWAY	BIP	-0.0124507	0.00407863	0.0022681	41	0.0210427	brain	TWAS	c2	0.0022681	0.033314971
GOBP_REGULATION_OF_AUTOPHAGY_OF_MITOCHONDRION_IN_RESPONSE_TO_MITOCHONDRIAL_DEPOLARIZATION	BIP	-0.0847521	0.0249229	0.000672463	26	0.383158	blood	PWAS	c5	0.000672463	0.033322202
WP_EXTRACELLULAR_VESICLES_IN_THE_CROSSTALK_OF_CARDIAC_CELLS	BIP	-0.0278504	0.00912694	0.00227737	13	0.210418	brain	TWAS	c2	0.00227737	0.033394831
REACTOME_G_ALPHA_Z_SIGNALLING_EVENTS	BIP	-0.0734207	0.0216003	0.000676178	38	0.0676569	blood	PWAS	c2	0.000676178	0.033403193
GSE2770_UNTREATED_VS_IL12_TREATED_ACT_CD4_TCELL_2H_DN	BIP	-0.00683936	0.00224169	0.0022809	170	0.242783	brain	TWAS	c7	0.0022809	0.033417561
GSE36527_CD62L_HIGH_VS_CD62L_LOW_TREG_CD69_NEG_KLRG1_NEG_DN	BIP	-0.0120454	0.00403934	0.00286355	20	0.0729156	brain	PWAS	c7	0.00286355	0.033507254
SNF5_DN.V1_DN	BIP	-0.0148401	0.0049783	0.00287346	24	0.108469	brain	PWAS	c6	0.00287346	0.033560949
GOBP_TRIGLYCERIDE_BIOSYNTHETIC_PROCESS	BIP	-0.0602414	0.01774	0.000684277	44	0.115589	blood	PWAS	c5	0.000684277	0.033596536
GOBP_DENDRITE_EXTENSION	BIP	-0.0822905	0.0242419	0.000687398	25	0.241171	blood	PWAS	c5	0.000687398	0.033610484
GOBP_FEMALE_MEIOSIS_I	BIP	-0.0642614	0.0189337	0.000688748	45	0.347448	blood	PWAS	c5	0.000688748	0.033610484
KYNG_RESPONSE_TO_H2O2_VIA_ERCC6_DN	BIP	-0.0143335	0.00470409	0.00231111	35	0.214419	brain	TWAS	c2	0.00231111	0.033801486
MIR421	BIP	-0.00709337	0.00232785	0.00230997	124	0.179511	brain	TWAS	c3	0.00230997	0.033801486
GOBP_REGULATION_OF_SYNAPTIC_PLASTICITY	BIP	0.0227472	0.00763798	0.00289976	21	0.590572	brain	PWAS	c5	0.00289976	0.03380552
GOBP_NEGATIVE_REGULATION_OF_RESPONSE_TO_WOUNDING	BIP	0.0272847	0.0091639	0.00290694	17	0.0365274	brain	PWAS	c5	0.00290694	0.033826698
COLIN_PILOCYTIC_ASTROCYTOMA_VS_GLIOBLASTOMA_DN	BIP	-0.0129512	0.00425162	0.00231774	39	0.21283	brain	TWAS	c2	0.00231774	0.033869105
GSE9650_EXHAUSTED_VS_MEMORY_CD8_TCELL_DN	BIP	-0.0126767	0.00425998	0.00292249	38	0.224049	brain	PWAS	c7	0.00292249	0.033945017
GSE7768_OVA_WITH_LPS_VS_OVA_WITH_MPL_IMMUNIZED_MOUSE_WHOLE_SPLEEN_6H_DN	BIP	-0.00772876	0.00253879	0.00233247	138	0.510941	brain	TWAS	c7	0.00233247	0.034043962
NAKAYAMA_SOFT_TISSUE_TUMORS_PCA2_DN	BIP	-0.00924242	0.00303617	0.00233374	83	0.293086	brain	TWAS	c2	0.00233374	0.034043962
GOBP_POSITIVE_REGULATION_OF_REPRODUCTIVE_PROCESS	BIP	-0.00818191	0.00268873	0.00234198	79	0.0816682	brain	TWAS	c5	0.00234198	0.034134662
GOBP_PLATELET_MORPHOGENESIS	BIP	-0.0241202	0.0079273	0.0023448	16	0.0960763	brain	TWAS	c5	0.0023448	0.034146276
MIR6813_3P	BIP	-0.0799989	0.023618	0.000706089	38	0.128709	blood	PWAS	c3	0.000706089	0.034253658
GOBP_REGULATION_OF_PROTEIN_STABILITY	BIP	-0.0134277	0.00451861	0.00296207	37	0.091993	brain	PWAS	c5	0.00296207	0.034278487
GSE17721_0.5H_VS_4H_CPG_BMDC_DN	BIP	-0.0148656	0.0050018	0.00295813	30	0.380712	brain	PWAS	c7	0.00295813	0.034278487
MIR3200_3P	BIP	-0.0182462	0.00599969	0.00235641	23	0.421155	brain	TWAS	c3	0.00235641	0.034285766
GOMF_QUINONE_BINDING	BIP	-0.0203693	0.00670226	0.00237232	17	0.0901647	brain	TWAS	c5	0.00237232	0.034487525
NRL_DN.V1_UP	BIP	-0.00734595	0.0024187	0.00238825	115	0.132989	brain	TWAS	c6	0.00238825	0.034689228
GOMF_UBIQUITIN_LIKE_PROTEIN_CONJUGATING_ENZYME_ACTIVITY	BIP	-0.0420113	0.0143019	0.00330902	76	0.0975829	blood	PWAS	c5	0.00330902	0.034804255
GOBP_REGULATION_OF_NAD_P_H_OXIDASE_ACTIVITY	BIP	-0.0527919	0.0156143	0.000722254	75	0.068892	blood	PWAS	c5	0.000722254	0.034822186
GOBP_REGULATION_OF_RESPIRATORY_GASEOUS_EXCHANGE	BIP	-0.0856582	0.0253325	0.000721279	32	0.297672	blood	PWAS	c5	0.000721279	0.034822186
GSE5589_LPS_AND_IL10_VS_LPS_AND_IL6_STIM_MACROPHAGE_45MIN_DN	BIP	0.0076188	0.00250978	0.00240021	135	0.0758842	brain	TWAS	c7	0.00240021	0.03483297
GOMF_OXIDOREDUCTASE_ACTIVITY_ACTING_ON_THE_CH_CH_GROUP_OF_DONORS_NAD_OR_NADP_AS_ACCEPTOR	BIP	-0.0113303	0.0037328	0.00240271	51	0.238448	brain	TWAS	c5	0.00240271	0.034839295
GSE21063_3H_VS_16H_ANTI_IGM_STIM_NFATC1_KOBCELL_UP	BIP	-0.00707998	0.00233304	0.00240803	143	0.0691787	brain	TWAS	c7	0.00240803	0.034886464
GOBP_INTERLEUKIN_1_MEDIATED_SIGNALING_PATHWAY	BIP	-0.0202527	0.00667549	0.00241427	16	0.926628	brain	TWAS	c5	0.00241427	0.034897357
GOBP_TERTIARY_ALCOHOL_METABOLIC_PROCESS	BIP	-0.0124275	0.00409693	0.00241842	41	0.288964	brain	TWAS	c5	0.00241842	0.034897357
GOBP_TYPE_B_PANCREATIC_CELL_DIFFERENTIATION	BIP	-0.0158832	0.00523589	0.00241714	26	0.916347	brain	TWAS	c5	0.00241714	0.034897357
PID_P38_MK2_PATHWAY	BIP	-0.0209679	0.00691261	0.00241912	18	0.0935426	brain	TWAS	c2	0.00241912	0.034897357
REACTOME_COMPLEX_I_BIOGENESIS	BIP	-0.0104919	0.0034585	0.00241603	61	0.069811	brain	TWAS	c2	0.00241603	0.034897357
GSE2770_UNTREATED_VS_TGFB_AND_IL12_TREATED_ACT_CD4_TCELL_6H_UP	BIP	-0.0136824	0.0046148	0.00302777	29	0.160127	brain	PWAS	c7	0.00302777	0.034910686
VEGF_A_UP.V1_UP	BIP	0.0223642	0.00754198	0.00302399	17	0.0176493	brain	PWAS	c6	0.00302399	0.034910686
GOBP_NEGATIVE_REGULATION_OF_WOUND_HEALING	BIP	0.0282082	0.00952065	0.00304806	16	0.0293149	brain	PWAS	c5	0.00304806	0.035023423
GSE37605_NOD_VS_C57BL6_IRES_GFP_TREG_DN	BIP	0.0160894	0.00543236	0.00305874	19	0.0980634	brain	PWAS	c7	0.00305874	0.035023423
GSE46606_UNSTIM_VS_CD40L_IL2_IL5_DAY3_STIMULATED_BCELL_DN	BIP	-0.0212049	0.00715836	0.00305391	16	0.0113472	brain	PWAS	c7	0.00305391	0.035023423
GSE8921_UNSTIM_0H_VS_TLR1_2_STIM_MONOCYTE_3H_DN	BIP	-0.0153203	0.00517287	0.00305976	18	0.39086	brain	PWAS	c7	0.00305976	0.035023423
GOBP_POSITIVE_REGULATION_OF_JUN_KINASE_ACTIVITY	BIP	-0.0182355	0.00601517	0.00243273	27	0.060529	brain	TWAS	c5	0.00243273	0.035063721
GSE12198_CTRL_VS_HIGH_IL2_STIM_NK_CELL_UP	BIP	0.0124969	0.00422088	0.00306906	28	0.137451	brain	PWAS	c7	0.00306906	0.035066234
GOBP_KERATINOCYTE_PROLIFERATION	BIP	-0.016365	0.0053994	0.00243832	27	0.537054	brain	TWAS	c5	0.00243832	0.035114305
GOBP_T_CELL_DIFFERENTIATION_IN_THYMUS	BIP	-0.012904	0.00425846	0.00244393	55	0.114747	brain	TWAS	c5	0.00244393	0.03516509
GSE37605_FOXP3_FUSION_GFP_VS_IRES_GFP_TREG_C57BL6_DN	BIP	0.0148793	0.00502915	0.00309025	23	0.0531903	brain	PWAS	c7	0.00309025	0.035244497
GSE4590_PRE_BCELL_VS_LARGE_PRE_BCELL_DN	BIP	-0.00720407	0.0023782	0.00245188	130	0.40971	brain	TWAS	c7	0.00245188	0.03524943
GSE22935_UNSTIM_VS_24H_MBOVIS_BCG_STIM_MACROPHAGE_DN	BIP	0.0201949	0.00682806	0.00310011	21	0.189544	brain	PWAS	c7	0.00310011	0.035249766
GSE32423_CTRL_VS_IL7_IL4_MEMORY_CD8_TCELL_UP	BIP	-0.0159316	0.00538693	0.00310189	24	0.304259	brain	PWAS	c7	0.00310189	0.035249766
LEIN_MIDBRAIN_MARKERS	BIP	0.00910405	0.00300572	0.00245438	81	0.751877	brain	TWAS	c2	0.00245438	0.035255341
GOBP_POSITIVE_REGULATION_OF_CYTOKINE_PRODUCTION	BIP	-0.0116949	0.00395705	0.0031221	37	0.0991566	brain	PWAS	c5	0.0031221	0.035359737
GSE22886_NAIVE_CD4_TCELL_VS_12H_ACT_TH1_UP	BIP	-0.0143768	0.00486462	0.00312278	27	0.0198323	brain	PWAS	c7	0.00312278	0.035359737
GSE360_L_MAJOR_VS_B_MALAYI_LOW_DOSE_DC_DN	BIP	-0.00650384	0.00214823	0.00246556	163	0.0575143	brain	TWAS	c7	0.00246556	0.035385818
GOBP_CHROMOSOME_SEGREGATION	BIP	-0.0206921	0.00700435	0.00313507	16	0.104839	brain	PWAS	c5	0.00313507	0.03543528
GOBP_CELLULAR_RESPONSE_TO_ESTRADIOL_STIMULUS	BIP	-0.0347785	0.00794979	1.22E-05	123	0.277176	blood	TWAS	c5	1.22E-05	0.035507676
GOMF_ADENYL_NUCLEOTIDE_EXCHANGE_FACTOR_ACTIVITY	BIP	-0.0690091	0.0156558	1.04E-05	33	0.03933	blood	TWAS	c5	1.04E-05	0.035507676
GOCC_CORTICAL_ACTIN_CYTOSKELETON	BIP	-0.0266467	0.00902364	0.00314718	19	0.508469	brain	PWAS	c5	0.00314718	0.035508523
GOCC_APICAL_PART_OF_CELL	BIP	-0.0117644	0.00398564	0.00316025	45	0.0806812	brain	PWAS	c5	0.00316025	0.035581261
GSE41867_DAY8_EFFECTOR_VS_DAY30_MEMORY_CD8_TCELL_LCMV_ARMSTRONG_DN	BIP	-0.0102172	0.00346198	0.00316491	29	0.646632	brain	PWAS	c7	0.00316491	0.035581261
GSE22886_NAIVE_VS_IGG_IGA_MEMORY_BCELL_DN	BIP	-0.00945243	0.00320421	0.00317767	49	0.0483155	brain	PWAS	c7	0.00317767	0.035661147
GOBP_PROTEIN_STABILIZATION	BIP	-0.0173746	0.00589079	0.00318335	23	0.137312	brain	PWAS	c5	0.00318335	0.035661436
GOBP_MATERNAL_PLACENTA_DEVELOPMENT	BIP	-0.0265392	0.00877435	0.00248929	17	0.394193	brain	TWAS	c5	0.00248929	0.035696038
KEGG_BLADDER_CANCER	BIP	-0.0187303	0.00583546	0.00132856	23	0.00533166	brain	TWAS	c2	0.002491832	0.035702154
GSE7509_UNSTIM_VS_TNFA_IL1B_IL6_PGE_STIM_DC_UP	BIP	-0.00901275	0.00305734	0.00319939	42	0.440466	brain	PWAS	c7	0.00319939	0.035777576
GOBP_NADH_DEHYDROGENASE_COMPLEX_ASSEMBLY	BIP	-0.00993603	0.00328647	0.00250024	56	0.130723	brain	TWAS	c5	0.00250024	0.035790514
GSE36826_NORMAL_VS_STAPH_AUREUS_INF_SKIN_DN	BIP	-0.00535696	0.00177203	0.00250224	220	0.197425	brain	TWAS	c7	0.00250224	0.035790514
REACTOME_AURKA_ACTIVATION_BY_TPX2	BIP	-0.0777642	0.0230643	0.000747247	29	0.14307	blood	PWAS	c2	0.000747247	0.035812091
ACACTCC_MIR122A	BIP	-0.0121251	0.00401208	0.00250983	58	0.109072	brain	TWAS	c3	0.00250983	0.03586868
GSE8678_IL7R_LOW_VS_HIGH_EFF_CD8_TCELL_UP	BIP	-0.0144552	0.0049063	0.00321648	27	0.0251394	brain	PWAS	c7	0.00321648	0.035905025
GOMF_CYCLIN_DEPENDENT_PROTEIN_SERINE_THREONINE_KINASE_REGULATOR_ACTIVITY	BIP	-0.0390417	0.0133492	0.0034484	78	0.507354	blood	PWAS	c5	0.0034484	0.036038643
MIR769_3P	BIP	-0.019343	0.00640399	0.00252398	21	0.0973929	brain	TWAS	c3	0.00252398	0.036040384
GSE3920_IFNA_VS_IFNG_TREATED_FIBROBLAST_UP	BIP	-0.00688717	0.00228102	0.00253328	136	0.177781	brain	TWAS	c7	0.00253328	0.036142603
GSE9988_LPS_VS_VEHICLE_TREATED_MONOCYTE_UP	BIP	-0.0261567	0.00888792	0.00325101	12	0.142956	brain	PWAS	c7	0.00325101	0.036226361
GSE38696_LIGHT_ZONE_VS_DARK_ZONE_BCELL_UP	BIP	-0.00659033	0.00218385	0.00254659	163	0.452659	brain	TWAS	c7	0.00254659	0.036301813
GOBP_POSITIVE_REGULATION_OF_OLIGODENDROCYTE_DIFFERENTIATION	BIP	-0.023343	0.00773748	0.00255396	18	0.440154	brain	TWAS	c5	0.00255396	0.036314858
GSE17721_POLYIC_VS_GARDIQUIMOD_1H_BMDC_UP	BIP	-0.00617344	0.00204626	0.00255348	167	0.111448	brain	TWAS	c7	0.00255348	0.036314858
KAPOSI_LIVER_CANCER_MET_UP	BIP	-0.0138733	0.00459804	0.00255108	23	0.349206	brain	TWAS	c2	0.00255108	0.036314858
GOCC_PSEUDOPODIUM	BIP	-0.0751941	0.0223588	0.000770808	42	0.0140169	blood	PWAS	c5	0.000770808	0.036398007
WP_PHOSPHOINOSITIDES_METABOLISM	BIP	-0.0613158	0.0182253	0.000767287	49	0.0844658	blood	PWAS	c2	0.000767287	0.036398007
GOBP_FEMALE_MEIOTIC_NUCLEAR_DIVISION	BIP	-0.0627994	0.0186864	0.000777431	47	0.233505	blood	PWAS	c5	0.000777431	0.036496066
GOBP_POSITIVE_REGULATION_OF_DNA_REPAIR	BIP	-0.0548148	0.016317	0.000781204	55	0.184526	blood	PWAS	c5	0.000781204	0.03650963
ZERBINI_RESPONSE_TO_SULINDAC_UP	BIP	-0.0585606	0.017434	0.000782268	53	0.0959749	blood	PWAS	c2	0.000782268	0.03650963
PDGF_ERK_DN.V1_DN	BIP	-0.0184054	0.00626142	0.00328754	18	0.103286	brain	PWAS	c6	0.00328754	0.036568809
GOBP_NLS_BEARING_PROTEIN_IMPORT_INTO_NUCLEUS	BIP	0.0149375	0.0049559	0.00257748	22	0.527595	brain	TWAS	c5	0.00257748	0.036618441
GSE41176_UNSTIM_VS_ANTI_IGM_STIM_TAK1_KO_BCELL_1H_UP	BIP	-0.0130846	0.00445388	0.00330547	22	0.0790559	brain	PWAS	c7	0.00330547	0.03670352
AP1_C	BIP	-0.00694319	0.00230455	0.0025883	157	0.126895	brain	TWAS	c3	0.0025883	0.036741234
MIR1323	BIP	-0.00591522	0.00196372	0.00259323	221	0.325935	brain	TWAS	c3	0.00259323	0.036780282
GOMF_RIBOSOMAL_SMALL_SUBUNIT_BINDING	BIP	-0.0993701	0.0340819	0.00354975	18	0.522974	blood	PWAS	c5	0.00354975	0.036839067
GOBP_NEGATIVE_REGULATION_OF_ERK1_AND_ERK2_CASCADE	BIP	0.0173799	0.00577201	0.0026034	27	0.316714	brain	TWAS	c5	0.0026034	0.036892306
ZNF746_TARGET_GENES	BIP	-0.016401	0.00544736	0.0026055	37	0.397761	brain	TWAS	c3	0.0026055	0.036892306
GOBP_POSITIVE_REGULATION_OF_INTERLEUKIN_8_PRODUCTION	BIP	-0.0136116	0.00452181	0.00261063	38	0.22949	brain	TWAS	c5	0.00261063	0.036933959
BECKER_TAMOXIFEN_RESISTANCE_DN	BIP	-0.0141767	0.00471042	0.0026156	42	0.150742	brain	TWAS	c2	0.0026156	0.03697328
GOBP_PEPTIDYL_ARGININE_METHYLATION	BIP	-0.0200394	0.006659	0.00261783	15	0.223805	brain	TWAS	c5	0.00261783	0.036973837
GOBP_UREA_METABOLIC_PROCESS	BIP	-0.0682971	0.0203642	0.000797147	58	0.582668	blood	PWAS	c5	0.000797147	0.036989003
GSE9988_ANTI_TREM1_VS_CTRL_TREATED_MONOCYTES_UP	BIP	-0.0208707	0.00711232	0.00334149	19	0.0163289	brain	PWAS	c7	0.00334149	0.037038273
CACGTTT_MIR302A	BIP	-0.0163311	0.00543008	0.00263389	23	0.931159	brain	TWAS	c3	0.00263389	0.037153719
GSE9988_LPS_VS_LPS_AND_ANTI_TREM1_MONOCYTE_UP	BIP	-0.0083076	0.00276262	0.00263717	121	0.263031	brain	TWAS	c7	0.00263717	0.037153719
MIR7845_5P	BIP	-0.010162	0.00337912	0.0026358	55	0.217606	brain	TWAS	c3	0.0026358	0.037153719
GSE18893_CTRL_VS_TNF_TREATED_TCONV_2H_UP	BIP	-0.0115766	0.0039473	0.00335939	39	0.164553	brain	PWAS	c7	0.00335939	0.037171356
GSE40274_CTRL_VS_FOXP3_AND_HELIOS_TRANSDUCED_ACTIVATED_CD4_TCELL_UP	BIP	-0.00594504	0.00197779	0.00264791	187	0.37498	brain	TWAS	c7	0.00264791	0.037273916
CTCCAAG_MIR432	BIP	0.0115867	0.00385619	0.00265841	53	0.390205	brain	TWAS	c3	0.00265841	0.037390537
MIR4725_5P	BIP	-0.0391457	0.0116881	0.00081046	106	0.291384	blood	PWAS	c3	0.00081046	0.037390619
GSE37301_HEMATOPOIETIC_STEM_CELL_VS_PRO_BCELL_UP	BIP	-0.00594786	0.00197982	0.00266243	175	0.126942	brain	TWAS	c7	0.00266243	0.037415898
GOCC_RECYCLING_ENDOSOME_MEMBRANE	BIP	0.00759221	0.002528	0.00267116	100	0.138466	brain	TWAS	c5	0.00267116	0.037507353
GSE21670_UNTREATED_VS_TGFB_IL6_TREATED_CD4_TCELL_UP	BIP	-0.0380924	0.0113874	0.000822457	120	0.48346	blood	PWAS	c7	0.000822457	0.037512918
MAPK3_TARGET_GENES	BIP	-0.0520695	0.0155631	0.000820767	76	0.0604319	blood	PWAS	c3	0.000820767	0.037512918
MIR5585_3P	BIP	-0.027916	0.00834374	0.00082062	201	0.912967	blood	PWAS	c3	0.00082062	0.037512918
MIR6076	BIP	-0.0662372	0.0197877	0.000815757	41	0.365644	blood	PWAS	c3	0.000815757	0.037512918
GOBP_VIRAL_PROCESS	BIP	-0.00465274	0.00154958	0.00267705	287	0.229644	brain	TWAS	c5	0.00267705	0.037558811
GSE17721_CTRL_VS_CPG_12H_BMDC_DN	BIP	-0.00745658	0.00248419	0.00268554	136	0.709597	brain	TWAS	c7	0.00268554	0.03759543
GSE6259_33D1_POS_VS_DEC205_POS_SPLENIC_DC_DN	BIP	-0.00684295	0.00228001	0.00268846	139	0.237535	brain	TWAS	c7	0.00268846	0.03759543
HUMMERICH_SKIN_CANCER_PROGRESSION_DN	BIP	-0.00813488	0.00271048	0.00268857	92	0.135831	brain	TWAS	c2	0.00268857	0.03759543
MIR548AJ_5P_MIR548G_5P_MIR548X_5P	BIP	-0.00509318	0.00169694	0.00268743	290	0.372339	brain	TWAS	c3	0.00268743	0.03759543
GSE31082_DN_VS_DP_THYMOCYTE_DN	BIP	-0.0191538	0.00654321	0.00341934	18	0.363287	brain	PWAS	c7	0.00341934	0.037768437
CSR_LATE_UP.V1_DN	BIP	-0.0121124	0.00414068	0.00344218	32	0.0624041	brain	PWAS	c6	0.00344218	0.037799485
GOMF_OXIDOREDUCTASE_ACTIVITY_ACTING_ON_A_SULFUR_GROUP_OF_DONORS	BIP	-0.0149119	0.00509642	0.00343394	25	0.577134	brain	PWAS	c5	0.00343394	0.037799485
GOMF_SULFUR_COMPOUND_BINDING	BIP	-0.00892	0.00305402	0.00349198	48	0.712494	brain	PWAS	c5	0.00349198	0.037799485
GSE1112_HY_CD8AB_VS_HY_CD8AA_THYMOCYTE_RTOC_CULTURE_DN	BIP	0.0153098	0.00523567	0.0034542	22	0.667329	brain	PWAS	c7	0.0034542	0.037799485
GSE11961_MARGINAL_ZONE_BCELL_VS_PLASMA_CELL_DAY7_DN	BIP	-0.0119828	0.00409738	0.00345008	25	0.0559123	brain	PWAS	c7	0.00345008	0.037799485
GSE12366_GC_BCELL_VS_PLASMA_CELL_UP	BIP	-0.0206095	0.0070567	0.00349407	16	0.524932	brain	PWAS	c7	0.00349407	0.037799485
GSE12845_IGD_NEG_BLOOD_VS_DARKZONE_GC_TONSIL_BCELL_DN	BIP	-0.0126756	0.00433949	0.00348933	28	0.280935	brain	PWAS	c7	0.00348933	0.037799485
GSE17721_CTRL_VS_POLYIC_0.5H_BMDC_UP	BIP	0.0118916	0.00407052	0.00348454	37	0.366694	brain	PWAS	c7	0.00348454	0.037799485
GSE20715_0H_VS_48H_OZONE_TLR4_KO_LUNG_UP	BIP	-0.017153	0.00586783	0.0034643	28	0.263573	brain	PWAS	c7	0.0034643	0.037799485
GSE21033_3H_VS_24H_POLYIC_STIM_DC_DN	BIP	-0.0136005	0.00465328	0.00346916	27	0.362152	brain	PWAS	c7	0.00346916	0.037799485
GSE43863_TFH_VS_LY6C_INT_CXCR5POS_MEMORY_CD4_TCELL_DN	BIP	-0.014771	0.00505685	0.00348925	24	0.0236266	brain	PWAS	c7	0.00348925	0.037799485
GSE43955_TH0_VS_TGFB_IL6_IL23_TH17_ACT_CD4_TCELL_52H_DN	BIP	-0.0138365	0.0047323	0.00345741	27	0.18028	brain	PWAS	c7	0.00345741	0.037799485
GOCC_CYTOPLASMIC_MICROTUBULE	BIP	-0.0317023	0.0108577	0.00350274	10	0.122022	brain	PWAS	c5	0.00350274	0.037818389
GSE2770_UNTREATED_VS_ACT_CD4_TCELL_48H_UP	BIP	-0.0117314	0.0040185	0.00350781	32	0.0118662	brain	PWAS	c7	0.00350781	0.037818389
HINATA_NFKB_TARGETS_KERATINOCYTE_DN	BIP	-0.0355998	0.0106524	0.000831881	118	0.172938	blood	PWAS	c2	0.000831881	0.037835268
GOBP_MESENCHYMAL_CELL_PROLIFERATION	BIP	-0.0141092	0.00470489	0.00271014	38	0.543733	brain	TWAS	c5	0.00271014	0.037865681
GOBP_REGULATION_OF_STEM_CELL_POPULATION_MAINTENANCE	BIP	-0.0126429	0.00421828	0.00272509	41	0.0587225	brain	TWAS	c5	0.00272509	0.037948902
GSE369_PRE_VS_POST_IL6_INJECTION_IFNG_KO_LIVER_UP	BIP	-0.00589264	0.00196575	0.00272061	179	0.262189	brain	TWAS	c7	0.00272061	0.037948902
KEGG_CHEMOKINE_SIGNALING_PATHWAY	BIP	-0.00913414	0.00304734	0.00272281	100	0.132606	brain	TWAS	c2	0.00272281	0.037948902
VALK_AML_CLUSTER_2	BIP	-0.0168504	0.00562171	0.00272318	30	0.806081	brain	TWAS	c2	0.00272318	0.037948902
MIR514A_5P	BIP	-0.0140605	0.00469192	0.00272882	45	0.160224	brain	TWAS	c3	0.00272882	0.037969517
GOBP_POSITIVE_REGULATION_OF_MAP_KINASE_ACTIVITY	BIP	-0.019979	0.0068494	0.00353529	14	0.305862	brain	PWAS	c5	0.00353529	0.038005746
GSE41867_NAIVE_VS_DAY8_LCMV_EFFECTOR_CD8_TCELL_UP	BIP	-0.012667	0.00434288	0.00353724	32	0.0202448	brain	PWAS	c7	0.00353724	0.038005746
GOBP_ASPARTATE_FAMILY_AMINO_ACID_METABOLIC_PROCESS	BIP	-0.0101743	0.00349056	0.00355912	30	0.556664	brain	PWAS	c5	0.00355912	0.038110984
GSE6092_UNSTIM_VS_IFNG_STIM_AND_B_BURGDORFERI_INF_ENDOTHELIAL_CELL_UP	BIP	-0.0129013	0.00442567	0.0035556	30	0.264811	brain	PWAS	c7	0.0035556	0.038110984
GSE22589_HEALTHY_VS_SIV_INFECTED_DC_UP	BIP	-0.0178663	0.00613251	0.00357542	19	0.34911	brain	PWAS	c7	0.00357542	0.038163966
GSE3982_MAST_CELL_VS_EFF_MEMORY_CD4_TCELL_UP	BIP	-0.0134353	0.00461169	0.00357617	41	0.129255	brain	PWAS	c7	0.00357617	0.038163966
GOBP_REGULATION_OF_MITOTIC_CELL_CYCLE_PHASE_TRANSITION	BIP	-0.0184166	0.00632448	0.00359179	20	0.833354	brain	PWAS	c5	0.00359179	0.038198441
GOMF_OXIDOREDUCTASE_ACTIVITY_ACTING_ON_CH_OH_GROUP_OF_DONORS	BIP	-0.00873495	0.00299924	0.00358677	67	0.169447	brain	PWAS	c5	0.00358677	0.038198441
GSE22886_NAIVE_CD4_TCELL_VS_DC_UP	BIP	-0.0210166	0.0072186	0.00359757	16	0.325679	brain	PWAS	c7	0.00359757	0.038198441
RUTELLA_RESPONSE_TO_HGF_UP	BIP	-0.00245207	0.000818823	0.0027478	376	0.0244319	brain	TWAS	c2	0.0027478	0.038202116
GOBP_POSITIVE_REGULATION_OF_KINASE_ACTIVITY	BIP	-0.0121712	0.00418168	0.00360736	49	0.152635	brain	PWAS	c5	0.00360736	0.038238016
MIR4662A_5P	BIP	-0.0407915	0.0122229	0.000845986	107	0.571254	blood	PWAS	c3	0.000845986	0.038260015
GOMF_CHANNEL_REGULATOR_ACTIVITY	BIP	0.0243524	0.00836908	0.00361652	17	0.125726	brain	PWAS	c5	0.00361652	0.038270791
GOBP_NEGATIVE_REGULATION_OF_ORGANELLE_ORGANIZATION	BIP	-0.0048579	0.00162328	0.00276568	283	0.179875	brain	TWAS	c5	0.00276568	0.038419051
GOCC_CELL_CELL_CONTACT_ZONE	BIP	-0.0284221	0.0097753	0.00364285	15	0.011934	brain	PWAS	c5	0.00364285	0.038484849
GSE32533_WT_VS_MIR17_OVEREXPRESS_ACT_CD4_TCELL_DN	BIP	-0.00544962	0.00182161	0.00277476	195	0.40714	brain	TWAS	c7	0.00277476	0.038513486
REACTOME_PI_METABOLISM	BIP	-0.0400653	0.0120148	0.000854027	90	0.509924	blood	PWAS	c2	0.000854027	0.038515178
GSE16385_IFNG_TNF_VS_IL4_STIM_MACROPHAGE_ROSIGLITAZONE_TREATED_UP	BIP	-0.017003	0.00585144	0.00366329	20	0.141671	brain	PWAS	c7	0.00366329	0.03863607
REACTOME_CRMPS_IN_SEMA3A_SIGNALING	BIP	-0.018182	0.00608061	0.00278826	21	0.119875	brain	TWAS	c2	0.00278826	0.038669065
GSE3982_NKCELL_VS_TH1_DN	BIP	-0.00921754	0.00317317	0.0036745	39	0.228385	brain	PWAS	c7	0.0036745	0.038689602
GOBP_REGULATION_OF_PROTEIN_SUMOYLATION	BIP	-0.015419	0.00515908	0.00280156	28	0.151985	brain	TWAS	c5	0.00280156	0.038821617
BIOCARTA_MYOSIN_PATHWAY	BIP	-0.108826	0.0326912	0.000871836	24	0.13125	blood	PWAS	c2	0.000871836	0.038881464
PID_ATM_PATHWAY	BIP	-0.0941312	0.0282731	0.000870458	23	0.304312	blood	PWAS	c2	0.000870458	0.038881464
GSE8868_SPLEEN_VS_INTESTINE_CD11B_POS_CD11C_NEG_DC_UP	BIP	-0.015098	0.00520158	0.00370094	17	0.254834	brain	PWAS	c7	0.00370094	0.038903048
MIR6856_3P	BIP	-0.0109444	0.00366334	0.00281222	55	0.131162	brain	TWAS	c3	0.00281222	0.038937366
GOBP_REGULATION_OF_MITOTIC_SPINDLE_ASSEMBLY	BIP	-0.0727812	0.0218766	0.000878207	41	0.365306	blood	PWAS	c5	0.000878207	0.038949208
GOBP_REGULATION_OF_SPINDLE_ASSEMBLY	BIP	-0.0727812	0.0218766	0.000878207	41	0.365306	blood	PWAS	c5	0.000878207	0.038949208
GSE2770_IL12_AND_TGFB_ACT_VS_ACT_CD4_TCELL_2H_DN	BIP	-0.0126597	0.00436425	0.00372235	31	0.0547431	brain	PWAS	c7	0.00372235	0.038951425
GSE34156_UNTREATED_VS_24H_NOD2_AND_TLR1_TLR2_LIGAND_TREATED_MONOCYTE_DN	BIP	-0.0160463	0.00553045	0.00371446	20	0.165758	brain	PWAS	c7	0.00371446	0.038951425
GSE36476_YOUNG_VS_OLD_DONOR_MEMORY_CD4_TCELL_40H_TSST_ACT_UP	BIP	0.0170753	0.00588676	0.00372407	12	0.187318	brain	PWAS	c7	0.00372407	0.038951425
GSE29618_LAIV_VS_TIV_FLU_VACCINE_DAY7_PDC_UP	BIP	-0.0135539	0.00467394	0.003733	23	0.0472032	brain	PWAS	c7	0.003733	0.038980184
WP_TGFBETA_SIGNALING_IN_THYROID_CELLS_FOR_EPITHELIALMESENCHYMAL_TRANSITION	BIP	-0.0257896	0.00863606	0.00282403	10	0.0131642	brain	TWAS	c2	0.00282403	0.039068835
GOBP_CELLULAR_RESPIRATION	BIP	-0.00946641	0.00326684	0.00375871	62	0.319922	brain	PWAS	c5	0.00375871	0.039119115
GOBP_TUBE_FORMATION	BIP	-0.024845	0.00857349	0.00375693	12	0.489622	brain	PWAS	c5	0.00375693	0.039119115
GOMF_STRUCTURAL_CONSTITUENT_OF_CYTOSKELETON	BIP	-0.00853355	0.00285824	0.00283027	83	0.0564892	brain	TWAS	c5	0.00283027	0.039123093
GOBP_POSITIVE_REGULATION_OF_INTERLEUKIN_10_PRODUCTION	BIP	0.0133672	0.00447833	0.002837	33	0.203012	brain	TWAS	c5	0.002837	0.039184031
GOMF_PROTEASE_BINDING	BIP	-0.00795449	0.00266544	0.00284224	120	0.394988	brain	TWAS	c5	0.00284224	0.039224306
GOBP_RESPONSE_TO_ALKALOID	BIP	-0.0104647	0.00350713	0.00284666	66	0.0209132	brain	TWAS	c5	0.00284666	0.039253209
GOBP_REGULATION_OF_LIPID_LOCALIZATION	BIP	-0.0150961	0.00521252	0.00377805	27	0.456822	brain	PWAS	c5	0.00377805	0.03925562
GSE20152_SPHK1_KO_VS_WT_HTNFA_OVERXPRESS_ANKLE_DN	BIP	-0.0112794	0.00389649	0.00379442	37	0.857048	brain	PWAS	c7	0.00379442	0.039296235
GSE360_L_MAJOR_VS_M_TUBERCULOSIS_DC_UP	BIP	-0.0136609	0.00471838	0.00378859	27	0.0211406	brain	PWAS	c7	0.00378859	0.039296235
GOBP_DNA_BIOSYNTHETIC_PROCESS	BIP	-0.0233878	0.00808113	0.00380218	14	0.565643	brain	PWAS	c5	0.00380218	0.039312048
GOBP_NEGATIVE_REGULATION_OF_MAPK_CASCADE	BIP	0.00890187	0.00298424	0.00285471	89	0.029796	brain	TWAS	c5	0.00285471	0.039332078
GOBP_REGULATION_OF_HORMONE_BIOSYNTHETIC_PROCESS	BIP	-0.0159106	0.00533436	0.00285747	31	0.194158	brain	TWAS	c5	0.00285747	0.039337992
GSE360_CTRL_VS_L_DONOVANI_MAC_UP	BIP	0.0152635	0.00527549	0.00381229	26	0.467864	brain	PWAS	c7	0.00381229	0.039352067
GSE3982_MAST_CELL_VS_BCELL_UP	BIP	-0.00633384	0.00212394	0.00286261	157	0.474598	brain	TWAS	c7	0.00286261	0.039376635
GOBP_NEGATIVE_REGULATION_OF_NUCLEAR_DIVISION	BIP	-0.0132444	0.00444344	0.00287628	45	0.0421933	brain	TWAS	c5	0.00287628	0.039532454
GOMF_PENTOSYLTRANSFERASE_ACTIVITY	BIP	-0.00932125	0.00312832	0.00288594	63	0.339169	brain	TWAS	c5	0.00288594	0.03963295
GSE2770_IL4_ACT_VS_ACT_CD4_TCELL_6H_DN	BIP	0.020542	0.00710772	0.00385129	15	0.293698	brain	PWAS	c7	0.00385129	0.039689683
GOBP_LEUKOCYTE_HOMEOSTASIS	BIP	-0.0151363	0.00523898	0.00386253	13	0.284623	brain	PWAS	c5	0.00386253	0.039740582
CAGCAGG_MIR370	BIP	-0.00890842	0.00299243	0.00291099	96	0.128749	brain	TWAS	c3	0.00291099	0.039944463
GOCC_A_BAND	BIP	-0.0167729	0.00563476	0.00291377	27	0.361415	brain	TWAS	c5	0.00291377	0.039947686
REACTOME_SIGNALING_BY_FGFR1	BIP	-0.0220473	0.00707277	0.00182574	20	0.0062612	brain	TWAS	c2	0.002915959	0.039947686
GSE9037_WT_VS_IRAK4_KO_BMDM_UP	BIP	-0.0195479	0.00677119	0.00389023	22	0.048726	brain	PWAS	c7	0.00389023	0.039960392
GLASS_IGF2BP1_CLIP_TARGETS_KNOCKDOWN_DN	BIP	-0.00932309	0.00313293	0.00292189	87	0.162613	brain	TWAS	c2	0.00292189	0.039964068
GSE41867_NAIVE_VS_DAY8_LCMV_EFFECTOR_CD8_TCELL_UP	BIP	-0.00591674	0.00198822	0.00292127	182	0.139904	brain	TWAS	c7	0.00292127	0.039964068
GOBP_PHOSPHOLIPID_BIOSYNTHETIC_PROCESS	BIP	-0.0110741	0.00383692	0.00389939	52	0.0516311	brain	PWAS	c5	0.00389939	0.039982087
GSE23925_LIGHT_ZONE_VS_DARK_ZONE_BCELL_UP	BIP	-0.011823	0.00409777	0.00391136	28	0.323649	brain	PWAS	c7	0.00391136	0.039982087
GSE7768_OVA_ALONE_VS_OVA_WITH_LPS_IMMUNIZED_MOUSE_WHOLE_SPLEEN_6H_DN	BIP	-0.0222926	0.00772556	0.00390708	12	0.197869	brain	PWAS	c7	0.00390708	0.039982087
GSE22601_DOUBLE_NEGATIVE_VS_IMMATURE_CD4_SP_THYMOCYTE_UP	BIP	-0.0126746	0.00439494	0.0039277	26	0.201984	brain	PWAS	c7	0.0039277	0.040084149
GSE11961_FOLLICULAR_BCELL_VS_MEMORY_BCELL_DAY7_UP	BIP	-0.0130551	0.0045278	0.00393505	29	0.125103	brain	PWAS	c7	0.00393505	0.040094282
GSE23308_CTRL_VS_CORTICOSTERONE_TREATED_MACROPHAGE_MINERALCORTICOID_REC_KO_UP	BIP	-0.00916782	0.00318052	0.00394552	44	0.0444075	brain	PWAS	c7	0.00394552	0.04013612
GSE22025_PROGESTERONE_VS_TGFB1_AND_PROGESTERONE_TREATED_CD4_TCELL_UP	BIP	-0.0182105	0.00631964	0.00395699	17	0.0165223	brain	PWAS	c7	0.00395699	0.040187981
GSE43955_TH0_VS_TGFB_IL6_TH17_ACT_CD4_TCELL_30H_UP	BIP	0.0184552	0.00640829	0.0039781	22	0.776733	brain	PWAS	c7	0.0039781	0.040272675
GSE6269_HEALTHY_VS_STAPH_PNEUMO_INF_PBMC_UP	BIP	-0.0146194	0.00507625	0.00397731	27	0.0466237	brain	PWAS	c7	0.00397731	0.040272675
GOBP_RELAXATION_OF_CARDIAC_MUSCLE	BIP	-0.0368448	0.0111143	0.000916116	138	0.588082	blood	PWAS	c5	0.000916116	0.040296554
MIR205_3P	BIP	-0.00497314	0.00167288	0.00295087	277	0.178314	brain	TWAS	c3	0.00295087	0.04032776
GOBP_POSITIVE_REGULATION_OF_ACTIN_FILAMENT_DEPOLYMERIZATION	BIP	0.0231292	0.00778252	0.00295924	16	0.245223	brain	TWAS	c5	0.00295924	0.040409428
GSE4142_PLASMA_CELL_VS_MEMORY_BCELL_DN	BIP	-0.00612711	0.00206222	0.00296707	159	0.238665	brain	TWAS	c7	0.00296707	0.040450895
MIR1843	BIP	-0.0167596	0.00564051	0.00296551	32	0.277412	brain	TWAS	c3	0.00296551	0.040450895
GOMF_ACTIN_BINDING	BIP	-0.0121037	0.00420623	0.00400745	73	0.0869881	brain	PWAS	c5	0.00400745	0.040504787
LIU_OVARIAN_CANCER_TUMORS_AND_XENOGRAFTS_KINASES_DN	BIP	0.0184836	0.00622419	0.00298147	21	0.182615	brain	TWAS	c2	0.00298147	0.040614407
GSE26727_WT_VS_KLF2_KO_LPS_STIM_MACROPHAGE_DN	BIP	-0.00741751	0.00249816	0.00298585	128	0.128401	brain	TWAS	c7	0.00298585	0.040634227
GSE9650_EFFECTOR_VS_MEMORY_CD8_TCELL_DN	BIP	-0.00679258	0.00228784	0.00298774	138	0.165587	brain	TWAS	c7	0.00298774	0.040634227
GOBP_REGULATION_OF_T_CELL_APOPTOTIC_PROCESS	BIP	-0.014331	0.00482752	0.00299151	37	0.179312	brain	TWAS	c5	0.00299151	0.040652742
KEGG_ETHER_LIPID_METABOLISM	BIP	-0.0125511	0.00422841	0.00299473	38	0.162548	brain	TWAS	c2	0.00299473	0.040663759
GSE45365_CD8A_DC_VS_CD11B_DC_UP	BIP	-0.0143791	0.00500052	0.0040337	31	0.291496	brain	PWAS	c7	0.0040337	0.040704873
GOBP_MALE_MEIOSIS_I	BIP	-0.0153487	0.00517319	0.00300745	21	0.138712	brain	TWAS	c5	0.00300745	0.040748527
GSE9988_ANTI_TREM1_AND_LPS_VS_CTRL_TREATED_MONOCYTES_DN	BIP	-0.00714514	0.00240838	0.00300936	128	0.140982	brain	TWAS	c7	0.00300936	0.040748527
MORI_IMMATURE_B_LYMPHOCYTE_DN	BIP	-0.0144773	0.00488001	0.00301063	39	0.306426	brain	TWAS	c2	0.00301063	0.040748527
P53_DN.V2_DN	BIP	-0.00757561	0.00255336	0.00300802	115	0.886392	brain	TWAS	c6	0.00300802	0.040748527
ATF2_S_UP.V1_DN	BIP	-0.0199453	0.00694205	0.00406456	14	0.0662889	brain	PWAS	c6	0.00406456	0.040755453
GSE17721_POLYIC_VS_GARDIQUIMOD_0.5H_BMDC_UP	BIP	-0.0140419	0.00488641	0.00405734	30	0.71187	brain	PWAS	c7	0.00405734	0.040755453
GSE37533_PPARG2_FOXP3_VS_FOXP3_TRANSDUCED_CD4_TCELL_PIOGLITAZONE_TREATED_UP	BIP	0.0154565	0.00537916	0.00406067	21	0.484888	brain	PWAS	c7	0.00406067	0.040755453
GSE3982_EFF_MEMORY_CD4_TCELL_VS_NKCELL_UP	BIP	-0.0158196	0.00550402	0.00405072	22	0.154523	brain	PWAS	c7	0.00405072	0.040755453
MIR504_5P	BIP	-0.0384956	0.0116296	0.000932514	112	0.336138	blood	PWAS	c3	0.000932514	0.040771062
GOBP_POST_EMBRYONIC_DEVELOPMENT	BIP	-0.0196059	0.00682797	0.0040864	10	0.333861	brain	PWAS	c5	0.0040864	0.040909404
GOBP_NEGATIVE_REGULATION_OF_INCLUSION_BODY_ASSEMBLY	BIP	-0.124259	0.0375909	0.000947885	25	0.169434	blood	PWAS	c5	0.000947885	0.041002916
GOCC_CYCLIN_DEPENDENT_PROTEIN_KINASE_HOLOENZYME_COMPLEX	BIP	-0.0467813	0.0141551	0.000950052	66	0.349879	blood	PWAS	c5	0.000950052	0.041002916
MIR6821_3P	BIP	-0.0667492	0.020189	0.000945656	41	0.520282	blood	PWAS	c3	0.000945656	0.041002916
REACTOME_SIGNALING_BY_BRAF_AND_RAF1_FUSIONS	BIP	-0.0102732	0.00346567	0.0030339	64	0.0318102	brain	TWAS	c2	0.0030339	0.04103058
MIR6836_3P	BIP	-0.0107056	0.00361326	0.00304789	50	0.561323	brain	TWAS	c3	0.00304789	0.041170303
VANTVEER_BREAST_CANCER_METASTASIS_DN	BIP	-0.00964204	0.00325443	0.00304911	71	0.328108	brain	TWAS	c2	0.00304911	0.041170303
GSE3337_CTRL_VS_16H_IFNG_IN_CD8POS_DC_DN	BIP	-0.00712348	0.00240481	0.00305467	138	0.314288	brain	TWAS	c7	0.00305467	0.041212406
MIR6165	BIP	-0.0082442	0.00278358	0.00305918	93	0.154208	brain	TWAS	c3	0.00305918	0.041240288
GOCC_EXTRINSIC_COMPONENT_OF_PLASMA_MEMBRANE	BIP	-0.00682797	0.00230576	0.00306369	145	0.100611	brain	TWAS	c5	0.00306369	0.041268124
DITTMER_PTHLH_TARGETS_UP	BIP	-0.00742831	0.00250896	0.00306928	115	0.470254	brain	TWAS	c2	0.00306928	0.041310453
GSE27786_LIN_NEG_VS_NKCELL_DN	BIP	-0.0140059	0.00488712	0.00415852	27	0.360737	brain	PWAS	c7	0.00415852	0.041565429
MARKEY_RB1_CHRONIC_LOF_UP	BIP	-0.00869935	0.00294168	0.00310371	84	0.158286	brain	TWAS	c2	0.00310371	0.041707339
SREBP1_02	BIP	-0.0118318	0.00400058	0.00310133	53	0.0486651	brain	TWAS	c3	0.00310133	0.041707339
GSE32986_GMCSF_VS_GMCSF_AND_CURDLAN_LOWDOSE_STIM_DC_DN	BIP	-0.0179631	0.00627476	0.00419973	20	0.249623	brain	PWAS	c7	0.00419973	0.041876587
GSE5542_IFNA_VS_IFNA_AND_IFNG_TREATED_EPITHELIAL_CELLS_6H_UP	BIP	-0.0123272	0.00430644	0.00420293	26	0.408934	brain	PWAS	c7	0.00420293	0.041876587
MIR6760_3P	BIP	-0.00899265	0.00304269	0.00312168	71	0.0929538	brain	TWAS	c3	0.00312168	0.041915446
GOBP_UREA_CYCLE	BIP	-0.0747156	0.0226823	0.000987692	49	0.615478	blood	PWAS	c5	0.000987692	0.042062056
MIR6781_3P	BIP	-0.0310793	0.00943495	0.000987513	202	0.112591	blood	PWAS	c3	0.000987513	0.042062056
GSE33162_UNTREATED_VS_4H_LPS_STIM_HDAC3_KO_MACROPHAGE_DN	BIP	0.0114151	0.00399059	0.00422952	44	0.0248324	brain	PWAS	c7	0.00422952	0.042075051
MIR3145_5P	BIP	-0.0307828	0.00934747	0.000990634	171	0.270635	blood	PWAS	c3	0.000990634	0.042075738
GOBP_DICARBOXYLIC_ACID_TRANSPORT	BIP	-0.0178054	0.00622596	0.00423829	21	0.446902	brain	PWAS	c5	0.00423829	0.042095898
GOBP_RESPONSE_TO_OSMOTIC_STRESS	BIP	-0.00940391	0.00318423	0.00314422	85	0.325598	brain	TWAS	c5	0.00314422	0.042184535
GSE10240_CTRL_VS_IL22_STIM_PRIMARY_BRONCHIAL_EPITHELIAL_CELLS_DN	BIP	-0.0123043	0.00430507	0.00426188	26	0.0586064	brain	PWAS	c7	0.00426188	0.042197295
GSE37416_0H_VS_12H_F_TULARENSIS_LVS_NEUTROPHIL_UP	BIP	-0.014094	0.00493103	0.0042602	31	0.111599	brain	PWAS	c7	0.0042602	0.042197295
GSE27241_CTRL_VS_DIGOXIN_TREATED_RORGT_KO_CD4_TCELL_IN_TH17_POLARIZING_CONDITIONS_DN	BIP	-0.0148753	0.00520579	0.00427047	22	0.276632	brain	PWAS	c7	0.00427047	0.042216073
GOBP_DEFENSE_RESPONSE_TO_BACTERIUM	BIP	-0.020585	0.00720587	0.00428075	10	0.643456	brain	PWAS	c5	0.00428075	0.042251471
GOMF_HISTONE_KINASE_ACTIVITY	BIP	-0.0513875	0.0179415	0.00418093	54	0.291326	blood	PWAS	c5	0.00418093	0.042368483
GOBP_PROSTANOID_METABOLIC_PROCESS	BIP	-0.00994608	0.00336991	0.00316298	56	0.463676	brain	TWAS	c5	0.00316298	0.042402523
LANDIS_ERBB2_BREAST_PRENEOPLASTIC_DN	BIP	-0.0104262	0.00353362	0.00317196	70	0.349529	brain	TWAS	c2	0.00317196	0.042422492
WP_GANGLIO_SPHINGOLIPID_METABOLISM	BIP	-0.0217009	0.00735484	0.00317201	21	0.137075	brain	TWAS	c2	0.00317201	0.042422492
WP_VITAMIN_A_AND_CAROTENOID_METABOLISM	BIP	-0.0115993	0.00393104	0.0031706	48	0.63766	brain	TWAS	c2	0.0031706	0.042422492
GSE360_L_MAJOR_VS_M_TUBERCULOSIS_MAC_UP	BIP	0.00599707	0.00203312	0.00318098	161	0.368745	brain	TWAS	c7	0.00318098	0.042508773
GSE15750_WT_VS_TRAF6KO_DAY6_EFF_CD8_TCELL_DN	BIP	0.0227071	0.00795794	0.0043255	13	0.469931	brain	PWAS	c7	0.0043255	0.042559951
JNK_DN.V1_UP	BIP	0.016025	0.005616	0.00432471	23	0.0125721	brain	PWAS	c6	0.00432471	0.042559951
GSE13762_CTRL_VS_125_VITAMIND_DAY12_DC_UP	BIP	-0.0136007	0.00476965	0.00435115	17	0.0385695	brain	PWAS	c7	0.00435115	0.042617132
GSE17721_CTRL_VS_GARDIQUIMOD_24H_BMDC_DN	BIP	-0.0121779	0.0042707	0.00435123	33	0.5969	brain	PWAS	c7	0.00435123	0.042617132
GSE557_WT_VS_I_AB_KO_DC_DN	BIP	-0.0143739	0.00504172	0.00435834	26	0.222547	brain	PWAS	c7	0.00435834	0.042617132
GSE9601_UNTREATED_VS_PI3K_INHIBITOR_TREATED_HCMV_INF_MONOCYTE_UP	BIP	0.0189577	0.00664899	0.00435532	17	0.468414	brain	PWAS	c7	0.00435532	0.042617132
WP_MITOCHONDRIAL_COMPLEX_I_ASSEMBLY_MODEL_OXPHOS_SYSTEM	BIP	-0.00983446	0.00333561	0.00319506	60	0.13428	brain	TWAS	c2	0.00319506	0.042663151
GSE3039_ALPHAALPHA_VS_ALPHABETA_CD8_TCELL_UP	BIP	-0.00558	0.00189325	0.00320549	189	0.267197	brain	TWAS	c7	0.00320549	0.042768585
GOBP_DECIDUALIZATION	BIP	-0.0295591	0.0100312	0.00321161	13	0.359756	brain	TWAS	c5	0.00321161	0.042816393
GOBP_ISOPRENOID_BIOSYNTHETIC_PROCESS	BIP	-0.0338013	0.0102829	0.00101217	116	0.0766726	blood	PWAS	c5	0.00101217	0.042877017
GSE17721_12H_VS_24H_GARDIQUIMOD_BMDC_DN	BIP	-0.00976409	0.00342913	0.00440788	42	0.266975	brain	PWAS	c7	0.00440788	0.042997753
GSE37533_PPARG1_FOXP3_VS_FOXP3_TRANSDUCED_CD4_TCELL_PIOGLITAZONE_TREATED_UP	BIP	-0.0118141	0.00414942	0.0044109	32	0.437744	brain	PWAS	c7	0.0044109	0.042997753
GAGCCTG_MIR484	BIP	-0.0437021	0.013305	0.0010211	88	0.252873	blood	PWAS	c3	0.0010211	0.043028243
GOBP_REGULATION_OF_RELAXATION_OF_MUSCLE	BIP	-0.0711469	0.0216565	0.00101892	38	0.217129	blood	PWAS	c5	0.00101892	0.043028243
ACEVEDO_LIVER_CANCER_WITH_H3K27ME3_UP	BIP	-0.00566942	0.00192544	0.00323501	195	0.217178	brain	TWAS	c2	0.00323501	0.043028659
GOBP_MEIOSIS_I_CELL_CYCLE_PROCESS	BIP	-0.00661259	0.00224546	0.00323083	113	0.135505	brain	TWAS	c5	0.00323083	0.043028659
PID_AVB3_INTEGRIN_PATHWAY	BIP	-0.0101023	0.00343095	0.00323518	65	0.479705	brain	TWAS	c2	0.00323518	0.043028659
GSE26290_CTRL_VS_AKT_INHIBITOR_TREATED_ANTI_CD3_AND_IL2_STIM_CD8_TCELL_DN	BIP	-0.00726439	0.00246752	0.00323995	133	0.0383175	brain	TWAS	c7	0.00323995	0.04305817
PID_SYNDECAN_4_PATHWAY	BIP	-0.0200109	0.00679916	0.00324893	19	0.3855	brain	TWAS	c2	0.00324893	0.043143541
GSE2770_UNTREATED_VS_IL4_TREATED_ACT_CD4_TCELL_6H_UP	BIP	-0.0139183	0.00489195	0.00443924	27	0.175989	brain	PWAS	c7	0.00443924	0.043207233
GOBP_POSITIVE_REGULATION_OF_CALCINEURIN_MEDIATED_SIGNALING	BIP	0.0231965	0.00788446	0.00326052	13	0.180072	brain	TWAS	c5	0.00326052	0.043263409
GOBP_REGULATION_OF_CELLULAR_RESPONSE_TO_GROWTH_FACTOR_STIMULUS	BIP	-0.00601049	0.00204341	0.00326735	207	0.104566	brain	TWAS	c5	0.00326735	0.043319979
GOBP_REGULATION_OF_GLIAL_CELL_DIFFERENTIATION	BIP	-0.0144657	0.00491949	0.00327696	42	0.562598	brain	TWAS	c5	0.00327696	0.04341329
PID_CMYB_PATHWAY	BIP	-0.0109856	0.00373725	0.00328764	52	0.139469	brain	TWAS	c2	0.00328764	0.043520618
GOBP_POSITIVE_REGULATION_OF_TYPE_2_IMMUNE_RESPONSE	BIP	-0.0650108	0.0198163	0.00103556	50	0.523662	blood	PWAS	c5	0.00103556	0.04352334
GOBP_CELLULAR_RESPONSE_TO_OSMOTIC_STRESS	BIP	-0.0479841	0.0146318	0.00104009	74	0.708433	blood	PWAS	c5	0.00104009	0.0435333
GOBP_REGULATION_OF_MITOCHONDRIAL_MEMBRANE_PERMEABILITY	BIP	-0.0450215	0.0137296	0.00104122	90	0.275634	blood	PWAS	c5	0.00104122	0.0435333
GOBP_TYPE_B_PANCREATIC_CELL_DEVELOPMENT	BIP	-0.0157579	0.00536241	0.00329707	24	0.887874	brain	TWAS	c5	0.00329707	0.043611244
JIANG_HYPOXIA_VIA_VHL	BIP	-0.0855788	0.026124	0.00105339	23	0.193053	blood	PWAS	c2	0.00105339	0.043927731
GOBP_MEMBRANE_DEPOLARIZATION_DURING_ACTION_POTENTIAL	BIP	-0.02066	0.00703866	0.00333305	22	0.261141	brain	TWAS	c5	0.00333305	0.043983751
KEGG_NEUROTROPHIN_SIGNALING_PATHWAY	BIP	-0.00853713	0.0029081	0.00332861	93	0.228407	brain	TWAS	c2	0.00332861	0.043983751
REACTOME_HEME_SIGNALING	BIP	-0.0256103	0.00872483	0.00333189	16	0.321004	brain	TWAS	c2	0.00333189	0.043983751
PARK_OSTEOBLAST_DIFFERENTIATION_BY_PHENYLAMIL_UP	BIP	-0.0871428	0.0266144	0.00105936	26	0.153832	blood	PWAS	c2	0.00105936	0.044013102
GSE369_IFNG_KO_VS_WT_LIVER_UP	BIP	-0.016535	0.00582571	0.00453564	20	0.109693	brain	PWAS	c7	0.00453564	0.044077475
GOBP_NEURAL_TUBE_DEVELOPMENT	BIP	-0.0241757	0.00852213	0.00455668	13	0.333997	brain	PWAS	c5	0.00455668	0.044213817
GSE17721_LPS_VS_PAM3CSK4_24H_BMDC_UP	BIP	-0.0133419	0.00470569	0.0045786	29	0.252604	brain	PWAS	c7	0.0045786	0.04429023
GSE43863_NAIVE_VS_MEMORY_LY6C_INT_CXCR5POS_CD4_TCELL_D150_LCMV_DN	BIP	-0.0127492	0.00449661	0.00457852	35	0.0293078	brain	PWAS	c7	0.00457852	0.04429023
GSE26669_CD4_VS_CD8_TCELL_IN_MLR_UP	BIP	0.0114883	0.00405408	0.00460032	38	0.225288	brain	PWAS	c7	0.00460032	0.044432187
MIR4671_3P	BIP	-0.00696223	0.00237494	0.00337295	135	0.10233	brain	TWAS	c3	0.00337295	0.044475508
GOMF_IRON_ION_BINDING	BIP	-0.0193894	0.00644973	0.00264508	17	0.00572028	brain	PWAS	c5	0.004624039	0.044558907
GSE1432_CTRL_VS_IFNG_1H_MICROGLIA_DN	BIP	-0.0133121	0.00470081	0.00462757	22	0.167215	brain	PWAS	c7	0.00462757	0.044558907
GSE12845_IGD_POS_BLOOD_VS_DARKZONE_GC_TONSIL_BCELL_DN	BIP	-0.0122103	0.00431288	0.00463859	40	0.169018	brain	PWAS	c7	0.00463859	0.044596932
MIR12124	BIP	-0.00523575	0.00178674	0.00338594	238	0.501548	brain	TWAS	c3	0.00338594	0.04461194
GSE16266_LPS_VS_HEATSHOCK_AND_LPS_STIM_MEF_DN	BIP	-0.0214338	0.00757271	0.004649	16	0.0465172	brain	PWAS	c7	0.004649	0.044628985
REACTOME_DISEASES_ASSOCIATED_WITH_N_GLYCOSYLATION_OF_PROTEINS	BIP	0.0162451	0.00554567	0.00339686	21	0.394573	brain	TWAS	c2	0.00339686	0.044720907
E47_01	BIP	-0.00676167	0.00230868	0.00340267	162	0.118462	brain	TWAS	c3	0.00340267	0.044743381
GSE16451_CTRL_VS_WEST_EQUINE_ENC_VIRUS_MATURE_NEURON_CELL_LINE_UP	BIP	-0.00567226	0.00193695	0.00340652	196	0.361228	brain	TWAS	c7	0.00340652	0.044743381
MIR548O_3P	BIP	-0.00598831	0.00204473	0.00340435	199	0.229082	brain	TWAS	c3	0.00340435	0.044743381
GOBP_REGULATION_OF_HETEROTYPIC_CELL_CELL_ADHESION	BIP	-0.0232486	0.00711567	0.00108604	278	0.156021	blood	PWAS	c5	0.00108604	0.044823579
GSE1460_DP_THYMOCYTE_VS_THYMIC_STROMAL_CELL_DN	BIP	-0.0109834	0.00388446	0.00469117	44	0.734179	brain	PWAS	c7	0.00469117	0.04484879
GSE2405_0H_VS_6H_A_PHAGOCYTOPHILUM_STIM_NEUTROPHIL_UP	BIP	-0.0129677	0.00458648	0.00469323	25	0.0317389	brain	PWAS	c7	0.00469323	0.04484879
GSE2706_UNSTIM_VS_8H_LPS_DC_UP	BIP	-0.00879965	0.00311229	0.00469296	47	0.244305	brain	PWAS	c7	0.00469296	0.04484879
GSE19923_WT_VS_HEB_AND_E2A_KO_DP_THYMOCYTE_DN	BIP	-0.0150366	0.00532119	0.00471636	17	0.393981	brain	PWAS	c7	0.00471636	0.044933659
GSE3720_UNSTIM_VS_PMA_STIM_VD2_GAMMADELTA_TCELL_DN	BIP	-0.0157911	0.0055875	0.00471104	25	0.0834296	brain	PWAS	c7	0.00471104	0.044933659
GOBP_MEIOTIC_CHROMOSOME_SEGREGATION	BIP	-0.0621324	0.0190308	0.00109532	42	0.198312	blood	PWAS	c5	0.00109532	0.044975352
GOBP_HOMOLOGOUS_RECOMBINATION	BIP	-0.0503163	0.0154155	0.00109847	63	0.122035	blood	PWAS	c5	0.00109847	0.044989632
GOBP_GLANDULAR_EPITHELIAL_CELL_DIFFERENTIATION	BIP	-0.0136437	0.00466211	0.00342794	38	0.79942	brain	TWAS	c5	0.00342794	0.044989713
GSE24142_DN2_VS_DN3_THYMOCYTE_ADULT_UP	BIP	-0.0188781	0.00668288	0.00473023	17	0.21217	brain	PWAS	c7	0.00473023	0.044997829
KYNG_ENVIRONMENTAL_STRESS_RESPONSE_NOT_BY_GAMMA_IN_OLD	BIP	0.0117077	0.00400144	0.00343494	48	0.0365036	brain	TWAS	c2	0.00343494	0.045046556
CEBP_01	BIP	-0.00704563	0.00240871	0.00344389	143	0.0116024	brain	TWAS	c3	0.00344389	0.045128863
AP4_Q6	BIP	-0.0081801	0.00279719	0.00345119	114	0.168216	brain	TWAS	c3	0.00345119	0.045189437
E2F_Q2	BIP	-0.00828831	0.00283477	0.00345784	110	0.125157	brain	TWAS	c3	0.00345784	0.045241414
GOBP_COCHLEA_MORPHOGENESIS	BIP	-0.028236	0.00865811	0.00110934	194	0.424664	blood	PWAS	c5	0.00110934	0.045267784
GOBP_REGULATION_OF_AUTOPHAGY_OF_MITOCHONDRION	BIP	-0.0552826	0.0169573	0.00111372	55	0.111815	blood	PWAS	c5	0.00111372	0.045267784
GOBP_REGULATION_OF_CHRONIC_INFLAMMATORY_RESPONSE	BIP	-0.0565449	0.0173436	0.00111306	59	0.7821	blood	PWAS	c5	0.00111306	0.045267784
GSE37563_WT_VS_CTLA4_KO_CD4_TCELL_D4_POST_IMMUNIZATION_DN	BIP	-0.0129549	0.00459014	0.00476753	29	0.0196637	brain	PWAS	c7	0.00476753	0.045284355
GSE17721_LPS_VS_CPG_2H_BMDC_DN	BIP	-0.0117433	0.00416516	0.00481129	22	0.457729	brain	PWAS	c7	0.00481129	0.045588909
GSE21063_CTRL_VS_ANTI_IGM_STIM_BCELL_8H_DN	BIP	0.0178344	0.00632601	0.00481405	17	0.522928	brain	PWAS	c7	0.00481405	0.045588909
GOBP_REGULATION_OF_DEFENSE_RESPONSE_TO_VIRUS	BIP	-0.00912446	0.00312421	0.00349397	72	0.426029	brain	TWAS	c5	0.00349397	0.045608063
GSE5589_UNSTIM_VS_45MIN_LPS_STIM_MACROPHAGE_DN	BIP	-0.00594317	0.0020349	0.00349337	161	0.417122	brain	TWAS	c7	0.00349337	0.045608063
WP_THYMIC_STROMAL_LYMPHOPOIETIN_TSLP_SIGNALING_PATHWAY	BIP	-0.0137075	0.00469275	0.00348918	35	0.644163	brain	TWAS	c2	0.00348918	0.045608063
GOMF_MONOCARBOXYLIC_ACID_BINDING	BIP	-0.00826272	0.00282949	0.00349787	86	0.537003	brain	TWAS	c5	0.00349787	0.045623686
GSE20715_WT_VS_TLR4_KO_6H_OZONE_LUNG_DN	BIP	-0.0057026	0.00195333	0.00350682	187	0.192468	brain	TWAS	c7	0.00350682	0.045647117
REACTOME_GLUCAGON_TYPE_LIGAND_RECEPTORS	BIP	-0.0149133	0.00510847	0.00350778	28	0.123866	brain	TWAS	c2	0.00350778	0.045647117
SHETH_LIVER_CANCER_VS_TXNIP_LOSS_PAM2	BIP	-0.00697846	0.00239014	0.00350392	124	0.318481	brain	TWAS	c2	0.00350392	0.045647117
GOCC_MEMBRANE_COAT	BIP	-0.00890716	0.00305185	0.00351594	67	0.282804	brain	TWAS	c5	0.00351594	0.045718055
MIR146A_5P	BIP	-0.00794414	0.00272265	0.00352509	105	0.167137	brain	TWAS	c3	0.00352509	0.045801747
GOMF_DNA_SECONDARY_STRUCTURE_BINDING	BIP	-0.0130743	0.00448143	0.00352922	30	0.185765	brain	TWAS	c5	0.00352922	0.045820135
MIR4639_3P	BIP	-0.041174	0.0126476	0.00113203	90	0.264144	blood	PWAS	c3	0.00113203	0.045895812
MIR5007_3P	BIP	-0.00823234	0.00282269	0.00353992	79	0.126404	brain	TWAS	c3	0.00353992	0.045923728
GSE6875_TCONV_VS_TREG_UP	BIP	-0.00566466	0.00194299	0.00355195	182	0.238179	brain	TWAS	c7	0.00355195	0.046022796
NAKAMURA_ADIPOGENESIS_EARLY_DN	BIP	0.0132765	0.00455402	0.00355301	31	0.151721	brain	TWAS	c2	0.00355301	0.046022796
AAANWWTGC_UNKNOWN	BIP	-0.00851702	0.00292289	0.00356937	107	0.0772366	brain	TWAS	c3	0.00356937	0.04610778
GSE22589_HIV_VS_HIV_AND_SIV_INFECTED_DC_DN	BIP	-0.00579873	0.00199009	0.00357061	180	0.136768	brain	TWAS	c7	0.00357061	0.04610778
MIR10394_5P	BIP	-0.0057876	0.00198631	0.00357126	174	0.0812845	brain	TWAS	c3	0.00357126	0.04610778
MIR1205	BIP	-0.00577832	0.0019832	0.00357241	173	0.0954173	brain	TWAS	c3	0.00357241	0.04610778
PID_TNF_PATHWAY	BIP	-0.0152984	0.00525075	0.00357323	30	0.0782055	brain	TWAS	c2	0.00357323	0.04610778
GOBP_NEGATIVE_REGULATION_OF_PROTEIN_MODIFICATION_BY_SMALL_PROTEIN_CONJUGATION_OR_REMOVAL	BIP	-0.0119053	0.00408753	0.00358441	49	0.187083	brain	TWAS	c5	0.00358441	0.046204878
REACTOME_ANTIVIRAL_MECHANISM_BY_IFN_STIMULATED_GENES	BIP	-0.00872667	0.00299635	0.00358623	79	0.0534277	brain	TWAS	c2	0.00358623	0.046204878
GOMF_LYSINE_ACETYLATED_HISTONE_BINDING	BIP	-0.0195508	0.00671371	0.00359044	13	0.347147	brain	TWAS	c5	0.00359044	0.046223834
GOBP_REGULATION_OF_INTRACELLULAR_PROTEIN_TRANSPORT	BIP	-0.0186064	0.00661377	0.00490376	26	0.145688	brain	PWAS	c5	0.00490376	0.046283764
GOBP_RESPONSE_TO_TEMPERATURE_STIMULUS	BIP	-0.0137054	0.00487232	0.00490944	23	0.0702513	brain	PWAS	c5	0.00490944	0.046283764
GSE29618_PRE_VS_DAY7_POST_LAIV_FLU_VACCINE_BCELL_UP	BIP	-0.0123361	0.00438521	0.00490626	30	0.0608339	brain	PWAS	c7	0.00490626	0.046283764
HERNANDEZ_MITOTIC_ARREST_BY_DOCETAXEL_1_DN	BIP	-0.0150833	0.00518074	0.00359795	29	0.192476	brain	TWAS	c2	0.00359795	0.046285213
ACAACTT_MIR382	BIP	-0.0374652	0.0115228	0.00114836	126	0.63702	blood	PWAS	c3	0.00114836	0.046296198
GOBP_CATECHOL_CONTAINING_COMPOUND_METABOLIC_PROCESS	BIP	-0.0334946	0.0103049	0.0011526	128	0.361869	blood	PWAS	c5	0.0011526	0.046296198
GOBP_REGULATION_OF_EXTRINSIC_APOPTOTIC_SIGNALING_PATHWAY_VIA_DEATH_DOMAIN_RECEPTORS	BIP	-0.0156533	0.00537848	0.00361004	29	0.0127161	brain	TWAS	c5	0.00361004	0.046370057
GSE46468_LUNG_INNATE_LYMPHOID_CELL_VS_SPLEEN_CD4_TCELL_UP	BIP	-0.00559304	0.00192166	0.00360826	187	0.755106	brain	TWAS	c7	0.00360826	0.046370057
GSE25088_CTRL_VS_IL4_STIM_MACROPHAGE_UP	BIP	0.0192751	0.006856	0.00493226	15	0.824394	brain	PWAS	c7	0.00493226	0.046429498
GOBP_REGULATION_OF_ENDOPLASMIC_RETICULUM_UNFOLDED_PROTEIN_RESPONSE	BIP	-0.0436481	0.0134484	0.00117204	93	0.0197882	blood	PWAS	c5	0.00117204	0.046692561
HOLLEMAN_ASPARAGINASE_RESISTANCE_ALL_DN	BIP	-0.064402	0.0198427	0.00117191	38	0.385508	blood	PWAS	c2	0.00117191	0.046692561
ZNF777_TARGET_GENES	BIP	-0.0562602	0.017342	0.00117801	58	0.193209	blood	PWAS	c3	0.00117801	0.046814234
GOBP_DNA_TEMPLATED_TRANSCRIPTION_ELONGATION	BIP	-0.00690095	0.00237387	0.0036486	136	0.132098	brain	TWAS	c5	0.0036486	0.046829712
GSE3982_EOSINOPHIL_VS_DC_DN	BIP	-0.0102666	0.00365608	0.0049834	43	0.0876447	brain	PWAS	c7	0.0049834	0.046840989
GOBP_TOR_SIGNALING	BIP	-0.00871696	0.00299926	0.00365644	84	0.103985	brain	TWAS	c5	0.00365644	0.046869834
PLASARI_TGFB1_SIGNALING_VIA_NFIC_1HR_UP	BIP	-0.0155923	0.00536499	0.00365728	26	0.320221	brain	TWAS	c2	0.00365728	0.046869834
MIR197_3P	BIP	-0.00910655	0.00313439	0.00366827	81	0.153043	brain	TWAS	c3	0.00366827	0.046939394
MIR4428	BIP	-0.00802551	0.00276217	0.00366658	93	0.0782782	brain	TWAS	c3	0.00366658	0.046939394
GOMF_CHEMOATTRACTANT_ACTIVITY	BIP	-0.0176404	0.00607323	0.00367695	20	0.0848543	brain	TWAS	c5	0.00367695	0.04701482
REACTOME_MITOCHONDRIAL_FATTY_ACID_BETA_OXIDATION_OF_SATURATED_FATTY_ACIDS	BIP	-0.0646424	0.0199463	0.00119183	43	0.484238	blood	PWAS	c2	0.00119183	0.047176392
DIRMEIER_LMP1_RESPONSE_LATE_DN	BIP	-0.0209742	0.00722628	0.00370215	17	0.240855	brain	TWAS	c2	0.00370215	0.047223726
GOCC_METHYLTRANSFERASE_COMPLEX	BIP	-0.00969181	0.00333933	0.00370408	65	0.619976	brain	TWAS	c5	0.00370408	0.047223726
GSE36888_STAT5_AB_KNOCKIN_VS_WT_TCELL_IL2_TREATED_17H_DN	BIP	-0.0060484	0.00208401	0.00370448	176	0.32047	brain	TWAS	c7	0.00370448	0.047223726
GSE36888_UNTREATED_VS_IL2_TREATED_STAT5_AB_KNOCKIN_TCELL_6H_UP	BIP	-0.00629312	0.00216787	0.00369718	156	0.11275	brain	TWAS	c7	0.00369718	0.047223726
GSE29164_DAY3_VS_DAY7_CD8_TCELL_AND_IL12_TREATED_MELANOMA_DN	BIP	0.0142728	0.005089	0.00503719	25	0.0576185	brain	PWAS	c7	0.00503719	0.047276127
GSE14413_UNSTIM_VS_IFNB_STIM_NIH3T3_CELLS_UP	BIP	0.0232647	0.00830016	0.00506422	15	0.524968	brain	PWAS	c7	0.00506422	0.047459191
GOMF_DYNEIN_COMPLEX_BINDING	BIP	-0.0971517	0.0344658	0.00482057	17	0.183545	blood	PWAS	c5	0.00482057	0.047468982
GOBP_REGULATION_OF_LEUKOCYTE_MEDIATED_CYTOTOXICITY	BIP	-0.0167834	0.00598915	0.00507391	16	0.158408	brain	PWAS	c5	0.00507391	0.047479452
CAMP_UP.V1_DN	BIP	-0.0148144	0.0052877	0.0050837	35	0.0708387	brain	PWAS	c6	0.0050837	0.047500587
GSE2197_IMMUNOSUPPRESSIVE_DNA_VS_UNTREATEDIN_DC_DN	BIP	-0.0102218	0.00364992	0.00510141	27	0.0623956	brain	PWAS	c7	0.00510141	0.047595552
GOMF_OXIDOREDUCTASE_ACTIVITY_ACTING_ON_NAD_P_H	BIP	-0.00730018	0.00251783	0.0037389	108	0.0495884	brain	TWAS	c5	0.0037389	0.047626531
MIR6824_5P	BIP	-0.0102795	0.00354658	0.00375053	46	0.0905844	brain	TWAS	c3	0.00375053	0.047738647
MIR4324	BIP	-0.00584124	0.00201566	0.00375644	210	0.543791	brain	TWAS	c3	0.00375644	0.04777784
GOCC_CHROMOSOMAL_REGION	BIP	-0.0286461	0.00885198	0.00121165	148	0.252232	blood	PWAS	c5	0.00121165	0.047796169
MIR2114_5P	BIP	-0.0351762	0.0108734	0.00121614	101	0.396988	blood	PWAS	c3	0.00121614	0.047833694
GOBP_LAMELLIPODIUM_ORGANIZATION	BIP	0.0316684	0.0113194	0.00514656	12	0.0878309	brain	PWAS	c5	0.00514656	0.047875153
GSE1112_OT1_CD8AB_VS_HY_CD8AA_THYMOCYTE_RTOC_CULTURE_DN	BIP	-0.014057	0.00502442	0.00514616	26	0.120699	brain	PWAS	c7	0.00514616	0.047875153
GSE7509_FCGRIIB_VS_TNFA_IL1B_IL6_PGE_STIM_DC_UP	BIP	-0.00857559	0.00306598	0.00515779	48	0.106076	brain	PWAS	c7	0.00515779	0.047908957
GOBP_REGULATION_OF_CALCIUM_ION_TRANSMEMBRANE_TRANSPORT	BIP	-0.0151127	0.00540539	0.00517627	25	0.0975124	brain	PWAS	c5	0.00517627	0.048009904
GOBP_T_CELL_MEDIATED_CYTOTOXICITY	BIP	-0.0163981	0.00586671	0.00518822	11	0.217651	brain	PWAS	c5	0.00518822	0.04801532
GSE29618_PRE_VS_DAY7_POST_TIV_FLU_VACCINE_MONOCYTE_DN	BIP	-0.013606	0.00486819	0.00519208	24	0.0185131	brain	PWAS	c7	0.00519208	0.04801532
GOBP_NEURON_MATURATION	BIP	0.0124614	0.00430375	0.00378592	39	0.131254	brain	TWAS	c5	0.00378592	0.048116534
MURAKAMI_UV_RESPONSE_1HR_UP	BIP	-0.0474032	0.0146672	0.00122965	73	0.139974	blood	PWAS	c2	0.00122965	0.048151295
GSE17721_12H_VS_24H_CPG_BMDC_DN	BIP	-0.010254	0.00367192	0.00522956	35	0.527976	brain	PWAS	c7	0.00522956	0.04823435
GSE29617_DAY3_VS_DAY7_TIV_FLU_VACCINE_PBMC_2008_DN	BIP	0.0174544	0.00625057	0.00523106	17	0.199831	brain	PWAS	c7	0.00523106	0.04823435
GOBP_REGULATION_OF_SPINDLE_ORGANIZATION	BIP	-0.0711983	0.0220438	0.0012385	40	0.350814	blood	PWAS	c5	0.0012385	0.048262421
GOBP_RESPONSE_TO_LITHIUM_ION	BIP	-0.0633992	0.019629	0.00123846	41	0.285376	blood	PWAS	c5	0.00123846	0.048262421
GSE45365_WT_VS_IFNAR_KO_CD11B_DC_DN	BIP	-0.0132406	0.00474344	0.00524873	31	0.641054	brain	PWAS	c7	0.00524873	0.048326628
ALONSO_METASTASIS_UP	BIP	-0.00593872	0.00205259	0.00381237	167	0.260152	brain	TWAS	c2	0.00381237	0.048379835
MIR5093	BIP	-0.0060326	0.00208496	0.00381113	186	0.132109	brain	TWAS	c3	0.00381113	0.048379835
TAATAAT_MIR126	BIP	-0.00850276	0.00293921	0.00381731	118	0.0700373	brain	TWAS	c3	0.00381731	0.048406129
PID_VEGFR1_2_PATHWAY	BIP	-0.010415	0.00360058	0.00382061	55	0.364886	brain	TWAS	c2	0.00382061	0.048411603
GOBP_POSITIVE_REGULATION_OF_MUSCLE_CELL_DIFFERENTIATION	BIP	-0.013505	0.00467202	0.0038449	34	0.425279	brain	TWAS	c5	0.0038449	0.048429028
GSE21360_PRIMARY_VS_TERTIARY_MEMORY_CD8_TCELL_UP	BIP	-0.00716246	0.00247752	0.00384045	141	0.152005	brain	TWAS	c7	0.00384045	0.048429028
GSE22601_DOUBLE_POSITIVE_VS_CD8_SINGLE_POSITIVE_THYMOCYTE_UP	BIP	-0.00640156	0.00221448	0.00384291	163	0.249397	brain	TWAS	c7	0.00384291	0.048429028
GSE22886_CD8_VS_CD4_NAIVE_TCELL_DN	BIP	0.00595122	0.00205816	0.00383379	147	0.170584	brain	TWAS	c7	0.00383379	0.048429028
GSE46606_UNSTIM_VS_CD40L_IL2_IL5_1DAY_STIMULATED_IRF4HIGH_SORTED_BCELL_DN	BIP	-0.00686768	0.00237586	0.00384494	120	0.439143	brain	TWAS	c7	0.00384494	0.048429028
LIM_MAMMARY_LUMINAL_MATURE_UP	BIP	-0.008076	0.0027927	0.00383008	106	0.312351	brain	TWAS	c2	0.00383008	0.048429028
TCCAGAG_MIR518C	BIP	-0.00949017	0.00328243	0.00383766	74	0.268649	brain	TWAS	c3	0.00383766	0.048429028
WOTTON_RUNX_TARGETS_DN	BIP	-0.0169825	0.0058728	0.00383145	30	0.531299	brain	TWAS	c2	0.00383145	0.048429028
GOMF_GLYCOSYLTRANSFERASE_ACTIVITY	BIP	-0.00469288	0.00162403	0.00385671	262	0.273345	brain	TWAS	c5	0.00385671	0.048523495
MIR6830_5P	BIP	-0.00690192	0.0023886	0.00385819	140	0.0654375	brain	TWAS	c3	0.00385819	0.048523495
DITTMER_PTHLH_TARGETS_DN	BIP	-0.00919977	0.00318442	0.00386475	80	0.388696	brain	TWAS	c2	0.00386475	0.048569807
MIR3910	BIP	-0.00446699	0.00154679	0.00387809	327	0.397261	brain	TWAS	c3	0.00387809	0.048701193
MIR371B_3P	BIP	-0.095723	0.0296689	0.00125369	22	0.0844404	blood	PWAS	c3	0.00125369	0.04873606
GSE15659_RESTING_TREG_VS_NONSUPPRESSIVE_TCELL_DN	BIP	-0.0191213	0.00685828	0.00530256	18	0.484582	brain	PWAS	c7	0.00530256	0.048751087
GOBP_REGULATION_OF_SMALL_MOLECULE_METABOLIC_PROCESS	BIP	-0.00947785	0.00340014	0.00531187	52	0.189555	brain	PWAS	c5	0.00531187	0.048765595
GSE27786_CD4_TCELL_VS_NKTCELL_UP	BIP	-0.0119974	0.00430567	0.00532953	31	0.290025	brain	PWAS	c7	0.00532953	0.048785698
GSE40274_CTRL_VS_GATA1_TRANSDUCED_ACTIVATED_CD4_TCELL_UP	BIP	-0.0123988	0.00444957	0.00532761	30	0.0978179	brain	PWAS	c7	0.00532761	0.048785698
GOBP_PHYSIOLOGICAL_CARDIAC_MUSCLE_HYPERTROPHY	BIP	-0.0212524	0.0073615	0.00388977	13	0.0998635	brain	TWAS	c5	0.00388977	0.048811552
GOBP_ESTABLISHMENT_OF_CELL_POLARITY	BIP	-0.0258318	0.00927478	0.00534999	19	0.135112	brain	PWAS	c5	0.00534999	0.04883124
GSE7400_CTRL_VS_CSF3_IN_VIVO_TREATED_PBMC_UP	BIP	-0.0157536	0.0056554	0.00534302	18	0.196476	brain	PWAS	c7	0.00534302	0.04883124
GOBP_REGULATION_OF_TOR_SIGNALING	BIP	-0.00911202	0.0031577	0.00390603	72	0.0776051	brain	TWAS	c5	0.00390603	0.048965106
MIR4725_5P	BIP	-0.0224139	0.00776837	0.00391071	23	0.640413	brain	TWAS	c3	0.00391071	0.048965106
MIR504_5P	BIP	-0.0224139	0.00776837	0.00391071	23	0.640413	brain	TWAS	c3	0.00391071	0.048965106
GSE24492_LYVE_NEG_VS_POS_MACROPHAGE_DN	BIP	-0.00618875	0.00214521	0.00391517	153	0.0721796	brain	TWAS	c7	0.00391517	0.04898461
FU_INTERACT_WITH_ALKBH8	BIP	-0.0660091	0.0204807	0.00126859	25	0.413484	blood	PWAS	c2	0.00126859	0.049035289
GOBP_CELLULAR_RESPONSE_TO_IRON_ION	BIP	-0.0463278	0.0143761	0.00127055	95	0.291356	blood	PWAS	c5	0.00127055	0.049035289
GSE13485_DAY1_VS_DAY3_YF17D_VACCINE_PBMC_DN	BIP	-0.00569108	0.00197317	0.00392362	175	0.295076	brain	TWAS	c7	0.00392362	0.049053969
GSE411_100MIN_VS_400MIN_IL6_STIM_MACROPHAGE_DN	BIP	-0.014984	0.00511835	0.00341689	23	0.00634523	brain	PWAS	c7	0.005384974	0.049079527
REACTOME_PHASE_4_RESTING_MEMBRANE_POTENTIAL	BIP	-0.0294001	0.0101952	0.00392999	10	0.145963	brain	TWAS	c2	0.00392999	0.04909724
GOCC_EARLY_ENDOSOME	BIP	-0.0122386	0.00439876	0.0053978	61	0.223841	brain	PWAS	c5	0.0053978	0.049125432
BURTON_ADIPOGENESIS_PEAK_AT_0HR	BIP	0.0126411	0.00438598	0.00394957	47	0.0305129	brain	TWAS	c2	0.00394957	0.049232528
GOBP_RIBOSOME_ASSEMBLY	BIP	-0.0107345	0.00372425	0.00394761	55	0.690568	brain	TWAS	c5	0.00394761	0.049232528
KEGG_PROGESTERONE_MEDIATED_OOCYTE_MATURATION	BIP	-0.00938694	0.00325639	0.0039438	72	0.843623	brain	TWAS	c2	0.0039438	0.049232528
GOBP_REGULATION_OF_MITOCHONDRIAL_MEMBRANE_PERMEABILITY_INVOLVED_IN_APOPTOTIC_PROCESS	BIP	-0.0470178	0.0146033	0.00128335	77	0.112347	blood	PWAS	c5	0.00128335	0.049299989
GSE11924_TH1_VS_TH2_CD4_TCELL_DN	BIP	-0.0152586	0.00548858	0.00543483	29	0.0396194	brain	PWAS	c7	0.00543483	0.049345514
GSE21927_BALBC_VS_C57BL6_MONOCYTE_SPLEEN_UP	BIP	-0.0140443	0.00505211	0.00543763	23	0.637637	brain	PWAS	c7	0.00543763	0.049345514
GSE41978_ID2_KO_VS_ID2_KO_AND_BIM_KO_KLRG1_LOW_EFFECTOR_CD8_TCELL_DN	BIP	-0.0151614	0.00545489	0.00544564	20	0.173472	brain	PWAS	c7	0.00544564	0.0493472
GSE45365_WT_VS_IFNAR_KO_CD11B_DC_UP	BIP	-0.0115915	0.00417347	0.00547913	24	0.0495604	brain	PWAS	c7	0.00547913	0.049508414
GSE45739_UNSTIM_VS_ACD3_ACD28_STIM_WT_CD4_TCELL_DN	BIP	-0.0148958	0.00536306	0.00547819	24	0.0629576	brain	PWAS	c7	0.00547819	0.049508414
GSE36476_CTRL_VS_TSST_ACT_72H_MEMORY_CD4_TCELL_YOUNG_UP	BIP	-0.00713499	0.00247748	0.00397754	123	0.195908	brain	TWAS	c7	0.00397754	0.049521371
WP_IL2_SIGNALING_PATHWAY	BIP	-0.0164148	0.00569986	0.00397861	27	0.348018	brain	TWAS	c2	0.00397861	0.049521371
ATF_B	BIP	-0.00718265	0.00249501	0.00399186	111	0.400599	brain	TWAS	c3	0.00399186	0.049620699
RAPA_EARLY_UP.V1_UP	BIP	-0.00653187	0.00226899	0.00399247	140	0.176375	brain	TWAS	c6	0.00399247	0.049620699
GSE17301_IFNA2_VS_IFNA5_STIM_ACD3_ACD28_ACT_CD8_TCELL_DN	BIP	-0.015583	0.0056172	0.00553436	19	0.152797	brain	PWAS	c7	0.00553436	0.049652598
GSE19941_UNSTIM_VS_LPS_AND_IL10_STIM_IL10_KO_NFKBP50_KO_MACROPHAGE_DN	BIP	0.0141722	0.00510864	0.00553445	20	0.0699315	brain	PWAS	c7	0.00553445	0.049652598
GSE21546_ELK1_KO_VS_SAP1A_KO_AND_ELK1_KO_DP_THYMOCYTES_DN	BIP	0.0204263	0.00736252	0.00553096	16	0.0303821	brain	PWAS	c7	0.00553096	0.049652598
GSE37534_UNTREATED_VS_GW1929_TREATED_CD4_TCELL_PPARG1_AND_FOXP3_TRASDUCED_UP	BIP	-0.010749	0.00387273	0.00551055	38	0.327953	brain	PWAS	c7	0.00551055	0.049652598
GSE42088_UNINF_VS_LEISHMANIA_INF_DC_8H_DN	BIP	-0.0119057	0.00428999	0.00551643	26	0.141208	brain	PWAS	c7	0.00551643	0.049652598
GOMF_CYSTEINE_TYPE_ENDOPEPTIDASE_ACTIVITY_INVOLVED_IN_APOPTOTIC_PROCESS	BIP	-0.0898114	0.0320666	0.00509791	19	0.382851	blood	PWAS	c5	0.00509791	0.049691718
BLANCO_MELO_INFLUENZA_A_INFECTION_A594_CELLS_UP	BIP	-0.0293431	0.00912425	0.00130014	200	0.431975	blood	PWAS	c2	0.00130014	0.049728451
WP_AUTOPHAGY	BIP	-0.0997647	0.0310235	0.0013009	20	0.655528	blood	PWAS	c2	0.0013009	0.049728451
MIR501_5P	BIP	-0.00692955	0.00240815	0.00400785	117	0.357895	brain	TWAS	c3	0.00400785	0.049775197
MIR4761_5P	BIP	-0.0106659	0.00370704	0.0040121	49	0.150504	brain	TWAS	c3	0.0040121	0.049791341
GOCC_INTRINSIC_COMPONENT_OF_MITOCHONDRIAL_OUTER_MEMBRANE	BIP	-0.0514285	0.0159998	0.00130753	53	0.0776561	blood	PWAS	c5	0.00130753	0.049863169
GSE37533_PPARG1_FOXP3_VS_FOXP3_TRANSDUCED_CD4_TCELL_PIOGLITAZONE_TREATED_UP	BIP	-0.00595584	0.00207099	0.00402945	168	0.0455091	brain	TWAS	c7	0.00402945	0.049969917
GOBP_NEGATIVE_REGULATION_OF_REPRODUCTIVE_PROCESS	CUD	0.0401922	0.00623507	1.15E-10	53	0.00587476	brain	TWAS	c5	1.95E-10	1.66E-06
GOBP_POSITIVE_REGULATION_OF_CALCIUM_ION_DEPENDENT_EXOCYTOSIS	CUD	0.0541676	0.00845852	1.51E-10	26	0.0441277	brain	TWAS	c5	1.51E-10	1.66E-06
GOBP_HYALURONAN_METABOLIC_PROCESS	CUD	0.0458857	0.00846918	6.03E-08	31	0.00753257	brain	TWAS	c5	8.00E-08	0.000294143
GOBP_OVARIAN_FOLLICLE_DEVELOPMENT	CUD	0.0289435	0.0054071	8.66E-08	54	0.197879	brain	TWAS	c5	8.66E-08	0.000294143
GOMF_TAP_BINDING	CUD	-0.0327186	0.00603923	6.04E-08	22	0.589897	brain	TWAS	c5	6.04E-08	0.000294143
GOBP_DEVELOPMENT_OF_PRIMARY_FEMALE_SEXUAL_CHARACTERISTICS	CUD	0.0252606	0.00508459	6.76E-07	70	0.171916	brain	TWAS	c5	6.76E-07	0.001914805
WANG_RESPONSE_TO_BEXAROTENE_DN	CUD	0.0425898	0.00815732	1.78E-07	28	0.0022213	brain	TWAS	c2	8.01E-07	0.001943752
GOCC_PHAGOCYTIC_VESICLE_MEMBRANE	CUD	-0.0195444	0.00408068	1.67E-06	75	0.715376	brain	TWAS	c5	1.67E-06	0.003550659
ARGGGTTAA_UNKNOWN	CUD	0.0354642	0.00706675	5.21E-07	60	0.00194798	brain	TWAS	c3	2.67E-06	0.005047496
GOBP_L_ALPHA_AMINO_ACID_TRANSMEMBRANE_TRANSPORT	CUD	-0.0249527	0.00550039	5.72E-06	80	0.866982	brain	TWAS	c5	5.72E-06	0.009715347
MIR943	CUD	0.0313164	0.00670727	3.03E-06	51	0.00441472	brain	TWAS	c3	6.86E-06	0.010587584
GOBP_FEMALE_SEX_DIFFERENTIATION	CUD	0.020582	0.00474518	1.44E-05	85	0.140178	brain	TWAS	c5	1.44E-05	0.018837273
KAECH_NAIVE_VS_MEMORY_CD8_TCELL_UP	CUD	0.0177412	0.00408158	1.38E-05	153	0.528816	brain	TWAS	c7	1.38E-05	0.018837273
GOBP_AMINO_ACID_TRANSMEMBRANE_TRANSPORT	CUD	-0.021585	0.00512811	2.56E-05	92	0.62904	brain	TWAS	c5	2.56E-05	0.031105403
GOBP_ORGANIC_ACID_TRANSMEMBRANE_TRANSPORT	CUD	-0.018362	0.00442836	3.38E-05	124	0.550048	brain	TWAS	c5	3.38E-05	0.038244391
DURCHDEWALD_SKIN_CARCINOGENESIS_UP	CUD	0.0231805	0.00566033	4.22E-05	77	0.722152	brain	TWAS	c2	4.22E-05	0.044776315
GSE7568_CTRL_VS_24H_TGFB_TREATED_MACROPHAGES_WITH_IL4_AND_DEXAMETHASONE_DN	CUD	0.0166117	0.00408298	4.73E-05	141	0.550389	brain	TWAS	c7	4.73E-05	0.047280887
GOBP_POSITIVE_REGULATION_OF_PROTEIN_IMPORT_INTO_NUCLEUS	CUD	0.0403257	0.00996864	5.23E-05	25	0.146278	brain	TWAS	c5	5.23E-05	0.04933011
GSE19512_NAUTRAL_VS_INDUCED_TREG_UP	MDD	0.0304542	0.00445978	8.57E-12	12	0.47935	brain	PWAS	c7	8.57E-12	2.70E-08
GSE40274_CTRL_VS_FOXP3_AND_XBP1_TRANSDUCED_ACTIVATED_CD4_TCELL_DN	MDD	-0.0209012	0.00305481	7.81E-12	18	0.292975	brain	PWAS	c7	7.81E-12	2.70E-08
GSE17721_0.5H_VS_12H_POLYIC_BMDC_DN	MDD	-0.0195604	0.00298642	5.76E-11	23	0.0148129	brain	PWAS	c7	5.76E-11	9.33E-08
GSE26928_CENTR_MEMORY_VS_CXCR5_POS_CD4_TCELL_UP	MDD	-0.0158987	0.00244131	7.40E-11	21	0.227776	brain	PWAS	c7	7.40E-11	9.33E-08
GSE37416_CTRL_VS_0H_F_TULARENSIS_LVS_NEUTROPHIL_UP	MDD	-0.0222878	0.00340803	6.16E-11	14	0.150995	brain	PWAS	c7	6.16E-11	9.33E-08
GSE13229_MATURE_VS_INTMATURE_NKCELL_UP	MDD	-0.0220656	0.00346497	1.91E-10	12	0.39676	brain	PWAS	c7	1.91E-10	2.01E-07
GOBP_REGULATION_OF_EXOCYTOSIS	MDD	0.0222671	0.00359777	6.05E-10	26	0.110994	brain	PWAS	c5	6.05E-10	5.45E-07
GSE22282_HYPOXIA_VS_NORMOXIA_MYELOID_DC_DN	MDD	-0.0193303	0.00319207	1.40E-09	13	0.207645	brain	PWAS	c7	1.40E-09	1.10E-06
MIR6776_3P	MDD	0.0135482	0.00214148	2.51E-10	41	0.504742	brain	TWAS	c3	2.51E-10	4.20E-06
GSE5542_IFNA_VS_IFNA_AND_IFNG_TREATED_EPITHELIAL_CELLS_6H_DN	MDD	-0.0113268	0.00199723	1.42E-08	31	0.0759463	brain	PWAS	c7	1.42E-08	9.94E-06
GSE36527_CD69_NEG_VS_POS_TREG_CD62L_LOS_KLRG1_NEG_UP	MDD	-0.0199353	0.00352729	1.59E-08	16	0.0391728	brain	PWAS	c7	1.59E-08	1.00E-05
GSE2770_IL12_ACT_VS_ACT_CD4_TCELL_6H_DN	MDD	-0.0209734	0.00372898	1.86E-08	11	0.317529	brain	PWAS	c7	1.86E-08	1.07E-05
GSE22886_IL2_VS_IL15_STIM_NKCELL_DN	MDD	0.0110238	0.001993	3.18E-08	24	0.349649	brain	PWAS	c7	3.18E-08	1.67E-05
GSE32533_WT_VS_MIR17_KO_ACT_CD4_TCELL_UP	MDD	-0.0185567	0.00339533	4.62E-08	16	0.325938	brain	PWAS	c7	4.62E-08	2.24E-05
WP_COMPLEMENT_ACTIVATION	MDD	0.019354	0.00327199	3.32E-09	11	0.518283	brain	TWAS	c2	3.32E-09	2.78E-05
GOMF_TRANSLATION_FACTOR_ACTIVITY_RNA_BINDING	MDD	0.0301827	0.00522338	7.54E-09	103	0.0640069	blood	PWAS	c5	7.54E-09	3.06E-05
GSE24142_EARLY_THYMIC_PROGENITOR_VS_DN2_THYMOCYTE_ADULT_DN	MDD	0.0158989	0.00294655	6.82E-08	20	0.0740725	brain	PWAS	c7	6.82E-08	3.07E-05
GOCC_PRESYNAPTIC_ACTIVE_ZONE	MDD	-0.0296732	0.00556865	9.90E-08	14	0.0401006	brain	PWAS	c5	9.90E-08	3.90E-05
GSE17974_IL4_AND_ANTI_IL12_VS_UNTREATED_72H_ACT_CD4_TCELL_UP	MDD	0.0269887	0.0050619	9.73E-08	10	0.263906	brain	PWAS	c7	9.73E-08	3.90E-05
GSE24814_STAT5_KO_VS_WT_PRE_BCELL_UP	MDD	-0.0143707	0.00274613	1.67E-07	21	0.02769	brain	PWAS	c7	1.67E-07	6.19E-05
GOBP_NEGATIVE_REGULATION_OF_IMMUNE_SYSTEM_PROCESS	MDD	0.0102461	0.00197002	1.98E-07	36	0.0244574	brain	PWAS	c5	1.98E-07	6.95E-05
GSE37605_TREG_VS_TCONV_NOD_FOXP3_FUSION_GFP_DN	MDD	0.0216812	0.00422133	2.81E-07	17	0.569863	brain	PWAS	c7	2.81E-07	9.31E-05
GOBP_REGULATION_OF_CELL_COMMUNICATION_BY_ELECTRICAL_COUPLING	MDD	0.0830318	0.015311	5.86E-08	17	0.113976	blood	PWAS	c5	5.86E-08	0.000118746
GOBP_REGULATION_OF_CELL_COMMUNICATION_BY_ELECTRICAL_COUPLING_INVOLVED_IN_CARDIAC_CONDUCTION	MDD	0.0828605	0.0152774	5.84E-08	17	0.114418	blood	PWAS	c5	5.84E-08	0.000118746
GOBP_NEGATIVE_REGULATION_OF_IMMUNE_RESPONSE	MDD	0.0125557	0.0024762	3.97E-07	22	0.116599	brain	PWAS	c5	3.97E-07	0.000125106
GSE37563_WT_VS_CTLA4_KO_CD4_TCELL_D4_POST_IMMUNIZATION_DN	MDD	-0.0128412	0.00254252	4.40E-07	24	0.393099	brain	PWAS	c7	4.40E-07	0.000132317
GOBP_AMINO_ACID_TRANSPORT	MDD	-0.0114721	0.00228286	5.03E-07	28	0.070861	brain	PWAS	c5	5.03E-07	0.000144118
GSE17721_0.5H_VS_12H_GARDIQUIMOD_BMDC_DN	MDD	-0.011386	0.00227646	5.69E-07	34	0.0502524	brain	PWAS	c7	5.69E-07	0.000155926
GSE12003_MIR223_KO_VS_WT_BM_PROGENITOR_8D_CULTURE_DN	MDD	-0.0138331	0.00278466	6.78E-07	15	0.123498	brain	PWAS	c7	6.78E-07	0.000178158
GSE13306_TREG_VS_TCONV_DN	MDD	0.0126528	0.00256084	7.78E-07	27	0.283833	brain	PWAS	c7	7.78E-07	0.00019622
GOBP_NEGATIVE_REGULATION_OF_PEPTIDASE_ACTIVITY	MDD	-0.0116351	0.00239451	1.18E-06	28	0.199603	brain	PWAS	c5	1.18E-06	0.00028617
GOBP_CARBOXYLIC_ACID_TRANSPORT	MDD	-0.0102114	0.00215012	2.04E-06	34	0.0365941	brain	PWAS	c5	2.04E-06	0.000477041
MIR6890_5P	MDD	0.0601537	0.0118159	3.56E-07	29	0.0789265	blood	PWAS	c3	3.56E-07	0.000480926
GSE41978_ID2_KO_VS_ID2_KO_AND_BIM_KO_KLRG1_LOW_EFFECTOR_CD8_TCELL_DN	MDD	-0.0124317	0.00262436	2.17E-06	19	0.125724	brain	PWAS	c7	2.17E-06	0.000488588
GOBP_GOLGI_VESICLE_TRANSPORT	MDD	-0.0097503	0.00206678	2.39E-06	45	0.150901	brain	PWAS	c5	2.39E-06	0.0005017
GSE41867_NAIVE_VS_DAY30_LCMV_CLONE13_EXHAUSTED_CD8_TCELL_UP	MDD	-0.0126072	0.00267231	2.39E-06	23	0.25142	brain	PWAS	c7	2.39E-06	0.0005017
GOBP_NEGATIVE_REGULATION_OF_PROTEOLYSIS	MDD	-0.0100423	0.0021406	2.71E-06	34	0.110391	brain	PWAS	c5	2.71E-06	0.000524873
GSE24574_BCL6_HIGH_TFH_VS_NAIVE_CD4_TCELL_DN	MDD	-0.00991411	0.00210896	2.59E-06	26	0.857721	brain	PWAS	c7	2.59E-06	0.000524873
GSE34156_UNTREATED_VS_24H_TLR1_TLR2_LIGAND_TREATED_MONOCYTE_UP	MDD	0.0159138	0.00339387	2.75E-06	18	0.232479	brain	PWAS	c7	2.75E-06	0.000524873
GOBP_SYNAPTIC_VESICLE_RECYCLING	MDD	0.0142294	0.00304622	3.00E-06	25	0.0354948	brain	PWAS	c5	3.00E-06	0.000555674
GSE360_CTRL_VS_L_DONOVANI_MAC_UP	MDD	0.0106425	0.002284	3.17E-06	29	0.020733	brain	PWAS	c7	3.17E-06	0.000571027
GOBP_REGULATION_OF_OXIDOREDUCTASE_ACTIVITY	MDD	0.0258098	0.0054096	1.83E-06	10	0.00479094	brain	PWAS	c5	3.82E-06	0.000670077
GOBP_DNA_LIGATION	MDD	0.0358422	0.00715896	5.54E-07	48	0.159445	blood	PWAS	c5	5.54E-07	0.000690838
GSE11864_CSF1_VS_CSF1_PAM3CYS_IN_MAC_DN	MDD	-0.0111824	0.00243825	4.51E-06	26	0.0294795	brain	PWAS	c7	4.51E-06	0.000769368
GSE360_CTRL_VS_L_DONOVANI_DC_UP	MDD	0.00548308	0.00104777	1.67E-07	158	0.10764	brain	TWAS	c7	1.67E-07	0.000931008
GOBP_REGULATION_OF_IMMUNE_EFFECTOR_PROCESS	MDD	-0.0130316	0.0028707	5.64E-06	23	0.183072	brain	PWAS	c5	5.64E-06	0.000935991
BIOCARTA_CARM1_PATHWAY	MDD	0.0508737	0.00935733	5.43E-08	29	0.0138052	blood	TWAS	c2	5.43E-08	0.00095101
GOBP_POSITIVE_REGULATION_OF_APOPTOTIC_CELL_CLEARANCE	MDD	0.0177108	0.00342476	2.32E-07	10	0.392201	brain	TWAS	c5	2.32E-07	0.000973414
GOBP_REGULATION_OF_NUCLEOTIDE_METABOLIC_PROCESS	MDD	-0.0139823	0.00309525	6.26E-06	14	0.101862	brain	PWAS	c5	6.26E-06	0.00101289
IVANOV_MUTATED_IN_COLON_CANCER	MDD	0.0157121	0.00308051	3.39E-07	16	0.295537	brain	TWAS	c2	3.39E-07	0.001135384
BYSTRYKH_HEMATOPOIESIS_STEM_CELL_AND_BRAIN_QTL_TRANS	MDD	0.00637608	0.00127179	5.35E-07	99	0.102521	brain	TWAS	c2	5.35E-07	0.001136145
GOBP_REGULATION_OF_APOPTOTIC_CELL_CLEARANCE	MDD	0.016805	0.00336896	6.09E-07	11	0.427519	brain	TWAS	c5	6.09E-07	0.001136145
GOBP_TUMOR_NECROSIS_FACTOR_SUPERFAMILY_CYTOKINE_PRODUCTION	MDD	0.00587437	0.00117771	6.10E-07	108	0.166546	brain	TWAS	c5	6.10E-07	0.001136145
GOLDRATH_NAIVE_VS_EFF_CD8_TCELL_UP	MDD	0.00442272	0.000875015	4.32E-07	196	0.0442626	brain	TWAS	c7	4.32E-07	0.001136145
GOBP_POSITIVE_REGULATION_OF_IMMUNE_EFFECTOR_PROCESS	MDD	-0.0143131	0.00319714	7.58E-06	15	0.175599	brain	PWAS	c5	7.58E-06	0.00119462
GOBP_GOLGI_TO_PLASMA_MEMBRANE_TRANSPORT	MDD	0.0074529	0.00150378	7.19E-07	71	0.0633105	brain	TWAS	c5	7.19E-07	0.001205157
GSE13762_CTRL_VS_125_VITAMIND_DAY5_DC_UP	MDD	0.0199341	0.0042515	2.75E-06	13	0.0034548	brain	PWAS	c7	7.96E-06	0.001224225
GSE2128_CTRL_VS_MIMETOPE_NEGATIVE_SELECTION_DP_THYMOCYTE_C57BL6_UP	MDD	-0.0135236	0.00304479	8.93E-06	16	0.26658	brain	PWAS	c7	8.93E-06	0.00134127
GOBP_OSSIFICATION	MDD	-0.0114271	0.00260706	1.17E-05	28	0.0756465	brain	PWAS	c5	1.17E-05	0.001716245
GSE26669_CTRL_VS_COSTIM_BLOCK_MLR_CD8_TCELL_UP	MDD	0.010211	0.00233557	1.23E-05	27	0.0139063	brain	PWAS	c7	1.23E-05	0.001765308
GSE24142_EARLY_THYMIC_PROGENITOR_VS_DN2_THYMOCYTE_DN	MDD	0.0101651	0.0023377	1.37E-05	26	0.0653595	brain	PWAS	c7	1.37E-05	0.001922987
GSE13485_DAY3_VS_DAY7_YF17D_VACCINE_PBMC_DN	MDD	-0.0111324	0.00257904	1.59E-05	22	0.271147	brain	PWAS	c7	1.59E-05	0.002173942
GOBP_CALCIUM_ION_HOMEOSTASIS	MDD	-0.00893119	0.0020722	1.63E-05	35	0.439492	brain	PWAS	c5	1.63E-05	0.002191023
GOBP_PLASMA_MEMBRANE_ORGANIZATION	MDD	-0.0119164	0.00277062	1.70E-05	25	0.083401	brain	PWAS	c5	1.70E-05	0.00223457
GOBP_SYNAPTIC_VESICLE_EXOCYTOSIS	MDD	-0.0135031	0.00315084	1.82E-05	21	0.0695847	brain	PWAS	c5	1.82E-05	0.002346769
GOMF_MAP_KINASE_PHOSPHATASE_ACTIVITY	MDD	0.0605814	0.0128687	2.51E-06	26	0.0600573	blood	PWAS	c5	2.51E-06	0.002393506
GSE10856_CTRL_VS_TNFRSF6B_IN_MACROPHAGE_UP	MDD	-0.00865773	0.00202796	1.96E-05	29	0.458477	brain	PWAS	c7	1.96E-05	0.002475247
GSE8515_IL1_VS_IL6_4H_STIM_MAC_DN	MDD	-0.0143006	0.00335712	2.05E-05	10	0.480426	brain	PWAS	c7	2.05E-05	0.002530893
GOBP_AUTOPHAGY_OF_MITOCHONDRION	MDD	-0.0156846	0.00369728	2.21E-05	14	0.181384	brain	PWAS	c5	2.21E-05	0.002634268
GOMF_HYDROLASE_ACTIVITY_ACTING_ON_CARBON_NITROGEN_BUT_NOT_PEPTIDE_BONDS	MDD	-0.00723993	0.00170582	2.19E-05	40	0.0744758	brain	PWAS	c5	2.19E-05	0.002634268
GOBP_VESICLE_MEDIATED_TRANSPORT_IN_SYNAPSE	MDD	0.00955715	0.00226521	2.45E-05	52	0.0292644	brain	PWAS	c5	2.45E-05	0.002813047
GSE360_T_GONDII_VS_M_TUBERCULOSIS_MAC_UP	MDD	0.0095766	0.00226829	2.42E-05	28	0.522445	brain	PWAS	c7	2.42E-05	0.002813047
GSE3982_MAST_CELL_VS_NKCELL_DN	MDD	0.011998	0.00285927	2.71E-05	20	0.155488	brain	PWAS	c7	2.71E-05	0.003057702
GSE15735_CTRL_VS_HDAC_INHIBITOR_TREATED_CD4_TCELL_12H_DN	MDD	-0.00738055	0.00176068	2.77E-05	34	0.083736	brain	PWAS	c7	2.77E-05	0.003061826
GOBP_MISMATCH_REPAIR	MDD	0.0433611	0.00934913	3.52E-06	40	0.0842199	blood	PWAS	c5	3.52E-06	0.003170151
GSE20198_IL12_IL18_VS_IFNA_TREATED_ACT_CD4_TCELL_UP	MDD	-0.00907968	0.00217229	2.92E-05	25	0.620064	brain	PWAS	c7	2.92E-05	0.0031735
GOBP_NUCLEOSIDE_TRIPHOSPHATE_METABOLIC_PROCESS	MDD	-0.00601898	0.0014421	3.00E-05	54	0.139344	brain	PWAS	c5	3.00E-05	0.003173555
GSE21927_UNTREATED_VS_GMCSF_IL6_TREATED_BONE_MARROW_DN	MDD	0.0117174	0.00280853	3.02E-05	19	0.108604	brain	PWAS	c7	3.02E-05	0.003173555
GSE37416_12H_VS_24H_F_TULARENSIS_LVS_NEUTROPHIL_DN	MDD	0.0092663	0.00222761	3.19E-05	29	0.0671289	brain	PWAS	c7	3.19E-05	0.003294472
GSE19923_E2A_KO_VS_E2A_AND_HEB_KO_DP_THYMOCYTE_UP	MDD	0.00814496	0.00196239	3.32E-05	27	0.19624	brain	PWAS	c7	3.32E-05	0.003374719
GOBP_N_GLYCAN_PROCESSING	MDD	0.0140349	0.00298209	2.52E-06	27	0.490335	brain	TWAS	c5	2.52E-06	0.003520632
WP_SEROTONIN_RECEPTOR_467_AND_NR3C_SIGNALING	MDD	0.0190067	0.0040366	2.49E-06	15	0.500406	brain	TWAS	c2	2.49E-06	0.003520632
GOBP_DICARBOXYLIC_ACID_TRANSPORT	MDD	-0.0122183	0.00296193	3.71E-05	20	0.0380199	brain	PWAS	c5	3.71E-05	0.003710165
GOBP_NEGATIVE_REGULATION_OF_TUMOR_NECROSIS_FACTOR_SUPERFAMILY_CYTOKINE_PRODUCTION	MDD	0.00733896	0.00157176	3.02E-06	52	0.155112	brain	TWAS	c5	3.02E-06	0.003896299
ATF_01	MDD	0.00510326	0.00110374	3.77E-06	141	0.217	brain	TWAS	c3	3.77E-06	0.003985778
GOBP_POST_GOLGI_VESICLE_MEDIATED_TRANSPORT	MDD	0.00576325	0.00124699	3.81E-06	106	0.0413272	brain	TWAS	c5	3.81E-06	0.003985778
PLASARI_TGFB1_SIGNALING_VIA_NFIC_1HR_DN	MDD	-0.00856191	0.00184438	3.45E-06	62	0.0389159	brain	TWAS	c2	3.45E-06	0.003985778
GSE5960_TH1_VS_ANERGIC_TH1_UP	MDD	0.0102878	0.00250631	4.05E-05	19	0.877484	brain	PWAS	c7	4.05E-05	0.003989593
GSE17721_POLYIC_VS_PAM3CSK4_1H_BMDC_DN	MDD	0.00482787	0.00105056	4.32E-06	150	0.182676	brain	TWAS	c7	4.32E-06	0.004255016
GOBP_CANONICAL_WNT_SIGNALING_PATHWAY	MDD	-0.0191516	0.00469952	4.60E-05	12	0.165864	brain	PWAS	c5	4.60E-05	0.00443556
GSE12845_IGD_POS_BLOOD_VS_NAIVE_TONSIL_BCELL_UP	MDD	-0.0109991	0.00270282	4.71E-05	28	0.354503	brain	PWAS	c7	4.71E-05	0.00443556
GSE6259_FLT3L_INDUCED_33D1_POS_DC_VS_CD8_TCELL_DN	MDD	-0.00914395	0.00224688	4.71E-05	29	0.432754	brain	PWAS	c7	4.71E-05	0.00443556
GSE23114_PERITONEAL_CAVITY_B1A_BCELL_VS_SPLEEN_BCELL_DN	MDD	-0.0073327	0.00180557	4.88E-05	36	0.527761	brain	PWAS	c7	4.88E-05	0.004529766
GOBP_PRODUCTION_OF_MOLECULAR_MEDIATOR_OF_IMMUNE_RESPONSE	MDD	-0.0138072	0.00340683	5.06E-05	11	0.0557519	brain	PWAS	c5	5.06E-05	0.004615158
GOBP_SKELETAL_SYSTEM_MORPHOGENESIS	MDD	-0.011477	0.00283382	5.12E-05	18	0.0130823	brain	PWAS	c5	5.12E-05	0.004615158
GSE21670_TGFB_VS_TGFB_AND_IL6_TREATED_STAT3_KO_CD4_TCELL_DN	MDD	-0.00911213	0.00225428	5.30E-05	28	0.0386824	brain	PWAS	c7	5.30E-05	0.004705759
GOBP_REGULATION_OF_LEUKOCYTE_MEDIATED_CYTOTOXICITY	MDD	-0.0130796	0.00323843	5.37E-05	15	0.161986	brain	PWAS	c5	5.37E-05	0.004705821
GOBP_PROTEIN_LOCALIZATION_TO_CELL_JUNCTION	MDD	0.0213102	0.0052875	5.57E-05	11	0.381591	brain	PWAS	c5	5.57E-05	0.004706681
GOBP_SEQUESTERING_OF_CALCIUM_ION	MDD	-0.0119625	0.00296598	5.50E-05	17	0.0186203	brain	PWAS	c5	5.50E-05	0.004706681
GSE2770_IL12_AND_TGFB_ACT_VS_ACT_CD4_TCELL_6H_DN	MDD	-0.01041	0.00258563	5.67E-05	22	0.111904	brain	PWAS	c7	5.67E-05	0.004706681
GSE40274_FOXP3_VS_FOXP3_AND_SATB1_TRANSDUCED_ACTIVATED_CD4_TCELL_UP	MDD	-0.0138034	0.00342752	5.64E-05	10	0.0606411	brain	PWAS	c7	5.64E-05	0.004706681
GSE29618_PRE_VS_DAY7_POST_TIV_FLU_VACCINE_BCELL_DN	MDD	-0.00944258	0.00235757	6.20E-05	29	0.685967	brain	PWAS	c7	6.20E-05	0.005076146
GOBP_REGULATION_OF_CANONICAL_WNT_SIGNALING_PATHWAY	MDD	-0.0201206	0.00503665	6.47E-05	11	0.159378	brain	PWAS	c5	6.47E-05	0.005169406
GSE22886_NAIVE_CD4_TCELL_VS_DC_UP	MDD	0.0129319	0.00323627	6.44E-05	18	0.238723	brain	PWAS	c7	6.44E-05	0.005169406
GOBP_CELLULAR_METAL_ION_HOMEOSTASIS	MDD	-0.00696822	0.00174594	6.58E-05	50	0.502355	brain	PWAS	c5	6.58E-05	0.005185602
GOBP_POSITIVE_REGULATION_OF_RESPONSE_TO_ENDOPLASMIC_RETICULUM_STRESS	MDD	0.0104723	0.00230663	5.62E-06	34	0.0519079	brain	TWAS	c5	5.62E-06	0.005234952
GOMF_UBIQUITIN_SPECIFIC_PROTEASE_BINDING	MDD	0.0138096	0.00305733	6.28E-06	18	0.0523614	brain	TWAS	c5	6.28E-06	0.005257903
STAMBOLSKY_TARGETS_OF_MUTATED_TP53_UP	MDD	0.0134651	0.00297692	6.09E-06	28	0.0103183	brain	TWAS	c2	6.09E-06	0.005257903
GOBP_POSITIVE_REGULATION_OF_CALCIUM_MEDIATED_SIGNALING	MDD	0.00856767	0.00190609	6.96E-06	43	0.195068	brain	TWAS	c5	6.96E-06	0.005554187
GOBP_REGULATION_OF_LEUKOCYTE_MEDIATED_IMMUNITY	MDD	-0.0123593	0.00311292	7.18E-05	18	0.106164	brain	PWAS	c5	7.18E-05	0.005589262
GOBP_RESPONSE_TO_ORGANOPHOSPHORUS	MDD	-0.00995113	0.00251044	7.37E-05	20	0.0225206	brain	PWAS	c5	7.37E-05	0.005672431
GOBP_LEUKOCYTE_MEDIATED_CYTOTOXICITY	MDD	-0.0125431	0.00316745	7.49E-05	17	0.16763	brain	PWAS	c5	7.49E-05	0.005695843
GOBP_POSITIVE_REGULATION_OF_CELL_KILLING	MDD	-0.0142458	0.00360103	7.62E-05	10	0.144315	brain	PWAS	c5	7.62E-05	0.005722573
GOBP_NUCLEOTIDE_SUGAR_BIOSYNTHETIC_PROCESS	MDD	0.0169027	0.00370693	5.12E-06	14	0.00586818	brain	TWAS	c5	8.73E-06	0.00584999
GOBP_REGULATION_OF_RESPONSE_TO_ENDOPLASMIC_RETICULUM_STRESS	MDD	0.00764929	0.00171929	8.62E-06	58	0.58855	brain	TWAS	c5	8.62E-06	0.00584999
GSE33425_CD8_ALPHAALPHA_VS_ALPHABETA_CD161_HIGH_TCELL_DN	MDD	0.00443949	0.000994875	8.11E-06	158	0.0585131	brain	TWAS	c7	8.11E-06	0.00584999
MIR212_3P	MDD	-0.00601922	0.00135295	8.63E-06	108	0.297588	brain	TWAS	c3	8.63E-06	0.00584999
GOBP_POSITIVE_REGULATION_OF_ADAPTIVE_IMMUNE_RESPONSE	MDD	-0.011431	0.00290503	8.32E-05	12	0.0517808	brain	PWAS	c5	8.32E-05	0.006027781
GOBP_REGULATION_OF_ADAPTIVE_IMMUNE_RESPONSE	MDD	-0.0114404	0.00290695	8.30E-05	12	0.0520216	brain	PWAS	c5	8.30E-05	0.006027781
GSE2770_TGFB_AND_IL4_VS_IL4_TREATED_ACT_CD4_TCELL_48H_DN	MDD	0.00816333	0.00207721	8.50E-05	34	0.25513	brain	PWAS	c7	8.50E-05	0.006027781
GSE43955_1H_VS_10H_ACT_CD4_TCELL_UP	MDD	-0.0160859	0.0037007	1.38E-05	11	0.00162489	brain	PWAS	c7	8.50E-05	0.006027781
GSE557_WT_VS_I_AB_KO_DC_DN	MDD	-0.0093462	0.00237489	8.30E-05	25	0.0256869	brain	PWAS	c7	8.30E-05	0.006027781
GOBP_DIVALENT_INORGANIC_CATION_HOMEOSTASIS	MDD	-0.00786343	0.00200251	8.61E-05	40	0.262424	brain	PWAS	c5	8.61E-05	0.006033763
GSE4984_UNTREATED_VS_GALECTIN1_TREATED_DC_UP	MDD	-0.0118863	0.00303428	8.95E-05	23	0.0585198	brain	PWAS	c7	8.95E-05	0.006205699
GSE24574_BCL6_LOW_TFH_VS_TCONV_CD4_TCELL_UP	MDD	-0.00902111	0.00230693	9.21E-05	25	0.0204673	brain	PWAS	c7	9.21E-05	0.006316982
GSE37301_CD4_TCELL_VS_GRANULOCYTE_MONOCYTE_PROGENITOR_DN	MDD	-0.0100522	0.00258123	9.85E-05	19	0.0115461	brain	PWAS	c7	9.85E-05	0.006678849
GOBP_REGULATION_OF_NERVOUS_SYSTEM_PROCESS	MDD	0.017222	0.00443087	0.00010157	15	0.0588737	brain	PWAS	c5	0.00010157	0.006693511
GSE3203_HEALTHY_VS_INFLUENZA_INFECTED_LN_BCELL_DN	MDD	0.0115877	0.00298184	0.000101867	17	0.393579	brain	PWAS	c7	0.000101867	0.006693511
GSE360_CTRL_VS_B_MALAYI_HIGH_DOSE_DC_DN	MDD	-0.00807301	0.00207636	0.000101046	30	0.0797072	brain	PWAS	c7	0.000101046	0.006693511
GSE16450_IMMATURE_VS_MATURE_NEURON_CELL_LINE_12H_IFNA_STIM_UP	MDD	-0.00843448	0.00217301	0.000103822	30	0.544721	brain	PWAS	c7	0.000103822	0.006751641
GSE41978_WT_VS_BIM_KO_KLRG1_LOW_EFFECTOR_CD8_TCELL_DN	MDD	-0.00823415	0.00212407	0.000105927	28	0.651676	brain	PWAS	c7	0.000105927	0.00681824
GOBP_REGULATION_OF_LYMPHOCYTE_MEDIATED_IMMUNITY	MDD	-0.012651	0.00327129	0.000110051	14	0.0488831	brain	PWAS	c5	0.000110051	0.006890022
GSE19401_PAM2CSK4_VS_RETINOIC_ACID_AND_PAM2CSK4_STIM_FOLLICULAR_DC_DN	MDD	0.00582101	0.00150542	0.000110319	50	0.18531	brain	PWAS	c7	0.000110319	0.006890022
GSE40274_FOXP3_VS_FOXP3_AND_PBX1_TRANSDUCED_ACTIVATED_CD4_TCELL_UP	MDD	-0.0075626	0.0019549	0.000109496	26	0.293156	brain	PWAS	c7	0.000109496	0.006890022
GSE3982_MEMORY_CD4_TCELL_VS_TH2_UP	MDD	0.00824936	0.0021378	0.000113943	27	0.38747	brain	PWAS	c7	0.000113943	0.006990856
GSE7568_IL4_VS_IL4_AND_TGFB_TREATED_MACROPHAGE_24H_UP	MDD	-0.0101613	0.00263358	0.00011415	18	0.241849	brain	PWAS	c7	0.00011415	0.006990856
GOBP_REGULATION_OF_LEUKOCYTE_APOPTOTIC_PROCESS	MDD	-0.0122978	0.0031919	0.000116769	10	0.147855	brain	PWAS	c5	0.000116769	0.007082489
DCA_UP.V1_DN	MDD	0.0119147	0.00310081	0.000121821	15	0.22129	brain	PWAS	c6	0.000121821	0.007318542
GSE33425_CD161_INT_VS_NEG_CD8_TCELL_UP	MDD	0.00665759	0.00173374	0.000123025	39	0.150341	brain	PWAS	c7	0.000123025	0.007321148
GOBP_RIBOSOMAL_LARGE_SUBUNIT_ASSEMBLY	MDD	0.0265407	0.00596515	8.62E-06	101	0.014359	blood	PWAS	c5	8.62E-06	0.007354675
GOBP_REGULATION_OF_CELL_PROJECTION_ASSEMBLY	MDD	-0.0106093	0.00276579	0.000125103	24	0.0374644	brain	PWAS	c5	0.000125103	0.007375231
GOBP_REGULATION_OF_CELL_KILLING	MDD	-0.0121652	0.0031759	0.000127898	17	0.0647456	brain	PWAS	c5	0.000127898	0.007470191
BLANCO_MELO_BRONCHIAL_EPITHELIAL_CELLS_INFLUENZA_A_INFECTION_DN	MDD	0.00611448	0.00140628	1.37E-05	68	0.165175	brain	TWAS	c2	1.37E-05	0.007618002
GOBP_INTRINSIC_APOPTOTIC_SIGNALING_PATHWAY_IN_RESPONSE_TO_DNA_DAMAGE	MDD	0.00643193	0.00147902	1.37E-05	65	0.180361	brain	TWAS	c5	1.37E-05	0.007618002
GOBP_POSITIVE_REGULATION_OF_CALCINEURIN_MEDIATED_SIGNALING	MDD	0.0145242	0.00334473	1.41E-05	15	0.198414	brain	TWAS	c5	1.41E-05	0.007618002
GOBP_POSITIVE_REGULATION_OF_ERAD_PATHWAY	MDD	0.0129275	0.00295701	1.23E-05	21	0.121868	brain	TWAS	c5	1.23E-05	0.007618002
GOBP_RECEPTOR_CATABOLIC_PROCESS	MDD	-0.013718	0.00313891	1.24E-05	25	0.31293	brain	TWAS	c5	1.24E-05	0.007618002
GSE40274_XBP1_VS_FOXP3_AND_XBP1_TRANSDUCED_ACTIVATED_CD4_TCELL_DN	MDD	0.00469738	0.00107749	1.30E-05	146	0.11134	brain	TWAS	c7	1.30E-05	0.007618002
GSE17974_0H_VS_6H_IN_VITRO_ACT_CD4_TCELL_DN	MDD	-0.00630372	0.001649	0.000131968	39	0.338551	brain	PWAS	c7	0.000131968	0.007637194
FOXM1_01	MDD	-0.00519537	0.00119881	1.47E-05	129	0.156079	brain	TWAS	c3	1.47E-05	0.007675701
GSE29164_UNTREATED_VS_CD8_TCELL_TREATED_MELANOMA_DAY3_UP	MDD	-0.00771434	0.00202069	0.000134713	32	0.174892	brain	PWAS	c7	0.000134713	0.007725178
GSE17721_LPS_VS_PAM3CSK4_24H_BMDC_UP	MDD	-0.00834071	0.00218721	0.000137067	28	0.62238	brain	PWAS	c7	0.000137067	0.007789357
GOBP_GOLGI_VESICLE_TRANSPORT	MDD	0.00317195	0.000735407	1.61E-05	263	0.183709	brain	TWAS	c5	1.61E-05	0.008171221
GSE20198_IL12_IL18_VS_IFNA_TREATED_ACT_CD4_TCELL_DN	MDD	-0.0155231	0.0040942	0.000149753	15	0.272259	brain	PWAS	c7	0.000149753	0.008434303
GSE22611_NOD2_VS_CTRL_TRANSDUCED_HEK293T_CELL_DN	MDD	-0.0119642	0.0031657	0.00015725	18	0.322697	brain	PWAS	c7	0.00015725	0.008778168
GSE7768_OVA_ALONE_VS_OVA_WITH_MPL_IMMUNIZED_MOUSE_WHOLE_SPLEEN_6H_UP	MDD	0.009356	0.00248292	0.000164465	28	0.101074	brain	PWAS	c7	0.000164465	0.009100397
SMID_BREAST_CANCER_RELAPSE_IN_LUNG_DN	MDD	-0.00749046	0.00174984	1.86E-05	45	0.0189377	brain	TWAS	c2	1.86E-05	0.009183723
GOBP_APOPTOTIC_CELL_CLEARANCE	MDD	0.00806679	0.00188767	1.92E-05	44	0.13215	brain	TWAS	c5	1.92E-05	0.009216063
GSE25088_CTRL_VS_ROSIGLITAZONE_STIM_STAT6_KO_MACROPHAGE_DN	MDD	0.00910425	0.00242992	0.00017916	22	0.0474908	brain	PWAS	c7	0.00017916	0.009827315
GOBP_REGULATION_OF_ERAD_PATHWAY	MDD	0.0108438	0.00255491	2.19E-05	25	0.128245	brain	TWAS	c5	2.19E-05	0.009930289
GOCC_INTRINSIC_COMPONENT_OF_POSTSYNAPTIC_DENSITY_MEMBRANE	MDD	0.0156582	0.00368778	2.18E-05	18	0.155896	brain	TWAS	c5	2.18E-05	0.009930289
GOBP_RESPONSE_TO_LEPTIN	MDD	0.0130829	0.00309242	2.33E-05	17	0.513025	brain	TWAS	c5	2.33E-05	0.010075597
GSE23308_CTRL_VS_CORTICOSTERONE_TREATED_MACROPHAGE_DN	MDD	0.00522358	0.00123512	2.34E-05	113	0.365148	brain	TWAS	c7	2.34E-05	0.010075597
KEGG_GLYCOSPHINGOLIPID_BIOSYNTHESIS_GANGLIO_SERIES	MDD	0.0145668	0.00345882	2.54E-05	18	0.405523	brain	TWAS	c2	2.54E-05	0.010628043
GOBP_POSITIVE_REGULATION_OF_KINASE_ACTIVITY	MDD	-0.00727461	0.00195767	0.000202437	47	0.347289	brain	PWAS	c5	0.000202437	0.01072996
GOBP_POSITIVE_REGULATION_OF_LYMPHOCYTE_MEDIATED_IMMUNITY	MDD	-0.013377	0.00360147	0.000203758	10	0.0372488	brain	PWAS	c5	0.000203758	0.01072996
GOBP_RESPONSE_TO_PURINE_CONTAINING_COMPOUND	MDD	-0.00857691	0.00231055	0.000205571	21	0.495126	brain	PWAS	c5	0.000205571	0.01072996
GSE11057_PBMC_VS_MEM_CD4_TCELL_DN	MDD	0.00888732	0.00239191	0.000202749	29	0.41541	brain	PWAS	c7	0.000202749	0.01072996
GSE2770_TGFB_AND_IL4_VS_TGFB_AND_IL12_TREATED_ACT_CD4_TCELL_48H_DN	MDD	0.00782132	0.00210183	0.000198278	31	0.440471	brain	PWAS	c7	0.000198278	0.01072996
KRAS.BREAST_UP.V1_DN	MDD	-0.00970351	0.00261426	0.000205822	14	0.0241694	brain	PWAS	c6	0.000205822	0.01072996
GOMF_CADHERIN_BINDING	MDD	0.00687378	0.00185316	0.000207903	79	0.05017	brain	PWAS	c5	0.000207903	0.010749608
GSE8685_IL2_ACT_IL2_STARVED_VS_IL21_ACT_IL2_STARVED_CD4_TCELL_UP	MDD	-0.00759461	0.00204936	0.000210696	28	0.284947	brain	PWAS	c7	0.000210696	0.01080545
GSE8515_CTRL_VS_IL1_4H_STIM_MAC_UP	MDD	0.00382539	0.000910639	2.66E-05	144	0.108867	brain	TWAS	c7	2.66E-05	0.010871737
BIOCARTA_SAM68_PATHWAY	MDD	-0.040962	0.00944361	1.44E-05	27	0.496421	blood	PWAS	c2	1.44E-05	0.011270505
REACTOME_MTORC1_MEDIATED_SIGNALLING	MDD	0.0274599	0.00633399	1.46E-05	75	0.203235	blood	PWAS	c2	1.46E-05	0.011270505
GOBP_TRANSITION_METAL_ION_TRANSPORT	MDD	-0.0194873	0.00527978	0.000223439	10	0.158083	brain	PWAS	c5	0.000223439	0.011275626
GSE35685_CD34POS_CD10NEG_CD62LPOS_VS_CD34POS_CD10POS_BONE_MARROW_UP	MDD	0.00710536	0.00192496	0.000223218	43	0.286496	brain	PWAS	c7	0.000223218	0.011275626
GSE1791_CTRL_VS_NEUROMEDINU_IN_T_CELL_LINE_3H_UP	MDD	0.0101421	0.00275235	0.0002288	17	0.0732557	brain	PWAS	c7	0.0002288	0.011454527
GSE40274_FOXP3_VS_FOXP3_AND_EOS_TRANSDUCED_ACTIVATED_CD4_TCELL_UP	MDD	0.00377934	0.000903498	2.88E-05	190	0.213542	brain	TWAS	c7	2.88E-05	0.011477747
GSE369_IFNG_KO_VS_WT_LIVER_UP	MDD	0.00975598	0.002657	0.000240853	21	0.289029	brain	PWAS	c7	0.000240853	0.011962998
GAJATE_RESPONSE_TO_TRABECTEDIN_UP	MDD	0.00642648	0.00154357	3.14E-05	63	0.150833	brain	TWAS	c2	3.14E-05	0.012219165
GOBP_T_CELL_MEDIATED_IMMUNITY	MDD	-0.013205	0.00360384	0.000248153	10	0.0509545	brain	PWAS	c5	0.000248153	0.01222929
GOBP_NEGATIVE_REGULATION_OF_HYDROLASE_ACTIVITY	MDD	-0.00757947	0.00207363	0.000257005	38	0.0631598	brain	PWAS	c5	0.000257005	0.012567345
GOBP_INTRINSIC_APOPTOTIC_SIGNALING_PATHWAY	MDD	0.00356913	0.000860461	3.35E-05	197	0.0830502	brain	TWAS	c5	3.35E-05	0.012662017
GSE20198_UNTREATED_VS_IFNA_TREATED_ACT_CD4_TCELL_DN	MDD	0.00387851	0.000937999	3.55E-05	175	0.123882	brain	TWAS	c7	3.55E-05	0.012662017
GSE37605_C57BL6_VS_NOD_FOXP3_FUSION_GFP_TCONV_DN	MDD	0.00398733	0.000963505	3.50E-05	162	0.0712858	brain	TWAS	c7	3.50E-05	0.012662017
MIR218_5P	MDD	0.00320132	0.000772671	3.43E-05	304	0.106042	brain	TWAS	c3	3.43E-05	0.012662017
GOBP_SYNAPSE_ORGANIZATION	MDD	-0.00913937	0.00250375	0.000261968	52	0.209773	brain	PWAS	c5	0.000261968	0.012702639
GSE3982_EFF_MEMORY_CD4_TCELL_VS_TH2_UP	MDD	0.0104198	0.00285747	0.000265813	21	0.332119	brain	PWAS	c7	0.000265813	0.012702639
GSE44955_MCSF_VS_MCSF_AND_IL27_STIM_MACROPHAGE_DN	MDD	0.0090298	0.00247619	0.000265677	26	0.21538	brain	PWAS	c7	0.000265677	0.012702639
GSE40274_CTRL_VS_SATB1_TRANSDUCED_ACTIVATED_CD4_TCELL_UP	MDD	0.00575273	0.00157862	0.000268277	33	0.312086	brain	PWAS	c7	0.000268277	0.012723995
GOBP_POSITIVE_REGULATION_OF_LEUKOCYTE_MEDIATED_IMMUNITY	MDD	-0.0126257	0.00347454	0.000279313	12	0.0245805	brain	PWAS	c5	0.000279313	0.013051159
GSE29618_PRE_VS_DAY7_FLU_VACCINE_MONOCYTE_UP	MDD	-0.0143393	0.00394594	0.000279129	15	0.0968424	brain	PWAS	c7	0.000279129	0.013051159
GSE8621_UNSTIM_VS_LPS_PRIMED_AND_LPS_STIM_MACROPHAGE_DN	MDD	0.0089048	0.00245499	0.00028648	24	0.731443	brain	PWAS	c7	0.00028648	0.013287616
GSE24814_STAT5_KO_VS_WT_PRE_BCELL_DN	MDD	-0.0081848	0.00225935	0.000291625	27	0.383641	brain	PWAS	c7	0.000291625	0.013427522
GOBP_INNERVATION	MDD	0.0160826	0.00391007	3.90E-05	22	0.41989	brain	TWAS	c5	3.90E-05	0.013626688
GOBP_REGENERATION	MDD	-0.012295	0.00340529	0.000305524	15	0.66841	brain	PWAS	c5	0.000305524	0.013930242
GSE45365_CD8A_DC_VS_CD11B_DC_IFNAR_KO_MCMV_INFECTION_UP	MDD	0.00791243	0.0021922	0.00030696	24	0.422204	brain	PWAS	c7	0.00030696	0.013930242
GSE21033_CTRL_VS_POLYIC_STIM_DC_3H_DN	MDD	0.00348773	0.000850197	4.09E-05	173	0.113636	brain	TWAS	c7	4.09E-05	0.013991411
GSE28737_WT_VS_BCL6_KO_MARGINAL_ZONE_BCELL_DN	MDD	0.00406079	0.000996564	4.61E-05	172	0.0471793	brain	TWAS	c7	4.61E-05	0.014841063
GSE360_L_DONOVANI_VS_B_MALAYI_HIGH_DOSE_DC_DN	MDD	0.00454797	0.00111469	4.50E-05	136	0.49048	brain	TWAS	c7	4.50E-05	0.014841063
YGCGYRCGC_UNKNOWN	MDD	0.00357915	0.000877821	4.56E-05	195	0.0256741	brain	TWAS	c3	4.56E-05	0.014841063
GOBP_POSITIVE_REGULATION_OF_MAP_KINASE_ACTIVITY	MDD	-0.0120708	0.00336997	0.000341157	13	0.0354758	brain	PWAS	c5	0.000341157	0.01537156
REACTOME_SARS_COV_2_MODULATES_HOST_TRANSLATION_MACHINERY	MDD	0.027254	0.00640663	2.10E-05	53	0.119205	blood	PWAS	c2	2.10E-05	0.015474136
GOBP_POSITIVE_REGULATION_OF_INSULIN_SECRETION_INVOLVED_IN_CELLULAR_RESPONSE_TO_GLUCOSE_STIMULUS	MDD	0.0373055	0.00884471	2.47E-05	38	0.0643094	blood	PWAS	c5	2.47E-05	0.015632036
MIR595	MDD	0.0247019	0.00586094	2.50E-05	115	0.15983	blood	PWAS	c3	2.50E-05	0.015632036
GSE40441_NRP1_POS_INDUCED_TREG_VS_NRP1_NEG_NATURAL_TREG_UP	MDD	-0.00611988	0.00171172	0.000349856	40	0.362093	brain	PWAS	c7	0.000349856	0.015651714
GSE7460_CD8_TCELL_VS_TREG_ACT_UP	MDD	0.00391562	0.000969542	5.38E-05	167	0.0726233	brain	TWAS	c7	5.38E-05	0.015808936
MIR6758_5P	MDD	0.00623311	0.00154339	5.38E-05	69	0.0856334	brain	TWAS	c3	5.38E-05	0.015808936
MIR6856_5P	MDD	0.00660019	0.00163325	5.32E-05	65	0.103094	brain	TWAS	c3	5.32E-05	0.015808936
NABA_ECM_GLYCOPROTEINS	MDD	0.00343168	0.000849411	5.34E-05	187	0.0643499	brain	TWAS	c2	5.34E-05	0.015808936
SAGIV_CD24_TARGETS_UP	MDD	-0.0127478	0.00315587	5.36E-05	18	0.279048	brain	TWAS	c2	5.36E-05	0.015808936
GOCC_POSTSYNAPTIC_DENSITY_MEMBRANE	MDD	0.0116123	0.00287919	5.50E-05	30	0.0553708	brain	TWAS	c5	5.50E-05	0.015898117
GOBP_POSITIVE_REGULATION_OF_STEM_CELL_POPULATION_MAINTENANCE	MDD	-0.0108778	0.00270158	5.66E-05	22	0.2492	brain	TWAS	c5	5.66E-05	0.016082176
GOBP_HIPPO_SIGNALING	MDD	0.0089701	0.0022314	5.82E-05	32	0.434669	brain	TWAS	c5	5.82E-05	0.016257558
WP_TLR4_SIGNALING_AND_TOLERANCE	MDD	0.0128952	0.00321279	5.98E-05	16	0.950237	brain	TWAS	c2	5.98E-05	0.016419855
GSE26890_CXCR1_NEG_VS_POS_EFFECTOR_CD8_TCELL_UP	MDD	-0.00873354	0.00245292	0.000370196	31	0.0602738	brain	PWAS	c7	0.000370196	0.016445045
GOMF_HYDROLASE_ACTIVITY_ACTING_ON_CARBON_NITROGEN_BUT_NOT_PEPTIDE_BONDS_IN_LINEAR_AMIDES	MDD	-0.00727816	0.00205082	0.00038683	24	0.173523	brain	PWAS	c5	0.00038683	0.016979178
GSE15930_NAIVE_VS_48H_IN_VITRO_STIM_IL12_CD8_TCELL_DN	MDD	-0.00591059	0.00166621	0.000389159	41	0.890305	brain	PWAS	c7	0.000389159	0.016979178
GSE6875_TCONV_VS_TREG_UP	MDD	0.0087938	0.00247953	0.000390295	24	0.1488	brain	PWAS	c7	0.000390295	0.016979178
GOMF_NUCLEAR_RECEPTOR_COACTIVATOR_ACTIVITY	MDD	0.00790935	0.0019472	4.87E-05	46	0.00767714	brain	TWAS	c5	6.34E-05	0.017134691
GOBP_CARBOHYDRATE_CATABOLIC_PROCESS	MDD	-0.005874	0.00166146	0.000407108	38	0.160797	brain	PWAS	c5	0.000407108	0.017407565
GSE30971_WBP7_HET_VS_KO_MACROPHAGE_4H_LPS_STIM_UP	MDD	-0.00651559	0.00184294	0.000407105	30	0.0620443	brain	PWAS	c7	0.000407105	0.017407565
GSE6269_FLU_VS_STREP_PNEUMO_INF_PBMC_UP	MDD	0.00901125	0.00254945	0.000408421	24	0.141731	brain	PWAS	c7	0.000408421	0.017407565
GSE2706_UNSTIM_VS_2H_R848_DC_DN	MDD	-0.0116028	0.00328621	0.000414395	14	0.108558	brain	PWAS	c7	0.000414395	0.017543649
GOBP_PROTEIN_HOMOOLIGOMERIZATION	MDD	0.00624243	0.0017712	0.000424439	31	0.154116	brain	PWAS	c5	0.000424439	0.017730869
GSE2770_IL4_ACT_VS_ACT_CD4_TCELL_48H_UP	MDD	-0.00674058	0.00191203	0.00042292	34	0.417005	brain	PWAS	c7	0.00042292	0.017730869
GSE17721_LPS_VS_CPG_6H_BMDC_DN	MDD	-0.00615657	0.00174777	0.000427449	37	0.458743	brain	PWAS	c7	0.000427449	0.017739134
GOBP_ADP_METABOLIC_PROCESS	MDD	-0.00698263	0.00198331	0.000430403	27	0.0725531	brain	PWAS	c5	0.000430403	0.017744981
GSE21360_PRIMARY_VS_QUATERNARY_MEMORY_CD8_TCELL_DN	MDD	0.0104957	0.00298757	0.000442892	26	0.289554	brain	PWAS	c7	0.000442892	0.018024276
GSE27786_LSK_VS_BCELL_DN	MDD	0.0106188	0.00298967	0.000382566	13	0.00868048	brain	PWAS	c7	0.00044072	0.018024276
GSE2770_UNTREATED_VS_IL12_TREATED_ACT_CD4_TCELL_2H_UP	MDD	0.00723394	0.0020631	0.000454294	34	0.0241527	brain	PWAS	c7	0.000454294	0.018369786
GOBP_REGULATION_OF_MEMBRANE_POTENTIAL	MDD	-0.00762632	0.00218232	0.000474784	40	0.522136	brain	PWAS	c5	0.000474784	0.019076035
GSE28726_NAIVE_VS_ACTIVATED_VA24NEG_NKTCELL_UP	MDD	-0.00621123	0.0017815	0.000489346	39	0.563427	brain	PWAS	c7	0.000489346	0.019536674
GOBP_CELL_KILLING	MDD	-0.0106728	0.00306628	0.00050009	20	0.0322115	brain	PWAS	c5	0.00050009	0.019716048
GSE17721_PAM3CSK4_VS_GADIQUIMOD_4H_BMDC_UP	MDD	0.00851073	0.00244473	0.000499053	19	0.146321	brain	PWAS	c7	0.000499053	0.019716048
GOCC_INTRINSIC_COMPONENT_OF_SYNAPTIC_VESICLE_MEMBRANE	MDD	0.0135226	0.00388801	0.000505111	15	0.0668219	brain	PWAS	c5	0.000505111	0.019790312
KAPOSI_LIVER_CANCER_MET_UP	MDD	-0.0407239	0.00989325	3.85E-05	28	0.133543	blood	PWAS	c2	3.85E-05	0.02034219
GOBP_TISSUE_REMODELING	MDD	-0.0098766	0.00284909	0.000527128	18	0.0230701	brain	PWAS	c5	0.000527128	0.02039953
GSE45365_HEALTHY_VS_MCMV_INFECTION_CD8A_DC_UP	MDD	-0.00663448	0.00191367	0.000526513	29	0.023739	brain	PWAS	c7	0.000526513	0.02039953
GOCC_TRANSPORT_VESICLE	MDD	0.00671071	0.00193828	0.000535795	65	0.225268	brain	PWAS	c5	0.000535795	0.020500197
GSE9960_HEALTHY_VS_GRAM_POS_SEPSIS_PBMC_UP	MDD	-0.00811672	0.00234454	0.000536229	27	0.300369	brain	PWAS	c7	0.000536229	0.020500197
GOBP_ERAD_PATHWAY	MDD	0.00518568	0.00131218	7.75E-05	87	0.435385	brain	TWAS	c5	7.75E-05	0.020618212
GOBP_CELLULAR_RESPONSE_TO_INSULIN_STIMULUS	MDD	0.0109638	0.00317626	0.000556894	22	0.173807	brain	PWAS	c5	0.000556894	0.021148959
GOBP_NUCLEOBASE_CONTAINING_COMPOUND_TRANSPORT	MDD	-0.00789612	0.00228958	0.000563257	23	0.329282	brain	PWAS	c5	0.000563257	0.021148959
GSE22886_NAIVE_BCELL_VS_MONOCYTE_DN	MDD	-0.00668165	0.00193711	0.000562062	46	0.271438	brain	PWAS	c7	0.000562062	0.021148959
GSE3982_EOSINOPHIL_VS_NKCELL_UP	MDD	0.0104198	0.00302673	0.000576196	21	0.24127	brain	PWAS	c7	0.000576196	0.021506771
GOBP_TYPE_I_INTERFERON_PRODUCTION	MDD	0.00658266	0.00167846	8.79E-05	72	0.392743	brain	TWAS	c5	8.79E-05	0.023007858
GSE16385_ROSIGLITAZONE_VS_UNTREATED_IFNG_TNF_STIM_MACROPHAGE_DN	MDD	0.00380223	0.000971631	9.11E-05	152	0.163548	brain	TWAS	c7	9.11E-05	0.023476041
ZHANG_PROLIFERATING_VS_QUIESCENT	MDD	0.00738127	0.00189129	9.51E-05	45	0.378962	brain	TWAS	c2	9.51E-05	0.024145187
CHIANG_LIVER_CANCER_SUBCLASS_CTNNB1_DN	MDD	0.00398901	0.00102484	9.93E-05	152	0.115659	brain	TWAS	c2	9.93E-05	0.024467832
REACTOME_TOLL_LIKE_RECEPTOR_CASCADES	MDD	0.00425768	0.00109323	9.84E-05	111	0.269826	brain	TWAS	c2	9.84E-05	0.024467832
GSE9988_ANTI_TREM1_VS_CTRL_TREATED_MONOCYTES_DN	MDD	0.00473092	0.00121705	0.000101406	127	0.078589	brain	TWAS	c7	0.000101406	0.024626961
GSE20727_CTRL_VS_ROS_INH_AND_DNFB_ALLERGEN_TREATED_DC_UP	MDD	0.00348296	0.000897044	0.0001033	190	0.0713125	brain	TWAS	c7	0.0001033	0.024728544
ASGHARZADEH_NEUROBLASTOMA_POOR_SURVIVAL_DN	MDD	0.00943412	0.00243219	0.00010495	34	0.175942	brain	TWAS	c2	0.00010495	0.024769678
GSE43955_10H_VS_60H_ACT_CD4_TCELL_WITH_TGFB_IL6_DN	MDD	-0.00841837	0.00247998	0.000687475	29	0.0272852	brain	PWAS	c7	0.000687475	0.025509366
GOBP_BASE_EXCISION_REPAIR	MDD	0.0388862	0.00965723	5.66E-05	26	0.841469	blood	PWAS	c5	5.66E-05	0.025577356
GOBP_CHONDROCYTE_DIFFERENTIATION_INVOLVED_IN_ENDOCHONDRAL_BONE_MORPHOGENESIS	MDD	0.0317462	0.00785686	5.33E-05	59	0.378445	blood	PWAS	c5	5.33E-05	0.025577356
GOBP_NEGATIVE_REGULATION_OF_SODIUM_ION_TRANSMEMBRANE_TRANSPORT	MDD	0.0422325	0.0104801	5.58E-05	34	0.0504584	blood	PWAS	c5	5.58E-05	0.025577356
GOBP_NEGATIVE_REGULATION_OF_T_CELL_CYTOKINE_PRODUCTION	MDD	0.0230959	0.00569865	5.06E-05	81	0.366154	blood	PWAS	c5	5.06E-05	0.025577356
GOMF_CATALYTIC_ACTIVITY_ACTING_ON_DNA	MDD	0.0142859	0.00354873	5.68E-05	194	0.708664	blood	PWAS	c5	5.68E-05	0.025577356
WP_INFLAMMATORY_BOWEL_DISEASE_SIGNALING	MDD	0.01189	0.00307768	0.00011186	21	0.0112022	brain	TWAS	c2	0.00011186	0.025677233
YANG_BREAST_CANCER_ESR1_DN	MDD	-0.0107253	0.00277592	0.000111688	24	0.080663	brain	TWAS	c2	0.000111688	0.025677233
GOMF_NUCLEAR_RECEPTOR_ACTIVITY	MDD	0.0314863	0.00783635	5.87E-05	55	0.30166	blood	PWAS	c5	5.87E-05	0.025718532
GOBP_POSITIVE_REGULATION_OF_LIPID_LOCALIZATION	MDD	-0.011037	0.00325822	0.000705488	16	0.0426589	brain	PWAS	c5	0.000705488	0.026024668
GSE22229_RENAL_TRANSPLANT_IMMUNOSUPP_THERAPY_VS_HEALTHY_PBMC_UP	MDD	0.00657624	0.00194237	0.000710016	28	0.294452	brain	PWAS	c7	0.000710016	0.026039424
GOBP_POSITIVE_REGULATION_OF_CALCIUM_ION_TRANSMEMBRANE_TRANSPORT	MDD	-0.0107965	0.00319296	0.000721342	11	0.663151	brain	PWAS	c5	0.000721342	0.026301881
GOBP_AMINE_TRANSPORT	MDD	-0.0109715	0.0032482	0.000730904	13	0.0337752	brain	PWAS	c5	0.000730904	0.02649737
GSE27786_CD4_VS_CD8_TCELL_UP	MDD	-0.00576635	0.00170805	0.000735516	36	0.626684	brain	PWAS	c7	0.000735516	0.0265122
GOBP_POSITIVE_REGULATION_OF_LIPID_TRANSPORT	MDD	-0.0113961	0.00338184	0.00075227	13	0.0506999	brain	PWAS	c5	0.00075227	0.026567999
GOBP_RIBONUCLEOSIDE_DIPHOSPHATE_METABOLIC_PROCESS	MDD	-0.00608823	0.00180594	0.000748324	35	0.274533	brain	PWAS	c5	0.000748324	0.026567999
GSE18148_CBFB_KO_VS_WT_TREG_DN	MDD	0.00751994	0.00223214	0.000754565	27	0.0572911	brain	PWAS	c7	0.000754565	0.026567999
GSE21063_CTRL_VS_ANTI_IGM_STIM_BCELL_8H_UP	MDD	-0.00912453	0.00270626	0.00074723	16	0.794284	brain	PWAS	c7	0.00074723	0.026567999
GSE3720_UNSTIM_VS_PMA_STIM_VD2_GAMMADELTA_TCELL_DN	MDD	0.00969474	0.00287879	0.000758123	21	0.0981175	brain	PWAS	c7	0.000758123	0.026567999
GSE20366_TREG_VS_NAIVE_CD4_TCELL_DEC205_CONVERSION_UP	MDD	0.00977902	0.00291037	0.000779254	22	0.169083	brain	PWAS	c7	0.000779254	0.027157648
YRTCANNRCGC_UNKNOWN	MDD	0.00753206	0.00195841	0.000120058	35	0.477663	brain	TWAS	c3	0.000120058	0.027186647
GSE42088_UNINF_VS_LEISHMANIA_INF_DC_2H_DN	MDD	0.0137495	0.00410062	0.000799333	14	0.0906366	brain	PWAS	c7	0.000799333	0.027704355
GOBP_PEPTIDYL_CYSTEINE_MODIFICATION	MDD	-0.0144956	0.00432774	0.000809674	12	0.440897	brain	PWAS	c5	0.000809674	0.027909419
CTCTGGA_MIR520A_MIR525	MDD	0.00428504	0.00112107	0.000132223	111	0.0448931	brain	TWAS	c3	0.000132223	0.028046339
GOBP_ESTABLISHMENT_OF_PIGMENT_GRANULE_LOCALIZATION	MDD	0.00814197	0.00212605	0.000128335	34	0.126412	brain	TWAS	c5	0.000128335	0.028046339
GOBP_NEGATIVE_REGULATION_OF_ORGANELLE_ASSEMBLY	MDD	-0.00627348	0.00164096	0.000131809	43	0.779211	brain	TWAS	c5	0.000131809	0.028046339
GSE17721_LPS_VS_GARDIQUIMOD_4H_BMDC_DN	MDD	0.00380713	0.000993395	0.000126877	161	0.0824548	brain	TWAS	c7	0.000126877	0.028046339
REACTOME_MRNA_SPLICING_MINOR_PATHWAY	MDD	0.00717666	0.001875	0.000129423	38	0.391751	brain	TWAS	c2	0.000129423	0.028046339
GSE360_L_MAJOR_VS_B_MALAYI_LOW_DOSE_DC_UP	MDD	-0.00893626	0.00267265	0.000826986	26	0.786825	brain	PWAS	c7	0.000826986	0.028351237
GSE28783_ANTI_MIR33_VS_UNTREATED_ATHEROSCLEROSIS_MACROPHAGE_UP	MDD	-0.00681868	0.00204197	0.000840021	25	0.263557	brain	PWAS	c7	0.000840021	0.028488454
GSE9316_IL6_KO_VS_IFNG_KO_INVIVO_EXPANDED_CD4_TCELL_DN	MDD	-0.00903695	0.00270618	0.000839679	28	0.332394	brain	PWAS	c7	0.000839679	0.028488454
GSE22886_NAIVE_CD4_TCELL_VS_MEMORY_TCELL_UP	MDD	-0.0112382	0.00337022	0.000854378	15	0.0462543	brain	PWAS	c7	0.000854378	0.028820409
GSE8921_UNSTIM_VS_TLR1_2_STIM_MONOCYTE_3H_UP	MDD	0.00682928	0.0020498	0.000863211	23	0.0629405	brain	PWAS	c7	0.000863211	0.028963484
GOCC_PSEUDOPODIUM	MDD	-0.0353028	0.00890654	7.38E-05	43	0.144971	blood	PWAS	c5	7.38E-05	0.029337956
MIR4687_5P	MDD	0.0231416	0.00584018	7.42E-05	100	0.325199	blood	PWAS	c3	7.42E-05	0.029337956
GOBP_BASE_EXCISION_REPAIR_GAP_FILLING	MDD	0.0573972	0.0145098	7.63E-05	20	0.972752	blood	PWAS	c5	7.63E-05	0.029449983
WIELAND_UP_BY_HBV_INFECTION	MDD	0.00417864	0.00109916	0.000143722	90	0.0943878	brain	TWAS	c2	0.000143722	0.030104369
GSE20366_TREG_VS_NAIVE_CD4_TCELL_HOMEOSTATIC_CONVERSION_DN	MDD	0.00377687	0.000994683	0.000146419	168	0.256553	brain	TWAS	c7	0.000146419	0.030290657
GSE1432_1H_VS_6H_IFNG_MICROGLIA_UP	MDD	-0.00661592	0.00199686	0.000922506	37	0.161609	brain	PWAS	c7	0.000922506	0.030627697
GSE40666_STAT1_KO_VS_STAT4_KO_CD8_TCELL_WITH_IFNA_STIM_90MIN_UP	MDD	-0.00670811	0.00202469	0.000922521	32	0.961608	brain	PWAS	c7	0.000922521	0.030627697
GSE39820_CTRL_VS_TGFBETA1_IL6_CD4_TCELL_DN	MDD	-0.00745185	0.00225117	0.00093224	32	0.650174	brain	PWAS	c7	0.00093224	0.030788324
GOBP_NEGATIVE_REGULATION_OF_KINASE_ACTIVITY	MDD	0.00905686	0.00273776	0.000939227	26	0.0334382	brain	PWAS	c5	0.000939227	0.030816868
GOMF_PROTEIN_SERINE_KINASE_ACTIVITY	MDD	-0.00818363	0.00247461	0.000942875	34	0.0453134	brain	PWAS	c5	0.000942875	0.030816868
GOCC_GOLGI_APPARATUS_SUBCOMPARTMENT	MDD	-0.00778497	0.0023616	0.000979033	38	0.296012	brain	PWAS	c5	0.000979033	0.031833712
GSE40666_WT_VS_STAT4_KO_CD8_TCELL_DN	MDD	-0.00609536	0.00185284	0.00100281	32	0.188455	brain	PWAS	c7	0.00100281	0.032242525
GSE41867_DAY8_EFFECTOR_VS_DAY30_MEMORY_CD8_TCELL_LCMV_ARMSTRONG_DN	MDD	-0.00556948	0.00169358	0.00100694	28	0.410319	brain	PWAS	c7	0.00100694	0.032242525
GSE6269_HEALTHY_VS_STAPH_AUREUS_INF_PBMC_UP	MDD	0.00863292	0.00262446	0.00100397	26	0.189778	brain	PWAS	c7	0.00100397	0.032242525
GSE12198_LOW_IL2_STIM_NK_CELL_VS_HIGH_IL2_STIM_NK_CELL_UP	MDD	0.00416661	0.00110277	0.000157901	125	0.471261	brain	TWAS	c7	0.000157901	0.032267647
GOBP_ANOIKIS	MDD	-0.0131904	0.00349696	0.000161976	14	0.0271644	brain	TWAS	c5	0.000161976	0.032312284
GSE9988_ANTI_TREM1_VS_VEHICLE_TREATED_MONOCYTES_DN	MDD	0.00465502	0.00123351	0.000160777	118	0.0517511	brain	TWAS	c7	0.000160777	0.032312284
GSE2405_HEAT_KILLED_VS_LIVE_A_PHAGOCYTOPHILUM_STIM_NEUTROPHIL_24H_DN	MDD	-0.00936394	0.00284928	0.00101469	20	0.22315	brain	PWAS	c7	0.00101469	0.032326588
REACTOME_EUKARYOTIC_TRANSLATION_ELONGATION	MDD	0.0267368	0.0068536	9.57E-05	43	0.396059	blood	PWAS	c2	9.57E-05	0.032759729
REACTOME_EUKARYOTIC_TRANSLATION_INITIATION	MDD	0.0266212	0.00682357	9.57E-05	44	0.458624	blood	PWAS	c2	9.57E-05	0.032759729
THILLAINADESAN_ZNF217_TARGETS_DN	MDD	0.0374009	0.00959522	9.70E-05	47	0.173854	blood	PWAS	c2	9.70E-05	0.032759729
REACTOME_FORMATION_OF_APOPTOSOME	MDD	-0.0410918	0.0105569	9.93E-05	29	0.0350344	blood	PWAS	c2	9.93E-05	0.032852088
GOBP_REGULATION_OF_ERBB_SIGNALING_PATHWAY	MDD	-0.0162858	0.00496474	0.001037	12	0.386497	brain	PWAS	c5	0.001037	0.032871337
GSE28449_WT_VS_LRF_KO_GERMINAL_CENTER_BCELL_DN	MDD	0.00921898	0.00278485	0.0009316	16	0.00887093	brain	PWAS	c7	0.001050172	0.033122417
GSE36078_WT_VS_IL1R_KO_LUNG_DC_AFTER_AD5_INF_DN	MDD	-0.0068075	0.00207847	0.00105569	26	0.15817	brain	PWAS	c7	0.00105569	0.033130809
GSE46606_UNSTIM_VS_CD40L_IL2_IL5_3DAY_STIMULATED_IRF4_KO_BCELL_UP	MDD	0.0127846	0.00390514	0.00106115	13	0.346127	brain	PWAS	c7	0.00106115	0.033137298
GSE24142_DN2_VS_DN3_THYMOCYTE_ADULT_DN	MDD	0.00859846	0.00262957	0.00107579	23	0.068221	brain	PWAS	c7	0.00107579	0.033265114
GSE360_DC_VS_MAC_T_GONDII_DN	MDD	-0.00788182	0.00240981	0.00107272	23	0.612324	brain	PWAS	c7	0.00107272	0.033265114
GOLDRATH_NAIVE_VS_MEMORY_CD8_TCELL_UP	MDD	-0.00643131	0.00196851	0.00108658	37	0.0486437	brain	PWAS	c7	0.00108658	0.033434862
MIR621	MDD	-0.0376573	0.00805388	2.93E-06	55	0.000282349	blood	PWAS	c3	0.000103772	0.033645049
REACTOME_CYTOCHROME_C_MEDIATED_APOPTOTIC_RESPONSE	MDD	-0.0362876	0.00937084	0.00010777	36	0.0863954	blood	PWAS	c2	0.00010777	0.034256068
GSE16385_UNTREATED_VS_12H_IFNG_TNF_TREATED_MACROPHAGE_DN	MDD	-0.00694097	0.00213085	0.00112452	32	0.123023	brain	PWAS	c7	0.00112452	0.034267981
WNT_UP.V1_UP	MDD	-0.0142491	0.0043734	0.00112147	12	0.0102113	brain	PWAS	c6	0.00112147	0.034267981
GSE17721_LPS_VS_CPG_0.5H_BMDC_UP	MDD	-0.00705964	0.00217227	0.00115452	31	0.0536293	brain	PWAS	c7	0.00115452	0.035013039
GOMF_ACYLTRANSFERASE_ACTIVITY	MDD	0.00558921	0.00172148	0.00116734	35	0.358357	brain	PWAS	c5	0.00116734	0.03506467
GSE6269_FLU_VS_STAPH_AUREUS_INF_PBMC_UP	MDD	0.00696761	0.00214521	0.00116223	30	0.203344	brain	PWAS	c7	0.00116223	0.03506467
GOBP_POSITIVE_REGULATION_OF_CYTOSOLIC_CALCIUM_ION_CONCENTRATION	MDD	-0.0118109	0.00364213	0.00118333	11	0.0554758	brain	PWAS	c5	0.00118333	0.03537652
GOMF_DNA_POLYMERASE_BINDING	MDD	0.0284522	0.00737229	0.000113692	48	0.103855	blood	PWAS	c5	0.000113692	0.035443481
SHIN_B_CELL_LYMPHOMA_CLUSTER_2	MDD	0.0103985	0.00277904	0.000182723	20	0.127288	brain	TWAS	c2	0.000182723	0.036022227
GSE25088_CTRL_VS_IL4_AND_ROSIGLITAZONE_STIM_STAT6_KO_MACROPHAGE_UP	MDD	0.00349094	0.000933967	0.00018567	178	0.0621281	brain	TWAS	c7	0.00018567	0.036177584
GOBP_REGULATION_OF_LEUKOCYTE_PROLIFERATION	MDD	0.00771166	0.00238762	0.00123853	24	0.0644418	brain	PWAS	c5	0.00123853	0.03685211
GOBP_L_ALPHA_AMINO_ACID_TRANSMEMBRANE_TRANSPORT	MDD	-0.012268	0.0038057	0.0012659	16	0.651685	brain	PWAS	c5	0.0012659	0.037253413
GOBP_PROTEIN_COMPLEX_OLIGOMERIZATION	MDD	0.00525043	0.00162943	0.00127188	42	0.0855917	brain	PWAS	c5	0.00127188	0.037253413
GSE27786_LSK_VS_ERYTHROBLAST_UP	MDD	-0.00571731	0.00177434	0.00127199	36	0.380091	brain	PWAS	c7	0.00127199	0.037253413
GSE9960_GRAM_NEG_VS_GRAM_NEG_AND_POS_SEPSIS_PBMC_UP	MDD	-0.00923062	0.0028654	0.00127564	16	0.847417	brain	PWAS	c7	0.00127564	0.037253413
PID_ARF6_DOWNSTREAM_PATHWAY	MDD	-0.027353	0.00712003	0.000122191	64	0.106893	blood	PWAS	c2	0.000122191	0.037374308
GOBP_VESICLE_DOCKING	MDD	0.00615855	0.00165411	0.000196722	62	0.643527	brain	TWAS	c5	0.000196722	0.037890466
GOBP_INTRA_GOLGI_VESICLE_MEDIATED_TRANSPORT	MDD	0.0304291	0.00796973	0.000134494	60	0.0637277	blood	PWAS	c5	0.000134494	0.039641495
GOBP_MAMMARY_GLAND_EPITHELIAL_CELL_PROLIFERATION	MDD	0.0127033	0.00343223	0.000214592	13	0.25003	brain	TWAS	c5	0.000214592	0.040403575
GROSS_HYPOXIA_VIA_ELK3_ONLY_DN	MDD	-0.0105971	0.00286167	0.000212958	30	0.0670169	brain	TWAS	c2	0.000212958	0.040403575
GOBP_INSULIN_RECEPTOR_SIGNALING_PATHWAY	MDD	0.0120673	0.00377891	0.0014064	16	0.181606	brain	PWAS	c5	0.0014064	0.040695281
GSE3982_DC_VS_MAC_LPS_STIM_DN	MDD	-0.00589004	0.00184418	0.00140389	39	0.621334	brain	PWAS	c7	0.00140389	0.040695281
GSE22611_NOD2_VS_CTRL_TRANSDUCED_HEK293T_CELL_UP	MDD	-0.00698541	0.00218932	0.00141937	24	0.0724225	brain	PWAS	c7	0.00141937	0.040697209
GSE32986_GMCSF_VS_GMCSF_AND_CURDLAN_LOWDOSE_STIM_DC_UP	MDD	-0.00520048	0.00162938	0.00141436	38	0.234724	brain	PWAS	c7	0.00141436	0.040697209
GOBP_ASPARTATE_FAMILY_AMINO_ACID_METABOLIC_PROCESS	MDD	-0.00550923	0.00172743	0.00142633	28	0.0554925	brain	PWAS	c5	0.00142633	0.040711718
CAGCAGG_MIR370	MDD	0.00478046	0.00129418	0.000220911	97	0.17859	brain	TWAS	c3	0.000220911	0.040876216
GOMF_POLYUBIQUITIN_MODIFICATION_DEPENDENT_PROTEIN_BINDING	MDD	0.00758569	0.0020543	0.000221981	43	0.0736096	brain	TWAS	c5	0.000221981	0.040876216
GOBP_POSITIVE_REGULATION_OF_MYELOID_LEUKOCYTE_CYTOKINE_PRODUCTION_INVOLVED_IN_IMMUNE_RESPONSE	MDD	0.00903013	0.00245037	0.00022852	30	0.651338	brain	TWAS	c5	0.00022852	0.040973539
GOMF_HISTONE_DEACETYLASE_BINDING	MDD	0.00692594	0.00187935	0.000228446	57	0.0541141	brain	TWAS	c5	0.000228446	0.040973539
PU1_Q6	MDD	0.0040438	0.00109775	0.000229845	145	0.243272	brain	TWAS	c3	0.000229845	0.040973539
ACTGCAG_MIR173P	MDD	0.0287122	0.00757079	0.000149142	60	0.401416	blood	PWAS	c3	0.000149142	0.04097866
GSE19401_UNSTIM_VS_PAM2CSK4_STIM_FOLLICULAR_DC_UP	MDD	-0.012964	0.00407331	0.00145927	12	0.10019	brain	PWAS	c7	0.00145927	0.041464303
GOBP_FATTY_ACID_DERIVATIVE_METABOLIC_PROCESS	MDD	0.00707367	0.00222655	0.00148826	22	0.900402	brain	PWAS	c5	0.00148826	0.042098404
GSE6269_HEALTHY_VS_FLU_INF_PBMC_UP	MDD	0.00335746	0.000914924	0.000242871	172	0.240231	brain	TWAS	c7	0.000242871	0.042141782
LEE_CALORIE_RESTRICTION_NEOCORTEX_DN	MDD	0.00843067	0.00229589	0.000240595	35	0.671455	brain	TWAS	c2	0.000240595	0.042141782
NABA_CORE_MATRISOME	MDD	0.00273448	0.000745389	0.000243943	251	0.364688	brain	TWAS	c2	0.000243943	0.042141782
GOBP_ORGANIC_ANION_TRANSPORT	MDD	-0.00529275	0.00166759	0.00150412	52	0.132636	brain	PWAS	c5	0.00150412	0.042357094
GSE1112_OT1_VS_HY_CD8AB_THYMOCYTE_RTOC_CULTURE_UP	MDD	0.00577081	0.00181955	0.00151627	34	0.165432	brain	PWAS	c7	0.00151627	0.042509472
GOCC_NUCLEAR_UBIQUITIN_LIGASE_COMPLEX	MDD	0.0286321	0.00757782	0.000157832	39	0.157623	blood	PWAS	c5	0.000157832	0.042529957
GOBP_ER_ASSOCIATED_MISFOLDED_PROTEIN_CATABOLIC_PROCESS	MDD	0.0133289	0.00363988	0.000250334	15	0.0497957	brain	TWAS	c5	0.000250334	0.04280456
KANG_FLUOROURACIL_RESISTANCE_UP	MDD	0.00948741	0.00259366	0.000254265	19	0.0492655	brain	TWAS	c2	0.000254265	0.043037562
REACTOME_MYD88_INDEPENDENT_TLR4_CASCADE	MDD	0.00559927	0.00153368	0.00026135	66	0.393102	brain	TWAS	c2	0.00026135	0.04379442
GSE4748_CTRL_VS_CYANOBACTERIUM_LPSLIKE_STIM_DC_3H_DN	MDD	-0.00367879	0.00100911	0.000266798	145	0.120644	brain	TWAS	c7	0.000266798	0.043830726
MIR6890_3P	MDD	0.00612709	0.00167961	0.000264368	61	0.499233	brain	TWAS	c3	0.000264368	0.043830726
GSE26030_TH1_VS_TH17_RESTIMULATED_DAY5_POST_POLARIZATION_UP	MDD	0.00702972	0.00222416	0.00157437	22	0.238677	brain	PWAS	c7	0.00157437	0.043867437
GSE32255_UNSTIM_VS_4H_LPS_STIM_DC_DN	MDD	-0.00569406	0.00180248	0.00158299	33	0.166147	brain	PWAS	c7	0.00158299	0.043867437
GSE3982_EOSINOPHIL_VS_EFF_MEMORY_CD4_TCELL_UP	MDD	-0.00852794	0.00269996	0.00158557	32	0.149417	brain	PWAS	c7	0.00158557	0.043867437
GSE18893_CTRL_VS_TNF_TREATED_TCONV_2H_DN	MDD	0.00587832	0.00186354	0.00160837	33	0.313597	brain	PWAS	c7	0.00160837	0.044111295
GSE3039_CD4_TCELL_VS_NKT_CELL_DN	MDD	-0.00768052	0.00243419	0.00160348	25	0.0865533	brain	PWAS	c7	0.00160348	0.044111295
ODONNELL_METASTASIS_UP	MDD	0.00704728	0.00193551	0.000271523	52	0.815375	brain	TWAS	c2	0.000271523	0.044173892
GOBP_NEGATIVE_REGULATION_OF_RELEASE_OF_CYTOCHROME_C_FROM_MITOCHONDRIA	MDD	0.0116249	0.00319846	0.000278477	19	0.0806122	brain	TWAS	c5	0.000278477	0.04448808
GOCC_AZUROPHIL_GRANULE_MEMBRANE	MDD	-0.00370741	0.00102012	0.000278764	65	0.483915	brain	TWAS	c5	0.000278764	0.04448808
MIR5002_3P	MDD	0.0236925	0.00628667	0.000164107	96	0.00952195	blood	PWAS	c3	0.000172346	0.04506292
GOCC_METHYLTRANSFERASE_COMPLEX	MDD	0.0264884	0.00707062	0.00017949	64	0.170413	blood	PWAS	c5	0.00017949	0.045464256
GOBP_NEGATIVE_REGULATION_OF_EXTRINSIC_APOPTOTIC_SIGNALING_PATHWAY	MDD	0.00627066	0.00173197	0.000294005	58	0.204468	brain	TWAS	c5	0.000294005	0.046043381
PETROVA_ENDOTHELIUM_LYMPHATIC_VS_BLOOD_DN	MDD	0.00452218	0.00123117	0.000239644	113	0.00815354	brain	TWAS	c2	0.000293914	0.046043381
GOBP_PIGMENT_GRANULE_LOCALIZATION	MDD	0.00740878	0.00205021	0.000301895	37	0.126263	brain	TWAS	c5	0.000301895	0.046411509
MIR4524B_3P	MDD	0.00556845	0.00154041	0.000300443	71	0.637238	brain	TWAS	c3	0.000300443	0.046411509
EGR_Q6	MDD	0.00410926	0.001138	0.000305093	158	0.100326	brain	TWAS	c3	0.000305093	0.046476758
MIR3117_5P	MDD	0.0205189	0.00551445	0.000198483	95	0.0962624	blood	PWAS	c3	0.000198483	0.048023999
GSE9960_HEALTHY_VS_GRAM_NEG_SEPSIS_PBMC_DN	MDD	0.00431132	0.00119794	0.000319519	125	0.549195	brain	TWAS	c7	0.000319519	0.048235855
GOMF_DNA_APURINIC_OR_APYRIMIDINIC_SITE_ENDONUCLEASE_ACTIVITY	MDD	-0.0195796	0.0043086	5.51E-06	52	0.361675	blood	TWAS	c5	5.51E-06	0.048306418
GSE36476_YOUNG_VS_OLD_DONOR_MEMORY_CD4_TCELL_40H_TSST_ACT_DN	MDD	0.00586884	0.00187879	0.00178573	34	0.1242	brain	PWAS	c7	0.00178573	0.048763571
MCRS1_TARGET_GENES	MDD	-0.0104051	0.00289633	0.000327513	26	0.129056	brain	TWAS	c3	0.000327513	0.049001208
GSE8685_IL2_STARVED_VS_IL21_ACT_IL2_STARVED_CD4_TCELL_DN	MDD	-0.00657601	0.00210771	0.00180869	25	0.74034	brain	PWAS	c7	0.00180869	0.049177657
GSE25677_MPL_VS_MPL_AND_R848_STIM_BCELL_DN	MDD	-0.00906288	0.00290918	0.00183778	13	0.36209	brain	PWAS	c7	0.00183778	0.049754147
GOBP_REGULATION_OF_CHRONIC_INFLAMMATORY_RESPONSE	PTSD	0.0338999	0.00444196	2.32E-14	38	0.0905247	blood	PWAS	c5	2.32E-14	3.80E-10
GOBP_POSITIVE_REGULATION_OF_TYPE_2_IMMUNE_RESPONSE	PTSD	0.0346777	0.00461443	5.69E-14	35	0.148567	blood	PWAS	c5	5.69E-14	4.66E-10
GOBP_HISTONE_H4_K16_ACETYLATION	PTSD	-0.0126256	0.00183575	6.09E-12	12	0.642703	brain	TWAS	c5	6.09E-12	1.02E-07
MIR12130	PTSD	0.00810955	0.00122836	4.06E-11	26	0.622824	brain	TWAS	c3	4.06E-11	3.41E-07
GOBP_CHRONIC_INFLAMMATORY_RESPONSE	PTSD	0.0229565	0.00356566	1.21E-10	65	0.00650243	blood	PWAS	c5	1.86E-10	6.10E-07
GOMF_ATP_DEPENDENT_PROTEIN_DISAGGREGASE_ACTIVITY	PTSD	0.0353286	0.00538556	5.39E-11	15	0.354682	blood	TWAS	c5	5.39E-11	9.76E-07
SMARCA1_TARGET_GENES	PTSD	0.00618677	0.000985994	3.50E-10	56	0.677982	brain	TWAS	c3	3.50E-10	1.96E-06
GSE40274_IRF4_VS_FOXP3_AND_IRF4_TRANSDUCED_ACTIVATED_CD4_TCELL_DN	PTSD	0.00621284	0.00099731	4.68E-10	51	0.448845	brain	TWAS	c7	4.68E-10	1.97E-06
GSE29618_PRE_VS_DAY7_FLU_VACCINE_PDC_DN	PTSD	-0.010156	0.00170359	2.50E-09	17	0.150293	brain	PWAS	c7	2.50E-09	1.54E-05
GOBP_INTRINSIC_APOPTOTIC_SIGNALING_PATHWAY	PTSD	-0.00906615	0.00163559	2.97E-08	21	0.0349971	brain	PWAS	c5	2.97E-08	2.37E-05
GOBP_NEURON_PROJECTION_GUIDANCE	PTSD	-0.0128065	0.00232131	3.45E-08	14	0.117473	brain	PWAS	c5	3.45E-08	2.37E-05
GSE17721_POLYIC_VS_PAM3CSK4_1H_BMDC_UP	PTSD	-0.007456	0.00129706	9.01E-09	25	0.00360845	brain	PWAS	c7	2.50E-08	2.37E-05
GSE24671_BAKIMULC_VS_SENDAI_VIRUS_INFECTED_MOUSE_SPLENOCYTES_DN	PTSD	-0.00730152	0.00127521	1.03E-08	29	0.784587	brain	PWAS	c7	1.03E-08	2.37E-05
GSE3039_ALPHAALPHA_CD8_TCELL_VS_B2_BCELL_UP	PTSD	0.0084325	0.00150233	1.99E-08	21	0.110502	brain	PWAS	c7	1.99E-08	2.37E-05
GSE31082_DN_VS_CD4_SP_THYMOCYTE_UP	PTSD	-0.00723175	0.00130734	3.17E-08	30	0.46619	brain	PWAS	c7	3.17E-08	2.37E-05
GSE7460_WT_VS_FOXP3_HET_ACT_TCONV_DN	PTSD	-0.00862242	0.00153752	2.05E-08	18	0.479223	brain	PWAS	c7	2.05E-08	2.37E-05
GSE7568_CTRL_VS_3H_TGFB_TREATED_MACROPHAGES_WITH_IL4_AND_DEXAMETHASONE_UP	PTSD	-0.00937147	0.00169866	3.45E-08	16	0.193952	brain	PWAS	c7	3.45E-08	2.37E-05
GOBP_REGULATION_OF_EXTRINSIC_APOPTOTIC_SIGNALING_PATHWAY	PTSD	-0.00914763	0.00166964	4.28E-08	15	0.143598	brain	PWAS	c5	4.28E-08	2.54E-05
GSE32901_NAIVE_VS_TH17_NEG_CD4_TCELL_DN	PTSD	-0.010368	0.00189568	4.52E-08	14	0.328947	brain	PWAS	c7	4.52E-08	2.54E-05
GSE14769_UNSTIM_VS_240MIN_LPS_BMDM_DN	PTSD	-0.00720228	0.00133467	6.80E-08	28	0.573194	brain	PWAS	c7	6.80E-08	3.50E-05
GSE17721_CTRL_VS_PAM3CSK4_1H_BMDC_UP	PTSD	-0.00746822	0.00140407	1.04E-07	18	0.177274	brain	PWAS	c7	1.04E-07	4.96E-05
GSE14350_TREG_VS_TEFF_IN_IL2RB_KO_DN	PTSD	-0.00720749	0.00136294	1.24E-07	26	0.124302	brain	PWAS	c7	1.24E-07	5.09E-05
GSE1460_NAIVE_CD4_TCELL_ADULT_BLOOD_VS_THYMIC_STROMAL_CELL_UP	PTSD	0.00895407	0.00169145	1.20E-07	16	0.427055	brain	PWAS	c7	1.20E-07	5.09E-05
GSE2770_IL12_VS_IL4_TREATED_ACT_CD4_TCELL_6H_DN	PTSD	-0.00767915	0.00146559	1.61E-07	16	0.0536301	brain	PWAS	c7	1.61E-07	6.21E-05
GOMF_TRANSFERASE_ACTIVITY_TRANSFERRING_NITROGENOUS_GROUPS	PTSD	-0.0259756	0.00466367	2.55E-08	47	0.0592964	blood	PWAS	c5	2.55E-08	6.97E-05
GSE39820_CTRL_VS_TGFBETA3_IL6_CD4_TCELL_UP	PTSD	-0.00732337	0.00140792	1.98E-07	24	0.162493	brain	PWAS	c7	1.98E-07	7.18E-05
GSE16385_MONOCYTE_VS_12H_ROSIGLITAZONE_TREATED_MACROPHAGE_UP	PTSD	-0.00806686	0.00155628	2.18E-07	18	0.575712	brain	PWAS	c7	2.18E-07	7.25E-05
GSE35543_IN_VIVO_NTREG_VS_IN_VITRO_ITREG_DN	PTSD	-0.00821378	0.00158594	2.23E-07	17	0.168541	brain	PWAS	c7	2.23E-07	7.25E-05
AHRARNT_01	PTSD	-0.00696768	0.00125679	2.96E-08	45	0.173382	brain	TWAS	c3	2.96E-08	9.94E-05
MIR3174	PTSD	-0.00596517	0.00110071	5.98E-08	35	0.263009	brain	TWAS	c3	5.98E-08	0.000167593
GSE13485_DAY3_VS_DAY7_YF17D_VACCINE_PBMC_UP	PTSD	-0.00763777	0.0015365	6.66E-07	21	0.826251	brain	PWAS	c7	6.66E-07	0.000205774
GSE17301_CTRL_VS_48H_ACD3_ACD28_IFNA5_STIM_CD8_TCELL_DN	PTSD	0.0124721	0.00251474	7.06E-07	17	0.0174974	brain	PWAS	c7	7.06E-07	0.000207719
GSE6259_CD4_TCELL_VS_CD8_TCELL_UP	PTSD	-0.00807107	0.00163114	7.49E-07	17	0.263526	brain	PWAS	c7	7.49E-07	0.000210339
GSE10325_BCELL_VS_LUPUS_BCELL_DN	PTSD	-0.00663793	0.00134647	8.23E-07	24	0.254293	brain	PWAS	c7	8.23E-07	0.000212733
GSE24634_NAIVE_CD4_TCELL_VS_DAY3_IL4_CONV_TREG_DN	PTSD	-0.0072179	0.00146826	8.84E-07	26	0.0118852	brain	PWAS	c7	8.84E-07	0.000212733
GSE3920_UNTREATED_VS_IFNG_TREATED_FIBROBLAST_UP	PTSD	-0.00582506	0.00118287	8.46E-07	26	0.183765	brain	PWAS	c7	8.46E-07	0.000212733
GSE5589_WT_VS_IL6_KO_LPS_AND_IL10_STIM_MACROPHAGE_45MIN_DN	PTSD	0.00502533	0.00102281	8.96E-07	35	0.238156	brain	PWAS	c7	8.96E-07	0.000212733
GSE14415_ACT_VS_CTRL_NATURAL_TREG_UP	PTSD	-0.00612876	0.00125125	9.68E-07	30	0.39676	brain	PWAS	c7	9.68E-07	0.000212811
GSE17721_LPS_VS_POLYIC_8H_BMDC_UP	PTSD	-0.00697942	0.00142588	9.84E-07	20	0.740587	brain	PWAS	c7	9.84E-07	0.000212811
GSE360_L_MAJOR_VS_B_MALAYI_HIGH_DOSE_DC_UP	PTSD	-0.00724674	0.00148142	9.99E-07	20	0.353746	brain	PWAS	c7	9.99E-07	0.000212811
GSE36009_UNSTIM_VS_LPS_STIM_DC_UP	PTSD	-0.00724758	0.00149104	1.17E-06	21	0.876483	brain	PWAS	c7	1.17E-06	0.000230395
GSE39152_SPLEEN_CD103_NEG_VS_BRAIN_CD103_POS_MEMORY_CD8_TCELL_DN	PTSD	-0.00693178	0.00142536	1.16E-06	21	0.328877	brain	PWAS	c7	1.16E-06	0.000230395
GSE3982_NEUTROPHIL_VS_NKCELL_UP	PTSD	-0.00753222	0.00155091	1.19E-06	20	0.274001	brain	PWAS	c7	1.19E-06	0.000230395
GSE2585_THYMIC_MACROPHAGE_VS_MTEC_DN	PTSD	-0.0100689	0.00207593	1.23E-06	11	0.686451	brain	PWAS	c7	1.23E-06	0.000230653
GOBP_ANTIGEN_PROCESSING_AND_PRESENTATION_OF_ENDOGENOUS_PEPTIDE_ANTIGEN_VIA_MHC_CLASS_I_VIA_ER_PATHWAY	PTSD	0.00447034	0.000839042	9.94E-08	28	0.134469	brain	TWAS	c5	9.94E-08	0.000238631
GOBP_SENSORY_PERCEPTION_OF_MECHANICAL_STIMULUS	PTSD	-0.00840846	0.00173833	1.32E-06	22	0.0483072	brain	PWAS	c5	1.32E-06	0.000239279
GSE27786_BCELL_VS_CD8_TCELL_UP	PTSD	-0.00829777	0.00170599	1.15E-06	17	0.00765541	brain	PWAS	c7	1.50E-06	0.000250907
GSE29618_PRE_VS_DAY7_POST_LAIV_FLU_VACCINE_PDC_DN	PTSD	-0.00720344	0.0014971	1.50E-06	19	0.0521678	brain	PWAS	c7	1.50E-06	0.000250907
GSE37534_GW1929_VS_PIOGLITAZONE_TREATED_CD4_TCELL_PPARG1_FOXP3_TRANSDUCED_UP	PTSD	-0.00848239	0.00176173	1.47E-06	18	0.0873414	brain	PWAS	c7	1.47E-06	0.000250907
GSE22229_RENAL_TRANSPLANT_IMMUNOSUPP_THERAPY_VS_HEALTHY_PBMC_DN	PTSD	-0.00660992	0.00138182	1.72E-06	30	0.529573	brain	PWAS	c7	1.72E-06	0.000279971
GOBP_NEGATIVE_REGULATION_OF_ORGANELLE_ORGANIZATION	PTSD	-0.00687608	0.00144144	1.84E-06	28	0.477629	brain	PWAS	c5	1.84E-06	0.000283987
GSE27786_LSK_VS_CD4_TCELL_UP	PTSD	-0.00614081	0.00128647	1.81E-06	22	0.422087	brain	PWAS	c7	1.81E-06	0.000283987
GSE25123_CTRL_VS_IL4_STIM_PPARG_KO_MACROPHAGE_DN	PTSD	-0.00782087	0.00164171	1.90E-06	18	0.27544	brain	PWAS	c7	1.90E-06	0.00028607
GOBP_BIOLOGICAL_PROCESS_INVOLVED_IN_SYMBIOTIC_INTERACTION	PTSD	-0.00831553	0.0017595	2.29E-06	21	0.0373256	brain	PWAS	c5	2.29E-06	0.000336517
GSE31082_DN_VS_CD8_SP_THYMOCYTE_UP	PTSD	-0.00593389	0.0012675	2.85E-06	31	0.237725	brain	PWAS	c7	2.85E-06	0.000408841
GSE22935_UNSTIM_VS_48H_MBOVIS_BCG_STIM_MYD88_KO_MACROPHAGE_UP	PTSD	-0.00707381	0.00152897	3.72E-06	16	0.195174	brain	PWAS	c7	3.72E-06	0.000521875
GSE17974_IL4_AND_ANTI_IL12_VS_UNTREATED_72H_ACT_CD4_TCELL_UP	PTSD	0.0090781	0.00197554	4.32E-06	12	0.188349	brain	PWAS	c7	4.32E-06	0.000593116
GOBP_REGULATION_OF_RESPONSE_TO_OXIDATIVE_STRESS	PTSD	-0.00963461	0.00210061	4.51E-06	12	0.0775061	brain	PWAS	c5	4.51E-06	0.000604845
GSE36009_WT_VS_NLRP10_KO_DC_UP	PTSD	-0.00839565	0.0018326	4.62E-06	13	0.28684	brain	PWAS	c7	4.62E-06	0.000607211
GSE21670_STAT3_KO_VS_WT_CD4_TCELL_IL6_TREATED_UP	PTSD	-0.00745893	0.00163128	4.82E-06	25	0.912987	brain	PWAS	c7	4.82E-06	0.000620191
GSE21063_CTRL_VS_ANTI_IGM_STIM_BCELL_16H_UP	PTSD	-0.00606902	0.00134515	6.43E-06	22	0.46671	brain	PWAS	c7	6.43E-06	0.000810125
GSE27859_DC_VS_CD11C_INT_F480_HI_MACROPHAGE_DN	PTSD	-0.00511706	0.00113625	6.69E-06	33	0.0166975	brain	PWAS	c7	6.69E-06	0.000825638
GOBP_BENZENE_CONTAINING_COMPOUND_METABOLIC_PROCESS	PTSD	-0.00795337	0.00176917	6.94E-06	11	0.518237	brain	PWAS	c5	6.94E-06	0.00084018
GSE17721_CTRL_VS_GARDIQUIMOD_8H_BMDC_DN	PTSD	-0.00673522	0.00150154	7.27E-06	18	0.669053	brain	PWAS	c7	7.27E-06	0.000863669
GOBP_SKELETAL_MUSCLE_ORGAN_DEVELOPMENT	PTSD	-0.0104644	0.0023359	7.47E-06	10	0.0847026	brain	PWAS	c5	7.47E-06	0.000870425
GOBP_REGULATION_OF_OXIDATIVE_STRESS_INDUCED_CELL_DEATH	PTSD	-0.0098166	0.00220267	8.32E-06	10	0.0631304	brain	PWAS	c5	8.32E-06	0.000951821
GSE40274_CTRL_VS_FOXP3_AND_SATB1_TRANSDUCED_ACTIVATED_CD4_TCELL_DN	PTSD	0.00811497	0.00182711	8.94E-06	19	0.0988315	brain	PWAS	c7	8.94E-06	0.001003289
GSE20152_SPHK1_KO_VS_HTNFA_OVEREXPRESS_ANKLE_UP	PTSD	-0.00571686	0.00129814	1.06E-05	31	0.65366	brain	PWAS	c7	1.06E-05	0.00117239
GOBP_CELLULAR_RESPONSE_TO_CARBOHYDRATE_STIMULUS	PTSD	-0.0096648	0.00219981	1.12E-05	11	0.0204898	brain	PWAS	c5	1.12E-05	0.001208534
GOBP_CARBOHYDRATE_HOMEOSTASIS	PTSD	-0.00829308	0.00189008	1.15E-05	14	0.0105145	brain	PWAS	c5	1.15E-05	0.001219648
GSE27859_MACROPHAGE_VS_CD11C_INT_F480_HI_MACROPHAGE_DN	PTSD	0.00516479	0.00118407	1.29E-05	29	0.635869	brain	PWAS	c7	1.29E-05	0.001349374
GSE17721_CTRL_VS_CPG_4H_BMDC_UP	PTSD	-0.00448882	0.00103447	1.43E-05	40	0.358853	brain	PWAS	c7	1.43E-05	0.001471523
GSE10500_ARTHRITIC_SYNOVIAL_FLUID_VS_HEALTHY_MACROPHAGE_DN	PTSD	-0.006662	0.00153993	1.52E-05	20	0.222713	brain	PWAS	c7	1.52E-05	0.001535996
GSE3920_UNTREATED_VS_IFNG_TREATED_ENDOTHELIAL_CELL_DN	PTSD	0.00524845	0.0012209	1.72E-05	30	0.596664	brain	PWAS	c7	1.72E-05	0.001710156
GSE25085_FETAL_LIVER_VS_ADULT_BM_SP4_THYMIC_IMPLANT_UP	PTSD	-0.00616003	0.00143623	1.79E-05	18	0.186799	brain	PWAS	c7	1.79E-05	0.001758826
GOBP_CELL_DEATH_IN_RESPONSE_TO_OXIDATIVE_STRESS	PTSD	-0.00845009	0.00197954	1.97E-05	14	0.0370112	brain	PWAS	c5	1.97E-05	0.00189697
GSE45365_HEALTHY_VS_MCMV_INFECTION_CD8A_DC_IFNAR_KO_UP	PTSD	-0.00642536	0.00150827	2.04E-05	17	0.676775	brain	PWAS	c7	2.04E-05	0.001941325
GSE14308_TH2_VS_TH17_UP	PTSD	-0.00608355	0.00143171	2.15E-05	18	0.328023	brain	PWAS	c7	2.15E-05	0.002007633
GSE32986_UNSTIM_VS_CURDLAN_LOWDOSE_STIM_DC_UP	PTSD	0.0070522	0.00166134	2.19E-05	16	0.471057	brain	PWAS	c7	2.19E-05	0.002015695
GSE32034_LY6C_HIGH_VS_LOW_ROSIGLIZATONE_TREATED_MONOCYTE_DN	PTSD	0.00688862	0.00162575	2.26E-05	17	0.454433	brain	PWAS	c7	2.26E-05	0.002055294
GOBP_ATP_BIOSYNTHETIC_PROCESS	PTSD	0.00728726	0.00172413	2.37E-05	11	0.107262	brain	PWAS	c5	2.37E-05	0.002123028
GSE9006_HEALTHY_VS_TYPE_1_DIABETES_PBMC_AT_DX_UP	PTSD	-0.00522817	0.00123793	2.41E-05	35	0.597463	brain	PWAS	c7	2.41E-05	0.00212368
GSE17721_LPS_VS_POLYIC_24H_BMDC_DN	PTSD	-0.00810857	0.00192156	2.45E-05	13	0.0421907	brain	PWAS	c7	2.45E-05	0.002126879
GSE40274_CTRL_VS_SATB1_TRANSDUCED_ACTIVATED_CD4_TCELL_UP	PTSD	-0.00487306	0.00115804	2.58E-05	25	0.351052	brain	PWAS	c7	2.58E-05	0.002209544
GSE3039_CD4_TCELL_VS_NKT_CELL_UP	PTSD	0.00618489	0.0014709	2.61E-05	23	0.0187444	brain	PWAS	c7	2.61E-05	0.002210016
GOCC_ACTIN_BASED_CELL_PROJECTION	PTSD	-0.00882789	0.00210818	2.82E-05	17	0.117841	brain	PWAS	c5	2.82E-05	0.002279257
GSE26912_TUMORICIDAL_VS_CTRL_MACROPHAGE_UP	PTSD	0.00631954	0.00150977	2.84E-05	29	0.177757	brain	PWAS	c7	2.84E-05	0.002279257
GSE27786_LSK_VS_NKTCELL_UP	PTSD	-0.00447663	0.00106868	2.80E-05	37	0.469226	brain	PWAS	c7	2.80E-05	0.002279257
GSE37301_PRO_BCELL_VS_RAG2_KO_NK_CELL_DN	PTSD	-0.00529464	0.00126378	2.80E-05	29	0.376184	brain	PWAS	c7	2.80E-05	0.002279257
GSE17721_PAM3CSK4_VS_CPG_4H_BMDC_DN	PTSD	-0.00607772	0.00145323	2.89E-05	27	0.664802	brain	PWAS	c7	2.89E-05	0.002285447
GOBP_MUSCLE_ORGAN_DEVELOPMENT	PTSD	-0.00913921	0.00218825	2.96E-05	13	0.0350651	brain	PWAS	c5	2.96E-05	0.002301255
GSE36476_YOUNG_VS_OLD_DONOR_MEMORY_CD4_TCELL_UP	PTSD	-0.00813791	0.00194977	3.00E-05	14	0.210796	brain	PWAS	c7	3.00E-05	0.002301255
GSE43955_1H_VS_60H_ACT_CD4_TCELL_DN	PTSD	-0.00840744	0.00201518	3.02E-05	16	0.0497493	brain	PWAS	c7	3.02E-05	0.002301255
GSE13738_RESTING_VS_TCR_ACTIVATED_CD4_TCELL_DN	PTSD	-0.00561375	0.00135285	3.33E-05	22	0.242821	brain	PWAS	c7	3.33E-05	0.002478035
GSE42088_2H_VS_24H_LEISHMANIA_INF_DC_UP	PTSD	-0.00827889	0.00181352	4.99E-06	22	0.0015066	brain	PWAS	c7	3.31E-05	0.002478035
GSE17721_CTRL_VS_LPS_24H_BMDC_UP	PTSD	0.00634485	0.00153136	3.42E-05	18	0.0650562	brain	PWAS	c7	3.42E-05	0.002516989
REACTOME_RHOQ_GTPASE_CYCLE	PTSD	0.00486928	0.00100404	1.24E-06	54	0.357039	brain	TWAS	c2	1.24E-06	0.00259889
GOBP_FIBROBLAST_APOPTOTIC_PROCESS	PTSD	0.00707419	0.00147041	1.50E-06	17	0.47569	brain	TWAS	c5	1.50E-06	0.002805025
GSE17580_UNINFECTED_VS_S_MANSONI_INF_TREG_DN	PTSD	-0.00512194	0.00125284	4.35E-05	28	0.515918	brain	PWAS	c7	4.35E-05	0.003157198
GSE22432_CDC_VS_COMMON_DC_PROGENITOR_DN	PTSD	-0.00475468	0.00117035	4.85E-05	33	0.570527	brain	PWAS	c7	4.85E-05	0.003440991
GSE29949_CD8_POS_DC_SPLEEN_VS_DC_BRAIN_UP	PTSD	-0.00611873	0.00150657	4.88E-05	24	0.559039	brain	PWAS	c7	4.88E-05	0.003440991
GSE36476_CTRL_VS_TSST_ACT_16H_MEMORY_CD4_TCELL_OLD_UP	PTSD	0.00819984	0.00201958	4.90E-05	18	0.0203222	brain	PWAS	c7	4.90E-05	0.003440991
GSE29949_CD8_NEG_DC_SPLEEN_VS_MONOCYTE_BONE_MARROW_DN	PTSD	-0.00617678	0.00152895	5.35E-05	20	0.200453	brain	PWAS	c7	5.35E-05	0.003710252
GSE14308_TH2_VS_NAIVE_CD4_TCELL_UP	PTSD	-0.00548514	0.00136661	5.98E-05	26	0.751071	brain	PWAS	c7	5.98E-05	0.004101373
MAPK3_TARGET_GENES	PTSD	-0.0192562	0.004126	3.06E-06	62	0.0729743	blood	PWAS	c3	3.06E-06	0.004176356
GSE17721_CTRL_VS_GARDIQUIMOD_12H_BMDC_DN	PTSD	-0.00483678	0.00120799	6.23E-05	33	0.740991	brain	PWAS	c7	6.23E-05	0.00422653
GSE9509_LPS_VS_LPS_AND_IL10_STIM_IL10_KO_MACROPHAGE_20MIN_UP	PTSD	0.00665325	0.0016641	6.38E-05	17	0.114105	brain	PWAS	c7	6.38E-05	0.004285578
GSE43863_NAIVE_VS_LY6C_INT_CXCR5POS_CD4_EFF_TCELL_D6_LCMV_UP	PTSD	-0.00588295	0.00147392	6.57E-05	17	0.326787	brain	PWAS	c7	6.57E-05	0.004361748
GOBP_EPITHELIAL_CELL_PROLIFERATION	PTSD	-0.00809976	0.00204243	7.32E-05	17	0.0171953	brain	PWAS	c5	7.32E-05	0.004771403
GSE3039_CD4_TCELL_VS_ALPHABETA_CD8_TCELL_UP	PTSD	0.00708868	0.00171216	3.47E-05	23	0.00472708	brain	PWAS	c7	7.34E-05	0.004771403
GOBP_REGULATION_OF_INTRINSIC_APOPTOTIC_SIGNALING_PATHWAY	PTSD	-0.00767741	0.00193797	7.45E-05	12	0.0106837	brain	PWAS	c5	7.45E-05	0.004789343
GOBP_REGENERATION	PTSD	-0.00957707	0.00243548	8.41E-05	10	0.0448699	brain	PWAS	c5	8.41E-05	0.005247658
GOBP_TISSUE_MIGRATION	PTSD	-0.00735758	0.00176035	2.92E-05	26	0.00347653	brain	PWAS	c5	8.40E-05	0.005247658
GSE8835_CD4_VS_CD8_TCELL_DN	PTSD	-0.0100286	0.0025481	8.29E-05	10	0.142989	brain	PWAS	c7	8.29E-05	0.005247658
GSE3982_MAST_CELL_VS_NKCELL_UP	PTSD	0.00398007	0.0010135	8.60E-05	35	0.281336	brain	PWAS	c7	8.60E-05	0.005310259
GSE17721_0.5H_VS_8H_LPS_BMDC_UP	PTSD	-0.00430014	0.00109598	8.73E-05	36	0.0868321	brain	PWAS	c7	8.73E-05	0.005334644
KIM_LRRC3B_TARGETS	PTSD	0.00373653	0.000802174	3.19E-06	43	0.246166	brain	TWAS	c2	3.19E-06	0.005368189
GSE46606_DAY1_VS_DAY3_CD40L_IL2_IL5_STIMULATED_IRF4_KO_BCELL_UP	PTSD	-0.00644183	0.00164972	9.43E-05	15	0.216461	brain	PWAS	c7	9.43E-05	0.005709181
GOBP_NEGATIVE_REGULATION_OF_CELL_DEVELOPMENT	PTSD	-0.0105706	0.00271368	9.81E-05	10	0.0220798	brain	PWAS	c5	9.81E-05	0.005879661
GOBP_GLYCEROLIPID_METABOLIC_PROCESS	PTSD	-0.00495687	0.00111134	8.19E-06	46	0.000825068	brain	PWAS	c5	9.92E-05	0.005880611
GOMF_SH3_DOMAIN_BINDING	PTSD	-0.00855763	0.00219956	1.00E-04	14	0.07009	brain	PWAS	c5	1.00E-04	0.005880611
MCRS1_TARGET_GENES	PTSD	-0.0319484	0.00700268	5.06E-06	21	0.257479	blood	PWAS	c3	5.06E-06	0.005926714
GOBP_REGULATION_OF_DENDRITE_DEVELOPMENT	PTSD	-0.00925788	0.00239614	0.000111695	11	0.0241352	brain	PWAS	c5	0.000111695	0.006506761
GSE7460_TREG_VS_TCONV_ACT_WITH_TGFB_DN	PTSD	0.00472184	0.0012243	0.000114898	24	0.59321	brain	PWAS	c7	0.000114898	0.006630796
GOBP_REGULATION_OF_GENERATION_OF_PRECURSOR_METABOLITES_AND_ENERGY	PTSD	0.00613291	0.00159163	0.000116577	13	0.0107034	brain	PWAS	c5	0.000116577	0.006665398
GSE2770_TGFB_AND_IL4_VS_IL12_TREATED_ACT_CD4_TCELL_2H_DN	PTSD	0.00612368	0.00159804	0.000127112	17	0.138615	brain	PWAS	c7	0.000127112	0.007135605
GSE360_DC_VS_MAC_B_MALAYI_HIGH_DOSE_DN	PTSD	-0.0046572	0.00121498	0.000126513	30	0.656298	brain	PWAS	c7	0.000126513	0.007135605
GOBP_APOPTOTIC_MITOCHONDRIAL_CHANGES	PTSD	-0.00529251	0.00138478	0.00013242	17	0.640732	brain	PWAS	c5	0.00013242	0.007366608
GSE19198_6H_VS_24H_IL21_TREATED_TCELL_UP	PTSD	0.00634652	0.00166434	0.000137162	20	0.134202	brain	PWAS	c7	0.000137162	0.00756228
GOBP_SIGNAL_TRANSDUCTION_BY_P53_CLASS_MEDIATOR	PTSD	-0.00738186	0.0019413	0.000143223	13	0.210475	brain	PWAS	c5	0.000143223	0.007826567
GSE17974_0H_VS_72H_IN_VITRO_ACT_CD4_TCELL_DN	PTSD	0.00424978	0.00112519	0.000158769	29	0.407261	brain	PWAS	c7	0.000158769	0.008599988
GSE360_L_DONOVANI_VS_M_TUBERCULOSIS_MAC_UP	PTSD	0.00687154	0.00182542	0.000166978	21	0.11634	brain	PWAS	c7	0.000166978	0.008965993
GOBP_ICOSANOID_METABOLIC_PROCESS	PTSD	-0.00500923	0.00133283	0.000171035	21	0.236081	brain	PWAS	c5	0.000171035	0.009104665
GOBP_ENDOTHELIAL_CELL_MIGRATION	PTSD	-0.00771506	0.00191323	5.52E-05	18	0.00305865	brain	PWAS	c5	0.000180437	0.009310768
GOMF_NUCLEOSIDE_TRIPHOSPHATASE_REGULATOR_ACTIVITY	PTSD	0.00389953	0.00104147	0.000180938	64	0.223389	brain	PWAS	c5	0.000180938	0.009310768
GSE28783_CTRL_ANTI_MIR_VS_UNTREATED_ATHEROSCLEROSIS_MACROPHAGE_DN	PTSD	-0.00781694	0.00208553	0.000178123	14	0.0103305	brain	PWAS	c7	0.000178123	0.009310768
GSE360_DC_VS_MAC_L_DONOVANI_DN	PTSD	0.00521995	0.00139408	0.000180842	24	0.0677494	brain	PWAS	c7	0.000180842	0.009310768
GSE11924_TH2_VS_TH17_CD4_TCELL_UP	PTSD	-0.00587604	0.00158246	0.000204634	19	0.330284	brain	PWAS	c7	0.000204634	0.010443099
GOBP_NEGATIVE_REGULATION_OF_CELL_PROJECTION_ORGANIZATION	PTSD	-0.00878781	0.00237409	0.000214287	15	0.0137515	brain	PWAS	c5	0.000214287	0.010846084
GSE5589_LPS_VS_LPS_AND_IL6_STIM_IL6_KO_MACROPHAGE_45MIN_UP	PTSD	0.00504005	0.00137261	0.000240789	29	0.394708	brain	PWAS	c7	0.000240789	0.012088391
GOCC_HISTONE_METHYLTRANSFERASE_COMPLEX	PTSD	-0.00539917	0.00121717	9.17E-06	33	0.339853	brain	TWAS	c5	9.17E-06	0.012182389
GOCC_MHC_CLASS_I_PROTEIN_COMPLEX	PTSD	0.00383453	0.000848032	6.13E-06	26	0.00727298	brain	TWAS	c5	8.44E-06	0.012182389
MIR1283	PTSD	0.00195124	0.000440451	9.42E-06	268	0.104741	brain	TWAS	c3	9.42E-06	0.012182389
GSE360_L_DONOVANI_VS_B_MALAYI_HIGH_DOSE_MAC_UP	PTSD	0.0069731	0.00190375	0.00024944	16	0.141114	brain	PWAS	c7	0.00024944	0.01242171
GOBP_CELLULAR_GLUCAN_METABOLIC_PROCESS	PTSD	0.00541944	0.00146916	0.000225314	11	0.0085819	brain	PWAS	c5	0.000262546	0.012743608
GOBP_ENERGY_RESERVE_METABOLIC_PROCESS	PTSD	0.00542265	0.00146979	0.00022479	11	0.0086149	brain	PWAS	c5	0.000260932	0.012743608
GOBP_POLYSACCHARIDE_METABOLIC_PROCESS	PTSD	0.00542563	0.00147038	0.000224303	11	0.00864581	brain	PWAS	c5	0.000259435	0.012743608
GSE12366_PLASMA_CELL_VS_MEMORY_BCELL_UP	PTSD	-0.0048628	0.00133296	0.000264159	20	0.505201	brain	PWAS	c7	0.000264159	0.012743608
GSE9006_TYPE_1_DIABETES_AT_DX_VS_4MONTH_POST_DX_PBMC_UP	PTSD	0.00740733	0.0020349	0.000272492	17	0.0934252	brain	PWAS	c7	0.000272492	0.013043706
GSE29949_CD8_POS_DC_SPLEEN_VS_DC_BRAIN_DN	PTSD	-0.00823909	0.00227118	0.00028599	18	0.306779	brain	PWAS	c7	0.00028599	0.013480826
GSE45365_NK_CELL_VS_CD8_TCELL_MCMV_INFECTION_UP	PTSD	0.00486814	0.00134176	0.000285434	26	0.0610914	brain	PWAS	c7	0.000285434	0.013480826
GSE9960_HEALTHY_VS_GRAM_POS_SEPSIS_PBMC_UP	PTSD	-0.00515481	0.00142684	0.000302965	25	0.134451	brain	PWAS	c7	0.000302965	0.014172795
BIOCARTA_CARM_ER_PATHWAY	PTSD	0.044066	0.0101705	1.47E-05	15	0.628978	blood	PWAS	c2	1.47E-05	0.01420896
GSE20366_EX_VIVO_VS_DEC205_CONVERSION_DN	PTSD	-0.00777239	0.00215354	0.000307238	15	0.243263	brain	PWAS	c7	0.000307238	0.014264621
MIR1914_5P	PTSD	0.005298	0.00121667	1.33E-05	33	0.0395083	brain	TWAS	c3	1.33E-05	0.01494799
YAN_ESCAPE_FROM_ANOIKIS	PTSD	0.00990266	0.00227409	1.33E-05	12	0.462914	brain	TWAS	c2	1.33E-05	0.01494799
GSE22886_NAIVE_BCELL_VS_MONOCYTE_DN	PTSD	-0.00545065	0.00140706	0.000107153	32	0.00319465	brain	PWAS	c7	0.000335414	0.015456573
REACTOME_INSERTION_OF_TAIL_ANCHORED_PROTEINS_INTO_THE_ENDOPLASMIC_RETICULUM_MEMBRANE	PTSD	0.00696862	0.00162763	1.86E-05	19	0.1097	brain	TWAS	c2	1.86E-05	0.018362269
WP_PROTEASOME_DEGRADATION	PTSD	0.00358376	0.000835854	1.81E-05	45	0.0446168	brain	TWAS	c2	1.81E-05	0.018362269
GSE19512_NAUTRAL_VS_INDUCED_TREG_UP	PTSD	0.00786384	0.002223	0.000403949	14	0.428838	brain	PWAS	c7	0.000403949	0.018476926
GSE39110_DAY3_VS_DAY6_POST_IMMUNIZATION_CD8_TCELL_WITH_IL2_TREATMENT_DN	PTSD	-0.00470468	0.00133644	0.00043105	14	0.423698	brain	PWAS	c7	0.00043105	0.019571572
GSE29618_BCELL_VS_MONOCYTE_DAY7_FLU_VACCINE_DN	PTSD	-0.00476971	0.00135742	0.000441752	29	0.077282	brain	PWAS	c7	0.000441752	0.019911085
GOBP_UNSATURATED_FATTY_ACID_METABOLIC_PROCESS	PTSD	-0.0040763	0.00116251	0.000454091	26	0.563314	brain	PWAS	c5	0.000454091	0.020318927
GSE3565_CTRL_VS_LPS_INJECTED_SPLENOCYTES_DN	PTSD	-0.00540757	0.00154408	0.000461558	20	0.324563	brain	PWAS	c7	0.000461558	0.020504465
GOCC_EXTRINSIC_COMPONENT_OF_PLASMA_MEMBRANE	PTSD	-0.0090628	0.0025922	0.00047197	18	0.0493268	brain	PWAS	c5	0.00047197	0.020669608
GSE29618_PRE_VS_DAY7_POST_LAIV_FLU_VACCINE_PDC_UP	PTSD	0.00588344	0.00168229	0.000470009	16	0.0124887	brain	PWAS	c7	0.000470009	0.020669608
GSE14413_UNSTIM_VS_IFNB_STIM_NIH3T3_CELLS_UP	PTSD	0.00816139	0.0023379	0.000481393	14	0.16261	brain	PWAS	c7	0.000481393	0.020787425
GSE1925_CTRL_VS_24H_IFNG_STIM_MACROPHAGE_DN	PTSD	0.00530221	0.00151846	0.000479712	19	0.0127966	brain	PWAS	c7	0.000479712	0.020787425
GSE45365_NK_CELL_VS_CD8A_DC_DN	PTSD	-0.00527804	0.00151362	0.000488422	19	0.204282	brain	PWAS	c7	0.000488422	0.020944485
GSE360_L_MAJOR_VS_B_MALAYI_LOW_DOSE_DC_UP	PTSD	-0.00559316	0.00160674	0.000499419	22	0.24283	brain	PWAS	c7	0.000499419	0.021122687
GSE37301_COMMON_LYMPHOID_PROGENITOR_VS_PRO_BCELL_DN	PTSD	-0.00351505	0.00100943	0.0004973	39	0.161225	brain	PWAS	c7	0.0004973	0.021122687
GSE3982_MAC_VS_BASOPHIL_DN	PTSD	0.00777451	0.00223554	0.000505764	14	0.604287	brain	PWAS	c7	0.000505764	0.021245529
GOBP_POSITIVE_REGULATION_OF_EPITHELIAL_CELL_APOPTOTIC_PROCESS	PTSD	-0.00944703	0.00226399	3.01E-05	11	0.627795	brain	TWAS	c5	3.01E-05	0.023444276
GOMF_ASPARTIC_TYPE_PEPTIDASE_ACTIVITY	PTSD	0.00604139	0.00144355	2.85E-05	21	0.696221	brain	TWAS	c5	2.85E-05	0.023444276
REACTOME_SLC_TRANSPORTER_DISORDERS	PTSD	-0.00375469	0.000895288	2.74E-05	61	0.0242502	brain	TWAS	c2	2.74E-05	0.023444276
WP_COPPER_HOMEOSTASIS	PTSD	0.00585357	0.0013988	2.86E-05	32	0.354497	brain	TWAS	c2	2.86E-05	0.023444276
GOCC_DNA_PACKAGING_COMPLEX	PTSD	0.00308875	0.000743705	3.28E-05	64	0.185725	brain	TWAS	c5	3.28E-05	0.023966858
MIR6836_3P	PTSD	0.00437625	0.00105656	3.44E-05	38	0.614957	brain	TWAS	c3	3.44E-05	0.024122031
GSE22886_NAIVE_CD4_TCELL_VS_12H_ACT_TH1_UP	PTSD	0.00240577	0.000585073	3.92E-05	136	0.294336	brain	TWAS	c7	3.92E-05	0.025380193
SESTO_RESPONSE_TO_UV_C3	PTSD	0.00879082	0.00213792	3.92E-05	12	0.0492288	brain	TWAS	c2	3.92E-05	0.025380193
GOBP_CELLULAR_SENESCENCE	PTSD	-0.00723715	0.00211603	0.000625846	11	0.927563	brain	PWAS	c5	0.000625846	0.026112156
GOBP_G0_TO_G1_TRANSITION	PTSD	-0.00702321	0.00172337	4.60E-05	17	0.110617	brain	TWAS	c5	4.60E-05	0.02664501
GOBP_POSITIVE_REGULATION_OF_CILIUM_ASSEMBLY	PTSD	-0.0066214	0.00162184	4.45E-05	19	0.257169	brain	TWAS	c5	4.45E-05	0.02664501
GSE15930_STIM_VS_STIM_AND_TRICHOSTATINA_48H_CD8_T_CELL_DN	PTSD	0.00256428	0.000628776	4.54E-05	129	0.62219	brain	TWAS	c7	4.54E-05	0.02664501
GSE11961_GERMINAL_CENTER_BCELL_DAY7_VS_PLASMA_CELL_DAY7_UP	PTSD	0.00522074	0.00153012	0.000644927	23	0.490823	brain	PWAS	c7	0.000644927	0.026727679
GSE46242_TH1_VS_ANERGIC_TH1_CD4_TCELL_WITH_EGR2_DELETED_UP	PTSD	-0.00405661	0.0011897	0.000650139	33	0.173108	brain	PWAS	c7	0.000650139	0.026764056
BIOCARTA_CHEMICAL_PATHWAY	PTSD	0.00679784	0.00167223	4.80E-05	18	0.392679	brain	TWAS	c2	4.80E-05	0.026882523
BIOCARTA_MITOCHONDRIA_PATHWAY	PTSD	0.00593463	0.00146257	4.96E-05	18	0.113207	brain	TWAS	c2	4.96E-05	0.026882523
GSE1460_DP_VS_CD4_THYMOCYTE_DN	PTSD	0.00600758	0.00176411	0.000660548	23	0.382713	brain	PWAS	c7	0.000660548	0.027012476
GSE17721_LPS_VS_POLYIC_1H_BMDC_DN	PTSD	0.00510457	0.00150389	0.000688174	26	0.0254725	brain	PWAS	c7	0.000688174	0.02759399
GSE33424_CD161_HIGH_VS_INT_CD8_TCELL_UP	PTSD	0.00424148	0.00124943	0.000686949	34	0.258149	brain	PWAS	c7	0.000686949	0.02759399
GSE360_CTRL_VS_B_MALAYI_LOW_DOSE_MAC_UP	PTSD	-0.0067838	0.00199862	0.00068817	18	0.598039	brain	PWAS	c7	0.00068817	0.02759399
REACTOME_DISORDERS_OF_TRANSMEMBRANE_TRANSPORTERS	PTSD	-0.0029563	0.000731389	5.30E-05	93	0.0324852	brain	TWAS	c2	5.30E-05	0.027840542
GSE42088_UNINF_VS_LEISHMANIA_INF_DC_2H_DN	PTSD	0.00836059	0.00246829	0.000706115	13	0.0430837	brain	PWAS	c7	0.000706115	0.02813071
GSE15324_NAIVE_VS_ACTIVATED_CD8_TCELL_UP	PTSD	0.00519549	0.00153672	0.000722508	15	0.37792	brain	PWAS	c7	0.000722508	0.028417114
GSE17721_POLYIC_VS_CPG_0.5H_BMDC_UP	PTSD	-0.00495525	0.00146545	0.000721181	20	0.139372	brain	PWAS	c7	0.000721181	0.028417114
GOBP_CYTOSKELETON_DEPENDENT_CYTOKINESIS	PTSD	-0.00797263	0.00236087	0.000732861	16	0.548681	brain	PWAS	c5	0.000732861	0.028641878
GOBP_CELLULAR_RESPONSE_TO_CHEMICAL_STRESS	PTSD	0.00279496	0.000830663	0.000766185	67	0.0927483	brain	PWAS	c5	0.000766185	0.029755927
GSE6259_FLT3L_INDUCED_DEC205_POS_DC_VS_CD4_TCELL_DN	PTSD	-0.00846088	0.00252063	0.000788932	10	0.199376	brain	PWAS	c7	0.000788932	0.030258727
KRAS.DF.V1_UP	PTSD	0.00369279	0.00110006	0.000788175	34	0.184536	brain	PWAS	c6	0.000788175	0.030258727
GSE16385_ROSIGLITAZONE_IL4_VS_ROSIGLITAZONE_ALONE_STIM_MACROPHAGE_UP	PTSD	0.00704783	0.00210154	0.000797554	15	0.189232	brain	PWAS	c7	0.000797554	0.030400592
VEGF_A_UP.V1_UP	PTSD	0.00263179	0.000656958	6.17E-05	120	0.189663	brain	TWAS	c6	6.17E-05	0.031095396
WP_PATHWAYS_AFFECTED_IN_ADENOID_CYSTIC_CARCINOMA	PTSD	-0.00534063	0.00133458	6.29E-05	33	0.11344	brain	TWAS	c2	6.29E-05	0.031095396
GOBP_REGULATION_OF_ANION_TRANSMEMBRANE_TRANSPORT	PTSD	0.0069156	0.00173328	6.61E-05	19	0.744928	brain	TWAS	c5	6.61E-05	0.031755049
GOBP_PHOSPHATIDYLINOSITOL_BIOSYNTHETIC_PROCESS	PTSD	0.00805315	0.00241177	0.000840477	14	0.117593	brain	PWAS	c5	0.000840477	0.031840156
GOBP_POSITIVE_REGULATION_OF_SUPRAMOLECULAR_FIBER_ORGANIZATION	PTSD	-0.00706496	0.00211848	0.000853252	18	0.0102877	brain	PWAS	c5	0.000853252	0.032127019
GSE16450_CTRL_VS_IFNA_12H_STIM_MATURE_NEURON_CELL_LINE_DN	PTSD	0.00367811	0.00110455	0.00086861	33	0.212342	brain	PWAS	c7	0.00086861	0.032507071
GSE37605_C57BL6_VS_NOD_FOXP3_IRES_GFP_TCONV_UP	PTSD	0.00762411	0.0022924	0.000881569	15	0.018613	brain	PWAS	c7	0.000881569	0.032793305
GSE6269_HEALTHY_VS_FLU_INF_PBMC_DN	PTSD	-0.00799724	0.00240754	0.00089457	12	0.750879	brain	PWAS	c7	0.00089457	0.033077663
GSE37533_PPARG2_FOXP3_VS_FOXP3_TRANSDUCED_CD4_TCELL_PIOGLITAZONE_TREATED_DN	PTSD	-0.00484597	0.00146078	0.000908655	18	0.55185	brain	PWAS	c7	0.000908655	0.03339848
GSE3720_VD1_VS_VD2_GAMMADELTA_TCELL_WITH_PMA_STIM_DN	PTSD	0.00434879	0.00117931	0.0002264	30	0.00246406	brain	PWAS	c7	0.000918809	0.03357186
GOBP_LONG_CHAIN_FATTY_ACID_METABOLIC_PROCESS	PTSD	-0.00386103	0.0011659	0.000927572	28	0.790151	brain	PWAS	c5	0.000927572	0.033692689
BOYLAN_MULTIPLE_MYELOMA_PCA3_DN	PTSD	0.00383351	0.000967598	7.44E-05	49	0.154697	brain	TWAS	c2	7.44E-05	0.033931224
WP_HEPATITIS_C_AND_HEPATOCELLULAR_CARCINOMA	PTSD	0.00594504	0.00150094	7.47E-05	24	0.237437	brain	TWAS	c2	7.47E-05	0.033931224
WP_HOSTPATHOGEN_INTERACTION_OF_HUMAN_CORONAVIRUSES_APOPTOSIS	PTSD	0.00486721	0.00123241	7.84E-05	21	0.527834	brain	TWAS	c2	7.84E-05	0.034673096
GSE12845_IGD_POS_VS_NEG_BLOOD_BCELL_DN	PTSD	0.00319685	0.000969425	0.00097488	50	0.0703557	brain	PWAS	c7	0.00097488	0.035204
GSE32423_CTRL_VS_IL4_MEMORY_CD8_TCELL_DN	PTSD	-0.00424497	0.00128969	0.000996644	28	0.450258	brain	PWAS	c7	0.000996644	0.035780678
GSE22935_WT_VS_MYD88_KO_MACROPHAGE_48H_MBOVIS_BCG_STIM_UP	PTSD	-0.00370765	0.00112708	0.00100325	34	0.618041	brain	PWAS	c7	0.00100325	0.035809646
GSE17974_IL4_AND_ANTI_IL12_VS_UNTREATED_4H_ACT_CD4_TCELL_UP	PTSD	0.00412569	0.00125548	0.00101567	21	0.131013	brain	PWAS	c7	0.00101567	0.035850991
GSE23114_PERITONEAL_CAVITY_B1A_BCELL_VS_SPLEEN_BCELL_IN_SLE2C1_MOUSE_UP	PTSD	-0.00483546	0.00147151	0.00101602	23	0.172387	brain	PWAS	c7	0.00101602	0.035850991
GSE9006_HEALTHY_VS_TYPE_1_DIABETES_PBMC_4MONTH_POST_DX_UP	PTSD	0.00483041	0.00147371	0.00104649	24	0.0692739	brain	PWAS	c7	0.00104649	0.036716339
CRX_NRL_DN.V1_DN	PTSD	0.00567901	0.00173713	0.00107857	20	0.0415594	brain	PWAS	c6	0.00107857	0.037207652
GOBP_NUCLEOSIDE_MONOPHOSPHATE_BIOSYNTHETIC_PROCESS	PTSD	0.00374815	0.00114614	0.00107458	23	0.526344	brain	PWAS	c5	0.00107458	0.037207652
GSE17721_LPS_VS_POLYIC_1H_BMDC_UP	PTSD	-0.00464939	0.0014214	0.00107172	23	0.855465	brain	PWAS	c7	0.00107172	0.037207652
GOBP_REACTIVE_OXYGEN_SPECIES_METABOLIC_PROCESS	PTSD	-0.0036211	0.00110986	0.00110372	32	0.0495562	brain	PWAS	c5	0.00110372	0.037447643
GSE32533_WT_VS_MIR17_KO_ACT_CD4_TCELL_UP	PTSD	-0.00649403	0.00198941	0.00109737	15	0.0377034	brain	PWAS	c7	0.00109737	0.037447643
PRC2_EZH2_UP.V1_UP	PTSD	-0.00623296	0.00190984	0.00110002	17	0.564491	brain	PWAS	c6	0.00110002	0.037447643
GSE32533_WT_VS_MIR17_KO_ACT_CD4_TCELL_UP	PTSD	0.00244391	0.000623349	8.83E-05	137	0.214445	brain	TWAS	c7	8.83E-05	0.038077134
GOMF_HYDROLASE_ACTIVITY_HYDROLYZING_O_GLYCOSYL_COMPOUNDS	PTSD	0.00373174	0.00114996	0.00117409	22	0.465686	brain	PWAS	c5	0.00117409	0.039402205
GSE26928_EFF_MEM_VS_CENTR_MEM_CD4_TCELL_UP	PTSD	-0.00789209	0.00213011	0.000211374	12	0.00180088	brain	PWAS	c7	0.001173726	0.039402205
GSE17721_CTRL_VS_POLYIC_6H_BMDC_UP	PTSD	0.00451332	0.00139172	0.0011829	20	0.179433	brain	PWAS	c7	0.0011829	0.039483284
GSE43955_TH0_VS_TGFB_IL6_TH17_ACT_CD4_TCELL_20H_UP	PTSD	0.005039	0.00155642	0.00120561	22	0.162727	brain	PWAS	c7	0.00120561	0.040024956
GOBP_POSITIVE_REGULATION_OF_CELLULAR_SENESCENCE	PTSD	-0.0166375	0.00411157	5.20E-05	62	0.0712209	blood	PWAS	c5	5.20E-05	0.040599918
GSE360_CTRL_VS_T_GONDII_DC_UP	PTSD	0.00450808	0.00139706	0.00125167	21	0.0669286	brain	PWAS	c7	0.00125167	0.041331884
GOBP_OLEFINIC_COMPOUND_METABOLIC_PROCESS	PTSD	-0.00336213	0.00104347	0.00127268	31	0.0637486	brain	PWAS	c5	0.00127268	0.041802122
GSE15930_STIM_VS_STIM_AND_IFNAB_72H_CD8_T_CELL_DN	PTSD	-0.0040035	0.00124409	0.00129086	36	0.147068	brain	PWAS	c7	0.00129086	0.042174923
GOBP_NEGATIVE_REGULATION_OF_MICROTUBULE_POLYMERIZATION_OR_DEPOLYMERIZATION	PTSD	0.0061448	0.00158192	0.000102581	23	0.152571	brain	TWAS	c5	0.000102581	0.043117359
GOBP_PROTEIN_MANNOSYLATION	PTSD	-0.00593586	0.00153515	0.000110346	21	0.817026	brain	TWAS	c5	0.000110346	0.044172555
REACTOME_SIGNALING_BY_HEDGEHOG	PTSD	0.00261907	0.000676783	0.000108886	105	0.197005	brain	TWAS	c2	0.000108886	0.044172555
GSE29618_PRE_VS_DAY7_FLU_VACCINE_PDC_UP	PTSD	0.00576062	0.00171783	0.000798142	17	0.00569383	brain	PWAS	c7	0.001401766	0.04555741
GSE411_100MIN_VS_400MIN_IL6_STIM_MACROPHAGE_UP	PTSD	0.00529081	0.00165993	0.0014357	22	0.75212	brain	PWAS	c7	0.0014357	0.046331154
GSE9006_HEALTHY_VS_TYPE_2_DIABETES_PBMC_AT_DX_UP	PTSD	0.00686101	0.00215322	0.00144058	16	0.0770746	brain	PWAS	c7	0.00144058	0.046331154
GSE9509_10MIN_VS_30MIN_LPS_AND_IL10_STIM_IL10_KO_MACROPHAGE_UP	PTSD	0.00343561	0.00107915	0.00145445	34	0.100644	brain	PWAS	c7	0.00145445	0.046534864
GCNP_SHH_UP_LATE.V1_DN	PTSD	-0.00504265	0.00158967	0.00151322	18	0.514783	brain	PWAS	c6	0.00151322	0.047844149
GSE26030_UNSTIM_VS_RESTIM_TH1_DAY15_POST_POLARIZATION_UP	PTSD	-0.00572765	0.00145708	8.46E-05	24	0.000557239	brain	PWAS	c7	0.001518616	0.047844149
GSE6259_33D1_POS_VS_DEC205_POS_SPLENIC_DC_DN	PTSD	-0.00476024	0.00150014	0.00150767	17	0.672191	brain	PWAS	c7	0.00150767	0.047844149
GSE37301_PRO_BCELL_VS_RAG2_KO_NK_CELL_UP	PTSD	-0.00394899	0.00124593	0.00152694	30	0.0416354	brain	PWAS	c7	0.00152694	0.047862206
GSE32901_NAIVE_VS_TH17_ENRICHED_CD4_TCELL_UP	PTSD	0.00859224	0.00271582	0.0015574	12	0.605839	brain	PWAS	c7	0.0015574	0.048570429
GSE27786_ERYTHROBLAST_VS_NEUTROPHIL_UP	PTSD	0.00511752	0.00161932	0.00157619	21	0.887856	brain	PWAS	c7	0.00157619	0.048909413
GSE15930_NAIVE_VS_72H_IN_VITRO_STIM_CD8_TCELL_UP	PTSD	-0.00472173	0.00149609	0.00159924	19	0.348987	brain	PWAS	c7	0.00159924	0.049140097
GSE17721_CTRL_VS_POLYIC_0.5H_BMDC_DN	PTSD	-0.00449919	0.0014256	0.00159954	22	0.259516	brain	PWAS	c7	0.00159954	0.049140097
REACTOME_TRAFFICKING_OF_GLUR2_CONTAINING_AMPA_RECEPTORS	SCZ	-0.223927	0.0166277	2.44E-41	48	0.00898447	blood	PWAS	c2	2.72E-41	4.45E-37
MIR8078	SCZ	-0.189128	0.0153505	7.02E-35	46	0.138234	blood	PWAS	c3	7.02E-35	3.83E-31
KLEIN_PRIMARY_EFFUSION_LYMPHOMA_DN	SCZ	-0.0381687	0.00322426	2.48E-32	55	0.0399681	brain	TWAS	c2	2.48E-32	4.17E-28
MIR5002_3P	SCZ	-0.144051	0.0125738	2.18E-30	77	0.145211	blood	PWAS	c3	2.18E-30	5.96E-27
PID_P38_GAMMA_DELTA_PATHWAY	SCZ	-0.145698	0.0128801	1.15E-29	87	0.0249248	blood	PWAS	c2	1.15E-29	2.68E-26
REACTOME_MTORC1_MEDIATED_SIGNALLING	SCZ	-0.141141	0.0127386	1.57E-28	85	0.00314205	blood	PWAS	c2	5.01E-28	9.10E-25
MIR382_5P	SCZ	-0.0396178	0.00359907	3.51E-28	45	0.0512804	brain	TWAS	c3	3.51E-28	2.94E-24
MIR4468	SCZ	-0.0726043	0.00683177	2.22E-26	280	0.00160483	blood	PWAS	c3	1.38E-25	2.26E-22
WP_BILE_ACIDS_SYNTHESIS_AND_ENTEROHEPATIC_CIRCULATION	SCZ	-0.156594	0.0150633	2.59E-25	40	0.155066	blood	PWAS	c2	2.59E-25	3.86E-22
TNCATNTCCYR_UNKNOWN	SCZ	-0.097675	0.00951809	1.04E-24	126	0.0118404	blood	PWAS	c3	1.04E-24	1.43E-21
BIOCARTA_EIF_PATHWAY	SCZ	-0.170729	0.0169186	6.04E-24	53	0.0271091	blood	PWAS	c2	6.04E-24	5.82E-21
GOBP_TRANSLATIONAL_ELONGATION	SCZ	-0.174047	0.0174645	2.15E-23	50	0.0169923	blood	PWAS	c5	2.15E-23	1.85E-20
MIR4430	SCZ	-0.0234998	0.00232582	5.31E-24	117	0.0366031	brain	TWAS	c3	5.31E-24	2.97E-20
WP_TRANSLATION_FACTORS	SCZ	-0.15622	0.0158558	6.68E-23	58	0.0260836	blood	PWAS	c2	6.68E-23	5.21E-20
BREDEMEYER_RAG_SIGNALING_VIA_ATM_NOT_VIA_NFKB_DN	SCZ	-0.0385645	0.0040112	6.96E-22	43	0.0342806	brain	TWAS	c2	6.96E-22	2.92E-18
FAELT_B_CLL_WITH_VH3_21_DN	SCZ	-0.0444107	0.00470956	4.10E-21	30	0.0189643	brain	TWAS	c2	4.10E-21	1.38E-17
KIM_LRRC3B_TARGETS	SCZ	-0.0341232	0.00366993	1.43E-20	38	0.347141	brain	TWAS	c2	1.43E-20	4.01E-17
GSE29618_PRE_VS_DAY7_POST_LAIV_FLU_VACCINE_PDC_DN	SCZ	-0.0772704	0.0084416	5.51E-20	189	0.00545814	blood	PWAS	c7	1.01E-19	7.18E-17
MIR3652	SCZ	-0.0215456	0.00234786	4.45E-20	117	0.0592295	brain	TWAS	c3	4.45E-20	1.07E-16
HOXB7_TARGET_GENES	SCZ	-0.0436831	0.00479517	8.25E-20	20	0.135938	brain	TWAS	c3	8.25E-20	1.73E-16
MEIS1AHOXA9_01	SCZ	-0.0300094	0.00331349	1.34E-19	68	0.0301773	brain	TWAS	c3	1.34E-19	2.51E-16
GSE2706_R848_VS_LPS_2H_STIM_DC_UP	SCZ	-0.0190147	0.00210818	1.89E-19	111	0.0120637	brain	TWAS	c7	1.89E-19	3.17E-16
BIOCARTA_GPCR_PATHWAY	SCZ	-0.154853	0.01745	7.05E-19	37	0.298017	blood	PWAS	c2	7.05E-19	4.81E-16
CROMER_TUMORIGENESIS_DN	SCZ	-0.0353171	0.00394435	3.43E-19	36	0.152278	brain	TWAS	c2	3.43E-19	5.24E-16
REACTOME_ACTIVATION_OF_THE_AP_1_FAMILY_OF_TRANSCRIPTION_FACTORS	SCZ	-0.144122	0.0163383	1.13E-18	45	0.277383	blood	PWAS	c2	1.13E-18	7.42E-16
PID_NFAT_3PATHWAY	SCZ	-0.0411544	0.00466956	1.21E-18	34	0.0302004	brain	TWAS	c2	1.21E-18	1.70E-15
MIR3909	SCZ	-0.120854	0.013917	3.82E-18	64	0.0420418	blood	PWAS	c3	3.82E-18	2.41E-15
GOBP_DNA_DAMAGE_INDUCED_PROTEIN_PHOSPHORYLATION	SCZ	-0.126954	0.0146657	4.86E-18	45	0.042597	blood	PWAS	c5	4.86E-18	2.95E-15
GRAHAM_CML_DIVIDING_VS_NORMAL_DIVIDING_DN	SCZ	-0.0461777	0.00533619	4.99E-18	20	0.405067	brain	TWAS	c2	4.99E-18	6.44E-15
MIR6871_5P	SCZ	-0.0760356	0.00867737	1.91E-18	150	0.000993398	blood	PWAS	c3	1.92E-17	1.12E-14
GRAHAM_CML_QUIESCENT_VS_NORMAL_QUIESCENT_DN	SCZ	-0.0288498	0.00336642	1.04E-17	47	0.308573	brain	TWAS	c2	1.04E-17	1.24E-14
GOCC_PSEUDOPODIUM	SCZ	-0.162397	0.0191861	2.58E-17	38	0.339319	blood	PWAS	c5	2.58E-17	1.45E-14
BIOCARTA_DREAM_PATHWAY	SCZ	-0.160233	0.0189406	2.68E-17	31	0.179827	blood	PWAS	c2	2.68E-17	1.46E-14
ODONNELL_TARGETS_OF_MYC_AND_TFRC_UP	SCZ	-0.0236233	0.00276929	1.46E-17	58	0.0512058	brain	TWAS	c2	1.46E-17	1.63E-14
GSE27786_LIN_NEG_VS_BCELL_UP	SCZ	-0.0232784	0.00266929	2.76E-18	53	0.0388702	brain	PWAS	c7	2.76E-18	1.72E-14
BYSTRYKH_HEMATOPOIESIS_STEM_CELL_FGF3	SCZ	-0.0413551	0.00488275	2.46E-17	23	0.0469761	brain	TWAS	c2	2.46E-17	2.58E-14
SU_LIVER	SCZ	-0.0345844	0.00411766	4.50E-17	27	0.069122	brain	TWAS	c2	4.50E-17	4.45E-14
GARGALOVIC_RESPONSE_TO_OXIDIZED_PHOSPHOLIPIDS_GREY_UP	SCZ	-0.0418856	0.00499344	4.94E-17	21	0.0703729	brain	TWAS	c2	4.94E-17	4.61E-14
CAGCTTT_MIR320	SCZ	-0.0200383	0.00240297	7.49E-17	117	0.0266215	brain	TWAS	c3	7.49E-17	6.62E-14
PID_ANGIOPOIETIN_RECEPTOR_PATHWAY	SCZ	-0.0527026	0.00638995	1.61E-16	16	0.0476864	brain	TWAS	c2	1.61E-16	1.36E-13
GOMF_ATP_DEPENDENT_PROTEIN_DISAGGREGASE_ACTIVITY	SCZ	-0.143324	0.0167065	9.58E-18	16	0.090649	blood	TWAS	c5	9.58E-18	1.69E-13
PID_RETINOIC_ACID_PATHWAY	SCZ	-0.12938	0.0158849	3.80E-16	52	0.268444	blood	PWAS	c2	3.80E-16	2.00E-13
REACTOME_APOPTOTIC_FACTOR_MEDIATED_RESPONSE	SCZ	-0.141116	0.0173676	4.46E-16	38	0.377077	blood	PWAS	c2	4.46E-16	2.28E-13
MIR765	SCZ	-0.0151971	0.00186621	3.85E-16	170	0.0308651	brain	TWAS	c3	3.85E-16	3.08E-13
GOBP_VESICLE_MEDIATED_TRANSPORT_TO_THE_PLASMA_MEMBRANE	SCZ	-0.0725909	0.00875437	1.11E-16	14	0.0243895	brain	PWAS	c5	1.11E-16	3.48E-13
MIR323B_3P	SCZ	-0.0446728	0.00550152	4.66E-16	24	0.121424	brain	TWAS	c3	4.66E-16	3.56E-13
WP_CARDIAC_PROGENITOR_DIFFERENTIATION	SCZ	-0.0425785	0.00525656	5.49E-16	23	0.0390979	brain	TWAS	c2	5.49E-16	4.01E-13
REACTOME_ERKS_ARE_INACTIVATED	SCZ	-0.168618	0.0209757	9.08E-16	25	0.0429888	blood	PWAS	c2	9.08E-16	4.50E-13
GOBP_REGULATION_OF_DEOXYRIBONUCLEASE_ACTIVITY	SCZ	-0.114855	0.0142959	9.43E-16	92	0.0512988	blood	PWAS	c5	9.43E-16	4.54E-13
GOBP_REGULATION_OF_NUCLEASE_ACTIVITY	SCZ	-0.114082	0.014286	1.40E-15	91	0.0682253	blood	PWAS	c5	1.40E-15	6.54E-13
GOBP_CYTOLYSIS	SCZ	-0.0300443	0.00375812	1.30E-15	25	0.0333659	brain	TWAS	c5	1.30E-15	9.11E-13
GOBP_REGULATION_OF_ENDODEOXYRIBONUCLEASE_ACTIVITY	SCZ	-0.113488	0.0142915	2.01E-15	92	0.0519392	blood	PWAS	c5	2.01E-15	9.12E-13
TGCTTTG_MIR330	SCZ	-0.0139485	0.00176173	2.42E-15	187	0.0279058	brain	TWAS	c3	2.42E-15	1.63E-12
BIOCARTA_RACCYCD_PATHWAY	SCZ	-0.145533	0.0185352	4.10E-15	33	0.276362	blood	PWAS	c2	4.10E-15	1.72E-12
GOBP_TRANSMEMBRANE_RECEPTOR_PROTEIN_TYROSINE_PHOSPHATASE_SIGNALING_PATHWAY	SCZ	-0.1436	0.0183142	4.47E-15	44	0.139079	blood	PWAS	c5	4.47E-15	1.83E-12
PID_TCR_RAS_PATHWAY	SCZ	-0.175667	0.0224252	4.75E-15	19	0.327463	blood	PWAS	c2	4.75E-15	1.89E-12
GOBP_POSITIVE_REGULATION_OF_CELLULAR_COMPONENT_BIOGENESIS	SCZ	-0.029514	0.00367865	1.03E-15	58	0.127821	brain	PWAS	c5	1.03E-15	2.15E-12
BIOCARTA_RAS_PATHWAY	SCZ	-0.133103	0.0170909	6.81E-15	44	0.267193	blood	PWAS	c2	6.81E-15	2.65E-12
GOBP_REGULATION_OF_PROTEIN_LOCALIZATION_TO_CELL_PERIPHERY	SCZ	-0.0646414	0.00814453	2.07E-15	14	0.0608987	brain	PWAS	c5	2.07E-15	3.24E-12
GSE9037_CTRL_VS_LPS_4H_STIM_IRAK4_KO_BMDM_UP	SCZ	-0.012574	0.00160696	5.09E-15	200	0.0942666	brain	TWAS	c7	5.09E-15	3.29E-12
GSE16450_IMMATURE_VS_MATURE_NEURON_CELL_LINE_12H_IFNA_STIM_DN	SCZ	-0.0147386	0.00188925	6.13E-15	148	0.00881978	brain	TWAS	c7	6.95E-15	4.32E-12
MIR1246	SCZ	-0.0854423	0.011067	1.16E-14	84	0.0210851	blood	PWAS	c3	1.16E-14	4.37E-12
MIR4641	SCZ	-0.067496	0.00874442	1.17E-14	134	0.0583757	blood	PWAS	c3	1.17E-14	4.37E-12
MIR3922_3P	SCZ	-0.0182921	0.00235444	7.90E-15	94	0.109834	brain	TWAS	c3	7.90E-15	4.74E-12
PID_S1P_S1P4_PATHWAY	SCZ	-0.152618	0.0198129	1.33E-14	32	0.324396	blood	PWAS	c2	1.33E-14	4.84E-12
BIOCARTA_DSP_PATHWAY	SCZ	-0.161619	0.021006	1.43E-14	24	0.0648687	blood	PWAS	c2	1.43E-14	5.08E-12
GRAHAM_CML_QUIESCENT_VS_NORMAL_DIVIDING_DN	SCZ	-0.0385787	0.00500238	1.24E-14	19	0.504104	brain	TWAS	c2	1.24E-14	7.17E-12
GSE15733_BM_VS_SPLEEN_MEMORY_CD4_TCELL_DN	SCZ	-0.0131003	0.00170308	1.45E-14	167	0.0482387	brain	TWAS	c7	1.45E-14	7.64E-12
ILK_TARGET_GENES	SCZ	-0.031746	0.0041296	1.50E-14	24	0.525117	brain	TWAS	c3	1.50E-14	7.64E-12
SMARCA1_TARGET_GENES	SCZ	-0.0203596	0.00259678	4.49E-15	76	0.00301916	brain	TWAS	c3	1.49E-14	7.64E-12
WP_INTERACTIONS_OF_NATURAL_KILLER_CELLS_IN_PANCREATIC_CANCER	SCZ	-0.0306159	0.00397778	1.40E-14	22	0.198584	brain	TWAS	c2	1.40E-14	7.64E-12
GOBP_REGULATION_OF_BILE_ACID_METABOLIC_PROCESS	SCZ	-0.105866	0.0139242	2.89E-14	64	0.047309	blood	PWAS	c5	2.89E-14	1.01E-11
GOMF_WW_DOMAIN_BINDING	SCZ	-0.0446928	0.00583132	1.80E-14	17	0.00872543	brain	TWAS	c5	2.06E-14	1.02E-11
BOGNI_TREATMENT_RELATED_MYELOID_LEUKEMIA_DN	SCZ	-0.0340039	0.00446295	2.55E-14	33	0.0221574	brain	TWAS	c2	2.55E-14	1.23E-11
CAGCAGG_MIR370	SCZ	-0.0196505	0.00258988	3.26E-14	92	0.0519489	brain	TWAS	c3	3.26E-14	1.52E-11
GSE17721_PAM3CSK4_VS_CPG_4H_BMDC_UP	SCZ	-0.0139174	0.00183525	3.37E-14	150	0.0606926	brain	TWAS	c7	3.37E-14	1.53E-11
BIOCARTA_CARM1_PATHWAY	SCZ	-0.148782	0.0187117	1.85E-15	28	0.0726608	blood	TWAS	c2	1.85E-15	1.63E-11
CAGGGTC_MIR504	SCZ	-0.0267816	0.00354707	4.34E-14	50	0.0944296	brain	TWAS	c3	4.34E-14	1.92E-11
MIR7162_3P	SCZ	-0.0152189	0.00201712	4.53E-14	152	0.0300043	brain	TWAS	c3	4.53E-14	1.95E-11
LUI_THYROID_CANCER_CLUSTER_4	SCZ	-0.0345767	0.00443221	6.13E-15	26	0.00123395	brain	TWAS	c2	4.97E-14	2.09E-11
PETRETTO_HEART_MASS_QTL_CIS_DN	SCZ	-0.0310655	0.00412811	5.26E-14	36	0.284617	brain	TWAS	c2	5.26E-14	2.15E-11
PID_EPHB_FWD_PATHWAY	SCZ	-0.0500214	0.0066558	5.67E-14	18	0.056127	brain	TWAS	c2	5.67E-14	2.27E-11
HAHTOLA_MYCOSIS_FUNGOIDES_SKIN_DN	SCZ	-0.0314207	0.00418596	6.09E-14	32	0.125559	brain	TWAS	c2	6.09E-14	2.38E-11
KAPOSI_LIVER_CANCER_MET_UP	SCZ	-0.147261	0.0196893	7.48E-14	25	0.302431	blood	PWAS	c2	7.48E-14	2.40E-11
GSE14308_TH17_VS_NATURAL_TREG_UP	SCZ	-0.0295119	0.00385849	2.03E-14	32	0.0634229	brain	PWAS	c7	2.03E-14	2.54E-11
GOBP_POSITIVE_REGULATION_OF_HISTONE_METHYLATION	SCZ	-0.0273036	0.00364742	7.12E-14	29	0.110578	brain	TWAS	c5	7.12E-14	2.72E-11
GOBP_SECOND_MESSENGER_MEDIATED_SIGNALING	SCZ	-0.0358411	0.00470627	2.62E-14	29	0.0610673	brain	PWAS	c5	2.62E-14	2.73E-11
REACTOME_DOWNREGULATION_OF_SMAD2_3_SMAD4_TRANSCRIPTIONAL_ACTIVITY	SCZ	-0.0566037	0.00757169	7.68E-14	11	0.1429	brain	TWAS	c2	7.68E-14	2.87E-11
GSE17186_MEMORY_VS_CD21LOW_TRANSITIONAL_BCELL_UP	SCZ	-0.0132108	0.00177004	8.42E-14	179	0.196786	brain	TWAS	c7	8.42E-14	3.08E-11
GCGNNANTTCC_UNKNOWN	SCZ	-0.070865	0.00952193	9.90E-14	131	0.0151906	blood	PWAS	c3	9.90E-14	3.11E-11
GSE3920_UNTREATED_VS_IFNG_TREATED_ENDOTHELIAL_CELL_DN	SCZ	-0.0123098	0.00165405	9.90E-14	173	0.0407377	brain	TWAS	c7	9.90E-14	3.54E-11
NFMUE1_Q6	SCZ	-0.0138858	0.00186912	1.09E-13	157	0.0367591	brain	TWAS	c3	1.09E-13	3.83E-11
HOFFMANN_PRE_BI_TO_LARGE_PRE_BII_LYMPHOCYTE_UP	SCZ	-0.0369978	0.00498212	1.12E-13	37	0.0385355	brain	TWAS	c2	1.12E-13	3.83E-11
MIR106A_3P	SCZ	-0.0199161	0.0026874	1.25E-13	95	0.0151613	brain	TWAS	c3	1.25E-13	4.21E-11
AAGCCAT_MIR135A_MIR135B	SCZ	-0.0124568	0.00168163	1.29E-13	195	0.013204	brain	TWAS	c3	1.29E-13	4.24E-11
GTATTAT_MIR3693P	SCZ	-0.0161595	0.00218357	1.36E-13	109	0.0772761	brain	TWAS	c3	1.36E-13	4.38E-11
AGTCTTA_MIR499	SCZ	-0.0420021	0.0056779	1.39E-13	22	0.00952275	brain	TWAS	c3	1.46E-13	4.62E-11
MIR4303	SCZ	-0.0129247	0.00174043	1.12E-13	184	0.00717167	brain	TWAS	c3	1.56E-13	4.85E-11
PEREZ_TP53_AND_TP63_TARGETS	SCZ	-0.0156154	0.00212037	1.78E-13	147	0.0472301	brain	TWAS	c2	1.78E-13	5.43E-11
GOBP_RESPONSE_TO_METAL_ION	SCZ	-0.0196721	0.00262352	6.46E-14	49	0.0130717	brain	PWAS	c5	6.46E-14	5.77E-11
WP_DISRUPTION_OF_POSTSYNAPTIC_SIGNALING_BY_CNV	SCZ	-0.0510817	0.00695733	2.10E-13	13	0.0404501	brain	TWAS	c2	2.10E-13	6.31E-11
REACTOME_CYTOCHROME_C_MEDIATED_APOPTOTIC_RESPONSE	SCZ	-0.136793	0.0186431	2.18E-13	30	0.442576	blood	PWAS	c2	2.18E-13	6.72E-11
GOMF_NATURAL_KILLER_CELL_LECTIN_LIKE_RECEPTOR_BINDING	SCZ	-0.0328887	0.00450509	2.87E-13	21	0.0849429	brain	TWAS	c5	2.87E-13	8.46E-11
GOBP_GLYCOSYLATION	SCZ	-0.0111511	0.00152872	3.00E-13	227	0.0389047	brain	TWAS	c5	3.00E-13	8.55E-11
WP_COMMON_PATHWAYS_UNDERLYING_DRUG_ADDICTION	SCZ	-0.0460134	0.00630817	3.00E-13	17	0.0784773	brain	TWAS	c2	3.00E-13	8.55E-11
GSE7509_UNSTIM_VS_TNFA_IL1B_IL6_PGE_STIM_DC_UP	SCZ	-0.0132925	0.00182557	3.31E-13	179	0.0253333	brain	TWAS	c7	3.31E-13	9.26E-11
GSE6092_IFNG_VS_IFNG_AND_B_BURGDORFERI_INF_ENDOTHELIAL_CELL_UP	SCZ	-0.0241951	0.00326377	1.23E-13	32	0.194657	brain	PWAS	c7	1.23E-13	9.62E-11
GOBP_NEGATIVE_REGULATION_OF_DEFENSE_RESPONSE_TO_VIRUS	SCZ	-0.0278155	0.00383365	4.00E-13	38	0.0605469	brain	TWAS	c5	4.00E-13	1.08E-10
UROSEVIC_RESPONSE_TO_IMIQUIMOD	SCZ	-0.0455784	0.00628049	3.95E-13	14	0.0782784	brain	TWAS	c2	3.95E-13	1.08E-10
GOBP_POSITIVE_REGULATION_OF_HISTONE_H3_K4_METHYLATION	SCZ	-0.039988	0.00552188	4.43E-13	15	0.0894275	brain	TWAS	c5	4.43E-13	1.18E-10
GSE18791_CTRL_VS_NEWCASTLE_VIRUS_DC_4H_UP	SCZ	-0.0115816	0.00160025	4.57E-13	176	0.0363676	brain	TWAS	c7	4.57E-13	1.20E-10
SMID_BREAST_CANCER_RELAPSE_IN_PLEURA_DN	SCZ	-0.0424119	0.00587338	5.16E-13	23	0.0183047	brain	TWAS	c2	5.16E-13	1.33E-10
BILBAN_B_CLL_LPL_UP	SCZ	-0.0243499	0.00338181	6.01E-13	52	0.0288372	brain	TWAS	c2	6.01E-13	1.53E-10
GSE22886_NAIVE_CD4_TCELL_VS_NKCELL_UP	SCZ	-0.0277141	0.00377899	2.24E-13	22	0.0351074	brain	PWAS	c7	2.24E-13	1.55E-10
GOBP_GLYCOPROTEIN_BIOSYNTHETIC_PROCESS	SCZ	-0.00994491	0.00138276	6.38E-13	275	0.0513509	brain	TWAS	c5	6.38E-13	1.60E-10
REACTOME_SMAD2_SMAD3_SMAD4_HETEROTRIMER_REGULATES_TRANSCRIPTION	SCZ	-0.0477405	0.00664459	6.73E-13	11	0.0841807	brain	TWAS	c2	6.73E-13	1.66E-10
MIR548AJ_5P_MIR548G_5P_MIR548X_5P	SCZ	-0.0101157	0.00140954	7.15E-13	285	0.169293	brain	TWAS	c3	7.15E-13	1.72E-10
MIR548F_5P	SCZ	-0.0102329	0.0014259	7.15E-13	275	0.193872	brain	TWAS	c3	7.15E-13	1.72E-10
EN1_01	SCZ	-0.0200481	0.00279458	7.29E-13	62	0.021932	brain	TWAS	c3	7.29E-13	1.72E-10
GOBP_CELL_RECOGNITION	SCZ	-0.0514502	0.00708995	3.96E-13	15	0.234101	brain	PWAS	c5	3.96E-13	2.20E-10
GSE21063_WT_VS_NFATC1_KO_16H_ANTI_IGM_STIM_BCELL_UP	SCZ	-0.0378607	0.00522375	4.24E-13	21	0.160519	brain	PWAS	c7	4.24E-13	2.20E-10
GSE22611_UNSTIM_VS_6H_MDP_STIM_NOD2_TRANSDUCED_HEK293T_CELL_DN	SCZ	-0.030307	0.00416996	3.65E-13	29	0.489839	brain	PWAS	c7	3.65E-13	2.20E-10
GSE41867_DAY6_VS_DAY15_LCMV_ARMSTRONG_EFFECTOR_CD8_TCELL_UP	SCZ	-0.0695248	0.00961367	4.76E-13	11	0.0558193	brain	PWAS	c7	4.76E-13	2.29E-10
BIOCARTA_STAT3_PATHWAY	SCZ	-0.161295	0.0225411	8.33E-13	21	0.285162	blood	PWAS	c2	8.33E-13	2.48E-10
GSE41176_UNSTIM_VS_ANTI_IGM_STIM_BCELL_3H_UP	SCZ	-0.0338907	0.00471542	6.61E-13	25	0.0294427	brain	PWAS	c7	6.61E-13	2.95E-10
GOBP_DETECTION_OF_MECHANICAL_STIMULUS_INVOLVED_IN_SENSORY_PERCEPTION	SCZ	-0.0374934	0.0052923	1.40E-12	24	0.226036	brain	TWAS	c5	1.40E-12	3.26E-10
GOBP_REGULATION_OF_BILE_ACID_BIOSYNTHETIC_PROCESS	SCZ	-0.111319	0.0157097	1.38E-12	46	0.0875299	blood	PWAS	c5	1.38E-12	4.03E-10
GOCC_SARCOPLASMIC_RETICULUM_MEMBRANE	SCZ	-0.0734573	0.0104159	1.76E-12	102	0.0234147	blood	PWAS	c5	1.76E-12	5.05E-10
GSE21670_UNTREATED_VS_TGFB_IL6_TREATED_CD4_TCELL_UP	SCZ	-0.0677728	0.00967406	2.46E-12	115	0.155846	blood	PWAS	c7	2.46E-12	6.71E-10
REACTOME_FORMATION_OF_APOPTOSOME	SCZ	-0.148906	0.0212787	2.60E-12	23	0.132551	blood	PWAS	c2	2.60E-12	6.97E-10
MIR11181_3P	SCZ	-0.0148875	0.00213987	3.47E-12	121	0.0528235	brain	TWAS	c3	3.47E-12	7.99E-10
GSE22886_NAIVE_TCELL_VS_NKCELL_UP	SCZ	-0.0233054	0.00331056	1.93E-12	32	0.0115579	brain	PWAS	c7	1.93E-12	8.02E-10
GSE40068_BCL6_POS_VS_NEG_CXCR5_POS_TFH_UP	SCZ	-0.0262687	0.00374368	2.27E-12	29	0.0397078	brain	PWAS	c7	2.27E-12	8.86E-10
HU_GENOTOXIN_ACTION_DIRECT_VS_INDIRECT_4HR	SCZ	-0.054615	0.00784802	3.43E-12	156	0.0497753	blood	PWAS	c2	3.43E-12	9.04E-10
GOCC_INTRINSIC_COMPONENT_OF_ORGANELLE_MEMBRANE	SCZ	-0.018505	0.00264252	2.51E-12	70	0.0252057	brain	PWAS	c5	2.51E-12	9.22E-10
REACTOME_TRANSCRIPTIONAL_ACTIVITY_OF_SMAD2_SMAD3_SMAD4_HETEROTRIMER	SCZ	-0.0430548	0.0062108	4.14E-12	15	0.073859	brain	TWAS	c2	4.14E-12	9.40E-10
GSE30971_CTRL_VS_LPS_STIM_MACROPHAGE_WBP7_HET_2H_DN	SCZ	-0.014157	0.00204684	4.63E-12	147	0.0186326	brain	TWAS	c7	4.63E-12	1.04E-09
GOBP_POSITIVE_REGULATION_OF_TRANSMEMBRANE_TRANSPORT	SCZ	-0.0313019	0.00449364	3.26E-12	26	0.026723	brain	PWAS	c5	3.26E-12	1.13E-09
GOBP_NUCLEAR_ENVELOPE_ORGANIZATION	SCZ	-0.0585366	0.00841835	3.56E-12	14	0.0222291	brain	PWAS	c5	3.56E-12	1.17E-09
GOBP_NUCLEUS_ORGANIZATION	SCZ	-0.0476774	0.00687584	4.09E-12	22	0.191518	brain	PWAS	c5	4.09E-12	1.28E-09
PSIP1_TARGET_GENES	SCZ	-0.0242384	0.00343921	1.82E-12	45	0.0029936	brain	TWAS	c3	6.08E-12	1.34E-09
BIOCARTA_MPR_PATHWAY	SCZ	-0.0530581	0.00771924	6.27E-12	12	0.0722026	brain	TWAS	c2	6.27E-12	1.37E-09
AAGCACA_MIR218	SCZ	-0.0113381	0.00163591	4.19E-12	241	0.00598496	brain	TWAS	c3	6.99E-12	1.51E-09
MIR218_5P	SCZ	-0.0102829	0.00150311	7.86E-12	291	0.0244689	brain	TWAS	c3	7.86E-12	1.67E-09
GOBP_CALCIUM_MEDIATED_SIGNALING	SCZ	-0.0377792	0.0054918	6.02E-12	16	0.0251878	brain	PWAS	c5	6.02E-12	1.79E-09
GSE21670_IL6_VS_TGFB_AND_IL6_TREATED_STAT3_KO_CD4_TCELL_UP	SCZ	-0.0556369	0.00812298	7.42E-12	181	0.0855435	blood	PWAS	c7	7.42E-12	1.93E-09
GOBP_REGULATION_OF_DEFENSE_RESPONSE_TO_VIRUS	SCZ	-0.0184554	0.0027117	1.00E-11	67	0.0324437	brain	TWAS	c5	1.00E-11	2.11E-09
BIOCARTA_CXCR4_PATHWAY	SCZ	-0.0526035	0.00773184	1.02E-11	10	0.237089	brain	TWAS	c2	1.02E-11	2.12E-09
GSE13411_PLASMA_CELL_VS_MEMORY_BCELL_UP	SCZ	-0.0308936	0.00451298	7.62E-12	18	0.0105117	brain	PWAS	c7	7.62E-12	2.16E-09
GOBP_NEGATIVE_REGULATION_OF_ION_TRANSPORT	SCZ	-0.050297	0.00735943	8.24E-12	15	0.232332	brain	PWAS	c5	8.24E-12	2.24E-09
GOBP_REGULATION_OF_SMALL_MOLECULE_METABOLIC_PROCESS	SCZ	-0.0221582	0.00317923	3.18E-12	45	0.00357192	brain	PWAS	c5	8.89E-12	2.29E-09
GOBP_RESPONSE_TO_PEPTIDE_HORMONE	SCZ	-0.0259922	0.00381183	9.18E-12	43	0.0255472	brain	PWAS	c5	9.18E-12	2.29E-09
AGGCACT_MIR5153P	SCZ	-0.0247215	0.00364342	1.16E-11	44	0.0111912	brain	TWAS	c3	1.16E-11	2.37E-09
GOBP_BERGMANN_GLIAL_CELL_DIFFERENTIATION	SCZ	-0.137953	0.0202969	1.07E-11	28	0.438203	blood	PWAS	c5	1.07E-11	2.74E-09
GSE27291_6H_VS_7D_STIM_GAMMADELTA_TCELL_DN	SCZ	-0.0109015	0.00161614	1.53E-11	172	0.0682675	brain	TWAS	c7	1.53E-11	3.09E-09
REACTOME_CREB1_PHOSPHORYLATION_THROUGH_NMDA_RECEPTOR_MEDIATED_ACTIVATION_OF_RAS_SIGNALING	SCZ	-0.0469166	0.00696073	1.58E-11	15	0.436985	brain	TWAS	c2	1.58E-11	3.14E-09
WP_PRION_DISEASE_PATHWAY	SCZ	-0.0509849	0.00756506	1.59E-11	12	0.162165	brain	TWAS	c2	1.59E-11	3.14E-09
GOMF_HISTONE_ACETYLTRANSFERASE_BINDING	SCZ	-0.041996	0.00623325	1.61E-11	13	0.142713	brain	TWAS	c5	1.61E-11	3.15E-09
REACTOME_TRANSPORT_TO_THE_GOLGI_AND_SUBSEQUENT_MODIFICATION	SCZ	-0.0139088	0.00206874	1.78E-11	137	0.0373286	brain	TWAS	c2	1.78E-11	3.43E-09
KUNINGER_IGF1_VS_PDGFB_TARGETS_UP	SCZ	-0.0505784	0.00749984	1.54E-11	177	0.0797393	blood	PWAS	c2	1.54E-11	3.88E-09
MIR4420	SCZ	-0.0140825	0.00210452	2.21E-11	126	0.0343455	brain	TWAS	c3	2.21E-11	4.22E-09
GRE_C	SCZ	-0.0580151	0.00863871	1.87E-11	142	0.104226	blood	PWAS	c3	1.87E-11	4.64E-09
GOBP_HISTONE_H4_K16_ACETYLATION	SCZ	-0.03907	0.00585431	2.49E-11	15	0.0429968	brain	TWAS	c5	2.49E-11	4.71E-09
GOBP_POSITIVE_REGULATION_OF_LYMPHOCYTE_MEDIATED_IMMUNITY	SCZ	-0.0392933	0.00586656	2.12E-11	13	0.223761	brain	PWAS	c5	2.12E-11	5.08E-09
GOBP_REGULATION_OF_CALCIUM_ION_TRANSMEMBRANE_TRANSPORT	SCZ	-0.0357264	0.00533953	2.22E-11	20	0.0119301	brain	PWAS	c5	2.22E-11	5.13E-09
GOBP_NEGATIVE_REGULATION_OF_ION_TRANSMEMBRANE_TRANSPORT	SCZ	-0.0517057	0.00776072	2.69E-11	11	0.262255	brain	PWAS	c5	2.69E-11	5.61E-09
GOBP_NEGATIVE_REGULATION_OF_TRANSMEMBRANE_TRANSPORT	SCZ	-0.051825	0.00777595	2.65E-11	11	0.263882	brain	PWAS	c5	2.65E-11	5.61E-09
GSE17721_POLYIC_VS_GARDIQUIMOD_6H_BMDC_UP	SCZ	-0.0274342	0.00411696	2.67E-11	22	0.0191018	brain	PWAS	c7	2.67E-11	5.61E-09
GOBP_INTERLEUKIN_1_MEDIATED_SIGNALING_PATHWAY	SCZ	-0.0433747	0.00653127	3.11E-11	13	0.67734	brain	TWAS	c5	3.11E-11	5.75E-09
GSE22103_UNSTIM_VS_GMCSF_AND_IFNG_STIM_NEUTROPHIL_UP	SCZ	-0.0128301	0.00193175	3.10E-11	144	0.17255	brain	TWAS	c7	3.10E-11	5.75E-09
GSE34156_UNTREATED_VS_6H_TLR1_TLR2_LIGAND_TREATED_MONOCYTE_UP	SCZ	-0.0113365	0.00170788	3.18E-11	159	0.0205118	brain	TWAS	c7	3.18E-11	5.81E-09
GOBP_REGULATION_OF_LYMPHOCYTE_MEDIATED_IMMUNITY	SCZ	-0.0365151	0.00549071	2.92E-11	16	0.183127	brain	PWAS	c5	2.92E-11	5.89E-09
GOBP_POSITIVE_REGULATION_OF_SUBSTRATE_ADHESION_DEPENDENT_CELL_SPREADING	SCZ	-0.0475282	0.00712189	2.50E-11	211	0.0538338	blood	PWAS	c5	2.50E-11	6.10E-09
GOMF_PHOSPHATIDYLINOSITOL_BINDING	SCZ	-0.0276195	0.00405108	9.24E-12	49	0.00264419	brain	PWAS	c5	3.50E-11	6.71E-09
GSE13484_UNSTIM_VS_3H_YF17D_VACCINE_STIM_PBMC_UP	SCZ	-0.0233387	0.0035245	3.55E-11	32	0.317134	brain	PWAS	c7	3.55E-11	6.71E-09
GSE27786_CD8_TCELL_VS_NKCELL_DN	SCZ	-0.0125661	0.0019011	3.84E-11	164	0.115608	brain	TWAS	c7	3.84E-11	6.94E-09
GSE7460_TREG_VS_TCONV_ACT_WITH_TGFB_DN	SCZ	-0.0236878	0.00356337	2.98E-11	28	0.00754358	brain	PWAS	c7	3.95E-11	7.26E-09
GSE8515_CTRL_VS_IL1_4H_STIM_MAC_DN	SCZ	-0.0303292	0.00460311	4.43E-11	21	0.251696	brain	PWAS	c7	4.43E-11	7.91E-09
ZNF622_TARGET_GENES	SCZ	-0.0257166	0.00383382	1.98E-11	34	0.00423551	brain	TWAS	c3	4.66E-11	8.33E-09
ATGTAGC_MIR221_MIR222	SCZ	-0.0164067	0.00249749	5.06E-11	80	0.0213916	brain	TWAS	c3	5.06E-11	8.94E-09
GOBP_REGULATION_OF_IMMUNE_EFFECTOR_PROCESS	SCZ	-0.0288647	0.00439748	5.24E-11	29	0.0122342	brain	PWAS	c5	5.24E-11	9.09E-09
GOBP_POSITIVE_REGULATION_OF_CALCIUM_ION_TRANSMEMBRANE_TRANSPORT	SCZ	-0.0387042	0.00590896	5.75E-11	11	0.107047	brain	PWAS	c5	5.75E-11	9.71E-09
GSE17721_LPS_VS_POLYIC_8H_BMDC_DN	SCZ	-0.0120806	0.00184902	6.42E-11	166	0.0508447	brain	TWAS	c7	6.42E-11	1.11E-08
GSE33425_CD161_INT_VS_NEG_CD8_TCELL_UP	SCZ	-0.0117712	0.00180148	6.40E-11	171	0.0615092	brain	TWAS	c7	6.40E-11	1.11E-08
WP_SEROTONIN_HTR1_GROUP_AND_FOS_PATHWAY	SCZ	-0.0429925	0.00658299	6.54E-11	14	0.0663583	brain	TWAS	c2	6.54E-11	1.12E-08
SEIDEN_MET_SIGNALING	SCZ	-0.0723574	0.0110064	4.89E-11	66	0.0283622	blood	PWAS	c2	4.89E-11	1.18E-08
HAHTOLA_MYCOSIS_FUNGOIDES_DN	SCZ	-0.0386927	0.00593667	7.15E-11	24	0.0606039	brain	TWAS	c2	7.15E-11	1.21E-08
GSE8835_CD4_VS_CD8_TCELL_DN	SCZ	-0.0525038	0.00806211	7.40E-11	11	0.0895436	brain	PWAS	c7	7.40E-11	1.22E-08
GOBP_REGULATION_OF_CARBOHYDRATE_METABOLIC_PROCESS	SCZ	-0.0257755	0.00396089	7.64E-11	23	0.0106371	brain	PWAS	c5	7.64E-11	1.22E-08
MIR370_5P	SCZ	-0.0210602	0.00323401	7.41E-11	56	0.0258931	brain	TWAS	c3	7.41E-11	1.24E-08
GOMF_GLYCOSYLTRANSFERASE_ACTIVITY	SCZ	-0.00877321	0.00135064	8.27E-11	256	0.0540596	brain	TWAS	c5	8.27E-11	1.38E-08
NMYC_01	SCZ	-0.0117909	0.00181774	8.78E-11	150	0.0473356	brain	TWAS	c3	8.78E-11	1.45E-08
GSE22886_NAIVE_TCELL_VS_MONOCYTE_UP	SCZ	-0.0269826	0.00416498	9.27E-11	26	0.0262861	brain	PWAS	c7	9.27E-11	1.45E-08
GSE27786_BCELL_VS_ERYTHROBLAST_UP	SCZ	-0.0123056	0.00189954	9.28E-11	167	0.049288	brain	TWAS	c7	9.28E-11	1.51E-08
GSE3720_UNSTIM_VS_PMA_STIM_VD1_GAMMADELTA_TCELL_DN	SCZ	-0.0171131	0.00264295	9.48E-11	79	0.0477759	brain	TWAS	c7	9.48E-11	1.52E-08
MIR8080	SCZ	-0.0181951	0.00274918	3.63E-11	89	0.00381651	brain	TWAS	c3	9.52E-11	1.52E-08
GOBP_REGULATION_OF_GENERATION_OF_PRECURSOR_METABOLITES_AND_ENERGY	SCZ	-0.0276894	0.0042227	5.48E-11	18	0.00506009	brain	PWAS	c5	1.08E-10	1.65E-08
GSE17721_CTRL_VS_CPG_4H_BMDC_UP	SCZ	-0.018379	0.00285312	1.18E-10	48	0.0410398	brain	PWAS	c7	1.18E-10	1.68E-08
GSE22886_NAIVE_CD8_TCELL_VS_NKCELL_UP	SCZ	-0.0211009	0.00324646	8.05E-11	30	0.00678695	brain	PWAS	c7	1.19E-10	1.68E-08
GSE9006_HEALTHY_VS_TYPE_1_DIABETES_PBMC_4MONTH_POST_DX_DN	SCZ	-0.0232193	0.00360174	1.14E-10	27	0.0466826	brain	PWAS	c7	1.14E-10	1.68E-08
GSE23502_BM_VS_COLON_TUMOR_HDC_KO_MYELOID_DERIVED_SUPPRESSOR_CELL_UP	SCZ	-0.0132599	0.00205352	1.07E-10	113	0.43404	brain	TWAS	c7	1.07E-10	1.69E-08
GSE3982_BCELL_VS_TH2_UP	SCZ	-0.0102879	0.00159363	1.08E-10	185	0.160031	brain	TWAS	c7	1.08E-10	1.69E-08
GSE36078_UNTREATED_VS_AD5_INF_IL1R_KO_MOUSE_LUNG_DC_UP	SCZ	-0.0268297	0.00416863	1.23E-10	24	0.0113456	brain	PWAS	c7	1.23E-10	1.70E-08
GSE14769_UNSTIM_VS_80MIN_LPS_BMDM_UP	SCZ	-0.0110583	0.00171559	1.15E-10	175	0.0191308	brain	TWAS	c7	1.15E-10	1.79E-08
GOBP_REGULATION_OF_TRANSPORTER_ACTIVITY	SCZ	-0.0309011	0.00480993	1.32E-10	34	0.0120841	brain	PWAS	c5	1.32E-10	1.80E-08
GRYDER_PAX3FOXO1_TOP_ENHANCERS	SCZ	-0.00792927	0.00123304	1.27E-10	353	0.0690625	brain	TWAS	c2	1.27E-10	1.96E-08
MIR2117	SCZ	-0.0127994	0.0019911	1.29E-10	108	0.314683	brain	TWAS	c3	1.29E-10	1.97E-08
REACTOME_NEGATIVE_REGULATION_OF_FGFR1_SIGNALING	SCZ	-0.0399407	0.00621946	1.35E-10	13	0.271838	brain	TWAS	c2	1.35E-10	2.04E-08
GSE3982_CTRL_VS_LPS_1H_NEUTROPHIL_DN	SCZ	-0.0300554	0.00469676	1.56E-10	28	0.0111183	brain	PWAS	c7	1.56E-10	2.08E-08
GOBP_REGULATION_OF_STEM_CELL_POPULATION_MAINTENANCE	SCZ	-0.115237	0.0177697	8.87E-11	45	0.540791	blood	PWAS	c5	8.87E-11	2.10E-08
GOBP_POSITIVE_REGULATION_OF_ION_TRANSMEMBRANE_TRANSPORT	SCZ	-0.0295864	0.00463489	1.73E-10	23	0.0178817	brain	PWAS	c5	1.73E-10	2.21E-08
GOBP_REGULATION_OF_ADAPTIVE_IMMUNE_RESPONSE	SCZ	-0.0331183	0.00518601	1.70E-10	15	0.0865774	brain	PWAS	c5	1.70E-10	2.21E-08
MIR711	SCZ	-0.0309815	0.0048384	1.52E-10	30	0.191811	brain	TWAS	c3	1.52E-10	2.28E-08
GOBP_POSITIVE_REGULATION_OF_LEUKOCYTE_MEDIATED_IMMUNITY	SCZ	-0.0362129	0.00568627	1.91E-10	15	0.100409	brain	PWAS	c5	1.91E-10	2.38E-08
SS18_SSX1_FUSION_UNIPROT_Q8IZH1_UNREVIEWED_TARGET_GENES	SCZ	-0.017544	0.00274372	1.61E-10	72	0.0655484	brain	TWAS	c3	1.61E-10	2.40E-08
GOMF_ATP_DEPENDENT_PROTEIN_DISAGGREGASE_ACTIVITY	SCZ	-0.230944	0.0357556	1.05E-10	19	0.0433031	blood	PWAS	c5	1.05E-10	2.46E-08
GSE22886_NAIVE_CD8_TCELL_VS_MEMORY_TCELL_DN	SCZ	-0.0206583	0.0032496	2.05E-10	42	0.121196	brain	PWAS	c7	2.05E-10	2.47E-08
GSE26928_NAIVE_VS_EFF_MEMORY_CD4_TCELL_DN	SCZ	-0.0330922	0.00507214	6.83E-11	23	0.00338372	brain	PWAS	c7	2.02E-10	2.47E-08
GSE13493_DP_VS_CD4INTCD8POS_THYMOCYTE_UP	SCZ	-0.0310268	0.00488302	2.10E-10	17	0.00953847	brain	PWAS	c7	2.20E-10	2.54E-08
GSE22886_NAIVE_TCELL_VS_DC_UP	SCZ	-0.0394075	0.00620809	2.18E-10	18	0.0542776	brain	PWAS	c7	2.18E-10	2.54E-08
ZHENG_FOXP3_TARGETS_UP	SCZ	-0.0780788	0.0121063	1.12E-10	79	0.115516	blood	PWAS	c2	1.12E-10	2.59E-08
GSE26156_DOUBLE_POSITIVE_VS_CD4_SINGLE_POSITIVE_THYMOCYTE_DN	SCZ	-0.0110233	0.00172758	1.76E-10	166	0.115947	brain	TWAS	c7	1.76E-10	2.60E-08
GOMF_UBIQUITIN_BINDING	SCZ	-0.0192345	0.00301559	1.79E-10	73	0.0795742	brain	TWAS	c5	1.79E-10	2.61E-08
GSE41978_WT_VS_ID2_KO_KLRG1_LOW_EFFECTOR_CD8_TCELL_DN	SCZ	-0.0273941	0.0043259	2.41E-10	27	0.021586	brain	PWAS	c7	2.41E-10	2.74E-08
GSE9006_HEALTHY_VS_TYPE_1_DIABETES_PBMC_1MONTH_POST_DX_DN	SCZ	-0.0271789	0.00429785	2.55E-10	21	0.229813	brain	PWAS	c7	2.55E-10	2.85E-08
GOBP_RESPONSE_TO_XENOBIOTIC_STIMULUS	SCZ	-0.0137337	0.00217817	2.88E-10	68	0.0253816	brain	PWAS	c5	2.88E-10	3.10E-08
GSE17721_LPS_VS_CPG_6H_BMDC_UP	SCZ	-0.045047	0.0071443	2.88E-10	20	0.0624898	brain	PWAS	c7	2.88E-10	3.10E-08
GSE26030_TH1_VS_TH17_DAY15_POST_POLARIZATION_DN	SCZ	-0.027782	0.00440285	2.79E-10	30	0.00946239	brain	PWAS	c7	2.95E-10	3.12E-08
GOBP_REGULATION_OF_HISTONE_METHYLATION	SCZ	-0.0201307	0.00317237	2.22E-10	47	0.0722306	brain	TWAS	c5	2.22E-10	3.21E-08
GSE12392_CD8A_POS_VS_NEG_SPLEEN_IFNB_KO_DC_UP	SCZ	-0.0105595	0.00166583	2.31E-10	173	0.0564368	brain	TWAS	c7	2.31E-10	3.32E-08
GOBP_CELLULAR_CARBOHYDRATE_METABOLIC_PROCESS	SCZ	-0.019412	0.0030881	3.26E-10	46	0.0140197	brain	PWAS	c5	3.26E-10	3.36E-08
GOBP_POSITIVE_REGULATION_OF_IMMUNE_EFFECTOR_PROCESS	SCZ	-0.0322127	0.00512545	3.28E-10	20	0.0205146	brain	PWAS	c5	3.28E-10	3.36E-08
GOCC_TRANSCRIPTION_EXPORT_COMPLEX	SCZ	-0.0765783	0.0111253	5.85E-12	32	0.209178	blood	TWAS	c5	5.85E-12	3.44E-08
GSE27859_MACROPHAGE_VS_CD11C_INT_F480_INT_DC_UP	SCZ	-0.0547075	0.00872925	3.68E-10	11	0.0154773	brain	PWAS	c7	3.68E-10	3.70E-08
DAZARD_UV_RESPONSE_CLUSTER_G6	SCZ	-0.0187406	0.00296548	2.62E-10	74	0.150477	brain	TWAS	c2	2.62E-10	3.73E-08
KORKOLA_CORRELATED_WITH_POU5F1	SCZ	-0.02892	0.00457889	2.69E-10	27	0.00992561	brain	TWAS	c2	2.71E-10	3.82E-08
GSE22935_UNSTIM_VS_12H_MBOVIS_BCG_STIM_MYD88_KO_MACROPHAGE_DN	SCZ	-0.0368045	0.00577955	1.91E-10	322	0.0281554	blood	PWAS	c7	1.91E-10	4.23E-08
GOBP_POSITIVE_REGULATION_OF_LIPID_BIOSYNTHETIC_PROCESS	SCZ	-0.0184604	0.00293299	3.09E-10	63	0.109455	brain	TWAS	c5	3.09E-10	4.33E-08
BIOCARTA_CCR3_PATHWAY	SCZ	-0.046923	0.00745772	3.14E-10	12	0.181401	brain	TWAS	c2	3.14E-10	4.35E-08
GOCC_CONDENSED_CHROMOSOME_CENTROMERIC_REGION	SCZ	-0.0654086	0.0102885	2.05E-10	89	0.445106	blood	PWAS	c5	2.05E-10	4.48E-08
GSE18791_CTRL_VS_NEWCASTLE_VIRUS_DC_2H_UP	SCZ	-0.0115486	0.00183916	3.40E-10	149	0.352448	brain	TWAS	c7	3.40E-10	4.68E-08
MIR335_5P	SCZ	-0.0167295	0.00266588	3.49E-10	79	0.0251079	brain	TWAS	c3	3.49E-10	4.76E-08
GOBP_NEGATIVE_REGULATION_OF_ENDOPLASMIC_RETICULUM_UNFOLDED_PROTEIN_RESPONSE	SCZ	-0.100755	0.0158875	2.27E-10	55	0.0633006	blood	PWAS	c5	2.27E-10	4.89E-08
GSE42724_MEMORY_BCELL_VS_PLASMABLAST_UP	SCZ	-0.0138276	0.00220763	3.76E-10	146	0.039657	brain	TWAS	c7	3.76E-10	5.10E-08
BMI1_DN.V1_UP	SCZ	-0.012999	0.00207611	3.82E-10	113	0.11294	brain	TWAS	c6	3.82E-10	5.13E-08
GOMF_PROTEASOME_BINDING	SCZ	-0.0324048	0.00517744	3.88E-10	26	0.0962625	brain	TWAS	c5	3.88E-10	5.17E-08
GSE3039_CD4_TCELL_VS_ALPHABETA_CD8_TCELL_UP	SCZ	-0.0315373	0.00508611	5.62E-10	26	0.200491	brain	PWAS	c7	5.62E-10	5.57E-08
GOBP_TOXIN_TRANSPORT	SCZ	-0.0624112	0.00987798	2.65E-10	110	0.108872	blood	PWAS	c5	2.65E-10	5.62E-08
GSE3203_INFLUENZA_INF_VS_IFNB_TREATED_LN_BCELL_DN	SCZ	-0.0221777	0.00357996	5.83E-10	32	0.0991939	brain	PWAS	c7	5.83E-10	5.69E-08
GOCC_CHROMOSOMAL_REGION	SCZ	-0.0481698	0.00764941	3.03E-10	143	0.428464	blood	PWAS	c5	3.03E-10	6.36E-08
SHARMA_PILOCYTIC_ASTROCYTOMA_LOCATION_UP	SCZ	-0.0265165	0.00426599	5.11E-10	26	0.0202567	brain	TWAS	c2	5.11E-10	6.75E-08
GSE19888_ADENOSINE_A3R_ACT_VS_A3R_ACT_WITH_A3R_INH_PRETREATMENT_IN_MAST_CELL_UP	SCZ	-0.019494	0.00316335	7.16E-10	31	0.028505	brain	PWAS	c7	7.16E-10	6.88E-08
GOBP_ORGANIC_ANION_TRANSPORT	SCZ	-0.0191403	0.00310809	7.36E-10	52	0.0643029	brain	PWAS	c5	7.36E-10	6.96E-08
NFAT_Q6	SCZ	-0.0136517	0.00219902	5.36E-10	109	0.103349	brain	TWAS	c3	5.36E-10	6.99E-08
RAMALHO_STEMNESS_DN	SCZ	-0.020365	0.00328051	5.37E-10	64	0.12553	brain	TWAS	c2	5.37E-10	6.99E-08
GOBP_REGULATION_OF_LEUKOCYTE_MEDIATED_IMMUNITY	SCZ	-0.0324489	0.00527278	7.55E-10	20	0.0488169	brain	PWAS	c5	7.55E-10	7.04E-08
NME2_TARGET_GENES	SCZ	-0.0764227	0.0121777	3.48E-10	78	0.124585	blood	PWAS	c3	3.48E-10	7.21E-08
GSE26488_CTRL_VS_PEPTIDE_INJECTION_OT2_THYMOCYTE_DN	SCZ	-0.0123872	0.00199737	5.58E-10	157	0.104989	brain	TWAS	c7	5.58E-10	7.21E-08
GOBP_REGULATION_OF_CELL_KILLING	SCZ	-0.0342387	0.00557078	7.94E-10	18	0.0310253	brain	PWAS	c5	7.94E-10	7.29E-08
GOBP_ER_ASSOCIATED_MISFOLDED_PROTEIN_CATABOLIC_PROCESS	SCZ	-0.0507957	0.00819593	5.73E-10	14	0.555982	brain	TWAS	c5	5.73E-10	7.35E-08
MIR4290	SCZ	-0.0524021	0.0083686	3.81E-10	140	0.598385	blood	PWAS	c3	3.81E-10	7.79E-08
MIR4433B_5P	SCZ	-0.0471505	0.00755234	4.29E-10	180	0.11161	blood	PWAS	c3	4.29E-10	8.66E-08
MIR6716_5P	SCZ	-0.0550995	0.00882829	4.34E-10	134	0.259153	blood	PWAS	c3	4.34E-10	8.66E-08
GOBP_T_CELL_PROLIFERATION	SCZ	-0.0299433	0.00489712	9.69E-10	18	0.0223238	brain	PWAS	c5	9.69E-10	8.77E-08
GSE9946_LISTERIA_INF_MATURE_VS_PROSTAGLANDINE2_TREATED_MATURE_DC_DN	SCZ	-0.0285668	0.00468297	1.06E-09	18	0.412891	brain	PWAS	c7	1.06E-09	9.45E-08
GOBP_MYELIN_MAINTENANCE	SCZ	-0.0877032	0.0140974	4.93E-10	52	0.0383537	blood	PWAS	c5	4.93E-10	9.61E-08
GOBP_PROTEIN_LOCALIZATION_TO_ENDOSOME	SCZ	-0.0710722	0.0114224	4.90E-10	93	0.099788	blood	PWAS	c5	4.90E-10	9.61E-08
GSE22886_NAIVE_BCELL_VS_NEUTROPHIL_UP	SCZ	-0.0479352	0.00770887	5.03E-10	209	0.0245257	blood	PWAS	c7	5.03E-10	9.68E-08
GSE17721_POLYIC_VS_GARDIQUIMOD_2H_BMDC_UP	SCZ	-0.0112033	0.00182834	8.92E-10	148	0.136768	brain	TWAS	c7	8.92E-10	1.13E-07
GSE17974_0H_VS_2H_IN_VITRO_ACT_CD4_TCELL_DN	SCZ	-0.0117869	0.00192374	8.95E-10	136	0.0793564	brain	TWAS	c7	8.95E-10	1.13E-07
GSE22886_NAIVE_VS_IGM_MEMORY_BCELL_DN	SCZ	-0.0110937	0.00181171	9.16E-10	160	0.0985248	brain	TWAS	c7	9.16E-10	1.15E-07
GSE31082_CD4_VS_CD8_SP_THYMOCYTE_UP	SCZ	-0.0117265	0.00191568	9.28E-10	162	0.0259201	brain	TWAS	c7	9.28E-10	1.15E-07
GOBP_DENDRITE_DEVELOPMENT	SCZ	-0.0318365	0.00525765	1.40E-09	24	0.0177171	brain	PWAS	c5	1.40E-09	1.22E-07
GSE42021_CD24HI_VS_CD24LOW_TREG_THYMUS_DN	SCZ	-0.0214951	0.00354936	1.40E-09	22	0.0164733	brain	PWAS	c7	1.40E-09	1.22E-07
ARNT_01	SCZ	-0.0113673	0.00186025	9.92E-10	160	0.113662	brain	TWAS	c3	9.92E-10	1.23E-07
NFE2L2.V2	SCZ	-0.016178	0.00267551	1.48E-09	65	0.0665756	brain	PWAS	c6	1.48E-09	1.26E-07
GSE19198_CTRL_VS_IL21_TREATED_TCELL_6H_UP	SCZ	-0.0182875	0.00302853	1.56E-09	35	0.0108676	brain	PWAS	c7	1.56E-09	1.31E-07
GSE8515_IL1_VS_IL6_4H_STIM_MAC_UP	SCZ	-0.022507	0.00373117	1.62E-09	33	0.3061	brain	PWAS	c7	1.62E-09	1.35E-07
KEGG_CARDIAC_MUSCLE_CONTRACTION	SCZ	-0.0423822	0.00687631	7.11E-10	216	0.24555	blood	PWAS	c2	7.11E-10	1.35E-07
GSE6259_CD4_TCELL_VS_CD8_TCELL_DN	SCZ	-0.0124744	0.00204742	1.11E-09	143	0.0978743	brain	TWAS	c7	1.11E-09	1.36E-07
GOBP_POSITIVE_REGULATION_OF_ADAPTIVE_IMMUNE_RESPONSE	SCZ	-0.0317845	0.00527835	1.73E-09	14	0.0755536	brain	PWAS	c5	1.73E-09	1.42E-07
BIOCARTA_CERAMIDE_PATHWAY	SCZ	-0.0460906	0.00757825	1.19E-09	11	0.249452	brain	TWAS	c2	1.19E-09	1.45E-07
GOBP_SYNAPSE_ORGANIZATION	SCZ	-0.0090212	0.00148376	1.20E-09	261	0.0593329	brain	TWAS	c5	1.20E-09	1.45E-07
AAAYRNCTG_UNKNOWN	SCZ	-0.00926202	0.00152482	1.25E-09	243	0.020061	brain	TWAS	c3	1.25E-09	1.50E-07
GSE43955_TH0_VS_TGFB_IL6_TH17_ACT_CD4_TCELL_20H_DN	SCZ	-0.0108028	0.00177917	1.26E-09	162	0.044189	brain	TWAS	c7	1.26E-09	1.51E-07
GSE5589_UNSTIM_VS_180MIN_LPS_AND_IL10_STIM_MACROPHAGE_UP	SCZ	-0.0117483	0.00193573	1.29E-09	169	0.0669608	brain	TWAS	c7	1.29E-09	1.52E-07
MIR4517	SCZ	-0.0114285	0.00188341	1.30E-09	149	0.118264	brain	TWAS	c3	1.30E-09	1.52E-07
GCATTTG_MIR105	SCZ	-0.0159448	0.00262863	1.31E-09	92	0.0762795	brain	TWAS	c3	1.31E-09	1.53E-07
ABBUD_LIF_SIGNALING_2_UP	SCZ	-0.0610564	0.0099473	8.36E-10	114	0.0752803	blood	PWAS	c2	8.36E-10	1.55E-07
SHEDDEN_LUNG_CANCER_GOOD_SURVIVAL_A5	SCZ	-0.0674779	0.0109929	8.34E-10	90	0.515503	blood	PWAS	c2	8.34E-10	1.55E-07
MIR5192	SCZ	-0.0691544	0.0112771	8.66E-10	98	0.0547098	blood	PWAS	c3	8.66E-10	1.59E-07
PEREZ_TP63_TARGETS	SCZ	-0.00979576	0.00161713	1.38E-09	246	0.0878028	brain	TWAS	c2	1.38E-09	1.60E-07
GSE20715_WT_VS_TLR4_KO_48H_OZONE_LUNG_UP	SCZ	-0.0259374	0.00432742	2.05E-09	28	0.0177139	brain	PWAS	c7	2.05E-09	1.66E-07
REACTOME_SIGNALING_BY_FGFR3	SCZ	-0.0316399	0.00523114	1.46E-09	20	0.135784	brain	TWAS	c2	1.46E-09	1.68E-07
GOBP_AUTOPHAGY_OF_MITOCHONDRION	SCZ	-0.0615303	0.0100524	9.30E-10	110	0.0718785	blood	PWAS	c5	9.30E-10	1.69E-07
GOBP_POSITIVE_REGULATION_OF_TRANSCRIPTION_FROM_RNA_POLYMERASE_II_PROMOTER_IN_RESPONSE_TO_ENDOPLASMIC_RETICULUM_STRESS	SCZ	-0.0585269	0.00956746	9.52E-10	129	0.417067	blood	PWAS	c5	9.52E-10	1.69E-07
GSE23925_LIGHT_ZONE_VS_DARK_ZONE_BCELL_UP	SCZ	-0.0205988	0.00343969	2.12E-09	27	0.0184897	brain	PWAS	c7	2.12E-09	1.70E-07
GOCC_EXOCYTIC_VESICLE	SCZ	-0.0103456	0.00171363	1.57E-09	173	0.0361464	brain	TWAS	c5	1.57E-09	1.77E-07
GSE20366_TREG_VS_NAIVE_CD4_TCELL_HOMEOSTATIC_CONVERSION_DN	SCZ	-0.0119532	0.0019799	1.57E-09	151	0.0113344	brain	TWAS	c7	1.57E-09	1.77E-07
GSE25088_CTRL_VS_ROSIGLITAZONE_STIM_STAT6_KO_MACROPHAGE_UP	SCZ	-0.00968283	0.00160367	1.56E-09	141	0.0892755	brain	TWAS	c7	1.56E-09	1.77E-07
GSE6259_FLT3L_INDUCED_DEC205_POS_DC_VS_CD4_TCELL_UP	SCZ	-0.0114291	0.00189499	1.63E-09	140	0.0109462	brain	TWAS	c7	1.63E-09	1.82E-07
GOBP_INTRACELLULAR_PROTEIN_TRANSMEMBRANE_TRANSPORT	SCZ	-0.0726173	0.0119038	1.06E-09	71	0.0444033	blood	PWAS	c5	1.06E-09	1.86E-07
GOBP_POSITIVE_REGULATION_OF_HEPATOCYTE_PROLIFERATION	SCZ	-0.0906883	0.0148832	1.11E-09	55	0.183671	blood	PWAS	c5	1.11E-09	1.93E-07
GSE11961_MEMORY_BCELL_DAY7_VS_MEMORY_BCELL_DAY40_DN	SCZ	-0.0201634	0.0033802	2.44E-09	32	0.204793	brain	PWAS	c7	2.44E-09	1.93E-07
MIR585_5P	SCZ	-0.0153275	0.00254815	1.80E-09	80	0.133571	brain	TWAS	c3	1.80E-09	2.00E-07
GSE41867_DAY8_EFFECTOR_VS_DAY30_EXHAUSTED_CD8_TCELL_LCMV_CLONE13_UP	SCZ	-0.00948712	0.00157788	1.83E-09	204	0.386011	brain	TWAS	c7	1.83E-09	2.02E-07
GSE11057_PBMC_VS_MEM_CD4_TCELL_DN	SCZ	-0.0280787	0.00441489	2.02E-10	27	0.00077937	brain	PWAS	c7	2.59E-09	2.02E-07
AREB6_02	SCZ	-0.0112661	0.001877	1.95E-09	147	0.100088	brain	TWAS	c3	1.95E-09	2.14E-07
GSE6092_B_BURGDOFERI_VS_B_BURGDORFERI_AND_IFNG_STIM_ENDOTHELIAL_CELL_UP	SCZ	-0.0145456	0.00244728	2.79E-09	48	0.104786	brain	PWAS	c7	2.79E-09	2.15E-07
GOBP_REGULATION_OF_CATION_CHANNEL_ACTIVITY	SCZ	-0.0419835	0.00708559	3.12E-09	18	0.0540152	brain	PWAS	c5	3.12E-09	2.36E-07
GSE20727_CTRL_VS_H2O2_TREATED_DC_UP	SCZ	-0.037836	0.0063867	3.14E-09	23	0.0124082	brain	PWAS	c7	3.14E-09	2.36E-07
GSE22886_CTRL_VS_LPS_24H_DC_DN	SCZ	-0.0291578	0.00492373	3.18E-09	23	0.0306088	brain	PWAS	c7	3.18E-09	2.37E-07
MIR18A_3P	SCZ	-0.0218218	0.00364744	2.19E-09	56	0.0147252	brain	TWAS	c3	2.19E-09	2.39E-07
GSE45365_NK_CELL_VS_CD11B_DC_MCMV_INFECTION_DN	SCZ	-0.0236875	0.00400322	3.28E-09	22	0.186131	brain	PWAS	c7	3.28E-09	2.41E-07
AKL_HTLV1_INFECTION_UP	SCZ	-0.0235726	0.00394183	2.23E-09	27	0.0191432	brain	TWAS	c2	2.23E-09	2.42E-07
CCAWNWWNNNGGC_UNKNOWN	SCZ	-0.0218845	0.00366555	2.37E-09	35	0.198331	brain	TWAS	c3	2.37E-09	2.55E-07
GOBP_LYMPHOCYTE_MEDIATED_IMMUNITY	SCZ	-0.0260176	0.00440846	3.60E-09	28	0.0579135	brain	PWAS	c5	3.60E-09	2.61E-07
GSE40068_BCL6_POS_VS_NEG_CXCR5_POS_TFH_DN	SCZ	-0.0319781	0.00542177	3.68E-09	21	0.0867928	brain	PWAS	c7	3.68E-09	2.64E-07
GOBP_POSITIVE_REGULATION_OF_CELLULAR_CATABOLIC_PROCESS	SCZ	-0.0198535	0.00336753	3.73E-09	47	0.0733423	brain	PWAS	c5	3.73E-09	2.65E-07
GSE6875_WT_VS_FOXP3_KO_TREG_UP	SCZ	-0.0226784	0.00384895	3.81E-09	28	0.13469	brain	PWAS	c7	3.81E-09	2.68E-07
GSE22501_PERIPHERAL_BLOOD_VS_CORD_BLOOD_TREG_UP	SCZ	-0.0106997	0.00179566	2.54E-09	149	0.0577706	brain	TWAS	c7	2.54E-09	2.72E-07
GOBP_NEGATIVE_REGULATION_OF_NERVOUS_SYSTEM_DEVELOPMENT	SCZ	-0.0564044	0.0095824	3.95E-09	10	0.045557	brain	PWAS	c5	3.95E-09	2.74E-07
GOBP_TORC1_SIGNALING	SCZ	-0.0810613	0.0134486	1.67E-09	68	0.465988	blood	PWAS	c5	1.67E-09	2.84E-07
REACTOME_CELLULAR_RESPONSE_TO_STARVATION	SCZ	-0.0630985	0.0104672	1.66E-09	82	0.456676	blood	PWAS	c2	1.66E-09	2.84E-07
GSE20198_IL12_VS_IFNA_TREATED_ACT_CD4_TCELL_DN	SCZ	-0.0428574	0.00711321	1.69E-09	220	0.159661	blood	PWAS	c7	1.69E-09	2.85E-07
GOCC_NUCLEAR_INNER_MEMBRANE	SCZ	-0.0308824	0.00525765	4.26E-09	16	0.0197474	brain	PWAS	c5	4.26E-09	2.92E-07
GSE25677_MPL_VS_R848_STIM_BCELL_UP	SCZ	-0.0112708	0.00188132	2.09E-09	151	0.00755488	brain	TWAS	c7	2.76E-09	2.94E-07
GSE3039_CD4_TCELL_VS_NKT_CELL_UP	SCZ	-0.0255678	0.00436117	4.56E-09	28	0.013902	brain	PWAS	c7	4.56E-09	3.09E-07
MIR552_3P	SCZ	-0.0817562	0.0136049	1.86E-09	81	0.556436	blood	PWAS	c3	1.86E-09	3.11E-07
MIR4766_3P	SCZ	-0.0124943	0.00210712	3.04E-09	120	0.179529	brain	TWAS	c3	3.04E-09	3.21E-07
TAGCTTT_MIR9	SCZ	-0.0142682	0.00240932	3.18E-09	109	0.0783096	brain	TWAS	c3	3.18E-09	3.34E-07
GSE22886_NAIVE_CD4_TCELL_VS_48H_ACT_TH1_UP	SCZ	-0.0325805	0.00557137	4.98E-09	22	0.218818	brain	PWAS	c7	4.98E-09	3.34E-07
MIR3176	SCZ	-0.0155277	0.00262318	3.23E-09	78	0.0992514	brain	TWAS	c3	3.23E-09	3.37E-07
GSE8921_UNSTIM_VS_TLR1_2_STIM_MONOCYTE_12H_UP	SCZ	-0.0251487	0.00420767	2.27E-09	24	0.00446502	brain	PWAS	c7	5.09E-09	3.39E-07
CRX_NRL_DN.V1_DN	SCZ	-0.0288983	0.0049473	5.18E-09	22	0.629233	brain	PWAS	c6	5.18E-09	3.41E-07
MIR3151_5P	SCZ	-0.0211166	0.00354745	2.64E-09	46	0.0076203	brain	TWAS	c3	3.46E-09	3.59E-07
IRX3_TARGET_GENES	SCZ	-0.0697775	0.0116662	2.22E-09	86	0.274867	blood	PWAS	c3	2.22E-09	3.64E-07
MIR192_5P	SCZ	-0.0707494	0.0118328	2.24E-09	88	0.129778	blood	PWAS	c3	2.24E-09	3.64E-07
MIR215_5P	SCZ	-0.0707494	0.0118328	2.24E-09	88	0.129778	blood	PWAS	c3	2.24E-09	3.64E-07
GGTGTGT_MIR329	SCZ	-0.0197919	0.00335555	3.67E-09	52	0.033062	brain	TWAS	c3	3.67E-09	3.79E-07
GSE34006_A2AR_KO_VS_A2AR_AGONIST_TREATED_TREG_DN	SCZ	-0.0282392	0.00485147	5.86E-09	27	0.0711993	brain	PWAS	c7	5.86E-09	3.81E-07
GSE369_PRE_VS_POST_IL6_INJECTION_IFNG_KO_LIVER_UP	SCZ	-0.00995423	0.00169006	3.87E-09	173	0.249991	brain	TWAS	c7	3.87E-09	3.96E-07
GOBP_CYTOSKELETON_DEPENDENT_CYTOKINESIS	SCZ	-0.053703	0.00924416	6.27E-09	13	0.10029	brain	PWAS	c5	6.27E-09	4.00E-07
GSE27786_LSK_VS_NKCELL_DN	SCZ	-0.0314183	0.00540711	6.23E-09	24	0.0856081	brain	PWAS	c7	6.23E-09	4.00E-07
REACTOME_RAP1_SIGNALLING	SCZ	-0.18708	0.0314359	2.66E-09	13	0.165817	blood	PWAS	c2	2.66E-09	4.27E-07
GSE17301_CTRL_VS_48H_IFNA2_STIM_CD8_TCELL_DN	SCZ	-0.0274454	0.00473552	6.81E-09	26	0.158966	brain	PWAS	c7	6.81E-09	4.29E-07
GSE22886_NAIVE_VS_MEMORY_TCELL_DN	SCZ	-0.0252469	0.00435891	6.95E-09	25	0.0649381	brain	PWAS	c7	6.95E-09	4.34E-07
GSE17974_IL4_AND_ANTI_IL12_VS_UNTREATED_4H_ACT_CD4_TCELL_UP	SCZ	-0.020973	0.00362242	7.05E-09	26	0.154158	brain	PWAS	c7	7.05E-09	4.36E-07
DAZARD_RESPONSE_TO_UV_NHEK_DN	SCZ	-0.0126579	0.00215717	4.42E-09	148	0.0796723	brain	TWAS	c2	4.42E-09	4.49E-07
GOBP_REGULATION_OF_SUBSTRATE_ADHESION_DEPENDENT_CELL_SPREADING	SCZ	-0.0385935	0.00649836	2.87E-09	271	0.109967	blood	PWAS	c5	2.87E-09	4.56E-07
MIR4725_5P	SCZ	-0.0600708	0.0101178	2.90E-09	99	0.0998522	blood	PWAS	c3	2.90E-09	4.56E-07
MIR619_5P	SCZ	-0.0110709	0.00188805	4.53E-09	120	0.210668	brain	TWAS	c3	4.53E-09	4.58E-07
RBL1_TARGET_GENES	SCZ	-0.0896909	0.0151285	3.05E-09	49	0.316712	blood	PWAS	c3	3.05E-09	4.76E-07
GSE29614_DAY3_VS_DAY7_TIV_FLU_VACCINE_PBMC_DN	SCZ	-0.0102294	0.001747	4.76E-09	173	0.596108	brain	TWAS	c7	4.76E-09	4.79E-07
GSE37534_UNTREATED_VS_GW1929_TREATED_CD4_TCELL_PPARG1_AND_FOXP3_TRASDUCED_DN	SCZ	-0.0235302	0.00407754	7.89E-09	21	0.107994	brain	PWAS	c7	7.89E-09	4.83E-07
GOBP_POSITIVE_REGULATION_OF_CELL_KILLING	SCZ	-0.0349956	0.00607371	8.32E-09	12	0.0920665	brain	PWAS	c5	8.32E-09	5.05E-07
GOMF_KINESIN_BINDING	SCZ	-0.0228707	0.00391966	5.38E-09	41	0.0206	brain	TWAS	c5	5.38E-09	5.38E-07
GATA_C	SCZ	-0.0112072	0.00192112	5.42E-09	133	0.108754	brain	TWAS	c3	5.42E-09	5.39E-07
REACTOME_MITOTIC_SPINDLE_CHECKPOINT	SCZ	-0.0698373	0.0118298	3.56E-09	76	0.468054	blood	PWAS	c2	3.56E-09	5.44E-07
GOMF_TAU_PROTEIN_BINDING	SCZ	-0.0387451	0.00665899	5.94E-09	25	0.254955	brain	TWAS	c5	5.94E-09	5.83E-07
MIR4421	SCZ	-0.0215927	0.00371084	5.93E-09	44	0.309565	brain	TWAS	c3	5.93E-09	5.83E-07
GOBP_SKELETAL_SYSTEM_MORPHOGENESIS	SCZ	-0.0281925	0.00491603	9.76E-09	19	0.0446282	brain	PWAS	c5	9.76E-09	5.86E-07
MIR610	SCZ	-0.056003	0.00951785	4.00E-09	112	0.0617373	blood	PWAS	c3	4.00E-09	6.07E-07
GSE7509_DC_VS_MONOCYTE_DN	SCZ	-0.0116503	0.00201047	6.84E-09	143	0.239476	brain	TWAS	c7	6.84E-09	6.68E-07
GOCC_HISTONE_METHYLTRANSFERASE_COMPLEX	SCZ	-0.0858061	0.0146483	4.69E-09	48	0.304245	blood	PWAS	c5	4.69E-09	7.04E-07
MIR3920	SCZ	-0.0122731	0.00212331	7.46E-09	116	0.0587431	brain	TWAS	c3	7.46E-09	7.25E-07
GOBP_MICROTUBULE_BASED_MOVEMENT	SCZ	-0.025644	0.00450248	1.23E-08	27	0.0768601	brain	PWAS	c5	1.23E-08	7.29E-07
GSE10325_LUPUS_CD4_TCELL_VS_LUPUS_MYELOID_UP	SCZ	-0.0193883	0.00340472	1.24E-08	29	0.0147128	brain	PWAS	c7	1.24E-08	7.29E-07
TST1_01	SCZ	-0.010418	0.0018039	7.68E-09	172	0.0650066	brain	TWAS	c3	7.68E-09	7.42E-07
GSE369_PRE_VS_POST_IL6_INJECTION_IFNG_KO_LIVER_DN	SCZ	-0.0254812	0.00440147	7.07E-09	27	0.00540564	brain	PWAS	c7	1.31E-08	7.63E-07
GSE13411_SWITCHED_MEMORY_BCELL_VS_PLASMA_CELL_UP	SCZ	-0.0228873	0.00402916	1.34E-08	29	0.0537887	brain	PWAS	c7	1.34E-08	7.77E-07
GSE19941_LPS_VS_LPS_AND_IL10_STIM_IL10_KO_MACROPHAGE_UP	SCZ	-0.0121435	0.00210612	8.13E-09	115	0.0998242	brain	TWAS	c7	8.13E-09	7.80E-07
GOCC_RECYCLING_ENDOSOME	SCZ	-0.00963729	0.00167272	8.34E-09	177	0.0782343	brain	TWAS	c5	8.34E-09	7.96E-07
GSE22611_NOD2_VS_MUTANT_NOD2_TRANSDUCED_HEK293T_CELL_UP	SCZ	-0.0101669	0.00176645	8.63E-09	165	0.0843982	brain	TWAS	c7	8.63E-09	8.19E-07
GSE17721_0.5H_VS_12H_PAM3CSK4_BMDC_UP	SCZ	-0.0103655	0.00180142	8.71E-09	147	0.225394	brain	TWAS	c7	8.71E-09	8.22E-07
GSE27786_BCELL_VS_NKTCELL_UP	SCZ	-0.0108774	0.00189402	9.30E-09	139	0.177861	brain	TWAS	c7	9.30E-09	8.73E-07
MURAKAMI_UV_RESPONSE_6HR_UP	SCZ	-0.0688185	0.0118309	6.00E-09	88	0.0710058	blood	PWAS	c2	6.00E-09	8.84E-07
GSE28737_WT_VS_BCL6_KO_MARGINAL_ZONE_BCELL_DN	SCZ	-0.0238715	0.00422511	1.61E-08	31	0.149396	brain	PWAS	c7	1.61E-08	9.20E-07
GOBP_REGULATION_OF_LEUKOCYTE_MEDIATED_CYTOTOXICITY	SCZ	-0.0316173	0.00560679	1.71E-08	16	0.0600329	brain	PWAS	c5	1.71E-08	9.71E-07
GSE17974_0H_VS_4H_IN_VITRO_ACT_CD4_TCELL_UP	SCZ	-0.0198736	0.00341472	5.89E-09	32	0.003318	brain	PWAS	c7	1.77E-08	9.98E-07
GSE21546_SAP1A_KO_VS_SAP1A_KO_AND_ELK1_KO_DP_THYMOCYTES_UP	SCZ	-0.019084	0.00338907	1.79E-08	23	0.028132	brain	PWAS	c7	1.79E-08	9.99E-07
GSE12003_MIR223_KO_VS_WT_BM_PROGENITOR_8D_CULTURE_DN	SCZ	-0.0114368	0.00200078	1.09E-08	120	0.187974	brain	TWAS	c7	1.09E-08	1.01E-06
MIR632	SCZ	-0.021878	0.0038273	1.09E-08	45	0.0489732	brain	TWAS	c3	1.09E-08	1.01E-06
GOCC_PML_BODY	SCZ	-0.0671288	0.0115888	6.93E-09	72	0.0849265	blood	PWAS	c5	6.93E-09	1.01E-06
GSE14699_DELETIONAL_TOLERANCE_VS_ACTIVATED_CD8_TCELL_UP	SCZ	-0.0176579	0.00313828	1.84E-08	39	0.0656606	brain	PWAS	c7	1.84E-08	1.02E-06
GOCC_CELL_DIVISION_SITE	SCZ	-0.0175037	0.00306353	1.11E-08	66	0.129099	brain	TWAS	c5	1.11E-08	1.02E-06
GOBP_HUMORAL_IMMUNE_RESPONSE	SCZ	-0.0100168	0.00175426	1.13E-08	140	0.378639	brain	TWAS	c5	1.13E-08	1.03E-06
GSE26559_TCF1_KO_VS_WT_LIN_NEG_CELL_UP	SCZ	-0.00997873	0.0017474	1.13E-08	174	0.0453782	brain	TWAS	c7	1.13E-08	1.03E-06
MIR12130	SCZ	0.0316952	0.00555329	1.15E-08	21	0.516215	brain	TWAS	c3	1.15E-08	1.04E-06
GOBP_REGULATION_OF_FATTY_ACID_OXIDATION	SCZ	-0.0862633	0.01491	7.23E-09	45	0.0193553	blood	PWAS	c5	7.23E-09	1.05E-06
GOBP_PROTEIN_LOCALIZATION_TO_CHROMATIN	SCZ	-0.0181764	0.00318749	1.18E-08	43	0.177539	brain	TWAS	c5	1.18E-08	1.07E-06
GACAATC_MIR219	SCZ	-0.0178451	0.00313049	1.20E-08	66	0.0680625	brain	TWAS	c3	1.20E-08	1.07E-06
GSE24492_LYVE_NEG_VS_POS_MACROPHAGE_DN	SCZ	-0.0201312	0.00359011	2.05E-08	24	0.132794	brain	PWAS	c7	2.05E-08	1.13E-06
GSE35825_UNTREATED_VS_IFNG_STIM_MACROPHAGE_DN	SCZ	-0.0104121	0.00183004	1.27E-08	160	0.0992088	brain	TWAS	c7	1.27E-08	1.14E-06
MIR628_3P	SCZ	-0.0164541	0.00289256	1.28E-08	60	0.0515302	brain	TWAS	c3	1.28E-08	1.14E-06
YAO_TEMPORAL_RESPONSE_TO_PROGESTERONE_CLUSTER_6	SCZ	-0.014964	0.00263119	1.29E-08	80	0.064977	brain	TWAS	c2	1.29E-08	1.14E-06
GSE12845_IGD_NEG_BLOOD_VS_DARKZONE_GC_TONSIL_BCELL_UP	SCZ	-0.0104827	0.00184584	1.35E-08	141	0.230685	brain	TWAS	c7	1.35E-08	1.18E-06
GSE25677_MPL_VS_R848_STIM_BCELL_DN	SCZ	-0.0107154	0.0018868	1.35E-08	150	0.0403587	brain	TWAS	c7	1.35E-08	1.18E-06
GSE8835_HEALTHY_VS_CLL_CD4_TCELL_DN	SCZ	-0.0248986	0.00444951	2.20E-08	17	0.0441204	brain	PWAS	c7	2.20E-08	1.19E-06
JOHANSSON_GLIOMAGENESIS_BY_PDGFB_DN	SCZ	-0.0427416	0.00753207	1.39E-08	18	0.18475	brain	TWAS	c2	1.39E-08	1.21E-06
STK33_SKM_DN	SCZ	-0.00790213	0.00139262	1.39E-08	260	0.026054	brain	TWAS	c6	1.39E-08	1.21E-06
GOMF_CYTOSKELETAL_MOTOR_ACTIVITY	SCZ	-0.0137529	0.00242531	1.42E-08	102	0.0697711	brain	TWAS	c5	1.42E-08	1.23E-06
GSE8921_UNSTIM_VS_TLR1_2_STIM_MONOCYTE_3H_DN	SCZ	-0.0203425	0.00363961	2.28E-08	35	0.0953369	brain	PWAS	c7	2.28E-08	1.23E-06
GOBP_REGULATION_OF_POSTSYNAPTIC_MEMBRANE_NEUROTRANSMITTER_RECEPTOR_LEVELS	SCZ	-0.0267264	0.00472036	1.50E-08	35	0.0961882	brain	TWAS	c5	1.50E-08	1.28E-06
GOBP_CELLULAR_RESPONSE_TO_PEPTIDE	SCZ	-0.0240327	0.00430856	2.43E-08	40	0.0871136	brain	PWAS	c5	2.43E-08	1.30E-06
RICKMAN_TUMOR_DIFFERENTIATED_MODERATELY_VS_POORLY_UP	SCZ	0.0186206	0.00308179	1.52E-09	77	0.000988621	brain	TWAS	c2	1.54E-08	1.31E-06
GOBP_CELLULAR_RESPONSE_TO_OXIDATIVE_STRESS	SCZ	-0.014725	0.00264272	2.52E-08	63	0.20322	brain	PWAS	c5	2.52E-08	1.33E-06
GSE3982_MAC_VS_BCELL_DN	SCZ	-0.00966105	0.00170942	1.59E-08	159	0.166135	brain	TWAS	c7	1.59E-08	1.35E-06
GSE26023_PHD3_KO_VS_WT_NEUTROPHIL_HYPOXIA_DN	SCZ	-0.0227034	0.00408232	2.68E-08	19	0.138514	brain	PWAS	c7	2.68E-08	1.40E-06
GOBP_TISSUE_REMODELING	SCZ	-0.0290112	0.00522152	2.76E-08	18	0.204272	brain	PWAS	c5	2.76E-08	1.44E-06
GSE25123_IL4_VS_IL4_AND_ROSIGLITAZONE_STIM_MACROPHAGE_DAY10_UP	SCZ	-0.0240319	0.00433382	2.94E-08	30	0.106037	brain	PWAS	c7	2.94E-08	1.50E-06
GSE3982_DC_VS_MAC_LPS_STIM_DN	SCZ	-0.0187454	0.00338026	2.93E-08	39	0.144915	brain	PWAS	c7	2.93E-08	1.50E-06
GOBP_MICROTUBULE_BASED_TRANSPORT	SCZ	-0.0267294	0.00482465	3.02E-08	23	0.12261	brain	PWAS	c5	3.02E-08	1.53E-06
ZNF582_TARGET_GENES	SCZ	-0.0212691	0.00378019	1.84E-08	44	0.135995	brain	TWAS	c3	1.84E-08	1.55E-06
GOBP_NEGATIVE_REGULATION_OF_ORGANELLE_ORGANIZATION	SCZ	-0.00790646	0.00140633	1.89E-08	272	0.0492204	brain	TWAS	c5	1.89E-08	1.59E-06
GSE6269_E_COLI_VS_STAPH_AUREUS_INF_PBMC_DN	SCZ	-0.01104	0.00196408	1.90E-08	146	0.282914	brain	TWAS	c7	1.90E-08	1.59E-06
MIR4652_5P	SCZ	-0.0871278	0.015249	1.11E-08	64	0.0220425	blood	PWAS	c3	1.11E-08	1.59E-06
GOBP_ORGANELLE_TRANSPORT_ALONG_MICROTUBULE	SCZ	-0.0340942	0.00616353	3.17E-08	15	0.120536	brain	PWAS	c5	3.17E-08	1.60E-06
GOBP_VISUAL_BEHAVIOR	SCZ	-0.0170207	0.00302932	1.92E-08	56	0.126769	brain	TWAS	c5	1.92E-08	1.60E-06
TGCAAAC_MIR452	SCZ	-0.0209892	0.0037361	1.93E-08	56	0.0850352	brain	TWAS	c3	1.93E-08	1.60E-06
MIR6760_3P	SCZ	-0.0148768	0.00264885	1.95E-08	69	0.123496	brain	TWAS	c3	1.95E-08	1.61E-06
GSE13547_2H_VS_12_H_ANTI_IGM_STIM_BCELL_UP	SCZ	-0.0104722	0.00186563	1.99E-08	156	0.449137	brain	TWAS	c7	1.99E-08	1.63E-06
MIR600	SCZ	-0.0126766	0.00225947	2.02E-08	107	0.102609	brain	TWAS	c3	2.02E-08	1.65E-06
MIR4301	SCZ	-0.0216682	0.00386409	2.05E-08	34	0.0602633	brain	TWAS	c3	2.05E-08	1.65E-06
MIR764	SCZ	-0.0192906	0.00343961	2.04E-08	41	0.016179	brain	TWAS	c3	2.04E-08	1.65E-06
TAATAAT_MIR126	SCZ	-0.0141657	0.00252555	2.04E-08	112	0.0704829	brain	TWAS	c3	2.04E-08	1.65E-06
GOBP_ER_NUCLEUS_SIGNALING_PATHWAY	SCZ	-0.0586403	0.0102779	1.16E-08	115	0.350096	blood	PWAS	c5	1.16E-08	1.65E-06
GOBP_T_CELL_MEDIATED_CYTOTOXICITY	SCZ	-0.0312438	0.00566527	3.49E-08	10	0.0838866	brain	PWAS	c5	3.49E-08	1.74E-06
GOBP_MACROAUTOPHAGY	SCZ	-0.0195727	0.00355089	3.55E-08	45	0.0744172	brain	PWAS	c5	3.55E-08	1.76E-06
GSE32423_MEMORY_VS_NAIVE_CD8_TCELL_IL7_IL4_DN	SCZ	-0.024455	0.00443919	3.61E-08	24	0.222947	brain	PWAS	c7	3.61E-08	1.78E-06
MIR375_3P	SCZ	-0.0357001	0.00634703	1.86E-08	20	0.00826648	brain	TWAS	c3	2.25E-08	1.79E-06
MIR4481	SCZ	-0.0143256	0.00256165	2.24E-08	91	0.217743	brain	TWAS	c3	2.24E-08	1.79E-06
GOBP_AUTOPHAGOSOME_ORGANIZATION	SCZ	-0.0488579	0.0085895	1.28E-08	136	0.0698019	blood	PWAS	c5	1.28E-08	1.80E-06
MIR504_5P	SCZ	-0.0572452	0.010065	1.29E-08	105	0.10168	blood	PWAS	c3	1.29E-08	1.80E-06
GOMF_PHOSPHATASE_BINDING	SCZ	-0.0256691	0.00466543	3.76E-08	20	0.103833	brain	PWAS	c5	3.76E-08	1.82E-06
GSE25123_CTRL_VS_IL4_STIM_PPARG_KO_MACROPHAGE_UP	SCZ	-0.0222492	0.00376492	3.43E-09	34	0.000910267	brain	PWAS	c7	3.77E-08	1.82E-06
GSE11924_TH2_VS_TH17_CD4_TCELL_DN	SCZ	-0.00991077	0.00177548	2.38E-08	157	0.159957	brain	TWAS	c7	2.38E-08	1.87E-06
OUELLET_CULTURED_OVARIAN_CANCER_INVASIVE_VS_LMP_UP	SCZ	-0.0229065	0.00408957	2.13E-08	43	0.00896901	brain	TWAS	c2	2.37E-08	1.87E-06
GSE2706_R848_VS_LPS_8H_STIM_DC_DN	SCZ	-0.0106175	0.00190275	2.40E-08	150	0.150663	brain	TWAS	c7	2.40E-08	1.89E-06
MIR31_3P	SCZ	-0.0174451	0.00312738	2.43E-08	60	0.167707	brain	TWAS	c3	2.43E-08	1.90E-06
GOBP_NEGATIVE_REGULATION_OF_RESPONSE_TO_BIOTIC_STIMULUS	SCZ	-0.0104925	0.00188238	2.49E-08	122	0.0615922	brain	TWAS	c5	2.49E-08	1.94E-06
GSE9878_CTRL_VS_EBF_TRANSDUCED_PAX5_KO_PRO_BCELL_DN	SCZ	-0.00994474	0.0017851	2.53E-08	170	0.0702969	brain	TWAS	c7	2.53E-08	1.95E-06
MIR4327	SCZ	-0.0183786	0.00329868	2.53E-08	45	0.435718	brain	TWAS	c3	2.53E-08	1.95E-06
GSE31082_DP_VS_CD4_SP_THYMOCYTE_DN	SCZ	-0.0173127	0.00315675	4.15E-08	40	0.0444569	brain	PWAS	c7	4.15E-08	1.99E-06
GSE3982_EOSINOPHIL_VS_NKCELL_DN	SCZ	-0.0177475	0.00323692	4.19E-08	29	0.162157	brain	PWAS	c7	4.19E-08	2.00E-06
MIR3202	SCZ	-0.0102324	0.00183832	2.60E-08	147	0.125903	brain	TWAS	c3	2.60E-08	2.00E-06
GOCC_CHROMOSOME_CENTROMERIC_REGION	SCZ	-0.057236	0.0101045	1.48E-08	95	0.542731	blood	PWAS	c5	1.48E-08	2.05E-06
RORA2_01	SCZ	-0.0372977	0.00659085	1.52E-08	206	0.516873	blood	PWAS	c3	1.52E-08	2.09E-06
GSE15330_MEGAKARYOCYTE_ERYTHROID_VS_GRANULOCYTE_MONOCYTE_PROGENITOR_DN	SCZ	-0.0244687	0.00447188	4.46E-08	28	0.159006	brain	PWAS	c7	4.46E-08	2.11E-06
WP_HIPPO_SIGNALING_REGULATION_PATHWAYS	SCZ	-0.0169054	0.00304361	2.79E-08	68	0.0262557	brain	TWAS	c2	2.79E-08	2.13E-06
GOBP_SODIUM_ION_IMPORT_ACROSS_PLASMA_MEMBRANE	SCZ	-0.0336289	0.00605806	2.84E-08	17	0.320089	brain	TWAS	c5	2.84E-08	2.16E-06
GOBP_POSITIVE_REGULATION_OF_CYTOSKELETON_ORGANIZATION	SCZ	-0.0292259	0.00534776	4.63E-08	28	0.0675278	brain	PWAS	c5	4.63E-08	2.17E-06
GSE14415_ACT_TCONV_VS_ACT_NATURAL_TREG_DN	SCZ	-0.0231328	0.00423445	4.68E-08	23	0.369759	brain	PWAS	c7	4.68E-08	2.17E-06
GSE3982_MAC_VS_TH2_DN	SCZ	-0.0210172	0.00384672	4.66E-08	28	0.060217	brain	PWAS	c7	4.66E-08	2.17E-06
GOMF_NUCLEAR_RECEPTOR_BINDING	SCZ	-0.0143577	0.00258775	2.88E-08	83	0.0166963	brain	TWAS	c5	2.88E-08	2.18E-06
GOBP_MITOCHONDRIAL_ELECTRON_TRANSPORT_CYTOCHROME_C_TO_OXYGEN	SCZ	-0.0624209	0.0110576	1.65E-08	95	0.0726858	blood	PWAS	c5	1.65E-08	2.25E-06
GOCC_ENDOLYSOSOME	SCZ	-0.0275008	0.00496399	3.02E-08	24	0.309685	brain	TWAS	c5	3.02E-08	2.28E-06
MYC_Q2	SCZ	-0.0106713	0.00192729	3.08E-08	117	0.165789	brain	TWAS	c3	3.08E-08	2.31E-06
GSE37563_WT_VS_CTLA4_KO_CD4_TCELL_D4_POST_IMMUNIZATION_UP	SCZ	-0.0280293	0.00514268	5.03E-08	27	0.108763	brain	PWAS	c7	5.03E-08	2.31E-06
MIR548T_5P	SCZ	-0.00856211	0.00154731	3.14E-08	268	0.22405	brain	TWAS	c3	3.14E-08	2.34E-06
REACTOME_PIWI_INTERACTING_RNA_PIRNA_BIOGENESIS	SCZ	-0.0190852	0.00345164	3.21E-08	41	0.585416	brain	TWAS	c2	3.21E-08	2.39E-06
GSE21670_UNTREATED_VS_IL6_TREATED_CD4_TCELL_DN	SCZ	-0.0122169	0.00221056	3.26E-08	124	0.075655	brain	TWAS	c7	3.26E-08	2.42E-06
RRCCGTTA_UNKNOWN	SCZ	-0.0638824	0.011344	1.79E-08	90	0.138586	blood	PWAS	c3	1.79E-08	2.42E-06
MIR155_5P	SCZ	-0.00991498	0.00179673	3.42E-08	169	0.264795	brain	TWAS	c3	3.42E-08	2.52E-06
CHARAFE_BREAST_CANCER_BASAL_VS_MESENCHYMAL_DN	SCZ	-0.06707	0.0119341	1.91E-08	87	0.126959	blood	PWAS	c2	1.91E-08	2.56E-06
GOBP_CELLULAR_RESPONSE_TO_PEPTIDE_HORMONE_STIMULUS	SCZ	-0.0248595	0.0045786	5.65E-08	34	0.0822113	brain	PWAS	c5	5.65E-08	2.58E-06
MIR30B_3P	SCZ	-0.0344336	0.00613675	2.01E-08	262	0.0303539	blood	PWAS	c3	2.01E-08	2.63E-06
MIR3689A_3P_MIR3689B_3P_MIR3689C	SCZ	-0.0344336	0.00613675	2.01E-08	262	0.0303539	blood	PWAS	c3	2.01E-08	2.63E-06
MIR4703_5P	SCZ	-0.00877961	0.00159375	3.61E-08	174	0.0584716	brain	TWAS	c3	3.61E-08	2.65E-06
MIR1180_5P	SCZ	-0.0916491	0.0163436	2.05E-08	45	0.0720855	blood	PWAS	c3	2.05E-08	2.66E-06
GSE17721_CTRL_VS_LPS_24H_BMDC_UP	SCZ	-0.026962	0.00497289	5.90E-08	17	0.211375	brain	PWAS	c7	5.90E-08	2.67E-06
MIR4525	SCZ	-0.0446542	0.00796879	2.10E-08	155	0.424624	blood	PWAS	c3	2.10E-08	2.68E-06
MIR5010_5P	SCZ	-0.0446542	0.00796879	2.10E-08	155	0.424624	blood	PWAS	c3	2.10E-08	2.68E-06
GOBP_NUCLEOBASE_CONTAINING_COMPOUND_TRANSPORT	SCZ	-0.0229155	0.00422978	6.04E-08	23	0.0594481	brain	PWAS	c5	6.04E-08	2.71E-06
GSE17186_MEMORY_VS_NAIVE_BCELL_DN	SCZ	-0.0212569	0.00392586	6.14E-08	31	0.0745962	brain	PWAS	c7	6.14E-08	2.74E-06
GSE10240_IL22_VS_IL17_STIM_PRIMARY_BRONCHIAL_EPITHELIAL_CELLS_DN	SCZ	-0.0203785	0.00376874	6.40E-08	25	0.191259	brain	PWAS	c7	6.40E-08	2.83E-06
ACCAATC_MIR509	SCZ	-0.0228557	0.00415951	3.91E-08	23	0.0579058	brain	TWAS	c3	3.91E-08	2.86E-06
AAGCACT_MIR520F	SCZ	-0.0120034	0.00218612	4.00E-08	137	0.0696165	brain	TWAS	c3	4.00E-08	2.91E-06
REACTOME_SYNAPTIC_ADHESION_LIKE_MOLECULES	SCZ	-0.0776242	0.013892	2.30E-08	76	0.119563	blood	PWAS	c2	2.30E-08	2.92E-06
STEARMAN_LUNG_CANCER_EARLY_VS_LATE_UP	SCZ	-0.0132338	0.00241224	4.11E-08	100	0.01845	brain	TWAS	c2	4.11E-08	2.98E-06
GOBP_AUTOPHAGOSOME_MATURATION	SCZ	-0.0772561	0.0138426	2.39E-08	64	0.172774	blood	PWAS	c5	2.39E-08	2.99E-06
GOBP_DOPAMINE_METABOLIC_PROCESS	SCZ	-0.0701704	0.012574	2.40E-08	68	0.074102	blood	PWAS	c5	2.40E-08	2.99E-06
GSE17721_LPS_VS_CPG_6H_BMDC_UP	SCZ	-0.0349901	0.00627925	2.51E-08	268	0.282361	blood	PWAS	c7	2.51E-08	3.12E-06
GSE15930_STIM_VS_STIM_AND_TRICHOSTATINA_48H_CD8_T_CELL_DN	SCZ	-0.0102368	0.0018693	4.34E-08	148	0.0246055	brain	TWAS	c7	4.34E-08	3.13E-06
GSE29618_PRE_VS_DAY7_FLU_VACCINE_PDC_UP	SCZ	-0.0328227	0.0060935	7.18E-08	12	0.246157	brain	PWAS	c7	7.18E-08	3.16E-06
GSE5589_LPS_VS_LPS_AND_IL6_STIM_IL6_KO_MACROPHAGE_45MIN_UP	SCZ	-0.00955441	0.00174675	4.50E-08	196	0.0509285	brain	TWAS	c7	4.50E-08	3.23E-06
GSE22935_UNSTIM_VS_12H_MBOVIS_BCG_STIM_MYD88_KO_MACROPHAGE_UP	SCZ	-0.0109688	0.00200624	4.57E-08	132	0.0614533	brain	TWAS	c7	4.57E-08	3.27E-06
MIR1914_5P	SCZ	-0.0192613	0.00352355	4.59E-08	43	0.026986	brain	TWAS	c3	4.59E-08	3.27E-06
PPAR_DR1_Q2	SCZ	-0.00921663	0.00168631	4.61E-08	188	0.0945556	brain	TWAS	c3	4.61E-08	3.27E-06
GSE21360_TERTIARY_VS_QUATERNARY_MEMORY_CD8_TCELL_UP	SCZ	-0.0235907	0.00438569	7.49E-08	25	0.0606402	brain	PWAS	c7	7.49E-08	3.27E-06
GOBP_POSITIVE_REGULATION_OF_DENDRITE_DEVELOPMENT	SCZ	-0.0642936	0.0115645	2.70E-08	93	0.0515099	blood	PWAS	c5	2.70E-08	3.30E-06
GSE32423_MEMORY_VS_NAIVE_CD8_TCELL_DN	SCZ	-0.0108298	0.00198248	4.69E-08	135	0.0488675	brain	TWAS	c7	4.69E-08	3.31E-06
GSE17721_LPS_VS_CPG_8H_BMDC_UP	SCZ	-0.0108095	0.00198048	4.81E-08	142	0.379693	brain	TWAS	c7	4.81E-08	3.34E-06
GSE26290_CTRL_VS_AKT_INHIBITOR_TREATED_ANTI_CD3_AND_IL2_STIM_CD8_TCELL_DN	SCZ	-0.0114302	0.00209408	4.81E-08	131	0.201739	brain	TWAS	c7	4.81E-08	3.34E-06
GTGTGAG_MIR342	SCZ	-0.021234	0.00389003	4.80E-08	45	0.0226722	brain	TWAS	c3	4.80E-08	3.34E-06
RIGGI_EWING_SARCOMA_PROGENITOR_UP	SCZ	-0.00737763	0.00135131	4.77E-08	327	0.143034	brain	TWAS	c2	4.77E-08	3.34E-06
MIR6858_3P	SCZ	-0.040556	0.0072993	2.76E-08	182	0.139782	blood	PWAS	c3	2.76E-08	3.34E-06
GOBP_REPRODUCTIVE_SYSTEM_DEVELOPMENT	SCZ	-0.00923652	0.00169306	4.88E-08	177	0.0947445	brain	TWAS	c5	4.88E-08	3.36E-06
REACTOME_SEMA3A_PAK_DEPENDENT_AXON_REPULSION	SCZ	-0.0472759	0.00866468	4.87E-08	19	0.315741	brain	TWAS	c2	4.87E-08	3.36E-06
GOBP_DENDRITE_MORPHOGENESIS	SCZ	-0.0145209	0.00266315	4.97E-08	90	0.054653	brain	TWAS	c5	4.97E-08	3.39E-06
GSE40274_CTRL_VS_FOXP3_AND_GATA1_TRANSDUCED_ACTIVATED_CD4_TCELL_DN	SCZ	-0.00972399	0.00178328	4.96E-08	140	0.0303152	brain	TWAS	c7	4.96E-08	3.39E-06
GSE7509_UNSTIM_VS_IFNA_STIM_IMMATURE_DC_UP	SCZ	-0.010673	0.00195826	5.03E-08	146	0.470836	brain	TWAS	c7	5.03E-08	3.42E-06
GSE7460_CTRL_VS_TGFB_TREATED_ACT_FOXP3_MUT_TCONV_DN	SCZ	-0.00980453	0.00179947	5.08E-08	151	0.0317789	brain	TWAS	c7	5.08E-08	3.44E-06
GOBP_CELLULAR_RESPONSE_TO_NITROGEN_STARVATION	SCZ	-0.0962564	0.0173561	2.92E-08	42	0.163451	blood	PWAS	c5	2.92E-08	3.47E-06
WP_METABOLISM_OF_SPINGOLIPIDS_IN_ER_AND_GOLGI_APPARATUS	SCZ	-0.0503998	0.00908621	2.91E-08	111	0.548711	blood	PWAS	c2	2.91E-08	3.47E-06
MIR450B_5P	SCZ	-0.00759219	0.00139403	5.15E-08	305	0.0984994	brain	TWAS	c3	5.15E-08	3.47E-06
TTTGTAG_MIR520D	SCZ	-0.0105513	0.00193807	5.20E-08	167	0.0512147	brain	TWAS	c3	5.20E-08	3.50E-06
GSE41176_UNSTIM_VS_ANTI_IGM_STIM_BCELL_24H_UP	SCZ	-0.0279717	0.00521426	8.12E-08	18	0.274609	brain	PWAS	c7	8.12E-08	3.52E-06
GOBP_REGULATION_OF_ATP_DEPENDENT_ACTIVITY	SCZ	-0.0355211	0.00641306	3.04E-08	251	0.0878525	blood	PWAS	c5	3.04E-08	3.53E-06
MURAKAMI_UV_RESPONSE_1HR_UP	SCZ	-0.0727515	0.0131343	3.04E-08	66	0.0867667	blood	PWAS	c2	3.04E-08	3.53E-06
GSE24026_PD1_LIGATION_VS_CTRL_IN_ACT_TCELL_LINE_UP	SCZ	-0.0179164	0.00334374	8.41E-08	31	0.0759101	brain	PWAS	c7	8.41E-08	3.62E-06
MIR3140_3P	SCZ	-0.00918799	0.00169078	5.51E-08	182	0.0480827	brain	TWAS	c3	5.51E-08	3.68E-06
GOBP_ORGANELLE_DISASSEMBLY	SCZ	-0.0542258	0.00980648	3.21E-08	123	0.234489	blood	PWAS	c5	3.21E-08	3.70E-06
SIG_REGULATION_OF_THE_ACTIN_CYTOSKELETON_BY_RHO_GTPASES	SCZ	-0.075053	0.0135929	3.36E-08	50	0.232645	blood	PWAS	c2	3.36E-08	3.84E-06
BIOCARTA_SET_PATHWAY	SCZ	-0.0673981	0.0122112	3.40E-08	106	0.0226637	blood	PWAS	c2	3.40E-08	3.84E-06
GSE44649_NAIVE_VS_ACTIVATED_CD8_TCELL_MIR155_KO_DN	SCZ	-0.029491	0.00551731	9.03E-08	19	0.0679137	brain	PWAS	c7	9.03E-08	3.86E-06
MIR1827	SCZ	-0.00709296	0.00130967	6.10E-08	300	0.0641067	brain	TWAS	c3	6.10E-08	4.07E-06
GOBP_T_CELL_MEDIATED_IMMUNITY	SCZ	-0.0280201	0.00525451	9.68E-08	14	0.0330964	brain	PWAS	c5	9.68E-08	4.11E-06
MIR6779_5P	SCZ	-0.0336553	0.00611394	3.70E-08	262	0.0306936	blood	PWAS	c3	3.70E-08	4.15E-06
MIR3654	SCZ	-0.0524605	0.00954693	3.91E-08	109	0.121024	blood	PWAS	c3	3.91E-08	4.35E-06
GSE17974_IL4_AND_ANTI_IL12_VS_UNTREATED_1H_ACT_CD4_TCELL_DN	SCZ	-0.0108178	0.00200223	6.56E-08	133	0.053099	brain	TWAS	c7	6.56E-08	4.35E-06
GSE6259_CD4_TCELL_VS_CD8_TCELL_DN	SCZ	-0.0332458	0.00625143	1.05E-07	24	0.0366267	brain	PWAS	c7	1.05E-07	4.42E-06
MIR519A_3P_MIR519B_3P	SCZ	-0.00902328	0.00167148	6.72E-08	236	0.0500357	brain	TWAS	c3	6.72E-08	4.43E-06
MIR519C_3P	SCZ	-0.00902358	0.00167157	6.73E-08	236	0.0500281	brain	TWAS	c3	6.73E-08	4.43E-06
MIR620	SCZ	-0.0126019	0.00233536	6.81E-08	82	0.15103	brain	TWAS	c3	6.81E-08	4.47E-06
GSE39820_CTRL_VS_TGFBETA1_IL6_CD4_TCELL_DN	SCZ	-0.0100871	0.00186994	6.88E-08	135	0.149389	brain	TWAS	c7	6.88E-08	4.50E-06
GOCC_MEMBRANE_COAT	SCZ	-0.0134809	0.00249968	6.93E-08	68	0.21801	brain	TWAS	c5	6.93E-08	4.51E-06
MIR6508_3P	SCZ	-0.0478723	0.00872575	4.10E-08	135	0.25967	blood	PWAS	c3	4.10E-08	4.54E-06
GOBP_BROWN_FAT_CELL_DIFFERENTIATION	SCZ	-0.0592497	0.0108037	4.15E-08	87	0.311844	blood	PWAS	c5	4.15E-08	4.56E-06
GOBP_SPERM_FLAGELLUM_ASSEMBLY	SCZ	-0.0179931	0.00333925	7.11E-08	45	0.0348347	brain	TWAS	c5	7.11E-08	4.61E-06
PID_HDAC_CLASSII_PATHWAY	SCZ	-0.134076	0.0244686	4.27E-08	20	0.223217	blood	PWAS	c2	4.27E-08	4.65E-06
GOBP_REGULATION_OF_RAS_PROTEIN_SIGNAL_TRANSDUCTION	SCZ	-0.0339608	0.00640213	1.13E-07	23	0.051109	brain	PWAS	c5	1.13E-07	4.73E-06
GOMF_PHOSPHATIDYLINOSITOL_BISPHOSPHATE_BINDING	SCZ	-0.0291743	0.00550177	1.14E-07	25	0.0166111	brain	PWAS	c5	1.14E-07	4.75E-06
GOMF_PHOSPHATIDYLINOSITOL_PHOSPHATE_BINDING	SCZ	-0.0267658	0.00504915	1.15E-07	33	0.0115286	brain	PWAS	c5	1.15E-07	4.76E-06
GOBP_REGULATION_OF_DENDRITE_MORPHOGENESIS	SCZ	-0.0202742	0.00376747	7.39E-08	38	0.125948	brain	TWAS	c5	7.39E-08	4.77E-06
GSE11961_MARGINAL_ZONE_BCELL_VS_GERMINAL_CENTER_BCELL_DAY7_DN	SCZ	-0.00901818	0.00167593	7.41E-08	165	0.0775111	brain	TWAS	c7	7.41E-08	4.77E-06
GOMF_ATPASE_ACTIVATOR_ACTIVITY	SCZ	-0.0404954	0.00739775	4.40E-08	186	0.324805	blood	PWAS	c5	4.40E-08	4.77E-06
GSE42724_MEMORY_VS_B1_BCELL_DN	SCZ	-0.0106084	0.0019727	7.55E-08	137	0.147868	brain	TWAS	c7	7.55E-08	4.84E-06
PID_ATM_PATHWAY	SCZ	-0.141327	0.0258504	4.57E-08	20	0.0367688	blood	PWAS	c2	4.57E-08	4.92E-06
GSE18281_SUBCAPSULAR_CORTICAL_REGION_VS_WHOLE_MEDULLA_THYMUS_DN	SCZ	-0.0219758	0.0041537	1.22E-07	27	0.0410121	brain	PWAS	c7	1.22E-07	5.01E-06
MIR330_3P	SCZ	-0.00805683	0.00150085	7.95E-08	224	0.0552793	brain	TWAS	c3	7.95E-08	5.08E-06
GSE4142_PLASMA_CELL_VS_MEMORY_BCELL_DN	SCZ	-0.00938654	0.00174964	8.10E-08	157	0.100385	brain	TWAS	c7	8.10E-08	5.16E-06
GSE3039_ALPHAALPHA_CD8_TCELL_VS_B2_BCELL_UP	SCZ	-0.0106524	0.00198668	8.23E-08	143	0.041853	brain	TWAS	c7	8.23E-08	5.22E-06
GOBP_MITOPHAGY	SCZ	-0.0787111	0.0144336	4.94E-08	64	0.15168	blood	PWAS	c5	4.94E-08	5.29E-06
GSE2826_WT_VS_BTK_KO_BCELL_DN	SCZ	-0.0182693	0.0034608	1.30E-07	36	0.497798	brain	PWAS	c7	1.30E-07	5.30E-06
GSE3982_NEUTROPHIL_VS_NKCELL_DN	SCZ	-0.016556	0.00313979	1.34E-07	33	0.0112336	brain	PWAS	c7	1.34E-07	5.44E-06
MIR3924	SCZ	-0.00842471	0.00157408	8.69E-08	212	0.105876	brain	TWAS	c3	8.69E-08	5.49E-06
GOBP_EPITHELIAL_CELL_FATE_COMMITMENT	SCZ	-0.0586761	0.0107953	5.47E-08	92	0.06805	blood	PWAS	c5	5.47E-08	5.78E-06
GSE40666_WT_VS_STAT1_KO_CD8_TCELL_WITH_IFNA_STIM_90MIN_UP	SCZ	-0.0345224	0.00635029	5.44E-08	241	0.187088	blood	PWAS	c7	5.44E-08	5.78E-06
GSE37301_CD4_TCELL_VS_GRANULOCYTE_MONOCYTE_PROGENITOR_DN	SCZ	-0.0255423	0.00485889	1.47E-07	19	0.0117192	brain	PWAS	c7	1.47E-07	5.91E-06
GSE17721_0.5H_VS_24H_CPG_BMDC_DN	SCZ	-0.0159736	0.00304259	1.52E-07	40	0.0109376	brain	PWAS	c7	1.52E-07	6.09E-06
GOCC_SYNAPTIC_VESICLE_MEMBRANE	SCZ	-0.0484978	0.0089424	5.85E-08	167	0.353089	blood	PWAS	c5	5.85E-08	6.14E-06
GSE17721_0.5H_VS_8H_GARDIQUIMOD_BMDC_DN	SCZ	-0.0270965	0.00516389	1.54E-07	21	0.0167967	brain	PWAS	c7	1.54E-07	6.14E-06
GOBP_POSITIVE_REGULATION_OF_PROTEIN_TARGETING_TO_MEMBRANE	SCZ	-0.0775607	0.0143266	6.17E-08	48	0.0317157	blood	PWAS	c5	6.17E-08	6.36E-06
GOBP_REGULATION_OF_PROTEIN_TARGETING_TO_MEMBRANE	SCZ	-0.0776173	0.0143376	6.18E-08	48	0.0318144	blood	PWAS	c5	6.18E-08	6.36E-06
MIR3684	SCZ	-0.0461348	0.00852054	6.14E-08	146	0.0931144	blood	PWAS	c3	6.14E-08	6.36E-06
MIR548AZ_5P	SCZ	-0.00816864	0.00153423	1.01E-07	271	0.224943	brain	TWAS	c3	1.01E-07	6.38E-06
ACAACTT_MIR382	SCZ	-0.0536029	0.00991314	6.40E-08	122	0.396368	blood	PWAS	c3	6.40E-08	6.55E-06
GOBP_POSITIVE_REGULATION_OF_PRODUCTION_OF_MOLECULAR_MEDIATOR_OF_IMMUNE_RESPONSE	SCZ	-0.0284926	0.00544503	1.67E-07	13	0.0307614	brain	PWAS	c5	1.67E-07	6.60E-06
MIR6506_5P	SCZ	-0.0138021	0.00259637	1.06E-07	89	0.321345	brain	TWAS	c3	1.06E-07	6.65E-06
MIR181B_2_3P_MIR181B_3P	SCZ	-0.0107719	0.00202899	1.10E-07	133	0.0528053	brain	TWAS	c3	1.10E-07	6.88E-06
GSE41867_DAY8_EFFECTOR_VS_DAY30_EXHAUSTED_CD8_TCELL_LCMV_CLONE13_UP	SCZ	-0.0181669	0.00347865	1.77E-07	35	0.021616	brain	PWAS	c7	1.77E-07	6.94E-06
GOCC_APICAL_PLASMA_MEMBRANE	SCZ	-0.0075204	0.00141714	1.12E-07	279	0.614975	brain	TWAS	c5	1.12E-07	6.94E-06
GSE6269_E_COLI_VS_STAPH_AUREUS_INF_PBMC_DN	SCZ	-0.0203661	0.00390158	1.79E-07	35	0.158924	brain	PWAS	c7	1.79E-07	6.99E-06
E2F3_UP.V1_DN	SCZ	-0.0111117	0.00209488	1.13E-07	118	0.189103	brain	TWAS	c6	1.13E-07	7.01E-06
GSE39820_TGFBETA3_IL6_VS_TGFBETA3_IL6_IL23A_TREATED_CD4_TCELL_DN	SCZ	-0.0190046	0.0036428	1.82E-07	31	0.0244187	brain	PWAS	c7	1.82E-07	7.05E-06
GSE23505_IL6_IL1_VS_IL6_IL1_IL23_TREATED_CD4_TCELL_UP	SCZ	-0.0273388	0.00524395	1.85E-07	19	0.341375	brain	PWAS	c7	1.85E-07	7.15E-06
MIR1270	SCZ	-0.0121961	0.00230169	1.17E-07	88	0.1024	brain	TWAS	c3	1.17E-07	7.20E-06
ACTGCAG_MIR173P	SCZ	-0.0781241	0.014498	7.10E-08	59	0.685611	blood	PWAS	c3	7.10E-08	7.22E-06
MIR4474_5P	SCZ	-0.0188947	0.00356866	1.19E-07	47	0.0629968	brain	TWAS	c3	1.19E-07	7.34E-06
GOBP_CELL_KILLING	SCZ	-0.0238395	0.00458009	1.94E-07	23	0.0359067	brain	PWAS	c5	1.94E-07	7.43E-06
GOBP_REGULATION_OF_MEMBRANE_PERMEABILITY	SCZ	-0.0533162	0.00990825	7.41E-08	117	0.188854	blood	PWAS	c5	7.41E-08	7.47E-06
NEMETH_INFLAMMATORY_RESPONSE_LPS_DN	SCZ	-0.0753713	0.0140092	7.44E-08	62	0.186162	blood	PWAS	c2	7.44E-08	7.47E-06
GSE9006_TYPE_1_DIABETES_AT_DX_VS_4MONTH_POST_DX_PBMC_DN	SCZ	-0.0228899	0.00424729	7.07E-08	20	0.00359361	brain	PWAS	c7	1.97E-07	7.50E-06
GSE25123_WT_VS_PPARG_KO_MACROPHAGE_ROSIGLITAZONE_STIM_UP	SCZ	-0.010231	0.00193494	1.24E-07	167	0.148498	brain	TWAS	c7	1.24E-07	7.60E-06
REACTOME_ER_QUALITY_CONTROL_COMPARTMENT_ERQC	SCZ	-0.0351773	0.00665702	1.26E-07	15	0.375484	brain	TWAS	c2	1.26E-07	7.71E-06
GSE17721_CPG_VS_GARDIQUIMOD_6H_BMDC_DN	SCZ	-0.0223112	0.00424552	1.48E-07	25	0.00725015	brain	PWAS	c7	2.04E-07	7.72E-06
REACTOME_SEMA3A_PAK_DEPENDENT_AXON_REPULSION	SCZ	-0.0528241	0.00983996	7.95E-08	115	0.062845	blood	PWAS	c2	7.95E-08	7.88E-06
WP_ENDOTHELIN_PATHWAYS	SCZ	-0.0829445	0.0154479	7.90E-08	50	0.0328317	blood	PWAS	c2	7.90E-08	7.88E-06
GSE5542_UNTREATED_VS_IFNA_AND_IFNG_TREATED_EPITHELIAL_CELLS_6H_DN	SCZ	-0.0221749	0.00427229	2.10E-07	24	0.212608	brain	PWAS	c7	2.10E-07	7.89E-06
REACTOME_PCP_CE_PATHWAY	SCZ	-0.0179854	0.00340686	1.30E-07	54	0.0419738	brain	TWAS	c2	1.30E-07	7.90E-06
GSE3982_MAC_VS_TH1_DN	SCZ	-0.0279727	0.00539137	2.12E-07	16	0.164246	brain	PWAS	c7	2.12E-07	7.93E-06
MIR216A_3P	SCZ	-0.00744217	0.00141086	1.33E-07	288	0.0792932	brain	TWAS	c3	1.33E-07	8.05E-06
GSE13229_IMM_VS_INTMATURE_NKCELL_DN	SCZ	-0.00823293	0.00156123	1.34E-07	173	0.196112	brain	TWAS	c7	1.34E-07	8.09E-06
GOBP_RESPONSE_TO_OXIDATIVE_STRESS	SCZ	-0.0118479	0.00228645	2.20E-07	85	0.0553758	brain	PWAS	c5	2.20E-07	8.17E-06
REACTOME_EPH_EPHRIN_SIGNALING	SCZ	-0.0166313	0.00315726	1.38E-07	72	0.0782997	brain	TWAS	c2	1.38E-07	8.32E-06
AKT_UP_MTOR_DN.V1_UP	SCZ	-0.00968768	0.00183975	1.40E-07	146	0.145557	brain	TWAS	c6	1.40E-07	8.38E-06
WP_HOSTPATHOGEN_INTERACTION_OF_HUMAN_CORONAVIRUSES_AUTOPHAGY	SCZ	-0.0992229	0.0185271	8.53E-08	36	0.1721	blood	PWAS	c2	8.53E-08	8.41E-06
SOTIRIOU_BREAST_CANCER_GRADE_1_VS_3_DN	SCZ	-0.0570818	0.0106701	8.81E-08	86	0.0178396	blood	PWAS	c2	8.81E-08	8.63E-06
MIR128_3P	SCZ	-0.0073978	0.00140667	1.45E-07	288	0.078205	brain	TWAS	c3	1.45E-07	8.65E-06
XU_RESPONSE_TO_TRETINOIN_DN	SCZ	-0.0600376	0.0100078	1.98E-09	70	0.0740483	blood	TWAS	c2	1.98E-09	8.74E-06
GOBP_NEGATIVE_REGULATION_OF_SMOOTH_MUSCLE_CELL_MIGRATION	SCZ	-0.049491	0.00926053	9.08E-08	130	0.0677608	blood	PWAS	c5	9.08E-08	8.84E-06
E2F1_Q6_01	SCZ	-0.0127095	0.00242015	1.51E-07	101	0.266449	brain	TWAS	c3	1.51E-07	8.89E-06
GOBP_DEVELOPMENT_OF_PRIMARY_SEXUAL_CHARACTERISTICS	SCZ	-0.00958182	0.00182401	1.50E-07	142	0.105915	brain	TWAS	c5	1.50E-07	8.89E-06
GOCC_ACTIN_CYTOSKELETON	SCZ	-0.00638228	0.00121533	1.51E-07	378	0.103584	brain	TWAS	c5	1.51E-07	8.89E-06
GSE21670_TGFB_VS_TGFB_AND_IL6_TREATED_CD4_TCELL_UP	SCZ	-0.00922227	0.00175629	1.51E-07	181	0.305255	brain	TWAS	c7	1.51E-07	8.89E-06
GSE21927_UNTREATED_VS_GMCSF_IL6_TREATED_BONE_MARROW_DN	SCZ	-0.0101666	0.00193604	1.51E-07	150	0.122108	brain	TWAS	c7	1.51E-07	8.89E-06
GSE17186_BLOOD_VS_CORD_BLOOD_CD21HIGH_TRANSITIONAL_BCELL_UP	SCZ	-0.0185834	0.00360077	2.46E-07	27	0.122511	brain	PWAS	c7	2.46E-07	9.08E-06
HEIDENBLAD_AMPLICON_12P11_12_UP	SCZ	-0.0202529	0.00386103	1.56E-07	36	0.237195	brain	TWAS	c2	1.56E-07	9.12E-06
GSE2706_UNSTIM_VS_2H_LPS_AND_R848_DC_DN	SCZ	-0.0289016	0.00560413	2.51E-07	16	0.0384893	brain	PWAS	c7	2.51E-07	9.21E-06
MIR1182	SCZ	-0.0552233	0.0103539	9.63E-08	108	0.127422	blood	PWAS	c3	9.63E-08	9.27E-06
GOBP_REGULATION_OF_FATTY_ACID_BETA_OXIDATION	SCZ	-0.0822704	0.0154292	9.71E-08	43	0.0211917	blood	PWAS	c5	9.71E-08	9.29E-06
GSE41867_DAY8_EFFECTOR_VS_DAY30_MEMORY_CD8_TCELL_LCMV_ARMSTRONG_UP	SCZ	-0.00873123	0.00166584	1.59E-07	186	0.517954	brain	TWAS	c7	1.59E-07	9.30E-06
GSE3982_BCELL_VS_BASOPHIL_UP	SCZ	-0.00937393	0.00178897	1.61E-07	154	0.0793131	brain	TWAS	c7	1.61E-07	9.34E-06
GSE31082_CD4_VS_CD8_SP_THYMOCYTE_UP	SCZ	-0.0211315	0.00410143	2.57E-07	35	0.185852	brain	PWAS	c7	2.57E-07	9.40E-06
GOBP_NEGATIVE_REGULATION_OF_VIRAL_LIFE_CYCLE	SCZ	-0.0366044	0.00687289	1.00E-07	174	0.220264	blood	PWAS	c5	1.00E-07	9.50E-06
MIR3174	SCZ	-0.0640176	0.0120179	9.99E-08	86	0.133814	blood	PWAS	c3	9.99E-08	9.50E-06
MIR655_5P	SCZ	-0.0539322	0.0101282	1.01E-07	125	0.295496	blood	PWAS	c3	1.01E-07	9.50E-06
GOBP_NEGATIVE_REGULATION_OF_MAPK_CASCADE	SCZ	-0.0223677	0.00434459	2.63E-07	17	0.0584304	brain	PWAS	c5	2.63E-07	9.54E-06
GOBP_PROTEIN_LOCALIZATION_TO_EARLY_ENDOSOME	SCZ	-0.0760165	0.0142886	1.04E-07	63	0.235215	blood	PWAS	c5	1.04E-07	9.70E-06
GSE17721_POLYIC_VS_PAM3CSK4_0.5H_BMDC_UP	SCZ	-0.0188767	0.00367025	2.70E-07	23	0.435837	brain	PWAS	c7	2.70E-07	9.75E-06
GOMF_ANTIPORTER_ACTIVITY	SCZ	-0.0147261	0.00281568	1.69E-07	74	0.0364861	brain	TWAS	c5	1.69E-07	9.82E-06
GSE36476_CTRL_VS_TSST_ACT_40H_MEMORY_CD4_TCELL_YOUNG_UP	SCZ	-0.037344	0.00726758	2.77E-07	17	0.0268482	brain	PWAS	c7	2.77E-07	9.94E-06
GSE5589_WT_VS_IL10_KO_LPS_STIM_MACROPHAGE_180MIN_DN	SCZ	-0.0260304	0.00506914	2.82E-07	18	0.0706048	brain	PWAS	c7	2.82E-07	1.01E-05
GSE6259_BCELL_VS_CD4_TCELL_DN	SCZ	-0.00953014	0.00182489	1.77E-07	148	0.11903	brain	TWAS	c7	1.77E-07	1.02E-05
GOBP_NEGATIVE_REGULATION_OF_VIRAL_ENTRY_INTO_HOST_CELL	SCZ	-0.0364114	0.00685833	1.10E-07	175	0.228765	blood	PWAS	c5	1.10E-07	1.02E-05
GOBP_NEGATIVE_REGULATION_OF_NEURON_DIFFERENTIATION	SCZ	-0.0306315	0.00586716	1.78E-07	28	0.0501845	brain	TWAS	c5	1.78E-07	1.02E-05
GOBP_REGULATION_OF_SIGNALING_RECEPTOR_ACTIVITY	SCZ	-0.0400799	0.00781296	2.90E-07	15	0.153512	brain	PWAS	c5	2.90E-07	1.03E-05
GOBP_VESICLE_ORGANIZATION	SCZ	-0.0183293	0.00357352	2.91E-07	53	0.0275609	brain	PWAS	c5	2.91E-07	1.03E-05
GSE17974_0H_VS_2H_IN_VITRO_ACT_CD4_TCELL_UP	SCZ	-0.0172478	0.00336517	2.97E-07	32	0.0118382	brain	PWAS	c7	2.97E-07	1.04E-05
GSE360_DC_VS_MAC_M_TUBERCULOSIS_UP	SCZ	-0.00970241	0.00186049	1.84E-07	148	0.057484	brain	TWAS	c7	1.84E-07	1.05E-05
GOBP_REGULATION_OF_HEMOPOIESIS	SCZ	-0.0290184	0.00567067	3.10E-07	23	0.319999	brain	PWAS	c5	3.10E-07	1.07E-05
GSE15930_STIM_VS_STIM_AND_TRICHOSTATINA_48H_CD8_T_CELL_UP	SCZ	-0.0174912	0.00341776	3.09E-07	42	0.322119	brain	PWAS	c7	3.09E-07	1.07E-05
GSE45365_CD8A_DC_VS_CD11B_DC_DN	SCZ	-0.0145198	0.00283751	3.10E-07	40	0.340735	brain	PWAS	c7	3.10E-07	1.07E-05
GOBP_SEX_DIFFERENTIATION	SCZ	-0.00889847	0.00170809	1.89E-07	165	0.107784	brain	TWAS	c5	1.89E-07	1.08E-05
GSE29618_PRE_VS_DAY7_POST_LAIV_FLU_VACCINE_BCELL_UP	SCZ	-0.00950634	0.00182558	1.92E-07	163	0.0585227	brain	TWAS	c7	1.92E-07	1.09E-05
GSE43955_1H_VS_42H_ACT_CD4_TCELL_UP	SCZ	-0.0204014	0.00399083	3.19E-07	24	0.227135	brain	PWAS	c7	3.19E-07	1.09E-05
GOBP_CELL_CYCLE_CHECKPOINT_SIGNALING	SCZ	-0.052001	0.00981974	1.19E-07	100	0.0569139	blood	PWAS	c5	1.19E-07	1.10E-05
GOBP_NUCLEAR_MEMBRANE_REASSEMBLY	SCZ	-0.0359242	0.0069052	1.97E-07	16	0.0800135	brain	TWAS	c5	1.97E-07	1.12E-05
GOCC_SPINDLE	SCZ	-0.0216931	0.00424803	3.28E-07	38	0.0184754	brain	PWAS	c5	3.28E-07	1.12E-05
GSE10094_LCMV_VS_LISTERIA_IND_EFF_CD4_TCELL_UP	SCZ	-0.0093116	0.00179037	1.98E-07	165	0.0925577	brain	TWAS	c7	1.98E-07	1.12E-05
GSE14350_TREG_VS_TEFF_IN_IL2RB_KO_UP	SCZ	-0.00942573	0.00181429	2.04E-07	154	0.0220979	brain	TWAS	c7	2.04E-07	1.15E-05
GSE34156_NOD2_LIGAND_VS_TLR1_TLR2_LIGAND_24H_TREATED_MONOCYTE_UP	SCZ	-0.0104433	0.00201044	2.05E-07	133	0.186762	brain	TWAS	c7	2.05E-07	1.15E-05
PID_HIF2PATHWAY	SCZ	-0.0285957	0.00550437	2.05E-07	22	0.0433298	brain	TWAS	c2	2.05E-07	1.15E-05
JNK_DN.V1_UP	SCZ	-0.0239958	0.00470555	3.41E-07	22	0.198867	brain	PWAS	c6	3.41E-07	1.16E-05
GSE35543_IN_VITRO_ITREG_VS_CONVERTED_EX_ITREG_DN	SCZ	-0.0268736	0.00527124	3.43E-07	19	0.277591	brain	PWAS	c7	3.43E-07	1.16E-05
GOBP_POSITIVE_REGULATION_OF_MEMBRANE_PERMEABILITY	SCZ	-0.0599307	0.0113443	1.27E-07	96	0.106603	blood	PWAS	c5	1.27E-07	1.17E-05
GOCC_IMMUNOLOGICAL_SYNAPSE	SCZ	-0.0468149	0.00919133	3.52E-07	12	0.120733	brain	PWAS	c5	3.52E-07	1.18E-05
GOMF_MANNOSIDASE_ACTIVITY	SCZ	-0.027401	0.00528287	2.14E-07	18	0.225564	brain	TWAS	c5	2.14E-07	1.19E-05
GOMF_NUCLEAR_RECEPTOR_COACTIVATOR_ACTIVITY	SCZ	-0.0180302	0.00347595	2.14E-07	46	0.0284576	brain	TWAS	c5	2.14E-07	1.19E-05
GSE36826_NORMAL_VS_STAPH_AUREUS_INF_IL1R_KO_SKIN_UP	SCZ	-0.00730979	0.00140983	2.16E-07	227	0.0874367	brain	TWAS	c7	2.16E-07	1.20E-05
GOBP_NEGATIVE_REGULATION_OF_DNA_BIOSYNTHETIC_PROCESS	SCZ	-0.0596267	0.0113038	1.33E-07	85	0.20243	blood	PWAS	c5	1.33E-07	1.21E-05
GSE17721_0.5H_VS_24H_GARDIQUIMOD_BMDC_DN	SCZ	-0.0101183	0.00195276	2.20E-07	143	0.449483	brain	TWAS	c7	2.20E-07	1.22E-05
GOBP_POSITIVE_REGULATION_OF_STEROID_BIOSYNTHETIC_PROCESS	SCZ	-0.0303621	0.00586193	2.22E-07	12	0.152994	brain	TWAS	c5	2.22E-07	1.23E-05
GOBP_OSTEOBLAST_DEVELOPMENT	SCZ	-0.0905809	0.0171966	1.38E-07	44	0.172217	blood	PWAS	c5	1.38E-07	1.26E-05
GOMF_NUCLEOBASE_CONTAINING_COMPOUND_KINASE_ACTIVITY	SCZ	-0.0170036	0.00328769	2.32E-07	41	0.217657	brain	TWAS	c5	2.32E-07	1.27E-05
MIR6515_5P	SCZ	-0.0177725	0.00343935	2.37E-07	48	0.0173362	brain	TWAS	c3	2.37E-07	1.30E-05
TARTE_PLASMA_CELL_VS_B_LYMPHOCYTE_DN	SCZ	-0.0281012	0.00544198	2.42E-07	27	0.0716069	brain	TWAS	c2	2.42E-07	1.32E-05
WP_SPHINGOLIPID_METABOLISM_IN_SENESCENCE	SCZ	-0.0818741	0.0155736	1.46E-07	52	0.35826	blood	PWAS	c2	1.46E-07	1.32E-05
LIU_OVARIAN_CANCER_TUMORS_AND_XENOGRAFTS_XDGS_UP	SCZ	-0.0573596	0.010914	1.48E-07	97	0.117132	blood	PWAS	c2	1.48E-07	1.33E-05
REACTOME_SUMOYLATION_OF_DNA_REPLICATION_PROTEINS	SCZ	-0.0792931	0.0150935	1.49E-07	54	0.476662	blood	PWAS	c2	1.49E-07	1.33E-05
GOBP_ADAPTIVE_IMMUNE_RESPONSE_BASED_ON_SOMATIC_RECOMBINATION_OF_IMMUNE_RECEPTORS_BUILT_FROM_IMMUNOGLOBULIN_SUPERFAMILY_DOMAINS	SCZ	-0.0203265	0.00401031	4.01E-07	26	0.0657202	brain	PWAS	c5	4.01E-07	1.34E-05
PARK_HSC_VS_MULTIPOTENT_PROGENITORS_UP	SCZ	-0.0541493	0.0103132	1.52E-07	89	0.0562079	blood	PWAS	c2	1.52E-07	1.35E-05
GSE39820_IL1B_IL6_VS_IL1B_IL6_IL23A_TREATED_CD4_TCELL_DN	SCZ	-0.0186861	0.0036904	4.12E-07	26	0.347247	brain	PWAS	c7	4.12E-07	1.37E-05
KEGG_LYSINE_DEGRADATION	SCZ	-0.058556	0.0111614	1.55E-07	105	0.028862	blood	PWAS	c2	1.55E-07	1.37E-05
MIR29B_1_5P	SCZ	-0.0129374	0.00251122	2.58E-07	115	0.236659	brain	TWAS	c3	2.58E-07	1.40E-05
GOBP_NEGATIVE_REGULATION_OF_CARBOHYDRATE_METABOLIC_PROCESS	SCZ	-0.0183241	0.00355747	2.59E-07	44	0.22841	brain	TWAS	c5	2.59E-07	1.40E-05
GOMF_HYDROLASE_ACTIVITY_HYDROLYZING_O_GLYCOSYL_COMPOUNDS	SCZ	-0.0102167	0.0019844	2.63E-07	96	0.0584298	brain	TWAS	c5	2.63E-07	1.42E-05
MIR629_3P	SCZ	-0.0089457	0.00173818	2.65E-07	178	0.0489552	brain	TWAS	c3	2.65E-07	1.43E-05
GSE34156_TLR1_TLR2_LIGAND_VS_NOD2_AND_TLR1_TLR2_LIGAND_24H_TREATED_MONOCYTE_UP	SCZ	-0.0179773	0.003562	4.49E-07	30	0.0892619	brain	PWAS	c7	4.49E-07	1.48E-05
GSE5589_WT_VS_IL6_KO_LPS_STIM_MACROPHAGE_45MIN_UP	SCZ	-0.0161393	0.00319927	4.54E-07	37	0.046141	brain	PWAS	c7	4.54E-07	1.49E-05
GOBP_PROTEIN_PROCESSING	SCZ	-0.0186538	0.00369896	4.58E-07	35	0.154673	brain	PWAS	c5	4.58E-07	1.50E-05
GSE34156_NOD2_LIGAND_VS_TLR1_TLR2_LIGAND_6H_TREATED_MONOCYTE_DN	SCZ	-0.0155137	0.00307745	4.63E-07	38	0.0425212	brain	PWAS	c7	4.63E-07	1.51E-05
GSE8835_HEALTHY_VS_CLL_CD4_TCELL_UP	SCZ	-0.019061	0.003783	4.69E-07	27	0.0166464	brain	PWAS	c7	4.69E-07	1.52E-05
GOBP_TRANSPORT_ALONG_MICROTUBULE	SCZ	-0.024911	0.00494737	4.77E-07	22	0.116005	brain	PWAS	c5	4.77E-07	1.54E-05
GOBP_LEUKOCYTE_MEDIATED_CYTOTOXICITY	SCZ	-0.0232595	0.00462702	4.99E-07	21	0.0399316	brain	PWAS	c5	4.99E-07	1.58E-05
GSE11864_CSF1_IFNG_VS_CSF1_IFNG_PAM3CYS_IN_MAC_UP	SCZ	-0.0235062	0.00454519	2.32E-07	24	0.00468617	brain	PWAS	c7	4.95E-07	1.58E-05
GSE43863_TFH_VS_LY6C_INT_CXCR5POS_EFFECTOR_CD4_TCELL_UP	SCZ	-0.0309181	0.00615071	4.99E-07	17	0.125634	brain	PWAS	c7	4.99E-07	1.58E-05
GOBP_PROTEIN_LOCALIZATION_TO_CELL_JUNCTION	SCZ	-0.0174674	0.00340757	2.96E-07	55	0.0189926	brain	TWAS	c5	2.96E-07	1.58E-05
TTTTGAG_MIR373	SCZ	-0.0132699	0.0025888	2.96E-07	103	0.0727548	brain	TWAS	c3	2.96E-07	1.58E-05
GOBP_REGULATION_OF_PEPTIDYL_TYROSINE_PHOSPHORYLATION	SCZ	-0.00944466	0.00184285	2.97E-07	165	0.135453	brain	TWAS	c5	2.97E-07	1.59E-05
WP_FATTY_ACID_BETAOXIDATION	SCZ	-0.0562345	0.0107765	1.81E-07	107	0.7804	blood	PWAS	c2	1.81E-07	1.59E-05
GOBP_CARBOXYLIC_ACID_TRANSPORT	SCZ	-0.0187507	0.00372048	4.66E-07	37	0.00909861	brain	PWAS	c5	5.12E-07	1.62E-05
GSE22611_MUTANT_NOD2_TRANSDUCED_VS_CTRL_HEK293T_STIMULATED_WITH_MDP_6H_DN	SCZ	-0.00901593	0.00176088	3.05E-07	155	0.0908495	brain	TWAS	c7	3.05E-07	1.62E-05
MIR140_5P	SCZ	-0.0154274	0.0030141	3.08E-07	58	0.204822	brain	TWAS	c3	3.08E-07	1.63E-05
BANDRES_RESPONSE_TO_CARMUSTIN_WITHOUT_MGMT_48HR_UP	SCZ	-0.0749167	0.0143737	1.87E-07	36	0.132275	blood	PWAS	c2	1.87E-07	1.63E-05
GOBP_RAC_PROTEIN_SIGNAL_TRANSDUCTION	SCZ	-0.0964902	0.0185372	1.94E-07	47	0.0689789	blood	PWAS	c5	1.94E-07	1.68E-05
GOBP_RESPONSE_TO_LEUKEMIA_INHIBITORY_FACTOR	SCZ	-0.0167295	0.00327316	3.20E-07	65	0.0815115	brain	TWAS	c5	3.20E-07	1.69E-05
GOBP_PROTEIN_LOCALIZATION_TO_CHROMATIN	SCZ	-0.128041	0.0246171	1.98E-07	25	0.32608	blood	PWAS	c5	1.98E-07	1.70E-05
KAUFFMANN_MELANOMA_RELAPSE_UP	SCZ	-0.0639044	0.0122884	1.99E-07	70	0.62311	blood	PWAS	c2	1.99E-07	1.70E-05
GSE34156_TLR1_TLR2_LIGAND_VS_NOD2_AND_TLR1_TLR2_LIGAND_6H_TREATED_MONOCYTE_DN	SCZ	-0.0254649	0.00508527	5.51E-07	20	0.398678	brain	PWAS	c7	5.51E-07	1.73E-05
GOCC_SPERM_MIDPIECE	SCZ	-0.0158371	0.00310162	3.29E-07	52	0.309868	brain	TWAS	c5	3.29E-07	1.73E-05
GOBP_NEGATIVE_REGULATION_OF_MITOCHONDRION_ORGANIZATION	SCZ	-0.0437747	0.0084251	2.04E-07	167	0.210342	blood	PWAS	c5	2.04E-07	1.74E-05
GOBP_MESENCHYME_DEVELOPMENT	SCZ	-0.010125	0.00198342	3.31E-07	167	0.0211357	brain	TWAS	c5	3.31E-07	1.74E-05
KEGG_MATURITY_ONSET_DIABETES_OF_THE_YOUNG	SCZ	-0.0595444	0.0114741	2.11E-07	103	0.0599563	blood	PWAS	c2	2.11E-07	1.79E-05
GSE9960_HEALTHY_VS_GRAM_NEG_AND_POS_SEPSIS_PBMC_UP	SCZ	-0.00978647	0.00191962	3.43E-07	119	0.126365	brain	TWAS	c7	3.43E-07	1.80E-05
GOBP_AUTOPHAGOSOME_MATURATION	SCZ	-0.0466563	0.00933472	5.79E-07	11	0.0525646	brain	PWAS	c5	5.79E-07	1.81E-05
MIR6715B_5P	SCZ	-0.00850228	0.00166916	3.51E-07	185	0.0911604	brain	TWAS	c3	3.51E-07	1.83E-05
GOBP_POSITIVE_REGULATION_OF_INSULIN_SECRETION	SCZ	-0.0656373	0.0126634	2.18E-07	76	0.130586	blood	PWAS	c5	2.18E-07	1.84E-05
GOBP_PROTEIN_KINASE_A_SIGNALING	SCZ	-0.0446584	0.00862	2.21E-07	150	0.149611	blood	PWAS	c5	2.21E-07	1.85E-05
AR_02	SCZ	-0.081486	0.0157395	2.25E-07	53	0.194598	blood	PWAS	c3	2.25E-07	1.86E-05
GOBP_NUCLEOTIDE_BINDING_DOMAIN_LEUCINE_RICH_REPEAT_CONTAINING_RECEPTOR_SIGNALING_PATHWAY	SCZ	-0.0318508	0.00625789	3.59E-07	13	0.0310505	brain	TWAS	c5	3.59E-07	1.87E-05
GSE36891_POLYIC_TLR3_VS_PAM_TLR2_STIM_PERITONEAL_MACROPHAGE_DN	SCZ	-0.0160072	0.00320728	6.01E-07	31	0.0493988	brain	PWAS	c7	6.01E-07	1.87E-05
BOYLAN_MULTIPLE_MYELOMA_PCA3_DN	SCZ	-0.0145749	0.00286501	3.63E-07	61	0.147889	brain	TWAS	c2	3.63E-07	1.88E-05
GGGATGC_MIR3245P	SCZ	0.0502962	0.0093326	7.07E-08	11	0.00194931	brain	TWAS	c3	3.63E-07	1.88E-05
GOBP_RESPONSE_TO_ISCHEMIA	SCZ	-0.0219569	0.00440148	6.08E-07	14	0.208437	brain	PWAS	c5	6.08E-07	1.88E-05
GSE32533_WT_VS_MIR17_OVEREXPRESS_ACT_CD4_TCELL_DN	SCZ	-0.00769336	0.00151268	3.66E-07	189	0.0869259	brain	TWAS	c7	3.66E-07	1.89E-05
GOBP_REGULATION_OF_DENDRITE_DEVELOPMENT	SCZ	-0.0164289	0.00323133	3.69E-07	55	0.03489	brain	TWAS	c5	3.69E-07	1.90E-05
GOBP_HEPATOCYTE_GROWTH_FACTOR_RECEPTOR_SIGNALING_PATHWAY	SCZ	-0.0404384	0.00782105	2.34E-07	142	0.673582	blood	PWAS	c5	2.34E-07	1.92E-05
MIR5186	SCZ	-0.0780906	0.0151101	2.36E-07	50	0.102581	blood	PWAS	c3	2.36E-07	1.94E-05
GSE1432_CTRL_VS_IFNG_6H_MICROGLIA_UP	SCZ	-0.0245025	0.00491829	6.30E-07	21	0.217844	brain	PWAS	c7	6.30E-07	1.94E-05
GOBP_PROTEIN_O_LINKED_GLYCOSYLATION	SCZ	-0.0121759	0.00239735	3.80E-07	88	0.0241813	brain	TWAS	c5	3.80E-07	1.94E-05
MIR12115	SCZ	-0.0395852	0.00766583	2.42E-07	173	0.119997	blood	PWAS	c3	2.42E-07	1.95E-05
GOBP_PRODUCTION_OF_MOLECULAR_MEDIATOR_OF_IMMUNE_RESPONSE	SCZ	-0.0237786	0.00477589	6.40E-07	17	0.0143065	brain	PWAS	c5	6.40E-07	1.96E-05
GOBP_AUDITORY_RECEPTOR_CELL_DEVELOPMENT	SCZ	-0.0311141	0.00613131	3.88E-07	19	0.384814	brain	TWAS	c5	3.88E-07	1.98E-05
REACTOME_ACTIVATION_OF_BH3_ONLY_PROTEINS	SCZ	-0.0369862	0.00728966	3.90E-07	15	0.0210931	brain	TWAS	c2	3.90E-07	1.99E-05
GSE17721_0.5H_VS_12H_PAM3CSK4_BMDC_DN	SCZ	-0.0102633	0.00202471	4.00E-07	129	0.0330146	brain	TWAS	c7	4.00E-07	2.03E-05
GOMF_TAP_BINDING	SCZ	0.0208093	0.0040889	3.60E-07	10	0.0089244	brain	TWAS	c5	4.03E-07	2.04E-05
GOBP_POSITIVE_REGULATION_OF_ATP_DEPENDENT_ACTIVITY	SCZ	-0.0372194	0.00722419	2.58E-07	196	0.0775349	blood	PWAS	c5	2.58E-07	2.05E-05
GOBP_NEGATIVE_REGULATION_OF_INTRINSIC_APOPTOTIC_SIGNALING_PATHWAY_IN_RESPONSE_TO_DNA_DAMAGE	SCZ	-0.075456	0.0146498	2.60E-07	58	0.169076	blood	PWAS	c5	2.60E-07	2.05E-05
GOBP_REGULATION_OF_PROTEIN_KINASE_A_SIGNALING	SCZ	-0.0491873	0.00955366	2.63E-07	129	0.200585	blood	PWAS	c5	2.63E-07	2.06E-05
MIR4494	SCZ	-0.0484615	0.00941207	2.62E-07	132	0.0863233	blood	PWAS	c3	2.62E-07	2.06E-05
ESC_V6.5_UP_LATE.V1_DN	SCZ	-0.0206383	0.00415483	6.79E-07	23	0.121611	brain	PWAS	c6	6.79E-07	2.06E-05
GSE339_EX_VIVO_VS_IN_CULTURE_CD4POS_DC_UP	SCZ	-0.017973	0.00361791	6.77E-07	26	0.091704	brain	PWAS	c7	6.77E-07	2.06E-05
GOCC_CHROMOSOME_TELOMERIC_REGION	SCZ	-0.0464684	0.00903092	2.67E-07	98	0.277418	blood	PWAS	c5	2.67E-07	2.08E-05
GSE22501_PERIPHERAL_BLOOD_VS_CORD_BLOOD_TREG_DN	SCZ	-0.0286881	0.00578217	7.00E-07	16	0.0928821	brain	PWAS	c7	7.00E-07	2.11E-05
REACTOME_ENDOSOMAL_VACUOLAR_PATHWAY	SCZ	0.0200222	0.00395738	4.20E-07	14	0.0258439	brain	TWAS	c2	4.20E-07	2.12E-05
MIR3681_3P	SCZ	-0.00772934	0.00152829	4.25E-07	257	0.0754246	brain	TWAS	c3	4.25E-07	2.14E-05
MIR550A_3_5P_MIR550A_5P	SCZ	-0.0526184	0.0102411	2.78E-07	105	0.264219	blood	PWAS	c3	2.78E-07	2.14E-05
GOBP_CARBOHYDRATE_DERIVATIVE_CATABOLIC_PROCESS	SCZ	-0.00918572	0.00181673	4.28E-07	162	0.0500588	brain	TWAS	c5	4.28E-07	2.14E-05
GSE22140_HEALTHY_VS_ARTHRITIC_GERMFREE_MOUSE_CD4_TCELL_UP	SCZ	-0.0186649	0.00376691	7.23E-07	29	0.0998466	brain	PWAS	c7	7.23E-07	2.17E-05
GSE2706_UNSTIM_VS_2H_LPS_DC_DN	SCZ	-0.0281105	0.00567625	7.33E-07	13	0.0229611	brain	PWAS	c7	7.33E-07	2.19E-05
GOMF_ORGANIC_ANION_TRANSMEMBRANE_TRANSPORTER_ACTIVITY	SCZ	-0.0193612	0.00391115	7.41E-07	31	0.0668746	brain	PWAS	c5	7.41E-07	2.20E-05
GOBP_REGULATION_OF_PROTEIN_LOCALIZATION_TO_MEMBRANE	SCZ	-0.0275391	0.00556678	7.53E-07	27	0.0613229	brain	PWAS	c5	7.53E-07	2.21E-05
GSE11864_UNTREATED_VS_CSF1_IFNG_PAM3CYS_IN_MAC_DN	SCZ	-0.0238192	0.00481374	7.49E-07	18	0.922972	brain	PWAS	c7	7.49E-07	2.21E-05
GSE26290_CTRL_VS_AKT_INHIBITOR_TREATED_ANTI_CD3_AND_IL2_STIM_CD8_TCELL_DN	SCZ	-0.0189542	0.00383177	7.55E-07	30	0.114185	brain	PWAS	c7	7.55E-07	2.21E-05
GSE339_CD4POS_VS_CD8POS_DC_IN_CULTURE_UP	SCZ	-0.0115091	0.00227999	4.47E-07	129	0.0261985	brain	TWAS	c7	4.47E-07	2.23E-05
GSE3982_BASOPHIL_VS_TH2_UP	SCZ	-0.00794159	0.00157319	4.46E-07	195	0.0236451	brain	TWAS	c7	4.46E-07	2.23E-05
GSE15930_STIM_VS_STIM_AND_IFNAB_48H_CD8_T_CELL_DN	SCZ	-0.00909652	0.00180266	4.51E-07	162	0.0825207	brain	TWAS	c7	4.51E-07	2.23E-05
MIR6733_3P	SCZ	-0.0104327	0.00206733	4.50E-07	122	0.0381333	brain	TWAS	c3	4.50E-07	2.23E-05
REACTOME_FCERI_MEDIATED_MAPK_ACTIVATION	SCZ	-0.0225325	0.00446606	4.53E-07	32	0.0417805	brain	TWAS	c2	4.53E-07	2.24E-05
ZNF777_TARGET_GENES	SCZ	-0.0786467	0.0153337	2.91E-07	52	0.0179886	blood	PWAS	c3	2.91E-07	2.24E-05
GOBP_NEGATIVE_REGULATION_OF_GLIOGENESIS	SCZ	-0.0262335	0.0052007	4.55E-07	25	0.608975	brain	TWAS	c5	4.55E-07	2.24E-05
GSE37534_GW1929_VS_ROSIGLITAZONE_TREATED_CD4_TCELL_PPARG1_FOXP3_TRANSDUCED_DN	SCZ	-0.00878737	0.00174251	4.58E-07	167	0.228816	brain	TWAS	c7	4.58E-07	2.25E-05
GSE22432_PDC_VS_TGFB1_TREATEDCOMMON_DC_PROGENITOR_DN	SCZ	-0.0177343	0.00358931	7.78E-07	28	0.181099	brain	PWAS	c7	7.78E-07	2.26E-05
GSE2770_UNTREATED_VS_TGFB_AND_IL12_TREATED_ACT_CD4_TCELL_48H_UP	SCZ	-0.0264429	0.00535112	7.75E-07	18	0.0256964	brain	PWAS	c7	7.75E-07	2.26E-05
MIR4441	SCZ	-0.00813703	0.00161461	4.66E-07	218	0.0533074	brain	TWAS	c3	4.66E-07	2.28E-05
JIANG_CORE_DUPLICON_GENES	SCZ	0.0308402	0.0061218	4.71E-07	17	0.506163	brain	TWAS	c2	4.71E-07	2.30E-05
GSE12366_GC_VS_NAIVE_BCELL_DN	SCZ	-0.0233824	0.00473671	7.96E-07	19	0.204795	brain	PWAS	c7	7.96E-07	2.30E-05
GSE5589_LPS_AND_IL10_VS_LPS_AND_IL6_STIM_IL6_KO_MACROPHAGE_45MIN_DN	SCZ	-0.0133369	0.00270287	8.04E-07	48	0.128021	brain	PWAS	c7	8.04E-07	2.31E-05
KEGG_SULFUR_METABOLISM	SCZ	-0.0540008	0.0105437	3.03E-07	91	0.0297621	blood	PWAS	c2	3.03E-07	2.32E-05
GOBP_DENDRITE_DEVELOPMENT	SCZ	-0.00972643	0.00193211	4.80E-07	148	0.0228053	brain	TWAS	c5	4.80E-07	2.32E-05
GSE7460_TCONV_VS_TREG_LN_DN	SCZ	-0.00993504	0.00197339	4.79E-07	143	0.708032	brain	TWAS	c7	4.79E-07	2.32E-05
GTACTGT_MIR101	SCZ	-0.0116632	0.00231695	4.81E-07	113	0.122774	brain	TWAS	c3	4.81E-07	2.32E-05
MTOR_UP.V1_DN	SCZ	-0.00854669	0.00169736	4.77E-07	173	0.0282892	brain	TWAS	c6	4.77E-07	2.32E-05
GSE6269_HEALTHY_VS_FLU_INF_PBMC_DN	SCZ	-0.0108943	0.00215674	4.39E-07	113	0.00908203	brain	TWAS	c7	4.83E-07	2.33E-05
MIR7108_5P	SCZ	-0.0658534	0.01287	3.11E-07	63	0.169938	blood	PWAS	c3	3.11E-07	2.37E-05
GOBP_REGULATION_OF_CHROMOSOME_SEGREGATION	SCZ	-0.0477131	0.00932888	3.14E-07	81	0.147699	blood	PWAS	c5	3.14E-07	2.37E-05
MIR1271_3P	SCZ	-0.0526564	0.0102953	3.14E-07	103	0.247669	blood	PWAS	c3	3.14E-07	2.37E-05
GSE19512_NAUTRAL_VS_INDUCED_TREG_DN	SCZ	-0.0217915	0.00442253	8.33E-07	28	0.031638	brain	PWAS	c7	8.33E-07	2.39E-05
GOBP_POSITIVE_REGULATION_OF_FATTY_ACID_OXIDATION	SCZ	-0.0793878	0.0155334	3.21E-07	42	0.021399	blood	PWAS	c5	3.21E-07	2.39E-05
GOBP_REGULATION_OF_MACROPHAGE_PROLIFERATION	SCZ	-0.0521168	0.0101993	3.22E-07	96	0.345073	blood	PWAS	c5	3.22E-07	2.39E-05
MIR4797_5P	SCZ	-0.0335091	0.00655797	3.23E-07	300	0.165303	blood	PWAS	c3	3.23E-07	2.39E-05
MIR8085	SCZ	-0.010026	0.00199479	5.01E-07	149	0.0869553	brain	TWAS	c3	5.01E-07	2.40E-05
GOBP_ECTOPIC_GERM_CELL_PROGRAMMED_CELL_DEATH	SCZ	-0.050966	0.00998026	3.28E-07	102	0.320707	blood	PWAS	c5	3.28E-07	2.42E-05
GSE17974_0H_VS_1H_IN_VITRO_ACT_CD4_TCELL_DN	SCZ	-0.0100389	0.00199812	5.06E-07	130	0.101208	brain	TWAS	c7	5.06E-07	2.42E-05
GOMF_ABC_TYPE_TRANSPORTER_ACTIVITY	SCZ	-0.0162359	0.00323261	5.10E-07	52	0.0775963	brain	TWAS	c5	5.10E-07	2.42E-05
GSE25123_WT_VS_PPARG_KO_MACROPHAGE_ROSIGLITAZONE_STIM_DN	SCZ	-0.00940288	0.00187222	5.10E-07	131	0.0328335	brain	TWAS	c7	5.10E-07	2.42E-05
SP3_Q3	SCZ	-0.0133677	0.00266161	5.10E-07	93	0.0586395	brain	TWAS	c3	5.10E-07	2.42E-05
REACTOME_ER_TO_GOLGI_ANTEROGRADE_TRANSPORT	SCZ	-0.0112792	0.00224768	5.22E-07	111	0.0575174	brain	TWAS	c2	5.22E-07	2.47E-05
MIR532_3P	SCZ	-0.0410642	0.00805466	3.43E-07	156	0.617486	blood	PWAS	c3	3.43E-07	2.52E-05
GSE1432_CTRL_VS_IFNG_1H_MICROGLIA_DN	SCZ	-0.0190056	0.0038678	8.93E-07	21	0.166471	brain	PWAS	c7	8.93E-07	2.54E-05
GSE8921_UNSTIM_VS_TLR1_2_STIM_MONOCYTE_12H_DN	SCZ	-0.0193604	0.00393932	8.89E-07	29	0.141974	brain	PWAS	c7	8.89E-07	2.54E-05
GOBP_G_PROTEIN_COUPLED_ACETYLCHOLINE_RECEPTOR_SIGNALING_PATHWAY	SCZ	-0.0670757	0.0131699	3.52E-07	68	0.0751875	blood	PWAS	c5	3.52E-07	2.55E-05
HOLLERN_ADENOMYOEPITHELIAL_BREAST_TUMOR	SCZ	-0.0576629	0.0113229	3.53E-07	78	0.153894	blood	PWAS	c2	3.53E-07	2.55E-05
VALK_AML_CLUSTER_10	SCZ	-0.0529593	0.0103983	3.52E-07	105	0.384334	blood	PWAS	c2	3.52E-07	2.55E-05
KDM1B_TARGET_GENES	SCZ	-0.013496	0.0026935	5.43E-07	70	0.0487196	brain	TWAS	c3	5.43E-07	2.56E-05
GOBP_NEGATIVE_REGULATION_OF_CYCLIN_DEPENDENT_PROTEIN_SERINE_THREONINE_KINASE_ACTIVITY	SCZ	-0.073559	0.0144572	3.62E-07	54	0.09446	blood	PWAS	c5	3.62E-07	2.57E-05
MEINHOLD_OVARIAN_CANCER_LOW_GRADE_DN	SCZ	-0.0790606	0.0155396	3.62E-07	48	0.0338679	blood	PWAS	c2	3.62E-07	2.57E-05
MIR6836_3P	SCZ	-0.0494713	0.00972113	3.60E-07	117	0.125419	blood	PWAS	c3	3.60E-07	2.57E-05
TIEN_INTESTINE_PROBIOTICS_6HR_UP	SCZ	-0.0798101	0.0156796	3.58E-07	55	0.155925	blood	PWAS	c2	3.58E-07	2.57E-05
GOBP_REGULATION_OF_PRODUCTION_OF_MOLECULAR_MEDIATOR_OF_IMMUNE_RESPONSE	SCZ	-0.0242388	0.00494129	9.33E-07	15	0.0106021	brain	PWAS	c5	9.33E-07	2.64E-05
GSE3982_MAST_CELL_VS_BASOPHIL_DN	SCZ	-0.0103521	0.00206889	5.62E-07	138	0.0539199	brain	TWAS	c7	5.62E-07	2.64E-05
GSE40274_CTRL_VS_IRF4_TRANSDUCED_ACTIVATED_CD4_TCELL_UP	SCZ	-0.0121588	0.00243005	5.63E-07	117	0.0146207	brain	TWAS	c7	5.63E-07	2.64E-05
MIR4502	SCZ	-0.0455028	0.00895714	3.77E-07	136	0.764309	blood	PWAS	c3	3.77E-07	2.66E-05
GOBP_CELLULAR_RESPONSE_TO_XENOBIOTIC_STIMULUS	SCZ	-0.0137534	0.00280612	9.52E-07	35	0.0533921	brain	PWAS	c5	9.52E-07	2.67E-05
GSE7509_UNSTIM_VS_IFNA_STIM_IMMATURE_DC_UP	SCZ	0.0247148	0.00504301	9.54E-07	16	0.0196583	brain	PWAS	c7	9.54E-07	2.67E-05
GSE37532_WT_VS_PPARG_KO_VISCERAL_ADIPOSE_TISSUE_TCONV_UP	SCZ	-0.00900373	0.00180177	5.82E-07	165	0.0755237	brain	TWAS	c7	5.82E-07	2.72E-05
GSE12845_IGD_POS_BLOOD_VS_DARKZONE_GC_TONSIL_BCELL_DN	SCZ	-0.00874299	0.00175001	5.85E-07	165	0.103433	brain	TWAS	c7	5.85E-07	2.73E-05
GOBP_MICROTUBULE_CYTOSKELETON_ORGANIZATION_INVOLVED_IN_MITOSIS	SCZ	-0.0327186	0.0066837	9.82E-07	17	0.14087	brain	PWAS	c5	9.82E-07	2.74E-05
GOBP_INTERMEDIATE_FILAMENT_BASED_PROCESS	SCZ	-0.0166829	0.0033421	5.98E-07	39	0.268102	brain	TWAS	c5	5.98E-07	2.76E-05
GOBP_REGULATION_OF_GLIOGENESIS	SCZ	-0.0203391	0.00407465	5.99E-07	44	0.754452	brain	TWAS	c5	5.99E-07	2.76E-05
GOMF_TRNA_SPECIFIC_RIBONUCLEASE_ACTIVITY	SCZ	0.0312447	0.00625942	5.99E-07	16	0.0117301	brain	TWAS	c5	5.99E-07	2.76E-05
GSE27786_NKTCELL_VS_ERYTHROBLAST_UP	SCZ	-0.0089846	0.00179967	5.96E-07	168	0.0764792	brain	TWAS	c7	5.96E-07	2.76E-05
MIR4269	SCZ	-0.00847345	0.00169741	5.98E-07	173	0.0930531	brain	TWAS	c3	5.98E-07	2.76E-05
PEDERSEN_METASTASIS_BY_ERBB2_ISOFORM_1	SCZ	-0.0248454	0.00498148	6.12E-07	22	0.0372363	brain	TWAS	c2	6.12E-07	2.81E-05
GSE7509_FCGRIIB_VS_TNFA_IL1B_IL6_PGE_STIM_DC_DN	SCZ	-0.0124726	0.00243876	3.15E-07	102	0.00512287	brain	TWAS	c7	6.15E-07	2.81E-05
GSE40274_CTRL_VS_FOXP3_AND_LEF1_TRANSDUCED_ACTIVATED_CD4_TCELL_DN	SCZ	-0.008506	0.00170608	6.17E-07	151	0.0923384	brain	TWAS	c7	6.17E-07	2.82E-05
GSE17721_PAM3CSK4_VS_CPG_2H_BMDC_UP	SCZ	0.021292	0.00435982	1.04E-06	19	0.0463968	brain	PWAS	c7	1.04E-06	2.89E-05
GSE22886_NAIVE_CD4_TCELL_VS_12H_ACT_TH2_DN	SCZ	-0.00909801	0.00182719	6.38E-07	152	0.0872602	brain	TWAS	c7	6.38E-07	2.91E-05
GOBP_CELLULAR_RESPONSE_TO_CHEMICAL_STRESS	SCZ	-0.0117826	0.00241541	1.07E-06	73	0.11373	brain	PWAS	c5	1.07E-06	2.95E-05
GSE7568_IL4_VS_IL4_AND_TGFB_TREATED_MACROPHAGE_24H_UP	SCZ	-0.0226758	0.00464782	1.07E-06	18	0.0335848	brain	PWAS	c7	1.07E-06	2.95E-05
GSE2770_TGFB_AND_IL4_VS_TGFB_AND_IL12_TREATED_ACT_CD4_TCELL_6H_UP	SCZ	-0.00868077	0.00174586	6.62E-07	163	0.169163	brain	TWAS	c7	6.62E-07	3.01E-05
GOBP_MITOCHONDRIAL_RNA_PROCESSING	SCZ	-0.0225773	0.00454121	6.64E-07	26	0.237065	brain	TWAS	c5	6.64E-07	3.01E-05
GSE19401_NAIVE_VS_IMMUNIZED_MOUSE_PLN_FOLLICULAR_DC_UP	SCZ	-0.018335	0.00376247	1.10E-06	31	0.0187395	brain	PWAS	c7	1.10E-06	3.01E-05
REACTOME_NUCLEAR_ENVELOPE_BREAKDOWN	SCZ	-0.0693731	0.0137295	4.35E-07	62	0.33079	blood	PWAS	c2	4.35E-07	3.02E-05
GOBP_HUMORAL_IMMUNE_RESPONSE_MEDIATED_BY_CIRCULATING_IMMUNOGLOBULIN	SCZ	-0.016302	0.00328015	6.70E-07	50	0.37194	brain	TWAS	c5	6.70E-07	3.03E-05
PID_LKB1_PATHWAY	SCZ	-0.0257763	0.00518711	6.72E-07	23	0.121606	brain	TWAS	c2	6.72E-07	3.03E-05
GOBP_INTRACELLULAR_ESTROGEN_RECEPTOR_SIGNALING_PATHWAY	SCZ	-0.133266	0.0263851	4.40E-07	25	0.113586	blood	PWAS	c5	4.40E-07	3.04E-05
SNF5_DN.V1_DN	SCZ	-0.0209561	0.0043041	1.12E-06	23	0.334855	brain	PWAS	c6	1.12E-06	3.06E-05
GSE41176_WT_VS_TAK1_KO_ANTI_IGM_STIM_BCELL_1H_UP	SCZ	-0.0093991	0.00189264	6.83E-07	145	0.0548768	brain	TWAS	c7	6.83E-07	3.07E-05
GOBP_REGULATION_OF_CATION_TRANSMEMBRANE_TRANSPORT	SCZ	-0.0176358	0.00362365	1.13E-06	46	0.0301949	brain	PWAS	c5	1.13E-06	3.08E-05
GOBP_SPHINGOLIPID_MEDIATED_SIGNALING_PATHWAY	SCZ	-0.105357	0.0208771	4.50E-07	35	0.656642	blood	PWAS	c5	4.50E-07	3.08E-05
GOBP_SPHINGOSINE_1_PHOSPHATE_RECEPTOR_SIGNALING_PATHWAY	SCZ	-0.105357	0.0208771	4.50E-07	35	0.656642	blood	PWAS	c5	4.50E-07	3.08E-05
GSE22935_UNSTIM_VS_48H_MBOVIS_BCG_STIM_MACROPHAGE_UP	SCZ	-0.0154487	0.00317509	1.14E-06	27	0.0666166	brain	PWAS	c7	1.14E-06	3.09E-05
HEB_Q6	SCZ	-0.00975284	0.00196563	6.99E-07	148	0.0371008	brain	TWAS	c3	6.99E-07	3.12E-05
MIR4270	SCZ	-0.00949052	0.00191276	6.99E-07	157	0.0545901	brain	TWAS	c3	6.99E-07	3.12E-05
GSE32986_UNSTIM_VS_GMCSF_AND_CURDLAN_HIGHDOSE_STIM_DC_UP	SCZ	-0.00930421	0.00187711	7.17E-07	151	0.0477927	brain	TWAS	c7	7.17E-07	3.20E-05
GOMF_HEXOSYLTRANSFERASE_ACTIVITY	SCZ	-0.00834112	0.00168323	7.22E-07	172	0.0499236	brain	TWAS	c5	7.22E-07	3.21E-05
HEDENFALK_BREAST_CANCER_BRACX_UP	SCZ	-0.0734149	0.0145883	4.84E-07	55	0.539948	blood	PWAS	c2	4.84E-07	3.24E-05
TTCCGTT_MIR191	SCZ	-0.0614801	0.0122221	4.90E-07	77	0.187764	blood	PWAS	c3	4.90E-07	3.26E-05
GOBP_POSITIVE_REGULATION_OF_MAPK_CASCADE	SCZ	-0.00599407	0.00121055	7.36E-07	330	0.0628378	brain	TWAS	c5	7.36E-07	3.26E-05
GSE360_L_MAJOR_VS_M_TUBERCULOSIS_DC_DN	SCZ	-0.017557	0.00361732	1.21E-06	28	0.0903046	brain	PWAS	c7	1.21E-06	3.26E-05
GSE24726_WT_VS_E2_2_KO_PDC_DAY6_POST_DELETION_UP	SCZ	-0.0346131	0.00688252	4.93E-07	210	0.0658361	blood	PWAS	c7	4.93E-07	3.26E-05
GOBP_INTRINSIC_APOPTOTIC_SIGNALING_PATHWAY	SCZ	-0.00789444	0.00159458	7.39E-07	201	0.0866744	brain	TWAS	c5	7.39E-07	3.27E-05
GSE32986_UNSTIM_VS_CURDLAN_HIGHDOSE_STIM_DC_DN	SCZ	-0.0231319	0.00476928	1.23E-06	17	0.0746273	brain	PWAS	c7	1.23E-06	3.31E-05
GSE2770_TGFB_AND_IL4_VS_IL12_TREATED_ACT_CD4_TCELL_48H_DN	SCZ	-0.0192849	0.00397712	1.24E-06	20	0.100792	brain	PWAS	c7	1.24E-06	3.31E-05
GSE4748_CTRL_VS_LPS_AND_CYANOBACTERIUM_LPSLIKE_STIM_DC_3H_DN	SCZ	-0.0149312	0.00307999	1.25E-06	46	0.195265	brain	PWAS	c7	1.25E-06	3.32E-05
GSE10463_CD40L_AND_VA347_VS_CD40L_IN_DC_DN	SCZ	-0.029551	0.00610186	1.28E-06	10	0.0729584	brain	PWAS	c7	1.28E-06	3.39E-05
GOBP_HYALURONAN_METABOLIC_PROCESS	SCZ	-0.0187402	0.0037912	7.69E-07	34	0.0471071	brain	TWAS	c5	7.69E-07	3.39E-05
GOBP_POSITIVE_REGULATION_OF_CYTOSOLIC_CALCIUM_ION_CONCENTRATION	SCZ	-0.0291607	0.00602453	1.30E-06	10	0.239315	brain	PWAS	c5	1.30E-06	3.40E-05
GSE3982_MAST_CELL_VS_NKCELL_DN	SCZ	-0.0256443	0.00529726	1.29E-06	20	0.645654	brain	PWAS	c7	1.29E-06	3.40E-05
GSE42021_CD24HI_VS_CD24LOW_TCONV_THYMUS_UP	SCZ	-0.0161796	0.00334325	1.30E-06	39	0.0381483	brain	PWAS	c7	1.30E-06	3.40E-05
CDX2_Q5	SCZ	-0.00972118	0.0019675	7.78E-07	129	0.043914	brain	TWAS	c3	7.78E-07	3.42E-05
GOMF_PHOSPHOTRANSFERASE_ACTIVITY_PHOSPHATE_GROUP_AS_ACCEPTOR	SCZ	-0.0163703	0.00331341	7.79E-07	38	0.17638	brain	TWAS	c5	7.79E-07	3.42E-05
GSE9037_CTRL_VS_LPS_1H_STIM_IRAK4_KO_BMDM_DN	SCZ	-0.0178861	0.00370088	1.35E-06	28	0.0646707	brain	PWAS	c7	1.35E-06	3.50E-05
E2F_Q3_01	SCZ	-0.011528	0.00233678	8.09E-07	113	0.167321	brain	TWAS	c3	8.09E-07	3.54E-05
MIR892C_3P	SCZ	-0.00987893	0.0020031	8.15E-07	143	0.068848	brain	TWAS	c3	8.15E-07	3.55E-05
GOBP_REGULATION_OF_MONOCYTE_DIFFERENTIATION	SCZ	-0.06124	0.0122266	5.48E-07	64	0.279451	blood	PWAS	c5	5.48E-07	3.57E-05
GSE13522_WT_VS_IFNG_KO_SKING_T_CRUZI_Y_STRAIN_INF_DN	SCZ	-0.0117763	0.00239034	8.37E-07	92	0.0952786	brain	TWAS	c7	8.37E-07	3.63E-05
MIKKELSEN_IPS_WITH_HCP_H3K27ME3	SCZ	-0.0172309	0.00349758	8.37E-07	37	0.0465679	brain	TWAS	c2	8.37E-07	3.63E-05
GSE17721_LPS_VS_GARDIQUIMOD_6H_BMDC_UP	SCZ	-0.0195963	0.004062	1.40E-06	31	0.0591128	brain	PWAS	c7	1.40E-06	3.64E-05
GSE2826_WT_VS_XID_BCELL_DN	SCZ	-0.0090036	0.0018284	8.47E-07	169	0.101463	brain	TWAS	c7	8.47E-07	3.67E-05
MIR7114_3P	SCZ	-0.0683601	0.0136717	5.73E-07	59	0.0677506	blood	PWAS	c3	5.73E-07	3.69E-05
REACTOME_NUCLEAR_PORE_COMPLEX_NPC_DISASSEMBLY	SCZ	-0.0694003	0.0138794	5.73E-07	60	0.308401	blood	PWAS	c2	5.73E-07	3.69E-05
GOMF_ANION_TRANSMEMBRANE_TRANSPORTER_ACTIVITY	SCZ	-0.0181846	0.00377378	1.45E-06	36	0.398524	brain	PWAS	c5	1.45E-06	3.71E-05
GSE34156_UNTREATED_VS_6H_TLR1_TLR2_LIGAND_TREATED_MONOCYTE_DN	SCZ	-0.0151655	0.0031468	1.44E-06	32	0.0112449	brain	PWAS	c7	1.44E-06	3.71E-05
REACTOME_GOLGI_CISTERNAE_PERICENTRIOLAR_STACK_REORGANIZATION	SCZ	-0.0765645	0.0153211	5.81E-07	53	0.0692775	blood	PWAS	c2	5.81E-07	3.72E-05
WP_BIOSYNTHESIS_AND_TURNOVER_OF_1DEOXYSPHINGOID_BASES	SCZ	-0.081003	0.0162089	5.81E-07	48	0.263483	blood	PWAS	c2	5.81E-07	3.72E-05
GOBP_REGULATION_OF_HETEROTYPIC_CELL_CELL_ADHESION	SCZ	-0.0308838	0.00618714	5.99E-07	264	0.0120754	blood	PWAS	c5	5.99E-07	3.77E-05
HMX1_01	SCZ	-0.0409882	0.00820837	5.93E-07	223	0.181381	blood	PWAS	c3	5.93E-07	3.77E-05
SA_PROGRAMMED_CELL_DEATH	SCZ	-0.108417	0.0217409	6.14E-07	32	0.0312821	blood	PWAS	c2	6.14E-07	3.85E-05
GSE10325_LUPUS_CD4_TCELL_VS_LUPUS_BCELL_UP	SCZ	-0.0178446	0.00362866	8.76E-07	34	0.00576097	brain	PWAS	c7	1.52E-06	3.89E-05
GOBP_INTRINSIC_APOPTOTIC_SIGNALING_PATHWAY_IN_RESPONSE_TO_ENDOPLASMIC_RETICULUM_STRESS	SCZ	-0.051576	0.0103512	6.27E-07	88	0.312618	blood	PWAS	c5	6.27E-07	3.92E-05
OCT1_05	SCZ	-0.00852943	0.00173707	9.10E-07	124	0.096924	brain	TWAS	c3	9.10E-07	3.93E-05
GSE43955_10H_VS_60H_ACT_CD4_TCELL_DN	SCZ	-0.0240021	0.00499507	1.55E-06	21	0.0363319	brain	PWAS	c7	1.55E-06	3.94E-05
GSE17721_PAM3CSK4_VS_CPG_4H_BMDC_UP	SCZ	-0.0182289	0.00379483	1.56E-06	27	0.0333496	brain	PWAS	c7	1.56E-06	3.96E-05
HJURP_TARGET_GENES	SCZ	-0.0196108	0.00399578	9.21E-07	32	0.477924	brain	TWAS	c3	9.21E-07	3.97E-05
GOBP_NEGATIVE_REGULATION_OF_MAPK_CASCADE	SCZ	-0.0118407	0.00241316	9.26E-07	98	0.126624	brain	TWAS	c5	9.26E-07	3.97E-05
GOBP_REGULATION_OF_HUMORAL_IMMUNE_RESPONSE	SCZ	-0.0152904	0.00311619	9.26E-07	50	0.350105	brain	TWAS	c5	9.26E-07	3.97E-05
GOBP_DOPAMINE_RECEPTOR_SIGNALING_PATHWAY	SCZ	-0.079359	0.0159409	6.41E-07	51	0.35864	blood	PWAS	c5	6.41E-07	3.98E-05
MIR548AD_3P	SCZ	-0.0399905	0.00803198	6.39E-07	223	0.144006	blood	PWAS	c3	6.39E-07	3.98E-05
CTGAGCC_MIR24	SCZ	-0.0104809	0.00213642	9.30E-07	137	0.0937811	brain	TWAS	c3	9.30E-07	3.98E-05
RUAN_RESPONSE_TO_TROGLITAZONE_UP	SCZ	-0.0630015	0.0126631	6.52E-07	54	0.057827	blood	PWAS	c2	6.52E-07	4.03E-05
GSE7509_DC_VS_MONOCYTE_WITH_FCGRIIB_STIM_UP	SCZ	-0.00934295	0.00190576	9.46E-07	157	0.160511	brain	TWAS	c7	9.46E-07	4.03E-05
GOMF_PROTEIN_PHOSPHATASE_BINDING	SCZ	-0.0238272	0.00496524	1.60E-06	16	0.0502559	brain	PWAS	c5	1.60E-06	4.04E-05
GSE40274_FOXP3_VS_FOXP3_AND_GATA1_TRANSDUCED_ACTIVATED_CD4_TCELL_DN	SCZ	-0.0298959	0.0062328	1.61E-06	13	0.479187	brain	PWAS	c7	1.61E-06	4.07E-05
GSE13229_MATURE_VS_INTMATURE_NKCELL_DN	SCZ	-0.00844675	0.00172441	9.66E-07	149	0.0512989	brain	TWAS	c7	9.66E-07	4.11E-05
GSE1740_MCSF_VS_MCSF_AND_IFNG_DAY2_DERIVED_MACROPHAGE_WITH_IFNA_STIM_UP	SCZ	-0.00745495	0.00152244	9.75E-07	219	0.0391101	brain	TWAS	c7	9.75E-07	4.13E-05
GOBP_REGULATION_OF_OXIDATIVE_PHOSPHORYLATION	SCZ	-0.113207	0.0227883	6.77E-07	35	0.306268	blood	PWAS	c5	6.77E-07	4.15E-05
GOBP_INTRINSIC_APOPTOTIC_SIGNALING_PATHWAY_BY_P53_CLASS_MEDIATOR	SCZ	-0.0658035	0.0132532	6.87E-07	63	0.307747	blood	PWAS	c5	6.87E-07	4.19E-05
GSE22886_NAIVE_CD4_TCELL_VS_12H_ACT_TH2_UP	SCZ	-0.022407	0.00467856	1.67E-06	19	0.0816827	brain	PWAS	c7	1.67E-06	4.20E-05
GSE22033_UNTREATED_VS_ROSIGLITAZONE_TREATED_MEF_UP	SCZ	-0.00764402	0.00156257	9.98E-07	183	0.097168	brain	TWAS	c7	9.98E-07	4.22E-05
CTTGTAT_MIR381	SCZ	-0.0119774	0.00244989	1.01E-06	94	0.153467	brain	TWAS	c3	1.01E-06	4.27E-05
REACTOME_GOLGI_TO_ER_RETROGRADE_TRANSPORT	SCZ	-0.0120556	0.00246572	1.01E-06	90	0.0562587	brain	TWAS	c2	1.01E-06	4.27E-05
GSE15930_NAIVE_VS_48H_IN_VITRO_STIM_CD8_TCELL_DN	SCZ	-0.00947476	0.00193877	1.02E-06	140	0.246619	brain	TWAS	c7	1.02E-06	4.29E-05
SWEET_KRAS_ONCOGENIC_SIGNATURE	SCZ	-0.016617	0.00340019	1.02E-06	58	0.137676	brain	TWAS	c2	1.02E-06	4.29E-05
GSE29618_PRE_VS_DAY7_POST_TIV_FLU_VACCINE_PDC_UP	SCZ	-0.0273279	0.00571286	1.72E-06	15	0.068203	brain	PWAS	c7	1.72E-06	4.30E-05
MIR3614_5P	SCZ	-0.0483622	0.00975359	7.11E-07	129	0.172126	blood	PWAS	c3	7.11E-07	4.32E-05
GOBP_NUCLEAR_MEMBRANE_ORGANIZATION	SCZ	-0.0446888	0.00935194	1.77E-06	10	0.083503	brain	PWAS	c5	1.77E-06	4.38E-05
GSE24634_TEFF_VS_TCONV_DAY7_IN_CULTURE_UP	SCZ	-0.0214395	0.00448694	1.77E-06	20	0.0525539	brain	PWAS	c7	1.77E-06	4.38E-05
MATZUK_SPERMATOGONIA	SCZ	-0.0701521	0.0141629	7.30E-07	58	0.381177	blood	PWAS	c2	7.30E-07	4.39E-05
GSE10325_CD4_TCELL_VS_MYELOID_UP	SCZ	-0.0205151	0.00429669	1.80E-06	25	0.0272468	brain	PWAS	c7	1.80E-06	4.43E-05
GSE22886_NAIVE_CD4_TCELL_VS_MONOCYTE_UP	SCZ	-0.0185017	0.00387445	1.79E-06	26	0.055363	brain	PWAS	c7	1.79E-06	4.43E-05
GSE6259_FLT3L_INDUCED_VS_WT_SPLENIC_DC_33D1_POS_DN	SCZ	-0.0267644	0.00560643	1.81E-06	20	0.302731	brain	PWAS	c7	1.81E-06	4.43E-05
KCCGNSWTTT_UNKNOWN	SCZ	-0.0523868	0.0105853	7.46E-07	93	0.236207	blood	PWAS	c3	7.46E-07	4.47E-05
RASHI_RESPONSE_TO_IONIZING_RADIATION_1	SCZ	-0.0228632	0.00468699	1.07E-06	26	0.0131569	brain	TWAS	c2	1.07E-06	4.48E-05
MIR23A_5P	SCZ	-0.0415664	0.00840153	7.52E-07	148	0.043133	blood	PWAS	c3	7.52E-07	4.49E-05
GSE36527_CD69_NEG_VS_POS_TREG_CD62L_LOS_KLRG1_NEG_DN	SCZ	-0.0196467	0.00412072	1.86E-06	27	0.0409474	brain	PWAS	c7	1.86E-06	4.54E-05
CTCTATG_MIR368	SCZ	-0.0616892	0.0124766	7.64E-07	65	0.588926	blood	PWAS	c3	7.64E-07	4.55E-05
HOLLEMAN_VINCRISTINE_RESISTANCE_B_ALL_UP	SCZ	-0.0184986	0.00379714	1.11E-06	44	0.062624	brain	TWAS	c2	1.11E-06	4.61E-05
GOBP_FEMALE_MEIOSIS_I	SCZ	-0.08374	0.0169509	7.81E-07	40	0.0484029	blood	PWAS	c5	7.81E-07	4.61E-05
GOBP_REGULATION_OF_AUTOPHAGY_OF_MITOCHONDRION	SCZ	-0.0743285	0.0150485	7.84E-07	52	0.0670288	blood	PWAS	c5	7.84E-07	4.62E-05
GSE22886_NAIVE_CD8_TCELL_VS_MONOCYTE_UP	SCZ	-0.0195852	0.00411159	1.90E-06	23	0.0947488	brain	PWAS	c7	1.90E-06	4.63E-05
GSE15930_STIM_VS_STIM_AND_IFNAB_72H_CD8_T_CELL_UP	SCZ	-0.00859791	0.0017653	1.11E-06	148	0.183466	brain	TWAS	c7	1.11E-06	4.63E-05
GOBP_REGULATION_OF_CELLULAR_CARBOHYDRATE_METABOLIC_PROCESS	SCZ	-0.024041	0.00505083	1.94E-06	17	0.050324	brain	PWAS	c5	1.94E-06	4.69E-05
GSE24574_NAIVE_VS_TCONV_CD4_TCELL_UP	SCZ	-0.0198695	0.0041751	1.95E-06	23	0.0272934	brain	PWAS	c7	1.95E-06	4.69E-05
GSE1460_NAIVE_CD4_TCELL_ADULT_BLOOD_VS_THYMIC_STROMAL_CELL_UP	SCZ	-0.0279899	0.00588269	1.96E-06	15	0.0169384	brain	PWAS	c7	1.96E-06	4.70E-05
GOBP_CYTOPLASMIC_SEQUESTERING_OF_PROTEIN	SCZ	-0.142123	0.0287977	8.01E-07	16	0.216683	blood	PWAS	c5	8.01E-07	4.70E-05
REACTOME_STAT3_NUCLEAR_EVENTS_DOWNSTREAM_OF_ALK_SIGNALING	SCZ	-0.0715279	0.014497	8.06E-07	47	0.23549	blood	PWAS	c2	8.06E-07	4.71E-05
GOBP_SPINDLE_ORGANIZATION	SCZ	-0.033877	0.00712236	1.97E-06	17	0.262933	brain	PWAS	c5	1.97E-06	4.71E-05
GSE37533_PPARG1_FOXP3_VS_PPARG2_FOXP3_TRANSDUCED_CD4_TCELL_PIOGLITAZONE_TREATED_DN	SCZ	-0.0195069	0.00389306	5.42E-07	24	0.00274452	brain	PWAS	c7	1.98E-06	4.71E-05
GOBP_POSITIVE_REGULATION_OF_CELLULAR_SENESCENCE	SCZ	-0.0623629	0.0126424	8.10E-07	89	0.152566	blood	PWAS	c5	8.10E-07	4.71E-05
GOBP_THYMIC_T_CELL_SELECTION	SCZ	-0.0537912	0.0109058	8.12E-07	86	0.49768	blood	PWAS	c5	8.12E-07	4.71E-05
GOBP_NEGATIVE_REGULATION_OF_CHROMOSOME_ORGANIZATION	SCZ	-0.0769862	0.0156107	8.15E-07	45	0.237967	blood	PWAS	c5	8.15E-07	4.72E-05
GOBP_XENOBIOTIC_METABOLIC_PROCESS	SCZ	-0.0142296	0.00299546	2.03E-06	31	0.0518417	brain	PWAS	c5	2.03E-06	4.81E-05
GSE19198_CTRL_VS_IL21_TREATED_TCELL_6H_DN	SCZ	-0.0197924	0.00416676	2.03E-06	33	0.166066	brain	PWAS	c7	2.03E-06	4.81E-05
GSE360_HIGH_VS_LOW_DOSE_B_MALAYI_DC_UP	SCZ	-0.0109897	0.00226039	1.16E-06	109	0.234984	brain	TWAS	c7	1.16E-06	4.82E-05
CHIANG_LIVER_CANCER_SUBCLASS_UNANNOTATED_DN	SCZ	-0.00824908	0.00169719	1.17E-06	158	0.15941	brain	TWAS	c2	1.17E-06	4.83E-05
GOBP_REGULATION_OF_CELL_JUNCTION_ASSEMBLY	SCZ	-0.00991208	0.00203936	1.17E-06	131	0.195701	brain	TWAS	c5	1.17E-06	4.83E-05
NKX3A_01	SCZ	-0.0107353	0.0022089	1.17E-06	125	0.0760383	brain	TWAS	c3	1.17E-06	4.83E-05
AP2_Q6_01	SCZ	-0.0110349	0.00227109	1.18E-06	125	0.065161	brain	TWAS	c3	1.18E-06	4.85E-05
GOBP_COGNITION	SCZ	-0.0214862	0.00452683	2.07E-06	27	0.0686679	brain	PWAS	c5	2.07E-06	4.88E-05
GSE22886_IGA_VS_IGM_MEMORY_BCELL_UP	SCZ	-0.0152905	0.00322236	2.08E-06	30	0.032843	brain	PWAS	c7	2.08E-06	4.89E-05
GSE9509_LPS_VS_LPS_AND_IL10_STIM_IL10_KO_MACROPHAGE_30MIN_DN	SCZ	-0.02684	0.00565915	2.11E-06	21	0.17182	brain	PWAS	c7	2.11E-06	4.93E-05
GSE18893_TCONV_VS_TREG_2H_TNF_STIM_DN	SCZ	-0.0255353	0.00538671	2.13E-06	16	0.0784514	brain	PWAS	c7	2.13E-06	4.97E-05
GOBP_MONOCARBOXYLIC_ACID_TRANSPORT	SCZ	-0.0253102	0.00534234	2.16E-06	11	0.0457851	brain	PWAS	c5	2.16E-06	4.99E-05
GSE1925_CTRL_VS_24H_IFNG_STIM_MACROPHAGE_DN	SCZ	-0.024104	0.00508805	2.17E-06	15	0.0147156	brain	PWAS	c7	2.17E-06	4.99E-05
GSE3982_MEMORY_CD4_TCELL_VS_TH2_UP	SCZ	-0.0183815	0.00388006	2.16E-06	27	0.0589509	brain	PWAS	c7	2.16E-06	4.99E-05
GOBP_INTERLEUKIN_6_PRODUCTION	SCZ	-0.0190561	0.00401658	2.09E-06	13	0.00962555	brain	PWAS	c5	2.17E-06	4.99E-05
GOBP_POSITIVE_REGULATION_OF_STEM_CELL_POPULATION_MAINTENANCE	SCZ	-0.0228911	0.00472072	1.24E-06	25	0.0772097	brain	TWAS	c5	1.24E-06	5.08E-05
MIR452_5P	SCZ	-0.00929446	0.00191718	1.25E-06	152	0.0575931	brain	TWAS	c3	1.25E-06	5.10E-05
ACATATC_MIR190	SCZ	-0.0388974	0.00791713	8.97E-07	171	0.598718	blood	PWAS	c3	8.97E-07	5.13E-05
GOBP_NEGATIVE_REGULATION_OF_CYTOSKELETON_ORGANIZATION	SCZ	-0.0102077	0.00210636	1.26E-06	130	0.118607	brain	TWAS	c5	1.26E-06	5.13E-05
MIR6731_5P	SCZ	-0.0094571	0.00195331	1.29E-06	152	0.102383	brain	TWAS	c3	1.29E-06	5.24E-05
GOMF_GTPASE_BINDING	SCZ	-0.00746209	0.00154142	1.29E-06	231	0.0904252	brain	TWAS	c5	1.29E-06	5.24E-05
GSE22935_UNSTIM_VS_24H_MBOVIS_BCG_STIM_MYD88_KO_MACROPHAGE_UP	SCZ	-0.0101411	0.00209525	1.30E-06	124	0.0116022	brain	TWAS	c7	1.30E-06	5.25E-05
GSE27670_BLIMP1_VS_LMP1_TRANSDUCED_GC_BCELL_UP	SCZ	-0.0166348	0.00352157	2.32E-06	32	0.0124339	brain	PWAS	c7	2.32E-06	5.28E-05
GSE33513_TCF7_KO_VS_HET_EARLY_THYMIC_PROGENITOR_DN	SCZ	-0.0206135	0.00436373	2.31E-06	32	0.139457	brain	PWAS	c7	2.31E-06	5.28E-05
GSE22025_UNTREATED_VS_TGFB1_TREATED_CD4_TCELL_UP	SCZ	-0.00854647	0.00176805	1.34E-06	156	0.108526	brain	TWAS	c7	1.34E-06	5.41E-05
GOBP_REGULATION_OF_EXOSOMAL_SECRETION	SCZ	-0.0263799	0.0054579	1.34E-06	18	0.0566045	brain	TWAS	c5	1.34E-06	5.41E-05
MIR4492	SCZ	-0.00673823	0.00139429	1.35E-06	278	0.0895337	brain	TWAS	c3	1.35E-06	5.41E-05
GOMF_LYS48_SPECIFIC_DEUBIQUITINASE_ACTIVITY	SCZ	-0.0610375	0.0107938	1.56E-08	50	0.100678	blood	TWAS	c5	1.56E-08	5.50E-05
CYCLIN_D1_UP.V1_DN	SCZ	-0.0174885	0.0037103	2.44E-06	29	0.330205	brain	PWAS	c6	2.44E-06	5.51E-05
GSE14415_INDUCED_VS_NATURAL_TREG_UP	SCZ	-0.0253977	0.00538746	2.43E-06	21	0.10287	brain	PWAS	c7	2.43E-06	5.51E-05
GSE22886_IGG_IGA_MEMORY_BCELL_VS_BM_PLASMA_CELL_UP	SCZ	-0.0172633	0.00366329	2.45E-06	32	0.362303	brain	PWAS	c7	2.45E-06	5.52E-05
GOBP_PROTEIN_TRANSMEMBRANE_IMPORT_INTO_INTRACELLULAR_ORGANELLE	SCZ	-0.0862832	0.0176244	9.80E-07	39	0.0207782	blood	PWAS	c5	9.80E-07	5.57E-05
REACTOME_HCMV_LATE_EVENTS	SCZ	-0.0547767	0.0111884	9.79E-07	96	0.436117	blood	PWAS	c2	9.79E-07	5.57E-05
REACTOME_ASPIRIN_ADME	SCZ	0.0233326	0.0048373	1.41E-06	30	0.228353	brain	TWAS	c2	1.41E-06	5.66E-05
GSE17186_BLOOD_VS_CORD_BLOOD_CD21LOW_TRANSITIONAL_BCELL_UP	SCZ	-0.00786566	0.00163126	1.42E-06	178	0.0869533	brain	TWAS	c7	1.42E-06	5.68E-05
MIR4676_3P	SCZ	-0.00962574	0.0019963	1.42E-06	143	0.0667415	brain	TWAS	c3	1.42E-06	5.68E-05
MIR324_5P	SCZ	0.0295939	0.00613827	1.43E-06	20	0.169793	brain	TWAS	c3	1.43E-06	5.68E-05
GSE17721_POLYIC_VS_PAM3CSK4_8H_BMDC_DN	SCZ	-0.0154591	0.00328597	2.54E-06	31	0.0770872	brain	PWAS	c7	2.54E-06	5.72E-05
GOBP_MICROTUBULE_BUNDLE_FORMATION	SCZ	-0.090437	0.0184999	1.02E-06	44	0.0777572	blood	PWAS	c5	1.02E-06	5.74E-05
MIR4758_3P	SCZ	-0.0462408	0.00945939	1.02E-06	107	0.135517	blood	PWAS	c3	1.02E-06	5.74E-05
GSE27092_WT_VS_HDAC7_PHOSPHO_DEFICIENT_CD8_TCELL_DN	SCZ	-0.00820647	0.00170506	1.49E-06	150	0.118972	brain	TWAS	c7	1.49E-06	5.90E-05
MIR4535	SCZ	-0.0648994	0.0132945	1.05E-06	67	0.0770179	blood	PWAS	c3	1.05E-06	5.92E-05
GOBP_RECEPTOR_MEDIATED_ENDOCYTOSIS	SCZ	-0.00802249	0.00166779	1.51E-06	199	0.117606	brain	TWAS	c5	1.51E-06	5.97E-05
MIR2681_5P	SCZ	-0.0106827	0.00222125	1.51E-06	112	0.0704896	brain	TWAS	c3	1.51E-06	5.99E-05
GOCC_MLL1_2_COMPLEX	SCZ	-0.0217818	0.0045297	1.52E-06	24	0.0713574	brain	TWAS	c5	1.52E-06	5.99E-05
GOBP_POSITIVE_REGULATION_OF_LYMPHOCYTE_DIFFERENTIATION	SCZ	0.0163051	0.00323051	4.48E-07	63	0.00294227	brain	TWAS	c5	1.52E-06	5.99E-05
MIR155_3P	SCZ	-0.0134131	0.00279052	1.53E-06	67	0.211451	brain	TWAS	c3	1.53E-06	6.02E-05
GSE6674_ANTI_IGM_VS_CPG_STIM_BCELL_UP	SCZ	-0.0219989	0.00468862	2.71E-06	17	0.653681	brain	PWAS	c7	2.71E-06	6.06E-05
REACTOME_CELLULAR_RESPONSE_TO_HYPOXIA	SCZ	-0.0162931	0.00339197	1.56E-06	47	0.044739	brain	TWAS	c2	1.56E-06	6.11E-05
MIR3145_5P	SCZ	-0.0394848	0.00810141	1.09E-06	162	0.0839009	blood	PWAS	c3	1.09E-06	6.14E-05
GOBP_RESPONSE_TO_INSULIN	SCZ	-0.0199203	0.00425107	2.79E-06	33	0.299147	brain	PWAS	c5	2.79E-06	6.22E-05
GSE37301_PRO_BCELL_VS_GRANULOCYTE_MONOCYTE_PROGENITOR_UP	SCZ	-0.0103636	0.00215949	1.59E-06	121	0.251128	brain	TWAS	c7	1.59E-06	6.23E-05
MIR5589_5P	SCZ	-0.0388483	0.00797981	1.13E-06	179	0.149304	blood	PWAS	c3	1.13E-06	6.24E-05
CAFFAREL_RESPONSE_TO_THC_8HR_5_DN	SCZ	-0.0627625	0.0128952	1.13E-06	73	0.32461	blood	PWAS	c2	1.13E-06	6.26E-05
GSE41867_NAIVE_VS_DAY30_LCMV_CLONE13_EXHAUSTED_CD8_TCELL_DN	SCZ	-0.0133857	0.00285836	2.83E-06	44	0.112546	brain	PWAS	c7	2.83E-06	6.28E-05
NOTCH_DN.V1_DN	SCZ	-0.00925487	0.00192997	1.62E-06	133	0.919839	brain	TWAS	c6	1.62E-06	6.33E-05
GOBP_POSITIVE_REGULATION_OF_CELLULAR_RESPONSE_TO_TRANSFORMING_GROWTH_FACTOR_BETA_STIMULUS	SCZ	-0.0624491	0.0128384	1.15E-06	75	0.0597516	blood	PWAS	c5	1.15E-06	6.33E-05
REACTOME_GLYCOSAMINOGLYCAN_METABOLISM	SCZ	-0.0101052	0.00210818	1.64E-06	111	0.0740262	brain	TWAS	c2	1.64E-06	6.38E-05
MYCMAX_02	SCZ	-0.0091073	0.00190067	1.65E-06	147	0.0310415	brain	TWAS	c3	1.65E-06	6.42E-05
E2F_Q4_01	SCZ	-0.0120387	0.00251401	1.68E-06	104	0.107432	brain	TWAS	c3	1.68E-06	6.50E-05
BIOCARTA_FCER1_PATHWAY	SCZ	-0.0245185	0.00512219	1.70E-06	21	0.0280572	brain	TWAS	c2	1.70E-06	6.53E-05
GSE40277_GATA1_AND_SATB1_TRANSDUCED_VS_CTRL_CD4_TCELL_DN	SCZ	-0.00864322	0.00180564	1.69E-06	164	0.037355	brain	TWAS	c7	1.69E-06	6.53E-05
GOBP_PEPTIDYL_SERINE_MODIFICATION	SCZ	-0.00793339	0.00165812	1.71E-06	200	0.136472	brain	TWAS	c5	1.71E-06	6.55E-05
GOBP_VESICLE_BUDDING_FROM_MEMBRANE	SCZ	-0.0115215	0.00240753	1.70E-06	76	0.0622644	brain	TWAS	c5	1.70E-06	6.55E-05
GSE5679_CTRL_VS_PPARG_LIGAND_ROSIGLITAZONE_AND_RARA_AGONIST_AM580_TREATED_DC_UP	SCZ	-0.00888142	0.00185631	1.71E-06	141	0.125145	brain	TWAS	c7	1.71E-06	6.55E-05
REACTOME_N_GLYCAN_ANTENNAE_ELONGATION_IN_THE_MEDIAL_TRANS_GOLGI	SCZ	-0.0252334	0.00527394	1.71E-06	29	0.0718597	brain	TWAS	c2	1.71E-06	6.55E-05
GSE4590_PRE_BCELL_VS_LARGE_PRE_BCELL_DN	SCZ	-0.00968586	0.00202474	1.72E-06	123	0.373711	brain	TWAS	c7	1.72E-06	6.55E-05
GOBP_REGULATION_OF_MITOCHONDRIAL_MEMBRANE_PERMEABILITY	SCZ	-0.0567718	0.0116909	1.20E-06	88	0.316066	blood	PWAS	c5	1.20E-06	6.58E-05
GOBP_POSITIVE_REGULATION_OF_LIPID_KINASE_ACTIVITY	SCZ	-0.0254605	0.00532457	1.74E-06	18	0.0471346	brain	TWAS	c5	1.74E-06	6.59E-05
MIR3198	SCZ	-0.0172455	0.00360636	1.74E-06	43	0.291298	brain	TWAS	c3	1.74E-06	6.59E-05
MIR3940_5P	SCZ	-0.0231475	0.00484255	1.75E-06	35	0.095215	brain	TWAS	c3	1.75E-06	6.62E-05
MIR4507	SCZ	-0.0231475	0.00484255	1.75E-06	35	0.095215	brain	TWAS	c3	1.75E-06	6.62E-05
GSE40274_FOXP3_VS_FOXP3_AND_SATB1_TRANSDUCED_ACTIVATED_CD4_TCELL_UP	SCZ	-0.0286791	0.00614534	3.06E-06	11	0.479654	brain	PWAS	c7	3.06E-06	6.78E-05
GSE23502_WT_VS_HDC_KO_MYELOID_DERIVED_SUPPRESSOR_CELL_COLON_TUMOR_UP	SCZ	-0.0190551	0.00408418	3.08E-06	26	0.0157113	brain	PWAS	c7	3.08E-06	6.79E-05
GOBP_NUCLEOSIDE_DIPHOSPHATE_METABOLIC_PROCESS	SCZ	-0.0100582	0.00210755	1.82E-06	111	0.224153	brain	TWAS	c5	1.82E-06	6.86E-05
GSE21927_BALBC_VS_C57BL6_MONOCYTE_TUMOR_UP	SCZ	-0.00851814	0.00178503	1.82E-06	159	0.0620857	brain	TWAS	c7	1.82E-06	6.86E-05
MIR5093	SCZ	-0.00853173	0.00178814	1.83E-06	179	0.184183	brain	TWAS	c3	1.83E-06	6.86E-05
GSE2706_UNSTIM_VS_2H_LPS_DC_DN	SCZ	-0.0114723	0.00240541	1.85E-06	115	0.195497	brain	TWAS	c7	1.85E-06	6.91E-05
GOBP_INTRA_GOLGI_VESICLE_MEDIATED_TRANSPORT	SCZ	-0.0699882	0.0144448	1.26E-06	67	0.148839	blood	PWAS	c5	1.26E-06	6.92E-05
GOBP_SPERM_AXONEME_ASSEMBLY	SCZ	-0.016986	0.00356489	1.89E-06	39	0.0399927	brain	TWAS	c5	1.89E-06	7.06E-05
AGCYRWTTC_UNKNOWN	SCZ	-0.0503199	0.0103997	1.31E-06	118	0.156765	blood	PWAS	c3	1.31E-06	7.13E-05
LI_WILMS_TUMOR_VS_FETAL_KIDNEY_1_DN	SCZ	-0.0110451	0.00231971	1.92E-06	102	0.0260577	brain	TWAS	c2	1.92E-06	7.15E-05
MIR369_3P	SCZ	-0.00773773	0.00162516	1.92E-06	196	0.0400488	brain	TWAS	c3	1.92E-06	7.15E-05
MIR6754_5P	SCZ	-0.0108317	0.00227512	1.93E-06	112	0.108552	brain	TWAS	c3	1.93E-06	7.15E-05
MIR6884_3P	SCZ	-0.0140936	0.00296201	1.95E-06	64	0.0340788	brain	TWAS	c3	1.95E-06	7.23E-05
MIR296_5P	SCZ	-0.0895095	0.0185167	1.34E-06	34	0.268106	blood	PWAS	c3	1.34E-06	7.28E-05
GSE3920_IFNA_VS_IFNG_TREATED_ENDOTHELIAL_CELL_DN	SCZ	-0.0215711	0.00464144	3.36E-06	18	0.373053	brain	PWAS	c7	3.36E-06	7.39E-05
GOBP_GOLGI_ORGANIZATION	SCZ	-0.0270356	0.00581927	3.39E-06	24	0.0826237	brain	PWAS	c5	3.39E-06	7.42E-05
GSE27786_NKCELL_VS_NKTCELL_UP	SCZ	-0.0138234	0.00297726	3.43E-06	48	0.383777	brain	PWAS	c7	3.43E-06	7.49E-05
GSE41867_NAIVE_VS_DAY30_LCMV_CLONE13_EXHAUSTED_CD8_TCELL_UP	SCZ	-0.0245146	0.00528038	3.44E-06	20	0.0105435	brain	PWAS	c7	3.44E-06	7.49E-05
GSE3982_CENT_MEMORY_CD4_TCELL_VS_TH2_UP	SCZ	-0.0145274	0.00313058	3.48E-06	37	0.14382	brain	PWAS	c7	3.48E-06	7.54E-05
GOBP_NEGATIVE_REGULATION_OF_CARDIAC_MUSCLE_TISSUE_GROWTH	SCZ	-0.0774215	0.0160451	1.40E-06	58	0.246855	blood	PWAS	c5	1.40E-06	7.55E-05
GOBP_REGULATION_OF_MITOTIC_SISTER_CHROMATID_SEGREGATION	SCZ	-0.0758425	0.0157166	1.40E-06	43	0.148087	blood	PWAS	c5	1.40E-06	7.55E-05
GOBP_CELLULAR_RESPONSE_TO_UV	SCZ	-0.0130285	0.00274393	2.05E-06	68	0.107947	brain	TWAS	c5	2.05E-06	7.58E-05
GSE4142_PLASMA_CELL_VS_GC_BCELL_UP	SCZ	-0.0289872	0.00625228	3.55E-06	13	0.0221747	brain	PWAS	c7	3.55E-06	7.67E-05
GSE1460_NAIVE_CD4_TCELL_CORD_BLOOD_VS_THYMIC_STROMAL_CELL_DN	SCZ	-0.00784539	0.00165364	2.09E-06	169	0.0289493	brain	TWAS	c7	2.09E-06	7.71E-05
GOBP_POSITIVE_REGULATION_OF_CELLULAR_COMPONENT_BIOGENESIS	SCZ	-0.0064936	0.00137085	2.17E-06	300	0.124568	brain	TWAS	c5	2.17E-06	7.96E-05
GSE26023_PHD3_KO_VS_WT_NEUTROPHIL_HYPOXIA_DN	SCZ	-0.00843301	0.00178013	2.17E-06	150	0.262559	brain	TWAS	c7	2.17E-06	7.96E-05
PID_ALPHA_SYNUCLEIN_PATHWAY	SCZ	-0.0231566	0.0048898	2.18E-06	21	0.156277	brain	TWAS	c2	2.18E-06	7.99E-05
GSE17721_POLYIC_VS_GARDIQUIMOD_16H_BMDC_UP	SCZ	-0.00939924	0.00198525	2.20E-06	157	0.0881846	brain	TWAS	c7	2.20E-06	8.02E-05
GOBP_CELLULAR_RESPONSE_TO_LIGHT_STIMULUS	SCZ	-0.0103238	0.00218113	2.21E-06	93	0.0938233	brain	TWAS	c5	2.21E-06	8.05E-05
MIR3152_5P	SCZ	-0.0165082	0.00348876	2.23E-06	46	0.174819	brain	TWAS	c3	2.23E-06	8.09E-05
MIR548V	SCZ	-0.0115965	0.00245145	2.24E-06	93	0.34147	brain	TWAS	c3	2.24E-06	8.13E-05
MIR6781_3P	SCZ	-0.0393254	0.00817816	1.52E-06	199	0.0822256	blood	PWAS	c3	1.52E-06	8.14E-05
MIR548O_3P	SCZ	-0.00818601	0.00173148	2.27E-06	193	0.0810548	brain	TWAS	c3	2.27E-06	8.22E-05
GSE17721_PAM3CSK4_VS_CPG_8H_BMDC_UP	SCZ	-0.00833661	0.00176369	2.28E-06	172	0.134721	brain	TWAS	c7	2.28E-06	8.24E-05
GSE46143_CTRL_VS_LMP2A_TRANSDUCED_CD10_POS_GC_BCELL_UP	SCZ	-0.0104055	0.00220155	2.28E-06	139	0.0886925	brain	TWAS	c7	2.28E-06	8.24E-05
GOBP_ESTABLISHMENT_OF_ORGANELLE_LOCALIZATION	SCZ	-0.0167304	0.00362175	3.85E-06	54	0.0398599	brain	PWAS	c5	3.85E-06	8.28E-05
GSE37301_PRO_BCELL_VS_RAG2_KO_NK_CELL_UP	SCZ	-0.0191799	0.00395602	1.25E-06	33	0.00322938	brain	PWAS	c7	3.86E-06	8.28E-05
GSE37416_CTRL_VS_48H_F_TULARENSIS_LVS_NEUTROPHIL_DN	SCZ	-0.0221823	0.00480574	3.92E-06	21	0.0661849	brain	PWAS	c7	3.92E-06	8.38E-05
GOBP_GOLGI_VESICLE_TRANSPORT	SCZ	-0.0227655	0.00493306	3.93E-06	30	0.021686	brain	PWAS	c5	3.93E-06	8.38E-05
BIOCARTA_BCELLSURVIVAL_PATHWAY	SCZ	-0.0953568	0.0198702	1.59E-06	35	0.349008	blood	PWAS	c2	1.59E-06	8.47E-05
MIR6895_3P	SCZ	-0.0129771	0.00275009	2.37E-06	63	0.0107904	brain	TWAS	c3	2.37E-06	8.53E-05
MIR3158_5P	SCZ	-0.0115493	0.00244822	2.39E-06	107	0.288	brain	TWAS	c3	2.39E-06	8.57E-05
GSE3982_MAC_VS_BASOPHIL_DN	SCZ	-0.0265417	0.00575808	4.04E-06	13	0.330593	brain	PWAS	c7	4.04E-06	8.58E-05
GOBP_REGULATION_OF_DOPAMINE_RECEPTOR_SIGNALING_PATHWAY	SCZ	-0.0875223	0.018262	1.65E-06	33	0.275281	blood	PWAS	c5	1.65E-06	8.66E-05
MIR4686	SCZ	-0.0110007	0.00233321	2.42E-06	82	0.452229	brain	TWAS	c3	2.42E-06	8.66E-05
GOBP_POSITIVE_REGULATION_OF_PROTEIN_LOCALIZATION	SCZ	-0.00584075	0.00123919	2.44E-06	330	0.285252	brain	TWAS	c5	2.44E-06	8.71E-05
GSE17721_CPG_VS_GARDIQUIMOD_2H_BMDC_UP	SCZ	-0.00952092	0.00202046	2.45E-06	133	0.0893289	brain	TWAS	c7	2.45E-06	8.74E-05
GOCC_AUTOPHAGOSOME	SCZ	-0.038222	0.00798054	1.67E-06	152	0.293639	blood	PWAS	c5	1.67E-06	8.75E-05
GSE46468_LUNG_INNATE_LYMPHOID_CELL_VS_SPLEEN_CD4_TCELL_UP	SCZ	-0.00798932	0.0016963	2.48E-06	180	0.221692	brain	TWAS	c7	2.48E-06	8.82E-05
MIR3614_3P	SCZ	-0.048534	0.0101422	1.71E-06	104	0.032278	blood	PWAS	c3	1.71E-06	8.87E-05
MIR3943	SCZ	-0.0508702	0.0106396	1.74E-06	91	0.154849	blood	PWAS	c3	1.74E-06	9.03E-05
KRAS.DF.V1_DN	SCZ	-0.020624	0.00448594	4.28E-06	23	0.450607	brain	PWAS	c6	4.28E-06	9.05E-05
GOBP_CENTRAL_NERVOUS_SYSTEM_NEURON_DIFFERENTIATION	SCZ	-0.0126089	0.00268134	2.57E-06	89	0.0932111	brain	TWAS	c5	2.57E-06	9.13E-05
GSE21379_WT_VS_SAP_KO_TFH_CD4_TCELL_UP	SCZ	-0.0151787	0.00330364	4.34E-06	35	0.064451	brain	PWAS	c7	4.34E-06	9.13E-05
GSE5542_IFNG_VS_IFNA_AND_IFNG_TREATED_EPITHELIAL_CELLS_24H_DN	SCZ	-0.0162509	0.00353716	4.34E-06	26	0.232738	brain	PWAS	c7	4.34E-06	9.13E-05
RPS14_DN.V1_UP	SCZ	-0.00791716	0.00168399	2.58E-06	179	0.186709	brain	TWAS	c6	2.58E-06	9.16E-05
MOOTHA_FFA_OXYDATION	SCZ	-0.0534981	0.0111997	1.78E-06	90	0.693653	blood	PWAS	c2	1.78E-06	9.17E-05
MIR641	SCZ	-0.00827937	0.00176298	2.65E-06	178	0.149809	brain	TWAS	c3	2.65E-06	9.37E-05
GSE2405_0H_VS_1.5H_A_PHAGOCYTOPHILUM_STIM_NEUTROPHIL_UP	SCZ	-0.00842481	0.00179461	2.67E-06	174	0.0602326	brain	TWAS	c7	2.67E-06	9.43E-05
MIR193A_5P	SCZ	-0.0414724	0.00869758	1.86E-06	123	0.0679058	blood	PWAS	c3	1.86E-06	9.47E-05
GSE5589_WT_VS_IL10_KO_LPS_AND_IL6_STIM_MACROPHAGE_45MIN_UP	SCZ	-0.0079508	0.00169445	2.70E-06	174	0.155366	brain	TWAS	c7	2.70E-06	9.52E-05
GOBP_CYTOSKELETON_DEPENDENT_INTRACELLULAR_TRANSPORT	SCZ	-0.020467	0.00446441	4.55E-06	30	0.0834193	brain	PWAS	c5	4.55E-06	9.54E-05
GARGALOVIC_RESPONSE_TO_OXIDIZED_PHOSPHOLIPIDS_TURQUOISE_DN	SCZ	-0.091368	0.0191764	1.89E-06	37	0.0970616	blood	PWAS	c2	1.89E-06	9.62E-05
GSE34179_THPOK_KO_VS_WT_VA14I_NKTCELL_UP	SCZ	-0.0077664	0.00165631	2.75E-06	174	0.147317	brain	TWAS	c7	2.75E-06	9.65E-05
GSE36888_STAT5_AB_KNOCKIN_VS_WT_TCELL_IL2_TREATED_17H_DN	SCZ	-0.00847515	0.00180775	2.76E-06	169	0.11413	brain	TWAS	c7	2.76E-06	9.66E-05
TERAO_AOX4_TARGETS_HG_UP	SCZ	-0.0166802	0.00355845	2.77E-06	42	0.0401267	brain	TWAS	c2	2.77E-06	9.68E-05
MIR4999_3P	SCZ	-0.0294248	0.00628042	2.80E-06	16	0.0111753	brain	TWAS	c3	2.80E-06	9.77E-05
GSE36476_CTRL_VS_TSST_ACT_72H_MEMORY_CD4_TCELL_OLD_DN	SCZ	-0.00868558	0.00185462	2.82E-06	138	0.0921747	brain	TWAS	c7	2.82E-06	9.82E-05
MIR1178_3P	SCZ	-0.0183565	0.00391933	2.82E-06	54	0.0777763	brain	TWAS	c3	2.82E-06	9.82E-05
GOBP_NUCLEAR_MEMBRANE_ORGANIZATION	SCZ	-0.0408127	0.00857663	1.95E-06	124	0.521633	blood	PWAS	c5	1.95E-06	9.83E-05
GTCAGGA_MIR378	SCZ	-0.0678327	0.0142558	1.95E-06	61	0.0688165	blood	PWAS	c3	1.95E-06	9.83E-05
GOBP_VACUOLE_ORGANIZATION	SCZ	-0.0154843	0.00338396	4.74E-06	38	0.0280478	brain	PWAS	c5	4.74E-06	9.91E-05
GOBP_SEQUESTERING_OF_CALCIUM_ION	SCZ	-0.0270128	0.00582274	3.50E-06	14	0.00733156	brain	PWAS	c5	4.77E-06	9.93E-05
GOBP_REGULATION_OF_VIRAL_INDUCED_CYTOPLASMIC_PATTERN_RECOGNITION_RECEPTOR_SIGNALING_PATHWAY	SCZ	-0.034651	0.00740655	2.89E-06	19	0.85722	brain	TWAS	c5	2.89E-06	0.000100331
MIR501_3P_MIR502_3P	SCZ	-0.0574732	0.0121017	2.04E-06	72	0.0479229	blood	PWAS	c3	2.04E-06	0.000100991
MIR4309	SCZ	-0.0169282	0.00361994	2.92E-06	42	0.287101	brain	TWAS	c3	2.92E-06	0.000101126
GSE13411_NAIVE_VS_IGM_MEMORY_BCELL_DN	SCZ	-0.0175502	0.00384037	4.88E-06	40	0.20432	brain	PWAS	c7	4.88E-06	0.000101243
GOBP_REGULATION_OF_LEUKOCYTE_DIFFERENTIATION	SCZ	-0.0275688	0.00603359	4.90E-06	18	0.249091	brain	PWAS	c5	4.90E-06	0.000101245
GSE22886_NAIVE_CD8_TCELL_VS_DC_UP	SCZ	-0.0240045	0.00525454	4.92E-06	21	0.129762	brain	PWAS	c7	4.92E-06	0.000101339
GSE3982_CENT_MEMORY_CD4_TCELL_VS_TH1_UP	SCZ	-0.02182	0.00477743	4.94E-06	16	0.0771844	brain	PWAS	c7	4.94E-06	0.000101498
GSE3982_DC_VS_MAC_UP	SCZ	-0.0256736	0.005622	4.96E-06	23	0.205336	brain	PWAS	c7	4.96E-06	0.000101498
ZERBINI_RESPONSE_TO_SULINDAC_UP	SCZ	-0.0752337	0.0158472	2.06E-06	45	0.13315	blood	PWAS	c2	2.06E-06	0.000101547
WP_DIFFERENTIATION_OF_WHITE_AND_BROWN_ADIPOCYTE	SCZ	-0.0475198	0.0100113	2.07E-06	102	0.328403	blood	PWAS	c2	2.07E-06	0.000101669
WAKABAYASHI_ADIPOGENESIS_PPARG_RXRA_BOUND_36HR	SCZ	0.011169	0.00238937	2.95E-06	103	0.0174708	brain	TWAS	c2	2.95E-06	0.000101867
GSE41176_WT_VS_TAK1_KO_ANTI_IGM_STIM_BCELL_3H_UP	SCZ	-0.00754588	0.00161465	2.96E-06	122	0.0565149	brain	TWAS	c7	2.96E-06	0.00010219
GOBP_REGULATION_OF_CELL_MATRIX_ADHESION	SCZ	-0.0309421	0.00678013	5.03E-06	20	0.251839	brain	PWAS	c5	5.03E-06	0.000102619
MIR6815_3P	SCZ	-0.00882256	0.00188863	2.99E-06	143	0.145185	brain	TWAS	c3	2.99E-06	0.00010297
GOBP_REGULATION_OF_PROTEIN_POLYMERIZATION	SCZ	-0.0100408	0.0021497	3.00E-06	144	0.121551	brain	TWAS	c5	3.00E-06	0.000103073
GOBP_NEGATIVE_REGULATION_OF_NUCLEAR_DIVISION	SCZ	-0.0563357	0.011883	2.13E-06	76	0.418272	blood	PWAS	c5	2.13E-06	0.000104269
REACTOME_ENDOSOMAL_SORTING_COMPLEX_REQUIRED_FOR_TRANSPORT_ESCRT	SCZ	-0.02335	0.00500273	3.05E-06	18	0.0467496	brain	TWAS	c2	3.05E-06	0.000104551
GOBP_CYTOPLASMIC_SEQUESTERING_OF_PROTEIN	SCZ	-0.0256564	0.0054982	3.07E-06	19	0.0766476	brain	TWAS	c5	3.07E-06	0.000104907
REACTOME_SIGNALING_BY_FGFR	SCZ	-0.0164811	0.00353295	3.09E-06	51	0.191147	brain	TWAS	c2	3.09E-06	0.000105389
GSE37533_PPARG1_FOXP3_VS_FOXP3_TRANSDUCED_CD4_TCELL_PIOGLITAZONE_TREATED_UP	SCZ	-0.00809208	0.00173484	3.09E-06	167	0.0886528	brain	TWAS	c7	3.09E-06	0.000105441
GSE27786_LIN_NEG_VS_NKCELL_UP	SCZ	-0.00767147	0.00164533	3.12E-06	187	0.0637842	brain	TWAS	c7	3.12E-06	0.000106178
PID_PI3K_PLC_TRK_PATHWAY	SCZ	-0.029185	0.00625995	3.13E-06	18	0.0187611	brain	TWAS	c2	3.13E-06	0.000106178
GSE19374_UNINF_VS_LISTERIA_INFECTED_MACROPHAGE_UP	SCZ	-0.0090465	0.00194114	3.16E-06	132	0.134096	brain	TWAS	c7	3.16E-06	0.000106875
MIR3617_5P	SCZ	-0.0082213	0.00176448	3.17E-06	177	0.148146	brain	TWAS	c3	3.17E-06	0.000107221
GSE17721_POLYIC_VS_CPG_16H_BMDC_UP	SCZ	-0.00943059	0.00202473	3.20E-06	138	0.0826267	brain	TWAS	c7	3.20E-06	0.00010786
GSE17186_BLOOD_VS_CORD_BLOOD_CD21HIGH_TRANSITIONAL_BCELL_UP	SCZ	-0.00797581	0.00171268	3.21E-06	174	0.153876	brain	TWAS	c7	3.21E-06	0.000108046
GOBP_REGULATION_OF_EXECUTION_PHASE_OF_APOPTOSIS	SCZ	-0.0458754	0.00969468	2.22E-06	100	0.259458	blood	PWAS	c5	2.22E-06	0.000108603
GOBP_INTEGRATED_STRESS_RESPONSE_SIGNALING	SCZ	-0.0740081	0.0156476	2.25E-06	47	0.271196	blood	PWAS	c5	2.25E-06	0.000109217
MIR3117_5P	SCZ	-0.0482903	0.0102093	2.24E-06	103	0.0750261	blood	PWAS	c3	2.24E-06	0.000109217
MIR1323	SCZ	-0.00775487	0.00166777	3.32E-06	212	0.12224	brain	TWAS	c3	3.32E-06	0.000111604
GOBP_PROTEIN_DEPOLYMERIZATION	SCZ	-0.0247818	0.00545288	5.50E-06	28	0.160656	brain	PWAS	c5	5.50E-06	0.000111918
REACTOME_EPH_EPHRIN_MEDIATED_REPULSION_OF_CELLS	SCZ	-0.0175945	0.00378673	3.38E-06	43	0.189238	brain	TWAS	c2	3.38E-06	0.000113278
RIZ_ERYTHROID_DIFFERENTIATION	SCZ	-0.0763135	0.0161627	2.34E-06	45	0.553542	blood	PWAS	c2	2.34E-06	0.00011331
MIR1226_5P	SCZ	-0.0484249	0.0102584	2.35E-06	112	0.240296	blood	PWAS	c3	2.35E-06	0.000113583
GSE5542_UNTREATED_VS_IFNA_AND_IFNG_TREATED_EPITHELIAL_CELLS_24H_DN	SCZ	-0.00850913	0.001832	3.41E-06	150	0.0706374	brain	TWAS	c7	3.41E-06	0.000113948
GOBP_RELEASE_OF_CYTOCHROME_C_FROM_MITOCHONDRIA	SCZ	-0.0169587	0.00365208	3.42E-06	41	0.233972	brain	TWAS	c5	3.42E-06	0.000114354
GOBP_REGULATION_OF_MITOCHONDRIAL_MEMBRANE_PERMEABILITY_INVOLVED_IN_APOPTOTIC_PROCESS	SCZ	-0.0582535	0.0123465	2.38E-06	76	0.0894972	blood	PWAS	c5	2.38E-06	0.000114516
REACTOME_RESOLUTION_OF_SISTER_CHROMATID_COHESION	SCZ	-0.0565524	0.0119884	2.39E-06	76	0.356877	blood	PWAS	c2	2.39E-06	0.000114723
MIR361_3P	SCZ	-0.0371166	0.0078695	2.40E-06	176	0.123927	blood	PWAS	c3	2.40E-06	0.000114813
REACTOME_STRIATED_MUSCLE_CONTRACTION	SCZ	-0.0659361	0.0139817	2.41E-06	59	0.185965	blood	PWAS	c2	2.41E-06	0.000114824
GSE24210_IL35_TREATED_VS_RESTING_TREG_DN	SCZ	-0.0388471	0.0085617	5.70E-06	11	0.295443	brain	PWAS	c7	5.70E-06	0.000115544
GSE12001_MIR223_KO_VS_WT_NEUTROPHIL_DN	SCZ	-0.0190766	0.00420528	5.72E-06	23	0.0803575	brain	PWAS	c7	5.72E-06	0.000115693
GSE25123_ROSIGLITAZONE_VS_IL4_AND_ROSIGLITAZONE_STIM_MACROPHAGE_DAY10_UP	SCZ	-0.0317231	0.00673308	2.46E-06	257	0.290906	blood	PWAS	c7	2.46E-06	0.000116471
GSE27786_BCELL_VS_MONO_MAC_UP	SCZ	-0.0363914	0.0077244	2.46E-06	149	0.136127	blood	PWAS	c7	2.46E-06	0.000116471
MIR6755_5P	SCZ	-0.0929221	0.0197208	2.45E-06	40	0.0634993	blood	PWAS	c3	2.45E-06	0.000116471
REACTOME_ANTIGEN_PROCESSING_CROSS_PRESENTATION	SCZ	-0.0120369	0.0025949	3.51E-06	73	0.0655051	brain	TWAS	c2	3.51E-06	0.000116862
GSE8621_LPS_PRIMED_UNSTIM_VS_LPS_PRIMED_AND_LPS_STIM_MACROPHAGE_UP	SCZ	-0.00883119	0.00190416	3.52E-06	138	0.0673818	brain	TWAS	c7	3.52E-06	0.000117111
GSE3039_CD4_TCELL_VS_B2_BCELL_DN	SCZ	-0.0160906	0.00355082	5.86E-06	30	0.0281547	brain	PWAS	c7	5.86E-06	0.000117997
GSE3982_DC_VS_BCELL_DN	SCZ	-0.00798894	0.00172334	3.56E-06	159	0.122515	brain	TWAS	c7	3.56E-06	0.000118074
GSE32423_IL7_VS_IL7_IL4_NAIVE_CD8_TCELL_DN	SCZ	-0.0185893	0.00410321	5.89E-06	21	0.0609427	brain	PWAS	c7	5.89E-06	0.00011822
GOBP_INTERMEDIATE_FILAMENT_ORGANIZATION	SCZ	-0.0181695	0.00392088	3.59E-06	22	0.159889	brain	TWAS	c5	3.59E-06	0.000118816
GOBP_MICROTUBULE_NUCLEATION	SCZ	-0.0949642	0.0201824	2.53E-06	38	0.254174	blood	PWAS	c5	2.53E-06	0.000119555
NIKOLSKY_BREAST_CANCER_7P22_AMPLICON	SCZ	-0.071377	0.0151744	2.55E-06	40	0.472796	blood	PWAS	c2	2.55E-06	0.00012011
GSE3982_BCELL_VS_TH2_DN	SCZ	-0.0185228	0.00409319	6.03E-06	25	0.0407099	brain	PWAS	c7	6.03E-06	0.000120752
GOBP_MESENCHYMAL_CELL_MIGRATION	SCZ	-0.0200723	0.00433649	3.68E-06	46	0.0421184	brain	TWAS	c5	3.68E-06	0.000121673
GOBP_REGULATION_OF_BIOMINERALIZATION	SCZ	-0.0116188	0.00251078	3.70E-06	83	0.14825	brain	TWAS	c5	3.70E-06	0.000122109
GOBP_DETECTION_OF_MECHANICAL_STIMULUS	SCZ	-0.0153399	0.0033167	3.75E-06	51	0.275988	brain	TWAS	c5	3.75E-06	0.000123365
GOCC_CALCIUM_CHANNEL_COMPLEX	SCZ	-0.0178974	0.00387126	3.78E-06	39	0.0192515	brain	TWAS	c5	3.78E-06	0.000124249
SHEPARD_BMYB_MORPHOLINO_UP	SCZ	-0.00803457	0.00173852	3.81E-06	173	0.0826021	brain	TWAS	c2	3.81E-06	0.000124988
GOMF_NADP_BINDING	SCZ	-0.0168443	0.00372933	6.28E-06	32	0.0267046	brain	PWAS	c5	6.28E-06	0.000125333
GSE37301_LYMPHOID_PRIMED_MPP_VS_COMMON_LYMPHOID_PROGENITOR_UP	SCZ	-0.0162638	0.00360544	6.46E-06	34	0.0355636	brain	PWAS	c7	6.46E-06	0.000127949
GSE43955_10H_VS_60H_ACT_CD4_TCELL_WITH_TGFB_IL6_DN	SCZ	-0.0212564	0.00465048	4.86E-06	25	0.00755042	brain	PWAS	c7	6.44E-06	0.000127949
GSE9878_CTRL_VS_EBF_TRANSDUCED_PAX5_KO_PRO_BCELL_UP	SCZ	-0.0165485	0.00366904	6.47E-06	34	0.0230113	brain	PWAS	c7	6.47E-06	0.000127949
GSE22935_UNSTIM_VS_24H_MBOVIS_BCG_STIM_MYD88_KO_MACROPHAGE_UP	SCZ	-0.019694	0.00436736	6.50E-06	22	0.25899	brain	PWAS	c7	6.50E-06	0.000128121
GSE2770_IL12_AND_TGFB_VS_IL4_TREATED_ACT_CD4_TCELL_2H_UP	SCZ	-0.015595	0.00345946	6.55E-06	28	0.0168742	brain	PWAS	c7	6.55E-06	0.00012858
GSE46606_UNSTIM_VS_CD40L_IL2_IL5_1DAY_STIMULATED_IRF4HIGH_SORTED_BCELL_UP	SCZ	-0.00858767	0.00186112	3.95E-06	156	0.0969757	brain	TWAS	c7	3.95E-06	0.000129192
GSE29949_CD8_POS_DC_SPLEEN_VS_DC_BRAIN_DN	SCZ	-0.0083674	0.00181417	3.98E-06	171	0.323321	brain	TWAS	c7	3.98E-06	0.00013018
METHYLCYTOSINE_DIOXYGENASE_TET_UNIPROT_A0A023HHK9_UNREVIEWED_TARGET_GENES	SCZ	-0.0326451	0.00697067	2.82E-06	216	0.486628	blood	PWAS	c3	2.82E-06	0.000132065
GSE7852_THYMUS_VS_FAT_TREG_DN	SCZ	-0.00897177	0.00194745	4.09E-06	150	0.0651259	brain	TWAS	c7	4.09E-06	0.000133296
GOBP_NEGATIVE_REGULATION_OF_PLATELET_DERIVED_GROWTH_FACTOR_RECEPTOR_SIGNALING_PATHWAY	SCZ	-0.0587049	0.0125477	2.89E-06	74	0.0752344	blood	PWAS	c5	2.89E-06	0.000133948
GOBP_REGULATION_OF_INSULIN_SECRETION_INVOLVED_IN_CELLULAR_RESPONSE_TO_GLUCOSE_STIMULUS	SCZ	-0.0598273	0.0127865	2.88E-06	68	0.160021	blood	PWAS	c5	2.88E-06	0.000133948
GOBP_MEIOTIC_CELL_CYCLE_PROCESS	SCZ	-0.0354519	0.0075837	2.94E-06	145	0.387676	blood	PWAS	c5	2.94E-06	0.000135004
GOBP_REGULATION_OF_PHOSPHATASE_ACTIVITY	SCZ	-0.0324127	0.00721463	7.03E-06	11	0.186734	brain	PWAS	c5	7.03E-06	0.00013774
GSE22103_LPS_VS_GMCSF_AND_IFNG_STIM_NEUTROPHIL_DN	SCZ	-0.0298091	0.00663689	7.07E-06	18	0.103993	brain	PWAS	c7	7.07E-06	0.000138091
GSE22601_IMMATURE_CD4_SINGLE_POSITIVE_VS_DOUBLE_POSITIVE_THYMOCYTE_DN	SCZ	-0.00864501	0.00187986	4.25E-06	161	0.207446	brain	TWAS	c7	4.25E-06	0.000138364
GSE9988_LOW_LPS_VS_ANTI_TREM1_AND_LPS_MONOCYTE_DN	SCZ	-0.0243605	0.00542594	7.13E-06	23	0.0539651	brain	PWAS	c7	7.13E-06	0.000138823
MIR4716_5P	SCZ	-0.0119273	0.00259536	4.31E-06	82	0.0346153	brain	TWAS	c3	4.31E-06	0.000140187
GOBP_DICARBOXYLIC_ACID_TRANSPORT	SCZ	-0.0238015	0.00530718	7.30E-06	20	0.0314411	brain	PWAS	c5	7.30E-06	0.000141591
GOBP_REGULATION_OF_SODIUM_ION_TRANSPORT	SCZ	-0.0230729	0.00514607	7.34E-06	16	0.120736	brain	PWAS	c5	7.34E-06	0.000141611
GSE6269_HEALTHY_VS_STAPH_AUREUS_INF_PBMC_UP	SCZ	-0.0244801	0.00546015	7.35E-06	21	0.0457077	brain	PWAS	c7	7.35E-06	0.000141611
GOBP_DEFENSE_RESPONSE_TO_BACTERIUM	SCZ	-0.026718	0.00596112	7.39E-06	11	0.427968	brain	PWAS	c5	7.39E-06	0.000141648
GSE11961_MARGINAL_ZONE_BCELL_VS_GERMINAL_CENTER_BCELL_DAY7_DN	SCZ	-0.0168804	0.00376597	7.38E-06	32	0.0637399	brain	PWAS	c7	7.38E-06	0.000141648
GSE14000_UNSTIM_VS_16H_LPS_DC_UP	SCZ	-0.00729418	0.00158889	4.42E-06	188	0.329818	brain	TWAS	c7	4.42E-06	0.000143228
DICER1_TARGET_GENES	SCZ	-0.0723118	0.0155191	3.17E-06	52	0.132521	blood	PWAS	c3	3.17E-06	0.000143668
MIR146B_5P	SCZ	-0.0558406	0.0119856	3.18E-06	90	0.708013	blood	PWAS	c3	3.18E-06	0.000143668
MIR7153_5P	SCZ	-0.0558406	0.0119856	3.18E-06	90	0.708013	blood	PWAS	c3	3.18E-06	0.000143668
WP_STRIATED_MUSCLE_CONTRACTION_PATHWAY	SCZ	-0.0651768	0.0139869	3.16E-06	59	0.142388	blood	PWAS	c2	3.16E-06	0.000143668
HUANG_FOXA2_TARGETS_DN	SCZ	-0.0148132	0.00322756	4.44E-06	43	0.21448	brain	TWAS	c2	4.44E-06	0.000143735
MIR146A_5P	SCZ	-0.0558663	0.0119943	3.20E-06	90	0.708709	blood	PWAS	c3	3.20E-06	0.000143896
REACTOME_TRAFFICKING_OF_AMPA_RECEPTORS	SCZ	-0.0848885	0.0182261	3.20E-06	47	0.0442048	blood	PWAS	c2	3.20E-06	0.000143896
REACTOME_PHOSPHORYLATION_OF_THE_APC_C	SCZ	-0.0827242	0.0177639	3.21E-06	35	0.409247	blood	PWAS	c2	3.21E-06	0.000143947
GSE40666_UNTREATED_VS_IFNA_STIM_STAT4_KO_EFFECTOR_CD8_TCELL_90MIN_UP	SCZ	-0.0235549	0.00526045	7.54E-06	25	0.0213608	brain	PWAS	c7	7.54E-06	0.000144104
GSE41176_WT_VS_TAK1_KO_ANTI_IGM_STIM_BCELL_24H_UP	SCZ	-0.0163259	0.00364692	7.58E-06	30	0.0725739	brain	PWAS	c7	7.58E-06	0.000144396
GSE19888_ADENOSINE_A3R_ACT_VS_TCELL_MEMBRANES_ACT_IN_MAST_CELL_DN	SCZ	-0.0367516	0.00821332	7.65E-06	14	0.057851	brain	PWAS	c7	7.65E-06	0.000145313
MIR6838_3P	SCZ	-0.0143162	0.00312129	4.50E-06	47	0.180164	brain	TWAS	c3	4.50E-06	0.000145516
GSE11961_FOLLICULAR_BCELL_VS_GERMINAL_CENTER_BCELL_DAY7_DN	SCZ	-0.0092297	0.00201268	4.52E-06	154	0.224345	brain	TWAS	c7	4.52E-06	0.000145827
MIR221_3P	SCZ	-0.0103267	0.00225277	4.56E-06	107	0.0858047	brain	TWAS	c3	4.56E-06	0.000146569
MIR8064	SCZ	-0.0141178	0.00307984	4.56E-06	59	0.410502	brain	TWAS	c3	4.56E-06	0.000146569
GOMF_NUCLEOSIDE_MONOPHOSPHATE_KINASE_ACTIVITY	SCZ	-0.0232687	0.00507989	4.64E-06	21	0.137982	brain	TWAS	c5	4.64E-06	0.000148657
GSE29618_MONOCYTE_VS_PDC_UP	SCZ	-0.020235	0.00452841	7.88E-06	22	0.329359	brain	PWAS	c7	7.88E-06	0.000149122
WP_AEROBIC_GLYCOLYSIS	SCZ	-0.0764295	0.016449	3.38E-06	50	0.250722	blood	PWAS	c2	3.38E-06	0.000149366
GSE15930_NAIVE_VS_48H_IN_VITRO_STIM_IFNAB_CD8_TCELL_DN	SCZ	-0.00800183	0.00174837	4.72E-06	152	0.177559	brain	TWAS	c7	4.72E-06	0.000151122
GSE17721_4H_VS_24H_POLYIC_BMDC_DN	SCZ	-0.00778267	0.00170082	4.74E-06	153	0.178978	brain	TWAS	c7	4.74E-06	0.000151484
WIKMAN_ASBESTOS_LUNG_CANCER_DN	SCZ	-0.0632472	0.0136238	3.44E-06	69	0.0265569	blood	PWAS	c2	3.44E-06	0.000151915
GOCC_FILOPODIUM_MEMBRANE	SCZ	0.0215929	0.00472062	4.78E-06	22	0.442652	brain	TWAS	c5	4.78E-06	0.000152393
GSE2128_CTRL_VS_MIMETOPE_NEGATIVE_SELECTION_DP_THYMOCYTE_C57BL6_UP	SCZ	-0.0250813	0.00562058	8.10E-06	16	0.0256108	brain	PWAS	c7	8.10E-06	0.000152931
GOBP_CLATHRIN_DEPENDENT_ENDOCYTOSIS	SCZ	-0.0216616	0.00473816	4.84E-06	34	0.0167295	brain	TWAS	c5	4.84E-06	0.000153896
GOMF_TAU_PROTEIN_KINASE_ACTIVITY	SCZ	-0.0438035	0.00958684	4.90E-06	12	0.0649091	brain	TWAS	c5	4.90E-06	0.000155517
GSE32986_GMCSF_VS_GMCSF_AND_CURDLAN_LOWDOSE_STIM_DC_UP	SCZ	-0.0134289	0.00301228	8.27E-06	33	0.167549	brain	PWAS	c7	8.27E-06	0.000155611
PAX4_04	SCZ	-0.0278645	0.00600953	3.54E-06	262	0.0482879	blood	PWAS	c3	3.54E-06	0.000155734
GSE3039_ALPHABETA_CD8_TCELL_VS_B2_BCELL_DN	SCZ	-0.00744687	0.00163013	4.92E-06	169	0.195763	brain	TWAS	c7	4.92E-06	0.00015587
GOCC_ACROSOMAL_MEMBRANE	SCZ	-0.0186912	0.00409263	4.95E-06	36	0.678713	brain	TWAS	c5	4.95E-06	0.000156479
GAVIN_FOXP3_TARGETS_CLUSTER_P6	SCZ	-0.0126757	0.00277587	4.96E-06	64	0.0597529	brain	TWAS	c2	4.96E-06	0.000156663
GSE339_EX_VIVO_VS_IN_CULTURE_CD8POS_DC_UP	SCZ	-0.00864664	0.00189388	4.98E-06	155	0.0988145	brain	TWAS	c7	4.98E-06	0.000156992
GOMF_CADHERIN_BINDING	SCZ	-0.0147875	0.00331973	8.41E-06	78	0.0332486	brain	PWAS	c5	8.41E-06	0.000157787
AMEF2_Q6	SCZ	-0.00861975	0.00188915	5.05E-06	147	0.10354	brain	TWAS	c3	5.05E-06	0.000158816
GSE369_SOCS3_KO_VS_IFNG_KO_LIVER_DN	SCZ	-0.0135596	0.003047	8.58E-06	38	0.0536111	brain	PWAS	c7	8.58E-06	0.000160481
MIR6866_3P	SCZ	-0.0127678	0.00280011	5.12E-06	71	0.17369	brain	TWAS	c3	5.12E-06	0.000160804
MIR8086	SCZ	-0.0743726	0.0160715	3.70E-06	48	0.202429	blood	PWAS	c3	3.70E-06	0.000161003
REACTOME_ACTIVATION_OF_NIMA_KINASES_NEK9_NEK6_NEK7	SCZ	-0.0799212	0.0172759	3.72E-06	38	0.0602004	blood	PWAS	c2	3.72E-06	0.000161702
MIR4491	SCZ	-0.0139564	0.00306266	5.19E-06	68	0.17987	brain	TWAS	c3	5.19E-06	0.000162662
GOBP_REGULATION_OF_CYCLIN_DEPENDENT_PROTEIN_KINASE_ACTIVITY	SCZ	-0.0420169	0.00908596	3.76E-06	126	0.0514952	blood	PWAS	c5	3.76E-06	0.000162675
GSE10273_HIGH_IL7_VS_HIGH_IL7_AND_IRF4_IN_IRF4_8_NULL_PRE_BCELL_DN	SCZ	-0.0233249	0.00524612	8.74E-06	26	0.0684415	brain	PWAS	c7	8.74E-06	0.000163016
BASSO_CD40_SIGNALING_UP	SCZ	-0.0117299	0.00257717	5.33E-06	75	0.235421	brain	TWAS	c2	5.33E-06	0.000166664
GOBP_FEMALE_SEX_DIFFERENTIATION	SCZ	-0.0104141	0.00228835	5.34E-06	86	0.0265406	brain	TWAS	c5	5.34E-06	0.000166769
GOBP_POSITIVE_REGULATION_OF_CELL_ADHESION	SCZ	-0.0161834	0.00364444	8.97E-06	36	0.1894	brain	PWAS	c5	8.97E-06	0.000166789
GOBP_ENDOPLASMIC_RETICULUM_TO_GOLGI_VESICLE_MEDIATED_TRANSPORT	SCZ	-0.0258991	0.00583467	9.04E-06	17	0.0894969	brain	PWAS	c5	9.04E-06	0.000167638
GOBP_POSITIVE_REGULATION_OF_OLIGODENDROCYTE_DIFFERENTIATION	SCZ	-0.0529979	0.0114803	3.90E-06	88	0.154298	blood	PWAS	c5	3.90E-06	0.000168145
GSE21670_IL6_VS_TGFB_AND_IL6_TREATED_STAT3_KO_CD4_TCELL_UP	SCZ	-0.0170891	0.0038514	9.12E-06	26	0.288045	brain	PWAS	c7	9.12E-06	0.000168182
KAECH_DAY8_EFF_VS_DAY15_EFF_CD8_TCELL_UP	SCZ	-0.0130347	0.00293783	9.13E-06	47	0.290608	brain	PWAS	c7	9.13E-06	0.000168182
GSE41176_UNSTIM_VS_ANTI_IGM_STIM_BCELL_24H_UP	SCZ	-0.00886926	0.00195004	5.41E-06	143	0.0209584	brain	TWAS	c7	5.41E-06	0.000168587
GSE5455_EX_VIVO_VS_POST_24H_INCUBATION_MONOCYTES_FROM_TUMOR_BEARING_MOUSE_DN	SCZ	-0.0220269	0.00496586	9.18E-06	22	0.144258	brain	PWAS	c7	9.18E-06	0.000168611
GSE40277_GATA1_AND_SATB1_TRANSDUCED_VS_CTRL_CD4_TCELL_DN	SCZ	-0.0160336	0.00361635	9.27E-06	27	0.0139586	brain	PWAS	c7	9.27E-06	0.000169724
GSE22886_NAIVE_VS_IGG_IGA_MEMORY_BCELL_DN	SCZ	-0.00769959	0.00169369	5.47E-06	182	0.11531	brain	TWAS	c7	5.47E-06	0.000170041
MIR188_5P	SCZ	-0.0127521	0.0028061	5.51E-06	70	0.220162	brain	TWAS	c3	5.51E-06	0.000171034
GSE37416_0H_VS_24H_F_TULARENSIS_LVS_NEUTROPHIL_UP	SCZ	-0.0198191	0.00447274	9.38E-06	27	0.18161	brain	PWAS	c7	9.38E-06	0.00017123
GOCC_NUCLEAR_PORE_NUCLEAR_BASKET	SCZ	-0.129515	0.0280905	4.01E-06	18	0.236618	blood	PWAS	c5	4.01E-06	0.000171979
GSE20198_UNTREATED_VS_IL12_IL18_TREATED_ACT_CD4_TCELL_UP	SCZ	-0.0203691	0.00460065	9.54E-06	25	0.116141	brain	PWAS	c7	9.54E-06	0.00017364
GSE29949_MICROGLIA_VS_DC_BRAIN_DN	SCZ	-0.0236543	0.00534387	9.58E-06	13	0.0113358	brain	PWAS	c7	9.58E-06	0.000173673
GSE46606_IRF4_KO_VS_WT_CD40L_IL2_IL5_1DAY_STIMULATED_BCELL_UP	SCZ	-0.0166472	0.00376111	9.59E-06	33	0.212165	brain	PWAS	c7	9.59E-06	0.000173673
GOCC_FIBRILLAR_CENTER	SCZ	-0.0354428	0.00769169	4.07E-06	168	0.115925	blood	PWAS	c5	4.07E-06	0.000173786
GOBP_INTERMEMBRANE_LIPID_TRANSFER	SCZ	-0.0203644	0.00448723	5.67E-06	33	0.159387	brain	TWAS	c5	5.67E-06	0.000175112
GOMF_LIPID_TRANSFER_ACTIVITY	SCZ	-0.0203644	0.00448723	5.67E-06	33	0.159387	brain	TWAS	c5	5.67E-06	0.000175112
GSE29617_CTRL_VS_DAY7_TIV_FLU_VACCINE_PBMC_2008_UP	SCZ	-0.0114257	0.00251745	5.66E-06	95	0.257107	brain	TWAS	c7	5.66E-06	0.000175112
GOBP_DNA_INTEGRITY_CHECKPOINT_SIGNALING	SCZ	-0.048012	0.0104252	4.12E-06	96	0.0588119	blood	PWAS	c5	4.12E-06	0.000175459
MIR222_3P	SCZ	-0.0102533	0.00226069	5.75E-06	106	0.0820769	brain	TWAS	c3	5.75E-06	0.000177141
REACTOME_MITOTIC_PROPHASE	SCZ	-0.0574893	0.0124946	4.20E-06	81	0.572928	blood	PWAS	c2	4.20E-06	0.000178161
FUJIWARA_PARK2_HEPATOCYTE_PROLIFERATION_UP	SCZ	-0.0940514	0.0204485	4.24E-06	38	0.305482	blood	PWAS	c2	4.24E-06	0.000179154
RAPA_EARLY_UP.V1_UP	SCZ	-0.0220204	0.00498346	9.93E-06	20	0.015545	brain	PWAS	c6	9.93E-06	0.000179252
REACTOME_RUNX1_REGULATES_TRANSCRIPTION_OF_GENES_INVOLVED_IN_DIFFERENTIATION_OF_HSCS	SCZ	-0.0153645	0.00339112	5.88E-06	41	0.0975261	brain	TWAS	c2	5.88E-06	0.000180776
GOCC_GOLGI_STACK	SCZ	-0.00978859	0.00216093	5.90E-06	117	0.079371	brain	TWAS	c5	5.90E-06	0.0001813
MIR603	SCZ	-0.00975374	0.00215375	5.93E-06	113	0.201209	brain	TWAS	c3	5.93E-06	0.000181892
PID_INSULIN_GLUCOSE_PATHWAY	SCZ	-0.028609	0.0061823	3.70E-06	21	0.00621541	brain	TWAS	c2	5.95E-06	0.000182134
LUI_TARGETS_OF_PAX8_PPARG_FUSION	SCZ	-0.0505489	0.0110004	4.32E-06	91	0.0744004	blood	PWAS	c2	4.32E-06	0.000182391
GOBP_REGULATION_OF_CELLULAR_CARBOHYDRATE_CATABOLIC_PROCESS	SCZ	-0.0712867	0.015518	4.35E-06	50	0.129668	blood	PWAS	c5	4.35E-06	0.000182716
REACTOME_G_ALPHA_12_13_SIGNALLING_EVENTS	SCZ	-0.07004	0.0152469	4.35E-06	59	0.398297	blood	PWAS	c2	4.35E-06	0.000182716
GOBP_MUCOPOLYSACCHARIDE_METABOLIC_PROCESS	SCZ	-0.0110526	0.0024417	5.99E-06	85	0.0678668	brain	TWAS	c5	5.99E-06	0.000182737
GSE34006_A2AR_KO_VS_A2AR_AGONIST_TREATED_TREG_DN	SCZ	-0.00847212	0.00187163	5.99E-06	144	0.130881	brain	TWAS	c7	5.99E-06	0.000182737
QI_HYPOXIA_TARGETS_OF_HIF1A_AND_FOXA2	SCZ	-0.0529573	0.0115311	4.38E-06	94	0.162277	blood	PWAS	c2	4.38E-06	0.000183256
MIR4797_5P	SCZ	-0.0121819	0.00269227	6.05E-06	82	0.0595553	brain	TWAS	c3	6.05E-06	0.000184006
REACTOME_NUCLEAR_ENVELOPE_NE_REASSEMBLY	SCZ	-0.0402288	0.00876322	4.42E-06	106	0.73621	blood	PWAS	c2	4.42E-06	0.000184485
GOBP_POSITIVE_REGULATION_OF_HEMOPOIESIS	SCZ	-0.0118696	0.00262467	6.12E-06	89	0.0324647	brain	TWAS	c5	6.12E-06	0.000185324
GSE23695_CD57_POS_VS_NEG_NK_CELL_DN	SCZ	-0.00781778	0.00172863	6.11E-06	163	0.377728	brain	TWAS	c7	6.11E-06	0.000185324
TCF1P_Q6	SCZ	-0.00911538	0.00201578	6.13E-06	123	0.0372703	brain	TWAS	c3	6.13E-06	0.000185324
USF_C	SCZ	-0.00789354	0.0017457	6.13E-06	171	0.179976	brain	TWAS	c3	6.13E-06	0.000185324
GOBP_COPPER_ION_TRANSPORT	SCZ	-0.0672319	0.0146563	4.49E-06	47	0.110456	blood	PWAS	c5	4.49E-06	0.000186712
REACTOME_RNA_POLYMERASE_I_TRANSCRIPTION	SCZ	-0.0579065	0.0126238	4.49E-06	75	0.410139	blood	PWAS	c2	4.49E-06	0.000186712
GSE12507_PDC_CELL_LINE_VS_IMMATUE_T_CELL_LINE_DN	SCZ	-0.026702	0.00605752	1.04E-05	14	0.859398	brain	PWAS	c7	1.04E-05	0.000187188
GSE28237_FOLLICULAR_VS_EARLY_GC_BCELL_DN	SCZ	-0.0174806	0.00396554	1.04E-05	30	0.125706	brain	PWAS	c7	1.04E-05	0.000187188
GSE36888_STAT5_AB_KNOCKIN_VS_WT_TCELL_IL2_TREATED_2H_UP	SCZ	-0.0140863	0.00319837	1.06E-05	44	0.14757	brain	PWAS	c7	1.06E-05	0.000190007
GOBP_REGULATION_OF_CELL_MATURATION	SCZ	-0.035704	0.00779081	4.59E-06	126	0.508499	blood	PWAS	c5	4.59E-06	0.000190053
GSE38696_LIGHT_ZONE_VS_DARK_ZONE_BCELL_UP	SCZ	-0.0220955	0.00501844	1.07E-05	27	0.0296539	brain	PWAS	c7	1.07E-05	0.000190656
GSE7218_UNSTIM_VS_ANTIGEN_STIM_THROUGH_IGM_BCELL_UP	SCZ	-0.0235005	0.0053386	1.07E-05	15	0.296064	brain	PWAS	c7	1.07E-05	0.000190859
KIM_GERMINAL_CENTER_T_HELPER_UP	SCZ	-0.0661279	0.0144397	4.66E-06	65	0.260884	blood	PWAS	c2	4.66E-06	0.00019169
REACTOME_EXPORT_OF_VIRAL_RIBONUCLEOPROTEINS_FROM_NUCLEUS	SCZ	-0.0861852	0.0188199	4.66E-06	44	0.483268	blood	PWAS	c2	4.66E-06	0.00019169
GSE19401_PAM2CSK4_VS_RETINOIC_ACID_AND_PAM2CSK4_STIM_FOLLICULAR_DC_DN	SCZ	-0.00738777	0.00163697	6.39E-06	179	0.0657016	brain	TWAS	c7	6.39E-06	0.00019269
GSE7400_CTRL_VS_CSF3_IN_VIVO_TREATED_PBMC_DN	SCZ	-0.00844452	0.00187155	6.42E-06	145	0.335546	brain	TWAS	c7	6.42E-06	0.000193284
GSE17721_PAM3CSK4_VS_CPG_0.5H_BMDC_DN	SCZ	-0.00740675	0.0016422	6.47E-06	132	0.198986	brain	TWAS	c7	6.47E-06	0.000194572
GSE7509_DC_VS_MONOCYTE_DN	SCZ	-0.0162342	0.0036921	1.10E-05	33	0.120359	brain	PWAS	c7	1.10E-05	0.000194739
GSE24972_MARGINAL_ZONE_BCELL_VS_FOLLICULAR_BCELL_UP	SCZ	-0.00738166	0.00163689	6.50E-06	172	0.134865	brain	TWAS	c7	6.50E-06	0.000194866
GOBP_POSITIVE_REGULATION_OF_TYPE_2_IMMUNE_RESPONSE	SCZ	-0.0814286	0.0177982	4.76E-06	48	0.0740341	blood	PWAS	c5	4.76E-06	0.000195227
MIR3130_3P	SCZ	-0.0150561	0.00334049	6.57E-06	51	0.555817	brain	TWAS	c3	6.57E-06	0.000196748
GOCC_GOLGI_ASSOCIATED_VESICLE	SCZ	-0.0313217	0.00712894	1.11E-05	10	0.0146947	brain	PWAS	c5	1.11E-05	0.000197275
HERNANDEZ_MITOTIC_ARREST_BY_DOCETAXEL_1_DN	SCZ	-0.0195362	0.00433612	6.62E-06	28	0.572797	brain	TWAS	c2	6.62E-06	0.000197969
FOXJ2_02	SCZ	-0.00877855	0.00194894	6.66E-06	143	0.0260291	brain	TWAS	c3	6.66E-06	0.000198655
NADLER_OBESITY_UP	SCZ	-0.0158688	0.0035233	6.67E-06	49	0.0201235	brain	TWAS	c2	6.67E-06	0.000198655
GOBP_TRANSPOSITION	SCZ	-0.0193286	0.00429222	6.69E-06	26	0.146291	brain	TWAS	c5	6.69E-06	0.000199042
GSE39110_DAY3_VS_DAY6_POST_IMMUNIZATION_CD8_TCELL_WITH_IL2_TREATMENT_UP	SCZ	-0.0213747	0.00486844	1.13E-05	30	0.581442	brain	PWAS	c7	1.13E-05	0.000199577
GOBP_NEGATIVE_REGULATION_OF_RECEPTOR_BINDING	SCZ	-0.0418324	0.00915393	4.88E-06	131	0.0686922	blood	PWAS	c5	4.88E-06	0.000199666
GOMF_UBIQUITIN_LIKE_PROTEIN_LIGASE_ACTIVITY	SCZ	-0.007352	0.0016333	6.75E-06	212	0.0192507	brain	TWAS	c5	6.75E-06	0.00020042
GOBP_GLUCOCORTICOID_SECRETION	SCZ	-0.0630761	0.0138135	4.97E-06	62	0.297786	blood	PWAS	c5	4.97E-06	0.000202636
GSE17974_CTRL_VS_ACT_IL4_AND_ANTI_IL12_1H_CD4_TCELL_DN	SCZ	-0.00934225	0.00207704	6.86E-06	118	0.107638	brain	TWAS	c7	6.86E-06	0.000203354
GOBP_VESICLE_LOCALIZATION	SCZ	-0.00743036	0.0016525	6.91E-06	182	0.0859325	brain	TWAS	c5	6.91E-06	0.00020403
GSE24634_TEFF_VS_TCONV_DAY3_IN_CULTURE_UP	SCZ	-0.00740342	0.00164652	6.91E-06	208	0.504229	brain	TWAS	c7	6.91E-06	0.00020403
GSE17721_POLYIC_VS_CPG_6H_BMDC_UP	SCZ	-0.00839489	0.00186749	6.95E-06	170	0.182912	brain	TWAS	c7	6.95E-06	0.000204741
GOCC_NUCLEAR_PORE	SCZ	-0.0514809	0.0112872	5.09E-06	82	0.73205	blood	PWAS	c5	5.09E-06	0.000205734
MIR1295B_3P	SCZ	-0.0250483	0.00557563	7.04E-06	16	0.370828	brain	TWAS	c3	7.04E-06	0.000207123
GOCC_PRERIBOSOME	SCZ	-0.0927713	0.0203647	5.23E-06	31	0.282204	blood	PWAS	c5	5.23E-06	0.000210227
GSE4984_UNTREATED_VS_GALECTIN1_TREATED_DC_UP	SCZ	-0.0231645	0.00529074	1.20E-05	22	0.0206908	brain	PWAS	c7	1.20E-05	0.000210439
MIR520D_3P	SCZ	-0.00750959	0.00167313	7.18E-06	213	0.0700103	brain	TWAS	c3	7.18E-06	0.000210798
MIR4489	SCZ	-0.0397907	0.00873845	5.28E-06	147	0.0536897	blood	PWAS	c3	5.28E-06	0.000211095
GOBP_ESTABLISHMENT_OF_PROTEIN_LOCALIZATION_TO_ORGANELLE	SCZ	-0.0161275	0.00368498	1.21E-05	45	0.0574116	brain	PWAS	c5	1.21E-05	0.000211541
MYB_Q6	SCZ	-0.00880956	0.00196345	7.23E-06	146	0.117788	brain	TWAS	c3	7.23E-06	0.000211983
GOBP_EXOCYTOSIS	SCZ	-0.0151166	0.00341272	9.45E-06	61	0.00778218	brain	PWAS	c5	1.21E-05	0.000212142
GSE28237_FOLLICULAR_VS_LATE_GC_BCELL_DN	SCZ	-0.0162199	0.00370766	1.22E-05	27	0.420742	brain	PWAS	c7	1.22E-05	0.000212142
MIR1288_5P	SCZ	-0.0572921	0.0125879	5.33E-06	59	0.411335	blood	PWAS	c3	5.33E-06	0.000212277
REACTOME_RESPONSE_OF_EIF2AK4_GCN2_TO_AMINO_ACID_DEFICIENCY	SCZ	-0.0589762	0.012958	5.33E-06	46	0.334422	blood	PWAS	c2	5.33E-06	0.000212277
GOBP_METAPHASE_ANAPHASE_TRANSITION_OF_CELL_CYCLE	SCZ	-0.0661151	0.0145323	5.38E-06	47	0.13605	blood	PWAS	c5	5.38E-06	0.000213452
GOCC_GLIAL_CELL_PROJECTION	SCZ	-0.0335525	0.00737722	5.41E-06	140	0.193052	blood	PWAS	c5	5.41E-06	0.000213452
REACTOME_ION_HOMEOSTASIS	SCZ	-0.0385783	0.00848219	5.41E-06	128	0.227504	blood	PWAS	c2	5.41E-06	0.000213452
GOBP_POSITIVE_REGULATION_OF_PROTEIN_DEPHOSPHORYLATION	SCZ	-0.0203406	0.00453537	7.30E-06	38	0.0564024	brain	TWAS	c5	7.30E-06	0.000213497
MIR4482_5P	SCZ	-0.0229662	0.0051225	7.35E-06	19	0.0476728	brain	TWAS	c3	7.35E-06	0.000214627
GOBP_RESPONSE_TO_PHORBOL_13_ACETATE_12_MYRISTATE	SCZ	-0.0629383	0.0138444	5.46E-06	72	0.162399	blood	PWAS	c5	5.46E-06	0.000214964
GOBP_UBIQUITIN_DEPENDENT_ERAD_PATHWAY	SCZ	-0.0124095	0.00276863	7.39E-06	67	0.491374	brain	TWAS	c5	7.39E-06	0.000215469
ZIC1_01	SCZ	-0.00892002	0.00199036	7.41E-06	139	0.131953	brain	TWAS	c3	7.41E-06	0.000215666
GSE7831_CPG_VS_INFLUENZA_STIM_PDC_4H_UP	SCZ	-0.013885	0.00317719	1.24E-05	31	0.0636749	brain	PWAS	c7	1.24E-05	0.000215945
GOBP_LIPID_MODIFICATION	SCZ	-0.010779	0.00246706	1.25E-05	56	0.193092	brain	PWAS	c5	1.25E-05	0.000216401
MIR543	SCZ	-0.00704112	0.00157158	7.45E-06	238	0.134602	brain	TWAS	c3	7.45E-06	0.000216649
GOBP_PROTEIN_MATURATION	SCZ	-0.0127714	0.00292411	1.26E-05	53	0.126651	brain	PWAS	c5	1.26E-05	0.000216776
GSE22025_TGFB1_VS_TGFB1_AND_PROGESTERONE_TREATED_CD4_TCELL_UP	SCZ	-0.0212235	0.00485933	1.26E-05	20	0.183273	brain	PWAS	c7	1.26E-05	0.000216776
MIR6859_3P	SCZ	-0.019643	0.00438523	7.49E-06	30	0.145825	brain	TWAS	c3	7.49E-06	0.000217214
BIOCARTA_PCAF_PATHWAY	SCZ	-0.0746482	0.0164358	5.58E-06	45	0.0395981	blood	PWAS	c2	5.58E-06	0.000217339
GOCC_SITE_OF_DOUBLE_STRAND_BREAK	SCZ	-0.0537979	0.0118445	5.57E-06	78	0.54257	blood	PWAS	c5	5.57E-06	0.000217339
ATGGYGGA_UNKNOWN	SCZ	-0.0495139	0.010906	5.62E-06	91	0.157294	blood	PWAS	c3	5.62E-06	0.000218617
MIR5583_3P	SCZ	-0.0168876	0.00377216	7.57E-06	53	0.0128196	brain	TWAS	c3	7.57E-06	0.00021895
MIR7851_3P	SCZ	-0.0166317	0.00371493	7.57E-06	39	0.110442	brain	TWAS	c3	7.57E-06	0.00021895
GSE32255_WT_UNSTIM_VS_JMJD2D_KNOCKDOWN_4H_LPS_STIM_DC_UP	SCZ	-0.00840304	0.00187742	7.61E-06	143	0.0619912	brain	TWAS	c7	7.61E-06	0.000219668
MIR491_5P	SCZ	-0.0120819	0.00269987	7.64E-06	68	0.210546	brain	TWAS	c3	7.64E-06	0.000220166
GOBP_NUCLEAR_ENVELOPE_ORGANIZATION	SCZ	-0.037105	0.00817644	5.68E-06	144	0.694617	blood	PWAS	c5	5.68E-06	0.000220202
GSE17721_POLYIC_VS_GARDIQUIMOD_1H_BMDC_UP	SCZ	-0.0078722	0.00175962	7.68E-06	164	0.138454	brain	TWAS	c7	7.68E-06	0.000221006
GOBP_EXTRACELLULAR_VESICLE_BIOGENESIS	SCZ	-0.101487	0.0223744	5.74E-06	29	0.153988	blood	PWAS	c5	5.74E-06	0.000221539
REACTOME_POLO_LIKE_KINASE_MEDIATED_EVENTS	SCZ	-0.0761903	0.0167977	5.74E-06	41	0.0363894	blood	PWAS	c2	5.74E-06	0.000221539
GOBP_REGULATION_OF_INTRINSIC_APOPTOTIC_SIGNALING_PATHWAY	SCZ	-0.00981741	0.00219516	7.74E-06	109	0.0714493	brain	TWAS	c5	7.74E-06	0.000222206
MIR655_5P	SCZ	0.0202728	0.00412472	8.88E-07	42	0.0011425	brain	TWAS	c3	7.77E-06	0.000222806
BIOCARTA_MEF2D_PATHWAY	SCZ	-0.0624135	0.0137773	5.89E-06	61	0.0391704	blood	PWAS	c2	5.89E-06	0.000224685
GOBP_REGULATION_OF_EXOSOMAL_SECRETION	SCZ	-0.102465	0.0226193	5.90E-06	28	0.1333	blood	PWAS	c5	5.90E-06	0.000224685
GOBP_REGULATION_OF_INTRINSIC_APOPTOTIC_SIGNALING_PATHWAY_BY_P53_CLASS_MEDIATOR	SCZ	-0.0632378	0.0139562	5.87E-06	55	0.201256	blood	PWAS	c5	5.87E-06	0.000224685
REACTOME_ABERRANT_REGULATION_OF_MITOTIC_EXIT_IN_CANCER_DUE_TO_RB1_DEFECTS	SCZ	-0.080826	0.0178431	5.90E-06	34	0.273016	blood	PWAS	c2	5.90E-06	0.000224685
GSE14308_TH1_VS_INDUCED_TREG_UP	SCZ	-0.023705	0.00543912	1.31E-05	25	0.0129947	brain	PWAS	c7	1.31E-05	0.000225599
SUBTIL_PROGESTIN_TARGETS	SCZ	-0.0192242	0.00430404	7.95E-06	30	0.0750466	brain	TWAS	c2	7.95E-06	0.000227485
REACTOME_CONVERSION_FROM_APC_C_CDC20_TO_APC_C_CDH1_IN_LATE_ANAPHASE	SCZ	-0.0811061	0.0179189	6.00E-06	33	0.237717	blood	PWAS	c2	6.00E-06	0.000227956
WP_HEMATOPOIETIC_STEM_CELL_GENE_REGULATION_BY_GABP_ALPHABETA_COMPLEX	SCZ	-0.064651	0.0142852	6.02E-06	54	0.153786	blood	PWAS	c2	6.02E-06	0.000228023
GOBP_AMINO_ACID_TRANSPORT	SCZ	-0.0185814	0.00417212	8.44E-06	28	0.00632627	brain	PWAS	c5	1.33E-05	0.00022841
GSE2585_CTEC_VS_THYMIC_MACROPHAGE_UP	SCZ	-0.0232718	0.00534453	1.33E-05	22	0.0483433	brain	PWAS	c7	1.33E-05	0.00022841
REACTOME_INHIBITION_OF_THE_PROTEOLYTIC_ACTIVITY_OF_APC_C_REQUIRED_FOR_THE_ONSET_OF_ANAPHASE_BY_MITOTIC_SPINDLE_CHECKPOINT_COMPONENTS	SCZ	-0.0812143	0.0179537	6.08E-06	33	0.237162	blood	PWAS	c2	6.08E-06	0.000229857
GSE40274_FOXP3_VS_FOXP3_AND_PBX1_TRANSDUCED_ACTIVATED_CD4_TCELL_UP	SCZ	-0.0157756	0.00362501	1.35E-05	25	0.173928	brain	PWAS	c7	1.35E-05	0.000230348
GOBP_REGULATION_OF_ATP_METABOLIC_PROCESS	SCZ	-0.0261278	0.00552266	2.23E-06	11	0.00163841	brain	PWAS	c5	1.36E-05	0.000232061
PID_ARF_3PATHWAY	SCZ	-0.0834457	0.0184616	6.19E-06	41	0.0471098	blood	PWAS	c2	6.19E-06	0.000233248
GOBP_HEMATOPOIETIC_STEM_CELL_DIFFERENTIATION	SCZ	0.0340344	0.00763185	8.21E-06	12	0.31414	brain	TWAS	c5	8.21E-06	0.000234663
MIR7161_5P	SCZ	-0.00884443	0.00198346	8.23E-06	131	0.233277	brain	TWAS	c3	8.23E-06	0.000234731
GSE29618_BCELL_VS_MONOCYTE_DAY7_FLU_VACCINE_DN	SCZ	-0.0156129	0.00359333	1.39E-05	32	0.0116398	brain	PWAS	c7	1.39E-05	0.000236411
GSE25123_CTRL_VS_IL4_AND_ROSIGLITAZONE_STIM_MACROPHAGE_UP	SCZ	-0.00811496	0.00182072	8.31E-06	147	0.113816	brain	TWAS	c7	8.31E-06	0.000236627
MIR520A_3P	SCZ	-0.00744141	0.00166978	8.33E-06	215	0.0707813	brain	TWAS	c3	8.33E-06	0.000236757
GOBP_WATER_SOLUBLE_VITAMIN_METABOLIC_PROCESS	SCZ	-0.0185343	0.00426684	1.40E-05	18	0.306101	brain	PWAS	c5	1.40E-05	0.00023704
GSE17301_IFNA2_VS_IFNA5_STIM_ACD3_ACD28_ACT_CD8_TCELL_UP	SCZ	-0.0195416	0.00450206	1.42E-05	31	0.155639	brain	PWAS	c7	1.42E-05	0.000238602
GSE17721_CTRL_VS_PAM3CSK4_4H_BMDC_UP	SCZ	-0.0155667	0.00339025	4.40E-06	35	0.00310482	brain	PWAS	c7	1.42E-05	0.000238602
GSE37301_MULTIPOTENT_PROGENITOR_VS_PRO_BCELL_UP	SCZ	-0.018795	0.00432969	1.42E-05	18	0.0441441	brain	PWAS	c7	1.42E-05	0.000238602
GSE25123_ROSIGLITAZONE_VS_IL4_AND_ROSIGLITAZONE_STIM_MACROPHAGE_DAY10_UP	SCZ	-0.00755292	0.0016967	8.53E-06	188	0.0770241	brain	TWAS	c7	8.53E-06	0.000241935
GOBP_PROTEIN_LOCALIZATION_TO_POSTSYNAPSE	SCZ	-0.0295446	0.00663821	8.56E-06	22	0.0235963	brain	TWAS	c5	8.56E-06	0.000242466
KAECH_NAIVE_VS_DAY8_EFF_CD8_TCELL_UP	SCZ	-0.00700552	0.00157416	8.57E-06	174	0.182001	brain	TWAS	c7	8.57E-06	0.000242486
GOBP_REGULATION_OF_CHROMOSOME_SEPARATION	SCZ	-0.0658454	0.0145967	6.45E-06	46	0.11959	blood	PWAS	c5	6.45E-06	0.000242783
GOBP_REGULATION_OF_NEUROTRANSMITTER_TRANSPORT	SCZ	-0.0616165	0.0136636	6.50E-06	81	0.581109	blood	PWAS	c5	6.50E-06	0.000243318
GOBP_SECONDARY_PALATE_DEVELOPMENT	SCZ	-0.0372147	0.00825242	6.50E-06	133	0.0208334	blood	PWAS	c5	6.50E-06	0.000243318
MIR6767_3P	SCZ	-0.0367682	0.00815509	6.53E-06	167	0.110793	blood	PWAS	c3	6.53E-06	0.000243819
GOCC_GLUTAMATERGIC_SYNAPSE	SCZ	-0.021237	0.00462558	4.41E-06	45	0.00297196	brain	PWAS	c5	1.48E-05	0.000248294
GSE21033_3H_VS_24H_POLYIC_STIM_DC_DN	SCZ	-0.0168412	0.00388918	1.49E-05	28	0.346277	brain	PWAS	c7	1.49E-05	0.000248723
GSE2770_UNTREATED_VS_TGFB_AND_IL4_TREATED_ACT_CD4_TCELL_4H_UP	SCZ	-0.0277663	0.00641477	1.50E-05	21	0.031879	brain	PWAS	c7	1.50E-05	0.000250068
GSE18281_SUBCAPSULAR_CORTICAL_REGION_VS_WHOLE_CORTEX_THYMUS_DN	SCZ	-0.0205574	0.0047506	1.51E-05	19	0.712358	brain	PWAS	c7	1.51E-05	0.000250719
GOBP_NEGATIVE_REGULATION_OF_UBIQUITIN_DEPENDENT_PROTEIN_CATABOLIC_PROCESS	SCZ	-0.0654204	0.0145321	6.74E-06	60	0.049231	blood	PWAS	c5	6.74E-06	0.000251193
REACTOME_FCERI_MEDIATED_NF_KB_ACTIVATION	SCZ	-0.0157005	0.00353562	8.97E-06	45	0.0424902	brain	TWAS	c2	8.97E-06	0.000253207
GSE24814_STAT5_KO_VS_WT_PRE_BCELL_UP	SCZ	-0.0242467	0.00539166	6.89E-06	19	0.00449365	brain	PWAS	c7	1.53E-05	0.000254018
GSE5589_WT_VS_IL10_KO_LPS_AND_IL10_STIM_MACROPHAGE_45MIN_UP	SCZ	-0.0063744	0.00143603	9.04E-06	191	0.418347	brain	TWAS	c7	9.04E-06	0.000254836
MIR4717_5P	SCZ	-0.0566366	0.0125958	6.91E-06	99	0.516893	blood	PWAS	c3	6.91E-06	0.000256974
DAVICIONI_PAX_FOXO1_SIGNATURE_IN_ARMS_DN	SCZ	-0.0495207	0.0110203	7.00E-06	97	0.192779	blood	PWAS	c2	7.00E-06	0.000258824
GOCC_MITOCHONDRIA_ASSOCIATED_ENDOPLASMIC_RETICULUM_MEMBRANE	SCZ	-0.098521	0.0219342	7.07E-06	29	0.193634	blood	PWAS	c5	7.07E-06	0.000260484
WP_DISORDERS_OF_FRUCTOSE_METABOLISM	SCZ	-0.0647955	0.0144273	7.08E-06	77	0.0773089	blood	PWAS	c2	7.08E-06	0.000260499
GOBP_POSITIVE_REGULATION_OF_CHONDROCYTE_DIFFERENTIATION	SCZ	-0.0591362	0.0131743	7.16E-06	74	0.498223	blood	PWAS	c5	7.16E-06	0.000262309
GOBP_FEEDING_BEHAVIOR	SCZ	-0.012571	0.00283714	9.38E-06	59	0.188309	brain	TWAS	c5	9.38E-06	0.000263073
GOBP_INNER_EAR_AUDITORY_RECEPTOR_CELL_DIFFERENTIATION	SCZ	-0.0170641	0.00385141	9.40E-06	34	0.218444	brain	TWAS	c5	9.40E-06	0.000263073
MIR4330	SCZ	-0.0138605	0.00312829	9.39E-06	72	0.164718	brain	TWAS	c3	9.39E-06	0.000263073
MIR4740_5P	SCZ	-0.01575	0.00355441	9.37E-06	43	0.0457176	brain	TWAS	c3	9.37E-06	0.000263073
GOCC_REPLICATION_FORK	SCZ	-0.0708641	0.0157976	7.27E-06	57	0.195694	blood	PWAS	c5	7.27E-06	0.000264947
REACTOME_RESPONSE_OF_EIF2AK1_HRI_TO_HEME_DEFICIENCY	SCZ	-0.0693321	0.0154564	7.27E-06	46	0.230312	blood	PWAS	c2	7.27E-06	0.000264947
S8_01	SCZ	-0.00842622	0.00190266	9.48E-06	158	0.092449	brain	TWAS	c3	9.48E-06	0.000265036
CCCNNNNNNAAGWT_UNKNOWN	SCZ	-0.0116513	0.00263178	9.55E-06	70	0.158957	brain	TWAS	c3	9.55E-06	0.000266461
GOBP_POSITIVE_REGULATION_OF_CYTOSOLIC_CALCIUM_ION_CONCENTRATION	SCZ	-0.00775744	0.00175282	9.61E-06	160	0.476693	brain	TWAS	c5	9.61E-06	0.000267349
GSE5503_MLN_DC_VS_PLN_DC_ACTIVATED_ALLOGENIC_TCELL_DN	SCZ	-0.00829927	0.00187523	9.61E-06	152	0.0979132	brain	TWAS	c7	9.61E-06	0.000267349
GSE43955_1H_VS_10H_ACT_CD4_TCELL_WITH_TGFB_IL6_UP	SCZ	-0.00817039	0.00184638	9.64E-06	138	0.355231	brain	TWAS	c7	9.64E-06	0.000267663
GSE17721_LPS_VS_CPG_8H_BMDC_UP	SCZ	-0.0186159	0.0043178	1.62E-05	28	0.0649796	brain	PWAS	c7	1.62E-05	0.00026801
GSE27786_BCELL_VS_NKCELL_DN	SCZ	-0.0184138	0.00427448	1.65E-05	34	0.0147931	brain	PWAS	c7	1.65E-05	0.000271678
GSE24634_NAIVE_CD4_TCELL_VS_DAY7_IL4_CONV_TREG_UP	SCZ	-0.00820894	0.00185686	9.83E-06	155	0.184817	brain	TWAS	c7	9.83E-06	0.000272095
VANHARANTA_UTERINE_FIBROID_WITH_7Q_DELETION_UP	SCZ	-0.0154723	0.00349987	9.83E-06	49	0.0376757	brain	TWAS	c2	9.83E-06	0.000272095
MEK_UP.V1_UP	SCZ	-0.0235213	0.00546141	1.66E-05	30	0.144974	brain	PWAS	c6	1.66E-05	0.000272234
REACTOME_SIGNALING_BY_MRAS_COMPLEX_MUTANTS	SCZ	-0.100007	0.0223267	7.49E-06	22	0.098266	blood	PWAS	c2	7.49E-06	0.000272382
GSE18281_SUBCAPSULAR_CORTICAL_REGION_VS_WHOLE_CORTEX_THYMUS_UP	SCZ	-0.0124274	0.00288732	1.68E-05	40	0.116464	brain	PWAS	c7	1.68E-05	0.000274829
GOCC_PODOSOME	SCZ	-0.0489134	0.0109285	7.61E-06	85	0.279779	blood	PWAS	c5	7.61E-06	0.000275694
MIR144_5P	SCZ	-0.0677074	0.0151263	7.60E-06	44	0.0961553	blood	PWAS	c3	7.60E-06	0.000275694
MIR4329	SCZ	-0.0151436	0.00342945	1.01E-05	59	0.0676009	brain	TWAS	c3	1.01E-05	0.000278098
BOYLAN_MULTIPLE_MYELOMA_PCA1_DN	SCZ	-0.0615061	0.0137543	7.76E-06	71	0.0860011	blood	PWAS	c2	7.76E-06	0.000279026
GOBP_CELLULAR_RESPONSE_TO_OSMOTIC_STRESS	SCZ	-0.0577433	0.0129142	7.77E-06	71	0.332015	blood	PWAS	c5	7.77E-06	0.000279026
GSE22886_IGM_MEMORY_BCELL_VS_BM_PLASMA_CELL_UP	SCZ	-0.0148202	0.00344713	1.71E-05	34	0.226698	brain	PWAS	c7	1.71E-05	0.000280171
MIR520B_3P_MIR520C_3P_MIR520E_3P	SCZ	-0.0073734	0.00167055	1.02E-05	214	0.0720465	brain	TWAS	c3	1.02E-05	0.000280229
GSE36826_NORMAL_VS_STAPH_AUREUS_INF_SKIN_DN	SCZ	-0.00652213	0.00147801	1.02E-05	219	0.163433	brain	TWAS	c7	1.02E-05	0.000280606
MIR3679_3P	SCZ	-0.0112712	0.00255424	1.02E-05	105	0.0758654	brain	TWAS	c3	1.02E-05	0.000280606
GSE26030_UNSTIM_VS_RESTIM_TH17_DAY15_POST_POLARIZATION_DN	SCZ	-0.0172667	0.00401735	1.72E-05	34	0.0169384	brain	PWAS	c7	1.72E-05	0.000280785
GSE37605_TREG_VS_TCONV_C57BL6_FOXP3_IRES_GFP_DN	SCZ	-0.0135283	0.00314785	1.73E-05	26	0.307071	brain	PWAS	c7	1.73E-05	0.000280785
GSE7460_TCONV_VS_TREG_THYMUS_DN	SCZ	-0.0166141	0.00386645	1.73E-05	32	0.220036	brain	PWAS	c7	1.73E-05	0.000280883
GSE411_UNSTIM_VS_100MIN_IL6_STIM_SOCS3_KO_MACROPHAGE_UP	SCZ	-0.00729547	0.00165369	1.03E-05	179	0.0433943	brain	TWAS	c7	1.03E-05	0.000281217
MIR146A_5P	SCZ	-0.010039	0.00227562	1.03E-05	106	0.475515	brain	TWAS	c3	1.03E-05	0.000281217
TAYLOR_METHYLATED_IN_ACUTE_LYMPHOBLASTIC_LEUKEMIA	SCZ	-0.0409124	0.0091569	7.90E-06	124	0.297549	blood	PWAS	c2	7.90E-06	0.000282837
E2F1_Q4_01	SCZ	-0.0109472	0.00248305	1.04E-05	105	0.101737	brain	TWAS	c3	1.04E-05	0.000284414
GOMF_ACTIN_BINDING	SCZ	-0.00584299	0.00132546	1.04E-05	336	0.0703378	brain	TWAS	c5	1.04E-05	0.000284618
MIR3675_5P	SCZ	-0.0158943	0.00360711	1.05E-05	34	0.368681	brain	TWAS	c3	1.05E-05	0.000286654
GOBP_MESENCHYMAL_CELL_DIFFERENTIATION	SCZ	-0.0101241	0.00229876	1.06E-05	135	0.0254351	brain	TWAS	c5	1.06E-05	0.00028867
MIR372_3P	SCZ	-0.00735227	0.00166933	1.06E-05	214	0.0725375	brain	TWAS	c3	1.06E-05	0.00028867
MIR1296_3P	SCZ	-0.0575448	0.0128957	8.11E-06	71	0.138761	blood	PWAS	c3	8.11E-06	0.00028973
GOBP_FIBROBLAST_APOPTOTIC_PROCESS	SCZ	-0.0478861	0.010734	8.15E-06	107	0.627637	blood	PWAS	c5	8.15E-06	0.000290628
GOBP_CYTOKINESIS	SCZ	-0.0286121	0.00667359	1.81E-05	20	0.137564	brain	PWAS	c5	1.81E-05	0.000291824
GSE7509_UNSTIM_VS_TNFA_IL1B_IL6_PGE_STIM_DC_UP	SCZ	-0.0117752	0.00274645	1.81E-05	40	0.0858602	brain	PWAS	c7	1.81E-05	0.000291824
GSE11864_CSF1_VS_CSF1_IFNG_PAM3CYS_IN_MAC_DN	SCZ	-0.0156739	0.00365647	1.81E-05	28	0.189062	brain	PWAS	c7	1.81E-05	0.000292028
MIR6734_5P	SCZ	-0.0131691	0.00299367	1.09E-05	67	0.0438911	brain	TWAS	c3	1.09E-05	0.000295135
REACTOME_SEMA3A_PLEXIN_REPULSION_SIGNALING_BY_INHIBITING_INTEGRIN_ADHESION	SCZ	-0.0419099	0.00952794	1.09E-05	15	0.230698	brain	TWAS	c2	1.09E-05	0.000295149
GSE20366_TREG_VS_NAIVE_CD4_TCELL_DEC205_CONVERSION_UP	SCZ	-0.0181311	0.00423297	1.84E-05	26	0.387339	brain	PWAS	c7	1.84E-05	0.000295672
REACTOME_CARDIAC_CONDUCTION	SCZ	-0.0335964	0.0075397	8.35E-06	171	0.244872	blood	PWAS	c2	8.35E-06	0.000296531
GOBP_RESPONSE_TO_MOLECULE_OF_BACTERIAL_ORIGIN	SCZ	-0.0138834	0.00324394	1.87E-05	33	0.0912543	brain	PWAS	c5	1.87E-05	0.000299585
GSE17580_UNINFECTED_VS_S_MANSONI_INF_TEFF_DN	SCZ	-0.0181086	0.00423189	1.88E-05	27	0.0683958	brain	PWAS	c7	1.88E-05	0.000299786
GSE37605_C57BL6_VS_NOD_FOXP3_FUSION_GFP_TREG_UP	SCZ	-0.0110778	0.0025216	1.12E-05	85	0.145609	brain	TWAS	c7	1.12E-05	0.000302177
RB_P130_DN.V1_UP	SCZ	-0.00962532	0.00219192	1.13E-05	105	0.192901	brain	TWAS	c6	1.13E-05	0.000304333
FLECHNER_PBL_KIDNEY_TRANSPLANT_REJECTED_VS_OK_DN	SCZ	-0.0578336	0.012999	8.62E-06	61	0.0845976	blood	PWAS	c2	8.62E-06	0.000305477
GSE10422_WT_VS_BAFF_TRANSGENIC_LN_BCELL_DN	SCZ	-0.0202209	0.00473107	1.92E-05	17	0.382205	brain	PWAS	c7	1.92E-05	0.000305831
GOBP_NEGATIVE_REGULATION_OF_PHOSPHORUS_METABOLIC_PROCESS	SCZ	-0.0137413	0.00321652	1.94E-05	50	0.0393212	brain	PWAS	c5	1.94E-05	0.000307739
GSE9037_WT_VS_IRAK4_KO_LPS_1H_STIM_BMDM_UP	SCZ	0.0290285	0.00679981	1.96E-05	21	0.0733604	brain	PWAS	c7	1.96E-05	0.00031126
GOBP_REGULATION_OF_RAC_PROTEIN_SIGNAL_TRANSDUCTION	SCZ	-0.0981126	0.0220757	8.82E-06	31	0.523374	blood	PWAS	c5	8.82E-06	0.000311597
GSE46606_UNSTIM_VS_CD40L_IL2_IL5_1DAY_STIMULATED_IRF4MID_SORTED_BCELL_UP	SCZ	-0.0227391	0.00531271	1.87E-05	18	0.00944036	brain	PWAS	c7	1.98E-05	0.000312851
GOBP_MITOCHONDRIAL_TRANSPORT	SCZ	-0.0129995	0.00304699	1.99E-05	38	0.102038	brain	PWAS	c5	1.99E-05	0.000313418
GSE13485_DAY1_VS_DAY3_YF17D_VACCINE_PBMC_DN	SCZ	-0.00787576	0.00179635	1.16E-05	156	0.0377426	brain	TWAS	c7	1.16E-05	0.000313707
GSE360_CTRL_VS_B_MALAYI_LOW_DOSE_DC_DN	SCZ	-0.00870067	0.00198473	1.17E-05	135	0.375248	brain	TWAS	c7	1.17E-05	0.000313948
WP_FRAGILE_X_SYNDROME	SCZ	-0.0138449	0.00315879	1.17E-05	64	0.262948	brain	TWAS	c2	1.17E-05	0.000314644
GSE18804_SPLEEN_MACROPHAGE_VS_COLON_TUMORAL_MACROPHAGE_DN	SCZ	-0.00760047	0.00173429	1.17E-05	164	0.152913	brain	TWAS	c7	1.17E-05	0.000314887
REACTOME_ASYMMETRIC_LOCALIZATION_OF_PCP_PROTEINS	SCZ	-0.0180472	0.00411848	1.18E-05	35	0.0328902	brain	TWAS	c2	1.18E-05	0.00031505
IVANOVSKA_MIR106B_TARGETS	SCZ	-0.0101222	0.00231092	1.19E-05	97	0.0354636	brain	TWAS	c2	1.19E-05	0.000317231
REACTOME_COMMON_PATHWAY_OF_FIBRIN_CLOT_FORMATION	SCZ	-0.0334925	0.00764876	1.19E-05	11	0.598312	brain	TWAS	c2	1.19E-05	0.000318665
REACTOME_REGULATION_OF_INSULIN_SECRETION	SCZ	-0.0125361	0.00286439	1.21E-05	59	0.0203151	brain	TWAS	c2	1.21E-05	0.000321495
GOBP_INSULIN_SECRETION_INVOLVED_IN_CELLULAR_RESPONSE_TO_GLUCOSE_STIMULUS	SCZ	-0.0569757	0.0128423	9.14E-06	66	0.217541	blood	PWAS	c5	9.14E-06	0.000321706
MIR4639_3P	SCZ	-0.0490572	0.0110564	9.12E-06	87	0.246127	blood	PWAS	c3	9.12E-06	0.000321706
GSE17721_POLYIC_VS_GARDIQUIMOD_12H_BMDC_UP	SCZ	-0.00763309	0.00174468	1.21E-05	169	0.0513498	brain	TWAS	c7	1.21E-05	0.000323179
GSE12392_CD8A_POS_VS_NEG_SPLEEN_IFNB_KO_DC_UP	SCZ	-0.0121482	0.00285247	2.05E-05	44	0.0373574	brain	PWAS	c7	2.05E-05	0.000323307
GOBP_COGNITION	SCZ	-0.00710924	0.00162513	1.22E-05	200	0.122049	brain	TWAS	c5	1.22E-05	0.000323407
GOBP_INTERLEUKIN_10_PRODUCTION	SCZ	0.0137124	0.00313559	1.22E-05	47	0.365967	brain	TWAS	c5	1.22E-05	0.000324694
MIR4777_5P	SCZ	-0.0118236	0.00270376	1.23E-05	88	0.0381543	brain	TWAS	c3	1.23E-05	0.000324694
YIH_RESPONSE_TO_ARSENITE_C3	SCZ	-0.0239944	0.0054891	1.24E-05	20	0.297152	brain	TWAS	c2	1.24E-05	0.000326738
GOBP_REGULATION_OF_PROTEIN_DEPHOSPHORYLATION	SCZ	-0.027174	0.00638661	2.09E-05	16	0.129662	brain	PWAS	c5	2.09E-05	0.000328312
GSE17721_POLYIC_VS_PAM3CSK4_4H_BMDC_UP	SCZ	-0.017674	0.00415478	2.10E-05	18	0.185789	brain	PWAS	c7	2.10E-05	0.000328848
REACTOME_REGULATION_OF_GLUCOKINASE_BY_GLUCOKINASE_REGULATORY_PROTEIN	SCZ	-0.08354	0.0188553	9.40E-06	39	0.765781	blood	PWAS	c2	9.40E-06	0.000329338
MIR6076	SCZ	-0.0743873	0.0167915	9.42E-06	39	0.195344	blood	PWAS	c3	9.42E-06	0.00032943
MIR216A_5P	SCZ	-0.0505143	0.0114045	9.45E-06	80	0.111596	blood	PWAS	c3	9.45E-06	0.000329853
GSE14350_TREG_VS_TEFF_IN_IL2RB_KO_UP	SCZ	-0.0251956	0.00592494	2.11E-05	20	0.139983	brain	PWAS	c7	2.11E-05	0.000330151
GOBP_COMPLEMENT_ACTIVATION	SCZ	-0.0125513	0.00287349	1.25E-05	54	0.258888	brain	TWAS	c5	1.25E-05	0.000331227
GOBP_NEGATIVE_REGULATION_OF_IMMUNE_RESPONSE	SCZ	-0.0184263	0.00433488	2.13E-05	24	0.0212972	brain	PWAS	c5	2.13E-05	0.000331932
GOBP_REGULATION_OF_CELL_CELL_ADHESION	SCZ	-0.0159615	0.00375663	2.15E-05	34	0.468826	brain	PWAS	c5	2.15E-05	0.000332991
GSE11057_CD4_CENT_MEM_VS_PBMC_UP	SCZ	-0.0196427	0.00427285	4.28E-06	27	0.00199849	brain	PWAS	c7	2.14E-05	0.000332991
GOBP_POSITIVE_REGULATION_OF_CALCINEURIN_MEDIATED_SIGNALING	SCZ	-0.0467005	0.0105558	9.68E-06	100	0.13581	blood	PWAS	c5	9.68E-06	0.000337136
MIR4311	SCZ	-0.00667785	0.00153046	1.28E-05	208	0.173005	brain	TWAS	c3	1.28E-05	0.000337867
WP_PATHWAYS_AFFECTED_IN_ADENOID_CYSTIC_CARCINOMA	SCZ	-0.0180296	0.00413302	1.29E-05	35	0.123534	brain	TWAS	c2	1.29E-05	0.000338822
GSE40274_FOXP3_VS_FOXP3_AND_GATA1_TRANSDUCED_ACTIVATED_CD4_TCELL_UP	SCZ	-0.00713487	0.00163603	1.29E-05	159	0.210148	brain	TWAS	c7	1.29E-05	0.000340216
MIR6799_3P	SCZ	-0.0103389	0.00237126	1.30E-05	82	0.111504	brain	TWAS	c3	1.30E-05	0.000341225
REACTOME_INTERACTIONS_OF_REV_WITH_HOST_CELLULAR_PROTEINS	SCZ	-0.0873277	0.0197527	9.82E-06	38	0.666393	blood	PWAS	c2	9.82E-06	0.000341304
REACTOME_REGULATION_OF_TLR_BY_ENDOGENOUS_LIGAND	SCZ	-0.0161684	0.00370896	1.30E-05	24	0.112784	brain	TWAS	c2	1.30E-05	0.000341972
MIR6753_3P	SCZ	-0.0196239	0.00450452	1.32E-05	38	0.395778	brain	TWAS	c3	1.32E-05	0.000345785
REACTOME_COPI_INDEPENDENT_GOLGI_TO_ER_RETROGRADE_TRAFFIC	SCZ	-0.0829487	0.0187818	1.00E-05	37	0.10534	blood	PWAS	c2	1.00E-05	0.000347188
GOBP_VITAMIN_METABOLIC_PROCESS	SCZ	-0.0130168	0.00307083	2.25E-05	28	0.0857705	brain	PWAS	c5	2.25E-05	0.000347356
GOBP_REGULATION_OF_LEUKOCYTE_APOPTOTIC_PROCESS	SCZ	-0.0253245	0.0059785	2.28E-05	10	0.0321797	brain	PWAS	c5	2.28E-05	0.000351013
GTCNYYATGR_UNKNOWN	SCZ	-0.0307456	0.0069669	1.02E-05	199	0.382045	blood	PWAS	c3	1.02E-05	0.000351855
MIR548B_3P	SCZ	-0.0160436	0.00368708	1.35E-05	51	0.3715	brain	TWAS	c3	1.35E-05	0.000353542
CGTSACG_PAX3_B	SCZ	-0.00968907	0.00221078	1.17E-05	98	0.00864343	brain	TWAS	c3	1.36E-05	0.000353827
MIR6791_5P	SCZ	-0.00917555	0.00211007	1.37E-05	131	0.158923	brain	TWAS	c3	1.37E-05	0.000356502
REACTOME_CRMPS_IN_SEMA3A_SIGNALING	SCZ	-0.0231181	0.00531633	1.37E-05	21	0.0220327	brain	TWAS	c2	1.37E-05	0.000356502
TAKEDA_TARGETS_OF_NUP98_HOXA9_FUSION_8D_UP	SCZ	-0.00899133	0.00206815	1.38E-05	124	0.0742572	brain	TWAS	c2	1.38E-05	0.000357483
GOBP_AUTONOMIC_NERVOUS_SYSTEM_DEVELOPMENT	SCZ	-0.0213547	0.00491243	1.38E-05	29	0.343536	brain	TWAS	c5	1.38E-05	0.000357631
GOBP_POSITIVE_REGULATION_OF_EPITHELIAL_CELL_APOPTOTIC_PROCESS	SCZ	0.0308801	0.00710436	1.38E-05	14	0.0119089	brain	TWAS	c5	1.38E-05	0.000357792
GOBP_DOPAMINE_BIOSYNTHETIC_PROCESS	SCZ	-0.0812358	0.0184271	1.04E-05	38	0.0395939	blood	PWAS	c5	1.04E-05	0.00035866
GSE13738_RESTING_VS_BYSTANDER_ACTIVATED_CD4_TCELL_DN	SCZ	-0.00800572	0.00184229	1.39E-05	154	0.250296	brain	TWAS	c7	1.39E-05	0.000359079
GSE34156_UNTREATED_VS_24H_NOD2_AND_TLR1_TLR2_LIGAND_TREATED_MONOCYTE_DN	SCZ	-0.0213248	0.00504119	2.34E-05	19	0.10344	brain	PWAS	c7	2.34E-05	0.000359347
GOBP_CYTOPLASMIC_PATTERN_RECOGNITION_RECEPTOR_SIGNALING_PATHWAY_IN_RESPONSE_TO_VIRUS	SCZ	-0.0264885	0.00609684	1.40E-05	25	0.538227	brain	TWAS	c5	1.40E-05	0.000359998
GOBP_POSITIVE_REGULATION_OF_ENDOTHELIAL_CELL_APOPTOTIC_PROCESS	SCZ	0.0337224	0.0077637	1.40E-05	12	0.0107671	brain	TWAS	c5	1.40E-05	0.000361118
GOMF_CHROMATIN_DNA_BINDING	SCZ	-0.0170551	0.00392708	1.41E-05	46	0.0335217	brain	TWAS	c5	1.41E-05	0.000361643
GSE3565_CTRL_VS_LPS_INJECTED_SPLENOCYTES_DN	SCZ	-0.0177387	0.00419598	2.36E-05	25	0.125004	brain	PWAS	c7	2.36E-05	0.000362546
GOBP_REGULATION_OF_LIPOPROTEIN_METABOLIC_PROCESS	SCZ	-0.0604231	0.013717	1.06E-05	55	0.0572097	blood	PWAS	c5	1.06E-05	0.000363741
GOBP_NEURON_PROJECTION_ORGANIZATION	SCZ	-0.0358005	0.00847578	2.40E-05	14	0.0524027	brain	PWAS	c5	2.40E-05	0.000365854
GSE12963_UNINF_VS_ENV_AND_NEF_AND_VPR_DEFICIENT_HIV1_INF_CD4_TCELL_UP	SCZ	-0.0316578	0.00749325	2.39E-05	11	0.261471	brain	PWAS	c7	2.39E-05	0.000365854
GSE9509_10MIN_VS_30MIN_LPS_AND_IL10_STIM_IL10_KO_MACROPHAGE_UP	SCZ	-0.013345	0.00315928	2.40E-05	39	0.182685	brain	PWAS	c7	2.40E-05	0.000365854
GOBP_ERBB2_SIGNALING_PATHWAY	SCZ	-0.0438303	0.00995566	1.07E-05	113	0.696589	blood	PWAS	c5	1.07E-05	0.000366307
GSE17721_POLYIC_VS_CPG_8H_BMDC_UP	SCZ	-0.014946	0.00353921	2.41E-05	38	0.0316154	brain	PWAS	c7	2.41E-05	0.000366397
MIR1238_5P_MIR4758_5P	SCZ	-0.0540115	0.0122729	1.08E-05	61	0.213973	blood	PWAS	c3	1.08E-05	0.000368392
REACTOME_NUCLEAR_IMPORT_OF_REV_PROTEIN	SCZ	-0.0865549	0.01967	1.08E-05	39	0.664606	blood	PWAS	c2	1.08E-05	0.000368487
GOBP_POSITIVE_REGULATION_OF_MRNA_SPLICING_VIA_SPLICEOSOME	SCZ	-0.126545	0.0287774	1.10E-05	13	0.108249	blood	PWAS	c5	1.10E-05	0.000371836
MIR4259	SCZ	-0.0484506	0.01102	1.10E-05	88	0.542034	blood	PWAS	c3	1.10E-05	0.000371836
WP_REGULATION_OF_APOPTOSIS_BY_PARATHYROID_HORMONERELATED_PROTEIN	SCZ	-0.080512	0.0183114	1.10E-05	37	0.395096	blood	PWAS	c2	1.10E-05	0.000371836
WP_WHITE_FAT_CELL_DIFFERENTIATION	SCZ	-0.0727344	0.0165454	1.10E-05	38	0.158456	blood	PWAS	c2	1.10E-05	0.000372001
GSE27786_LSK_VS_NKCELL_UP	SCZ	-0.00650673	0.00150058	1.45E-05	218	0.1532	brain	TWAS	c7	1.45E-05	0.000372453
GOCC_CONTRACTILE_RING	SCZ	-0.0797367	0.0150943	1.27E-07	35	0.148322	blood	TWAS	c5	1.27E-07	0.000374079
GOBP_REGULATION_OF_NERVOUS_SYSTEM_PROCESS	SCZ	-0.0367782	0.00871996	2.47E-05	13	0.0914867	brain	PWAS	c5	2.47E-05	0.000374149
REACTOME_AQUAPORIN_MEDIATED_TRANSPORT	SCZ	-0.0960064	0.0218539	1.12E-05	29	0.307936	blood	PWAS	c2	1.12E-05	0.000375538
REACTOME_VASOPRESSIN_REGULATES_RENAL_WATER_HOMEOSTASIS_VIA_AQUAPORINS	SCZ	-0.0960064	0.0218539	1.12E-05	29	0.307936	blood	PWAS	c2	1.12E-05	0.000375538
GOBP_NEGATIVE_REGULATION_OF_METAPHASE_ANAPHASE_TRANSITION_OF_CELL_CYCLE	SCZ	-0.0676218	0.0153975	1.12E-05	44	0.115199	blood	PWAS	c5	1.12E-05	0.000375743
GSE24026_PD1_LIGATION_VS_CTRL_IN_ACT_TCELL_LINE_DN	SCZ	-0.0277304	0.00631396	1.12E-05	286	0.165037	blood	PWAS	c7	1.12E-05	0.000375743
GOBP_CELLULAR_RESPONSE_TO_GLUCOSE_STARVATION	SCZ	-0.0667856	0.0152192	1.14E-05	54	0.232509	blood	PWAS	c5	1.14E-05	0.000380851
AHR_01	SCZ	-0.0474976	0.0108255	1.15E-05	106	0.0213169	blood	PWAS	c3	1.15E-05	0.000381311
GOCC_MLL1_2_COMPLEX	SCZ	-0.102282	0.023317	1.15E-05	17	0.255121	blood	PWAS	c5	1.15E-05	0.000382247
GOCC_TRANSPORT_VESICLE	SCZ	-0.0154795	0.00367536	2.53E-05	59	0.02018	brain	PWAS	c5	2.53E-05	0.000383318
NR0B1_TARGET_GENES	SCZ	-0.00880622	0.0020342	1.50E-05	138	0.0789376	brain	TWAS	c3	1.50E-05	0.000384
GSE22886_UNSTIM_VS_STIM_MEMORY_TCELL_UP	SCZ	-0.0165689	0.00393746	2.58E-05	37	0.0991935	brain	PWAS	c7	2.58E-05	0.000388669
GSE3720_UNSTIM_VS_PMA_STIM_VD2_GAMMADELTA_TCELL_DN	SCZ	-0.0212251	0.00504476	2.58E-05	22	0.0348918	brain	PWAS	c7	2.58E-05	0.000388862
REACTOME_BETA_CATENIN_INDEPENDENT_WNT_SIGNALING	SCZ	-0.011463	0.0026504	1.53E-05	77	0.0294412	brain	TWAS	c2	1.53E-05	0.000390548
GOBP_MALE_SEX_DIFFERENTIATION	SCZ	-0.00968409	0.00223952	1.53E-05	97	0.48296	brain	TWAS	c5	1.53E-05	0.000391455
GSE339_CD4POS_VS_CD8POS_DC_IN_CULTURE_DN	SCZ	-0.0137542	0.00327102	2.61E-05	36	0.0136797	brain	PWAS	c7	2.61E-05	0.000392249
GOBP_EYELID_DEVELOPMENT_IN_CAMERA_TYPE_EYE	SCZ	-0.0712909	0.0162782	1.19E-05	53	0.387969	blood	PWAS	c5	1.19E-05	0.000392428
GOBP_RIBOSOMAL_SMALL_SUBUNIT_BIOGENESIS	SCZ	-0.098199	0.0224245	1.19E-05	28	0.238178	blood	PWAS	c5	1.19E-05	0.000392428
MIR4684_5P	SCZ	-0.00972156	0.00224968	1.55E-05	111	0.158612	brain	TWAS	c3	1.55E-05	0.000395971
GOBP_ALDITOL_METABOLIC_PROCESS	SCZ	-0.0391241	0.00893922	1.20E-05	163	0.317924	blood	PWAS	c5	1.20E-05	0.000396001
GOBP_SODIUM_ION_TRANSPORT	SCZ	-0.0190424	0.00453179	2.65E-05	26	0.0973122	brain	PWAS	c5	2.65E-05	0.000396366
GOBP_INCLUSION_BODY_ASSEMBLY	SCZ	-0.0784929	0.0179451	1.22E-05	46	0.0992104	blood	PWAS	c5	1.22E-05	0.000397589
MIR2682_3P	SCZ	-0.0495884	0.0113337	1.21E-05	99	0.300962	blood	PWAS	c3	1.21E-05	0.000397589
REACTOME_EPIGENETIC_REGULATION_OF_GENE_EXPRESSION	SCZ	-0.0587555	0.0134325	1.22E-05	63	0.471485	blood	PWAS	c2	1.22E-05	0.000397589
GOBP_C21_STEROID_HORMONE_BIOSYNTHETIC_PROCESS	SCZ	-0.0227076	0.00515126	1.04E-05	18	0.00665495	brain	TWAS	c5	1.57E-05	0.000399311
MIR4657	SCZ	-0.0133168	0.00308543	1.59E-05	67	0.198812	brain	TWAS	c3	1.59E-05	0.00040431
ANDERSEN_CHOLANGIOCARCINOMA_CLASS2	SCZ	-0.00901311	0.00208869	1.59E-05	124	0.143988	brain	TWAS	c2	1.59E-05	0.000404883
REACTOME_SIGNALING_BY_FGFR4	SCZ	-0.0193231	0.00447807	1.60E-05	24	0.371545	brain	TWAS	c2	1.60E-05	0.000404883
GSE360_CTRL_VS_B_MALAYI_HIGH_DOSE_DC_DN	SCZ	-0.0190073	0.00424976	7.73E-06	23	0.00285215	brain	PWAS	c7	2.71E-05	0.00040491
GOBP_CELL_JUNCTION_DISASSEMBLY	SCZ	-0.021857	0.0050671	1.61E-05	16	0.0934648	brain	TWAS	c5	1.61E-05	0.000406585
STREICHER_LSM1_TARGETS_UP	SCZ	-0.0265761	0.0061612	1.61E-05	22	0.369691	brain	TWAS	c2	1.61E-05	0.000406585
GOBP_NEGATIVE_REGULATION_OF_CELLULAR_AMIDE_METABOLIC_PROCESS	SCZ	-0.0220442	0.00525568	2.74E-05	20	0.116236	brain	PWAS	c5	2.74E-05	0.000407937
GSE14413_UNSTIM_VS_IFNB_STIM_L929_CELLS_UP	SCZ	-0.0163105	0.00389144	2.77E-05	19	0.0537064	brain	PWAS	c7	2.77E-05	0.000411325
GSE32423_IL7_VS_IL7_IL4_MEMORY_CD8_TCELL_DN	SCZ	-0.0150714	0.00359574	2.77E-05	28	0.118835	brain	PWAS	c7	2.77E-05	0.000411325
MIR512_3P	SCZ	-0.0100159	0.00232397	1.63E-05	101	0.0774652	brain	TWAS	c3	1.63E-05	0.000412721
GOCC_SPANNING_COMPONENT_OF_MEMBRANE	SCZ	-0.0641027	0.0146901	1.28E-05	62	0.32231	blood	PWAS	c5	1.28E-05	0.000413681
GOBP_REGULATION_OF_MRNA_SPLICING_VIA_SPLICEOSOME	SCZ	-0.0763223	0.017493	1.28E-05	43	0.395967	blood	PWAS	c5	1.28E-05	0.000414079
GSE19888_CTRL_VS_T_CELL_MEMBRANES_ACT_MAST_CELL_DN	SCZ	-0.0168153	0.00401389	2.80E-05	30	0.0329958	brain	PWAS	c7	2.80E-05	0.000414213
GOBP_POSITIVE_THYMIC_T_CELL_SELECTION	SCZ	-0.0655976	0.0150367	1.29E-05	46	0.407373	blood	PWAS	c5	1.29E-05	0.000414234
GSE42021_TREG_PLN_VS_CD24LO_TREG_THYMUS_UP	SCZ	-0.00655213	0.00152112	1.65E-05	199	0.182818	brain	TWAS	c7	1.65E-05	0.000415913
REACTOME_ASPARAGINE_N_LINKED_GLYCOSYLATION	SCZ	-0.00672622	0.00156152	1.65E-05	219	0.0427469	brain	TWAS	c2	1.65E-05	0.000415913
GOCC_CELL_PROJECTION_MEMBRANE	SCZ	-0.0146211	0.0034918	2.82E-05	40	0.208933	brain	PWAS	c5	2.82E-05	0.000415926
GSE32034_LY6C_HIGH_VS_LOW_ROSIGLIZATONE_TREATED_MONOCYTE_UP	SCZ	-0.012224	0.00291927	2.82E-05	40	0.194956	brain	PWAS	c7	2.82E-05	0.000415926
GOBP_VESICLE_BUDDING_FROM_MEMBRANE	SCZ	-0.0252296	0.00577407	1.25E-05	15	0.00439381	brain	PWAS	c5	2.83E-05	0.000416603
GSE22611_NOD2_TRANSDUCED_VS_CTRL_HEK293T_STIMULATED_WITH_MDP_2H_UP	SCZ	-0.0079327	0.00184197	1.66E-05	138	0.148946	brain	TWAS	c7	1.66E-05	0.000416822
GOBP_DOUBLE_STRAND_BREAK_REPAIR	SCZ	-0.0325428	0.00746408	1.30E-05	162	0.346631	blood	PWAS	c5	1.30E-05	0.000417532
GOBP_LACTATE_METABOLIC_PROCESS	SCZ	-0.0613132	0.0140629	1.30E-05	60	0.109861	blood	PWAS	c5	1.30E-05	0.000417532
GSE7831_1H_VS_4H_CPG_STIM_PDC_UP	SCZ	-0.0148762	0.00355458	2.85E-05	27	0.0274913	brain	PWAS	c7	2.85E-05	0.000417962
MIR1911_3P	SCZ	-0.0470102	0.0107879	1.31E-05	106	0.207487	blood	PWAS	c3	1.31E-05	0.000420171
ROYLANCE_BREAST_CANCER_16Q_COPY_NUMBER_DN	SCZ	-0.0578181	0.0132672	1.31E-05	54	0.0606692	blood	PWAS	c2	1.31E-05	0.000420171
MIR4772_3P	SCZ	-0.0113991	0.00264855	1.68E-05	78	0.0106618	brain	TWAS	c3	1.68E-05	0.000421371
GOBP_AMINOGLYCAN_METABOLIC_PROCESS	SCZ	-0.00946267	0.00219901	1.68E-05	112	0.0244544	brain	TWAS	c5	1.68E-05	0.000422186
ACACTAC_MIR1423P	SCZ	-0.0423706	0.00973193	1.34E-05	107	0.0638464	blood	PWAS	c3	1.34E-05	0.000425573
REACTOME_TBC_RABGAPS	SCZ	-0.0613226	0.0140844	1.34E-05	55	0.280341	blood	PWAS	c2	1.34E-05	0.000425573
SCHWAB_TARGETS_OF_BMYB_POLYMORPHIC_VARIANTS_UP	SCZ	-0.0925226	0.021252	1.34E-05	29	0.0382263	blood	PWAS	c2	1.34E-05	0.000425573
GSE3920_IFNA_VS_IFNG_TREATED_FIBROBLAST_UP	SCZ	-0.0266068	0.00636661	2.93E-05	16	0.0330151	brain	PWAS	c7	2.93E-05	0.000428079
GOBP_REGULATION_OF_INTRINSIC_APOPTOTIC_SIGNALING_PATHWAY_IN_RESPONSE_TO_DNA_DAMAGE	SCZ	-0.0576931	0.0132591	1.35E-05	61	0.183332	blood	PWAS	c5	1.35E-05	0.000429443
ZNF433_TARGET_GENES	SCZ	-0.0768361	0.0176645	1.36E-05	39	0.211	blood	PWAS	c3	1.36E-05	0.000430619
MIR6822_5P	SCZ	-0.0417948	0.00961357	1.38E-05	112	0.132726	blood	PWAS	c3	1.38E-05	0.000433419
REACTOME_NEGATIVE_REGULATION_OF_FGFR4_SIGNALING	SCZ	-0.020218	0.00470565	1.73E-05	19	0.238283	brain	TWAS	c2	1.73E-05	0.000434307
GOBP_REGULATION_OF_NUCLEOTIDE_METABOLIC_PROCESS	SCZ	-0.0239509	0.00496204	1.39E-06	17	0.000462879	brain	PWAS	c5	3.00E-05	0.000434664
GSE18791_CTRL_VS_NEWCASTLE_VIRUS_DC_4H_DN	SCZ	-0.0222929	0.00533967	2.98E-05	10	0.0687856	brain	PWAS	c7	2.98E-05	0.000434664
GSE21546_WT_VS_SAP1A_KO_AND_ELK1_KO_ANTI_CD3_STIM_DP_THYMOCYTES_UP	SCZ	-0.0175827	0.00421211	2.99E-05	37	0.0925053	brain	PWAS	c7	2.99E-05	0.000434664
GSE27786_LSK_VS_BCELL_DN	SCZ	0.0225883	0.0054123	3.00E-05	11	0.144105	brain	PWAS	c7	3.00E-05	0.000434664
GOBP_STEROID_HORMONE_BIOSYNTHETIC_PROCESS	SCZ	-0.012761	0.00284446	7.25E-06	58	0.00415893	brain	TWAS	c5	1.74E-05	0.000435632
GOCC_CLATHRIN_COATED_PIT	SCZ	-0.0143873	0.00335015	1.75E-05	51	0.256044	brain	TWAS	c5	1.75E-05	0.000437003
GSE7852_TREG_VS_TCONV_THYMUS_UP	SCZ	-0.0209531	0.00502305	3.03E-05	23	0.0981254	brain	PWAS	c7	3.03E-05	0.00043773
GSE43863_NAIVE_VS_TFH_CD4_EFF_TCELL_D6_LCMV_DN	SCZ	-0.040353	0.00967572	3.04E-05	11	0.262364	brain	PWAS	c7	3.04E-05	0.000437958
GSE5542_UNTREATED_VS_IFNA_AND_IFNG_TREATED_EPITHELIAL_CELLS_6H_UP	SCZ	-0.0244408	0.0058608	3.04E-05	23	0.0770356	brain	PWAS	c7	3.04E-05	0.000437958
GOBP_REGULATION_OF_CIRCADIAN_RHYTHM	SCZ	-0.0414448	0.00954011	1.40E-05	123	0.149898	blood	PWAS	c5	1.40E-05	0.000438123
GSE30971_CTRL_VS_LPS_STIM_MACROPHAGE_WBP7_HET_4H_DN	SCZ	-0.0173158	0.00415392	3.07E-05	31	0.0127261	brain	PWAS	c7	3.07E-05	0.000439157
GSE35435_RESTING_VS_IL4_TREATED_MACROPHAGE_DN	SCZ	-0.0153069	0.00367192	3.06E-05	29	0.149371	brain	PWAS	c7	3.06E-05	0.000439157
REACTOME_VOLTAGE_GATED_POTASSIUM_CHANNELS	SCZ	-0.0559026	0.0107007	1.75E-07	53	0.119279	blood	TWAS	c2	1.75E-07	0.000440321
GOBP_POSITIVE_REGULATION_OF_FIBROBLAST_MIGRATION	SCZ	-0.0666228	0.015342	1.41E-05	48	0.237335	blood	PWAS	c5	1.41E-05	0.000440799
CTGTTAC_MIR194	SCZ	-0.0669033	0.0154155	1.42E-05	47	0.10496	blood	PWAS	c3	1.42E-05	0.000445012
MIR4745_5P	SCZ	-0.0133957	0.00312309	1.79E-05	61	0.248411	brain	TWAS	c3	1.79E-05	0.000446794
MIR191_5P	SCZ	-0.0458289	0.0105644	1.44E-05	97	0.0788269	blood	PWAS	c3	1.44E-05	0.000448095
GOMF_SH3_DOMAIN_BINDING	SCZ	-0.0100201	0.00233754	1.81E-05	100	0.0827539	brain	TWAS	c5	1.81E-05	0.00045155
GSE45365_NK_CELL_VS_BCELL_UP	SCZ	-0.0166789	0.00400962	3.19E-05	27	0.0225271	brain	PWAS	c7	3.19E-05	0.000455403
YAP1_UP	SCZ	-0.0144723	0.00337938	1.85E-05	48	0.839674	brain	TWAS	c6	1.85E-05	0.000459145
GSE11057_NAIVE_VS_EFF_MEMORY_CD4_TCELL_DN	SCZ	-0.0179828	0.00432602	3.23E-05	31	0.193675	brain	PWAS	c7	3.23E-05	0.000460024
GOBP_POSITIVE_REGULATION_OF_PROTEIN_LOCALIZATION_TO_CELL_SURFACE	SCZ	-0.0644682	0.0148881	1.49E-05	46	0.0844837	blood	PWAS	c5	1.49E-05	0.000462689
GOBP_ENDOSOME_TO_LYSOSOME_TRANSPORT	SCZ	-0.0133495	0.00311894	1.87E-05	60	0.0655882	brain	TWAS	c5	1.87E-05	0.000463431
GSE11057_NAIVE_VS_EFF_MEMORY_CD4_TCELL_UP	SCZ	-0.0196088	0.0047214	3.28E-05	27	0.126029	brain	PWAS	c7	3.28E-05	0.000466516
GOCC_EXTRINSIC_COMPONENT_OF_ORGANELLE_MEMBRANE	SCZ	-0.0143679	0.0033591	1.89E-05	45	0.1693	brain	TWAS	c5	1.89E-05	0.000467984
GSE17974_2.5H_VS_72H_IL4_AND_ANTI_IL12_ACT_CD4_TCELL_DN	SCZ	-0.0062777	0.00146758	1.89E-05	200	0.35466	brain	TWAS	c7	1.89E-05	0.000467984
GOBP_O_GLYCAN_PROCESSING	SCZ	-0.0156788	0.00355452	1.03E-05	43	0.00531371	brain	TWAS	c5	1.94E-05	0.000477048
GSE9650_NAIVE_VS_MEMORY_CD8_TCELL_UP	SCZ	-0.00754898	0.00176695	1.93E-05	163	0.173823	brain	TWAS	c7	1.93E-05	0.000477048
MIR4753_5P	SCZ	-0.00950598	0.00222496	1.93E-05	122	0.0719309	brain	TWAS	c3	1.93E-05	0.000477048
GSE25146_UNSTIM_VS_HELIOBACTER_PYLORI_LPS_STIM_AGS_CELL_DN	SCZ	-0.0104041	0.00243579	1.94E-05	88	0.0853029	brain	TWAS	c7	1.94E-05	0.000477855
GOMF_VOLTAGE_GATED_CATION_CHANNEL_ACTIVITY	SCZ	-0.0108979	0.0025522	1.95E-05	94	0.0750203	brain	TWAS	c5	1.95E-05	0.000480069
MIR6750_5P	SCZ	-0.0416752	0.009646	1.56E-05	110	0.120378	blood	PWAS	c3	1.56E-05	0.000481708
GOBP_NEGATIVE_REGULATION_OF_PROTEIN_LOCALIZATION	SCZ	-0.00858309	0.00201082	1.97E-05	138	0.068148	brain	TWAS	c5	1.97E-05	0.000482681
DELASERNA_TARGETS_OF_MYOD_AND_SMARCA4	SCZ	-0.0816654	0.0189097	1.57E-05	42	0.0710898	blood	PWAS	c2	1.57E-05	0.000484668
GSE36476_CTRL_VS_TSST_ACT_72H_MEMORY_CD4_TCELL_OLD_UP	SCZ	-0.0247771	0.0059809	3.43E-05	20	0.136051	brain	PWAS	c7	3.43E-05	0.000487252
GSE18148_CBFB_KO_VS_WT_TREG_DN	SCZ	-0.00822287	0.00192873	2.01E-05	158	0.043139	brain	TWAS	c7	2.01E-05	0.000493124
GSE21927_SPLENIC_VS_TUMOR_MONOCYTES_FROM_C26GM_TUMOROUS_MICE_BALBC_UP	SCZ	0.0210845	0.00509425	3.49E-05	20	0.233077	brain	PWAS	c7	3.49E-05	0.000494298
GOBP_POSITIVE_REGULATION_OF_NEUROTRANSMITTER_TRANSPORT	SCZ	-0.0679183	0.015751	1.62E-05	60	0.774971	blood	PWAS	c5	1.62E-05	0.000496221
LUI_THYROID_CANCER_CLUSTER_3	SCZ	-0.0553991	0.0128482	1.62E-05	62	0.161425	blood	PWAS	c2	1.62E-05	0.000496221
GOBP_POSITIVE_REGULATION_OF_DNA_TEMPLATED_TRANSCRIPTION_ELONGATION	SCZ	-0.0153621	0.00360483	2.03E-05	43	0.197172	brain	TWAS	c5	2.03E-05	0.000496433
GOBP_POSITIVE_REGULATION_OF_INFLAMMATORY_RESPONSE_TO_ANTIGENIC_STIMULUS	SCZ	-0.078497	0.0182109	1.63E-05	36	0.0500785	blood	PWAS	c5	1.63E-05	0.000498407
GOBP_NEGATIVE_REGULATION_OF_TYPE_I_INTERFERON_PRODUCTION	SCZ	-0.0182503	0.00428626	2.06E-05	31	0.132511	brain	TWAS	c5	2.06E-05	0.000503935
GOBP_REGULATION_OF_ANDROGEN_RECEPTOR_SIGNALING_PATHWAY	SCZ	0.0314568	0.00738943	2.07E-05	14	0.388595	brain	TWAS	c5	2.07E-05	0.000505125
REACTOME_SEMA3A_PLEXIN_REPULSION_SIGNALING_BY_INHIBITING_INTEGRIN_ADHESION	SCZ	-0.0477061	0.011079	1.66E-05	92	0.137098	blood	PWAS	c2	1.66E-05	0.000505728
GSE3982_CENT_MEMORY_CD4_TCELL_VS_NKCELL_DN	SCZ	-0.016496	0.00399288	3.61E-05	26	0.030693	brain	PWAS	c7	3.61E-05	0.000508495
GSE7400_CTRL_VS_CSF3_IN_VIVO_TREATED_PBMC_UP	SCZ	-0.0200942	0.00486336	3.60E-05	20	0.05129	brain	PWAS	c7	3.60E-05	0.000508495
GOBP_RECEPTOR_SIGNALING_PATHWAY_VIA_STAT	SCZ	-0.033681	0.00815387	3.62E-05	10	0.101952	brain	PWAS	c5	3.62E-05	0.000508828
GOCC_EXTRINSIC_COMPONENT_OF_PLASMA_MEMBRANE	SCZ	-0.00808402	0.00190058	2.10E-05	140	0.0591614	brain	TWAS	c5	2.10E-05	0.000512451
GSE20366_EX_VIVO_VS_HOMEOSTATIC_CONVERSION_TREG_DN	SCZ	-0.00890805	0.00209485	2.12E-05	124	0.0178643	brain	TWAS	c7	2.12E-05	0.000513502
GSE22196_HEALTHY_VS_OBESE_MOUSE_SKIN_GAMMADELTA_TCELL_UP	SCZ	-0.00812097	0.00190976	2.12E-05	159	0.183588	brain	TWAS	c7	2.12E-05	0.000513502
REACTOME_STAT5_ACTIVATION	SCZ	-0.0934179	0.021718	1.70E-05	30	0.308559	blood	PWAS	c2	1.70E-05	0.000515313
GOBP_NEGATIVE_REGULATION_OF_IMMUNE_EFFECTOR_PROCESS	SCZ	-0.0271036	0.00656904	3.69E-05	13	0.185436	brain	PWAS	c5	3.69E-05	0.000515663
GSE11057_EFF_MEM_VS_CENT_MEM_CD4_TCELL_DN	SCZ	-0.0308476	0.00747462	3.68E-05	14	0.0489501	brain	PWAS	c7	3.68E-05	0.000515663
GSE14699_DELETIONAL_TOLERANCE_VS_ACTIVATED_CD8_TCELL_DN	SCZ	-0.015485	0.00375345	3.70E-05	34	0.1533	brain	PWAS	c7	3.70E-05	0.000515663
GSE3982_MAC_VS_CENT_MEMORY_CD4_TCELL_DN	SCZ	-0.0199094	0.00482491	3.69E-05	19	0.118474	brain	PWAS	c7	3.69E-05	0.000515663
GSE22886_UNSTIM_VS_IL15_STIM_NKCELL_DN	SCZ	-0.0236812	0.00550656	1.70E-05	345	0.109654	blood	PWAS	c7	1.70E-05	0.000516378
WEIGEL_OXIDATIVE_STRESS_BY_TBH_AND_H2O2	SCZ	0.0162478	0.00382292	2.14E-05	25	0.0114378	brain	TWAS	c2	2.14E-05	0.000517921
GSE11961_FOLLICULAR_BCELL_VS_PLASMA_CELL_DAY7_UP	SCZ	-0.023321	0.00565716	3.75E-05	25	0.274807	brain	PWAS	c7	3.75E-05	0.00052162
MIR4522	SCZ	-0.0167179	0.00393618	2.16E-05	49	0.0756743	brain	TWAS	c3	2.16E-05	0.000523819
GOBP_REGULATION_OF_CELLULAR_SENESCENCE	SCZ	-0.0518931	0.0120774	1.73E-05	92	0.158572	blood	PWAS	c5	1.73E-05	0.000524359
GSE19401_UNSTIM_VS_PAM2CSK4_STIM_FOLLICULAR_DC_UP	SCZ	-0.027874	0.00676574	3.79E-05	13	0.166015	brain	PWAS	c7	3.79E-05	0.000526151
GOBP_GLIOGENESIS	SCZ	-0.00863693	0.00203465	2.19E-05	157	0.228715	brain	TWAS	c5	2.19E-05	0.000527744
GSE41176_UNSTIM_VS_ANTI_IGM_STIM_BCELL_3H_DN	SCZ	-0.00650567	0.00153249	2.18E-05	195	0.117742	brain	TWAS	c7	2.18E-05	0.000527744
GSE37532_WT_VS_PPARG_KO_VISCERAL_ADIPOSE_TISSUE_TCONV_UP	SCZ	-0.0128261	0.00311457	3.82E-05	35	0.183032	brain	PWAS	c7	3.82E-05	0.000529038
MIR6885_3P	SCZ	-0.00582019	0.00137154	2.20E-05	275	0.0472176	brain	TWAS	c3	2.20E-05	0.000530243
GOBP_MITOTIC_RECOMBINATION	SCZ	-0.0587793	0.0136945	1.77E-05	58	0.22591	blood	PWAS	c5	1.77E-05	0.000530342
WP_BONE_MORPHOGENIC_PROTEIN_SIGNALING_AND_REGULATION	SCZ	-0.0738558	0.0172065	1.77E-05	52	0.118159	blood	PWAS	c2	1.77E-05	0.000530342
GOMF_PHOSPHATIDYLINOSITOL_BISPHOSPHATE_BINDING	SCZ	-0.00913862	0.00215387	2.21E-05	106	0.0831937	brain	TWAS	c5	2.21E-05	0.000531055
GOMF_CULLIN_FAMILY_PROTEIN_BINDING	SCZ	-0.0220952	0.0052093	2.22E-05	21	0.152679	brain	TWAS	c5	2.22E-05	0.000533571
GOBP_REGULATION_OF_GLUCOCORTICOID_SECRETION	SCZ	-0.0603718	0.0140719	1.78E-05	58	0.32759	blood	PWAS	c5	1.78E-05	0.000534013
CHIANG_LIVER_CANCER_SUBCLASS_POLYSOMY7_DN	SCZ	-0.0187521	0.00442247	2.23E-05	25	0.269701	brain	TWAS	c2	2.23E-05	0.00053442
GOBP_POSITIVE_REGULATION_OF_POTASSIUM_ION_TRANSMEMBRANE_TRANSPORTER_ACTIVITY	SCZ	-0.0207076	0.00488334	2.23E-05	29	0.143556	brain	TWAS	c5	2.23E-05	0.00053442
MIR6816_3P	SCZ	0.0236548	0.00557845	2.23E-05	14	0.0311487	brain	TWAS	c3	2.23E-05	0.00053442
GOBP_CENTRAL_NERVOUS_SYSTEM_NEURON_DEVELOPMENT	SCZ	-0.0166447	0.00392711	2.25E-05	51	0.297272	brain	TWAS	c5	2.25E-05	0.000535592
GOBP_POSITIVE_REGULATION_OF_REPRODUCTIVE_PROCESS	SCZ	-0.00971417	0.00229149	2.24E-05	78	0.210678	brain	TWAS	c5	2.24E-05	0.000535592
GSE17721_PAM3CSK4_VS_GADIQUIMOD_8H_BMDC_DN	SCZ	-0.00998568	0.00235579	2.25E-05	129	0.0278621	brain	TWAS	c7	2.25E-05	0.000535592
GSE5589_LPS_VS_LPS_AND_IL10_STIM_IL10_KO_MACROPHAGE_45MIN_UP	SCZ	-0.00775817	0.00183032	2.25E-05	151	0.0155417	brain	TWAS	c7	2.25E-05	0.000535592
GOBP_GLIAL_CELL_DIFFERENTIATION	SCZ	-0.0105245	0.00248348	2.26E-05	116	0.452189	brain	TWAS	c5	2.26E-05	0.000536261
GSE411_WT_VS_SOCS3_KO_MACROPHAGE_IL6_STIM_100MIN_DN	SCZ	-0.00731985	0.00172753	2.26E-05	168	0.118208	brain	TWAS	c7	2.26E-05	0.000536261
MIR125A_3P	SCZ	-0.0116907	0.00275899	2.26E-05	60	0.0484613	brain	TWAS	c3	2.26E-05	0.000536261
GSE3982_BCELL_VS_NKCELL_UP	SCZ	-0.00671709	0.00158607	2.29E-05	199	0.332658	brain	TWAS	c7	2.29E-05	0.000540614
REACTOME_SIGNALING_BY_TGF_BETA_RECEPTOR_COMPLEX	SCZ	0.0158755	0.00374963	2.30E-05	46	0.0421132	brain	TWAS	c2	2.30E-05	0.000542653
GSE7831_1H_VS_4H_INFLUENZA_STIM_PDC_DN	SCZ	-0.0185357	0.00450825	3.93E-05	22	0.10163	brain	PWAS	c7	3.93E-05	0.000543186
GOBP_POSITIVE_REGULATION_OF_INTERLEUKIN_10_PRODUCTION	SCZ	0.0159917	0.00377781	2.31E-05	34	0.550151	brain	TWAS	c5	2.31E-05	0.000543875
GOBP_MALE_MEIOTIC_NUCLEAR_DIVISION	SCZ	-0.0117471	0.0027756	2.31E-05	42	0.0291597	brain	TWAS	c5	2.31E-05	0.000545075
MIR150_5P	SCZ	-0.00812022	0.00191898	2.32E-05	142	0.079547	brain	TWAS	c3	2.32E-05	0.000546076
GOBP_ACTIN_CROSSLINK_FORMATION	SCZ	-0.0970696	0.0226596	1.84E-05	35	0.0902011	blood	PWAS	c5	1.84E-05	0.000546645
GOCC_HISTONE_DEACETYLASE_COMPLEX	SCZ	-0.0822593	0.0192013	1.84E-05	35	0.166499	blood	PWAS	c5	1.84E-05	0.000546645
GOBP_SELECTIVE_AUTOPHAGY	SCZ	-0.0347484	0.00811326	1.84E-05	158	0.350492	blood	PWAS	c5	1.84E-05	0.000547875
GOBP_DIAPEDESIS	SCZ	-0.0918285	0.0214435	1.85E-05	28	0.0606535	blood	PWAS	c5	1.85E-05	0.000548311
GSE43863_DAY6_EFF_VS_DAY150_MEM_TFH_CD4_TCELL_UP	SCZ	-0.00919462	0.00217356	2.33E-05	116	0.146545	brain	TWAS	c7	2.33E-05	0.000548505
GSE17721_POLYIC_VS_PAM3CSK4_12H_BMDC_UP	SCZ	-0.0082245	0.00194473	2.35E-05	137	0.0438632	brain	TWAS	c7	2.35E-05	0.000549616
MIR6836_3P	SCZ	-0.0123637	0.00292341	2.35E-05	53	0.0220382	brain	TWAS	c3	2.35E-05	0.000549616
EINAV_INTERFERON_SIGNATURE_IN_CANCER	SCZ	-0.0230401	0.00544902	2.35E-05	17	0.303095	brain	TWAS	c2	2.35E-05	0.000550862
GSE31082_DP_VS_CD8_SP_THYMOCYTE_UP	SCZ	-0.00822801	0.00194625	2.36E-05	154	0.0372469	brain	TWAS	c7	2.36E-05	0.000551748
GSE45365_CD8A_DC_VS_CD11B_DC_IFNAR_KO_MCMV_INFECTION_UP	SCZ	-0.00860535	0.00203568	2.37E-05	122	0.228907	brain	TWAS	c7	2.37E-05	0.000551882
MIR3649	SCZ	-0.023921	0.00565961	2.37E-05	18	0.0511487	brain	TWAS	c3	2.37E-05	0.000552687
GSE34156_UNTREATED_VS_24H_NOD2_AND_TLR1_TLR2_LIGAND_TREATED_MONOCYTE_UP	SCZ	-0.00766016	0.00181276	2.38E-05	152	0.274082	brain	TWAS	c7	2.38E-05	0.000554234
GSE24142_ADULT_VS_FETAL_EARLY_THYMIC_PROGENITOR_UP	SCZ	-0.0166395	0.00405339	4.04E-05	31	0.500684	brain	PWAS	c7	4.04E-05	0.00055607
GSE39556_UNTREATED_VS_3H_POLYIC_INJ_MOUSE_NK_CELL_UP	SCZ	-0.0135409	0.00329836	4.04E-05	28	0.142591	brain	PWAS	c7	4.04E-05	0.00055607
GOBP_FATTY_ACID_BETA_OXIDATION_USING_ACYL_COA_DEHYDROGENASE	SCZ	0.0181216	0.00429018	2.40E-05	18	0.120218	brain	TWAS	c5	2.40E-05	0.000557689
CEBP_01	SCZ	-0.00871805	0.00206424	2.41E-05	141	0.0285411	brain	TWAS	c3	2.41E-05	0.000558383
MIR6874_5P	SCZ	-0.043872	0.0102657	1.92E-05	101	0.430813	blood	PWAS	c3	1.92E-05	0.000563005
GOBP_INTERSTRAND_CROSS_LINK_REPAIR	SCZ	-0.0591724	0.0138511	1.94E-05	56	0.311082	blood	PWAS	c5	1.94E-05	0.000566007
GOMF_INTRACELLULAR_CALCIUM_ACTIVATED_CHLORIDE_CHANNEL_ACTIVITY	SCZ	0.0187448	0.00444456	2.47E-05	21	0.246124	brain	TWAS	c5	2.47E-05	0.000572413
GSE45365_NK_CELL_VS_CD8_TCELL_DN	SCZ	-0.0276061	0.00600255	4.24E-06	15	0.00101644	brain	PWAS	c7	4.18E-05	0.000573151
GSE22432_PDC_VS_TGFB1_TREATEDCOMMON_DC_PROGENITOR_DN	SCZ	-0.00721439	0.00171107	2.48E-05	180	0.115692	brain	TWAS	c7	2.48E-05	0.000573828
MIR3139	SCZ	-0.0128939	0.00305788	2.48E-05	59	0.0364814	brain	TWAS	c3	2.48E-05	0.000573828
GOBP_REGULATION_OF_ORGANELLE_ASSEMBLY	SCZ	-0.0210252	0.00513215	4.19E-05	27	0.295896	brain	PWAS	c5	4.19E-05	0.000573881
GSE3920_IFNA_VS_IFNG_TREATED_FIBROBLAST_UP	SCZ	-0.00843626	0.00200118	2.49E-05	127	0.182783	brain	TWAS	c7	2.49E-05	0.000573895
MIR29B_2_5P	SCZ	-0.00933504	0.00221433	2.49E-05	117	0.0482709	brain	TWAS	c3	2.49E-05	0.000573895
SNACANNNYSYAGA_UNKNOWN	SCZ	-0.0851958	0.0199705	1.99E-05	35	0.192604	blood	PWAS	c3	1.99E-05	0.000574998
GOBP_NEGATIVE_REGULATION_OF_ORGAN_GROWTH	SCZ	-0.0692958	0.0162466	2.00E-05	57	0.329888	blood	PWAS	c5	2.00E-05	0.000575346
GSE12845_IGD_POS_VS_NEG_BLOOD_BCELL_UP	SCZ	-0.0212009	0.00517655	4.21E-05	19	0.0532336	brain	PWAS	c7	4.21E-05	0.000575578
GSE14308_TH17_VS_INDUCED_TREG_UP	SCZ	-0.00789465	0.00187348	2.51E-05	143	0.116782	brain	TWAS	c7	2.51E-05	0.000577587
GOBP_NEGATIVE_REGULATION_OF_TRANSLATIONAL_INITIATION	SCZ	-0.045336	0.00880664	2.63E-07	78	0.16637	blood	TWAS	c5	2.63E-07	0.000580101
GOBP_RESPONSE_TO_DOPAMINE	SCZ	-0.0549528	0.0128929	2.02E-05	69	0.225522	blood	PWAS	c5	2.02E-05	0.000581088
REACTOME_DISEASES_OF_MITOTIC_CELL_CYCLE	SCZ	-0.0670784	0.0157456	2.04E-05	41	0.288266	blood	PWAS	c2	2.04E-05	0.000584555
BEIER_GLIOMA_STEM_CELL_UP	SCZ	-0.0220899	0.00524639	2.55E-05	29	0.0188691	brain	TWAS	c2	2.55E-05	0.000585568
GGCNKCCATNK_UNKNOWN	SCZ	-0.0129029	0.00306487	2.55E-05	64	0.151454	brain	TWAS	c3	2.55E-05	0.0005862
REACTOME_TRAF6_MEDIATED_IRF7_ACTIVATION	SCZ	-0.0732828	0.0172077	2.06E-05	38	0.0906648	blood	PWAS	c2	2.06E-05	0.000587254
GSE22886_TH1_VS_TH2_48H_ACT_UP	SCZ	-0.0215463	0.00526772	4.31E-05	20	0.686369	brain	PWAS	c7	4.31E-05	0.000587627
GSE17721_POLYIC_VS_GARDIQUIMOD_24H_BMDC_DN	SCZ	-0.0158754	0.00388225	4.33E-05	24	0.023525	brain	PWAS	c7	4.33E-05	0.00058899
GOBP_DEVELOPMENT_OF_PRIMARY_FEMALE_SEXUAL_CHARACTERISTICS	SCZ	-0.0103514	0.00246013	2.58E-05	72	0.0521287	brain	TWAS	c5	2.58E-05	0.000591338
GSE23308_CTRL_VS_CORTICOSTERONE_TREATED_MACROPHAGE_MINERALCORTICOID_REC_KO_DN	SCZ	-0.00804525	0.00191224	2.59E-05	139	0.0891122	brain	TWAS	c7	2.59E-05	0.000591644
GARCIA_TARGETS_OF_FLI1_AND_DAX1_UP	SCZ	-0.036608	0.0086015	2.08E-05	132	0.637818	blood	PWAS	c2	2.08E-05	0.000592361
GSE40666_WT_VS_STAT1_KO_CD8_TCELL_WITH_IFNA_STIM_90MIN_UP	SCZ	-0.0068591	0.00163075	2.60E-05	191	0.410695	brain	TWAS	c7	2.60E-05	0.000593788
GOMF_ACTIVE_ION_TRANSMEMBRANE_TRANSPORTER_ACTIVITY	SCZ	-0.0315837	0.00742438	2.10E-05	168	0.149277	blood	PWAS	c5	2.10E-05	0.000596484
PBX1_01	SCZ	-0.00781389	0.00185843	2.62E-05	139	0.0557344	brain	TWAS	c3	2.62E-05	0.000596991
REACTOME_HEDGEHOG_LIGAND_BIOGENESIS	SCZ	-0.014064	0.00334634	2.64E-05	47	0.13934	brain	TWAS	c2	2.64E-05	0.000600881
GSE41867_DAY6_VS_DAY15_LCMV_ARMSTRONG_EFFECTOR_CD8_TCELL_DN	SCZ	-0.00822161	0.00195649	2.64E-05	146	0.0610828	brain	TWAS	c7	2.64E-05	0.000601573
GOBP_ENDOPLASMIC_RETICULUM_TUBULAR_NETWORK_ORGANIZATION	SCZ	-0.0295025	0.00702224	2.65E-05	14	0.324099	brain	TWAS	c5	2.65E-05	0.000603269
GOBP_LEARNING	SCZ	-0.00965268	0.00229775	2.66E-05	103	0.0609237	brain	TWAS	c5	2.66E-05	0.000603302
GOBP_VIRAL_BUDDING	SCZ	-0.0208891	0.00497282	2.66E-05	23	0.0574758	brain	TWAS	c5	2.66E-05	0.000603302
MIR3613_5P	SCZ	-0.0575551	0.0135414	2.13E-05	66	0.644347	blood	PWAS	c3	2.13E-05	0.000604509
MIR1295B_3P	SCZ	-0.0704908	0.0165871	2.14E-05	45	0.125538	blood	PWAS	c3	2.14E-05	0.00060498
GOBP_MEMORY	SCZ	-0.0113068	0.00269233	2.67E-05	81	0.240005	brain	TWAS	c5	2.67E-05	0.00060528
SILIGAN_BOUND_BY_EWS_FLT1_FUSION	SCZ	-0.0171649	0.00408876	2.69E-05	37	0.065988	brain	TWAS	c2	2.69E-05	0.000608623
GOBP_POSITIVE_REGULATION_OF_PROTEOLYSIS	SCZ	-0.0171186	0.00419546	4.50E-05	36	0.0795144	brain	PWAS	c5	4.50E-05	0.000610771
MIR4447	SCZ	-0.00685984	0.00163453	2.71E-05	226	0.0984335	brain	TWAS	c3	2.71E-05	0.000611113
GOBP_POSITIVE_REGULATION_OF_CELL_CELL_ADHESION	SCZ	-0.0189107	0.00463579	4.52E-05	14	0.555561	brain	PWAS	c5	4.52E-05	0.000612059
CCAWYNNGAAR_UNKNOWN	SCZ	-0.010702	0.0025506	2.72E-05	94	0.280376	brain	TWAS	c3	2.72E-05	0.000612863
GSE43955_10H_VS_30H_ACT_CD4_TCELL_WITH_TGFB_IL6_UP	SCZ	-0.0158091	0.00387638	4.54E-05	30	0.251815	brain	PWAS	c7	4.54E-05	0.000613263
GSE40274_XBP1_VS_FOXP3_AND_XBP1_TRANSDUCED_ACTIVATED_CD4_TCELL_DN	SCZ	-0.0162696	0.00398982	4.55E-05	29	0.0727884	brain	PWAS	c7	4.55E-05	0.000613383
GOBP_LATE_ENDOSOME_TO_VACUOLE_TRANSPORT	SCZ	-0.0168962	0.0040282	2.74E-05	28	0.039143	brain	TWAS	c5	2.74E-05	0.000615854
GOMF_MICROTUBULE_MOTOR_ACTIVITY	SCZ	-0.0112931	0.00269294	2.75E-05	72	0.0651079	brain	TWAS	c5	2.75E-05	0.000617395
GOBP_FEAR_RESPONSE	SCZ	-0.0246568	0.00588065	2.75E-05	23	0.0653066	brain	TWAS	c5	2.75E-05	0.000617738
GOBP_REGULATORY_T_CELL_DIFFERENTIATION	SCZ	0.0219028	0.00484394	6.13E-06	23	0.00222897	brain	TWAS	c5	2.75E-05	0.000617738
GOBP_CRD_MEDIATED_MRNA_STABILIZATION	SCZ	-0.0760048	0.0179137	2.21E-05	35	0.201209	blood	PWAS	c5	2.21E-05	0.000618551
GOBP_NEGATIVE_REGULATION_OF_NUCLEAR_TRANSCRIBED_MRNA_CATABOLIC_PROCESS_DEADENYLATION_DEPENDENT_DECAY	SCZ	-0.0760048	0.0179137	2.21E-05	35	0.201209	blood	PWAS	c5	2.21E-05	0.000618551
GOBP_REGULATION_OF_ATP_DEPENDENT_ACTIVITY	SCZ	-0.0107589	0.00256724	2.78E-05	63	0.0530156	brain	TWAS	c5	2.78E-05	0.00062246
GOBP_ANAPHASE_PROMOTING_COMPLEX_DEPENDENT_CATABOLIC_PROCESS	SCZ	-0.0787934	0.0185845	2.24E-05	33	0.169144	blood	PWAS	c5	2.24E-05	0.000622869
GOCC_SITE_OF_DNA_DAMAGE	SCZ	-0.0477826	0.0112712	2.24E-05	91	0.621537	blood	PWAS	c5	2.24E-05	0.000622869
REACTOME_RNA_POLYMERASE_I_TRANSCRIPTION_INITIATION	SCZ	-0.0572793	0.0135081	2.23E-05	59	0.379093	blood	PWAS	c2	2.23E-05	0.000622869
GSE23308_WT_VS_MINERALCORTICOID_REC_KO_MACROPHAGE_CORTICOSTERONE_TREATED_DN	SCZ	-0.00918612	0.00219247	2.79E-05	121	0.10838	brain	TWAS	c7	2.79E-05	0.000624373
BIOCARTA_PRION_PATHWAY	SCZ	-0.100364	0.0236817	2.25E-05	29	0.402225	blood	PWAS	c2	2.25E-05	0.000625423
GOBP_NEGATIVE_REGULATION_OF_PROTEASOMAL_UBIQUITIN_DEPENDENT_PROTEIN_CATABOLIC_PROCESS	SCZ	-0.06455	0.0152328	2.26E-05	60	0.0235203	blood	PWAS	c5	2.26E-05	0.000625691
GSE360_CTRL_VS_L_MAJOR_DC_UP	SCZ	-0.0184973	0.0045427	4.66E-05	25	0.0204459	brain	PWAS	c7	4.66E-05	0.000627762
GOBP_POSITIVE_REGULATION_OF_VOLTAGE_GATED_POTASSIUM_CHANNEL_ACTIVITY	SCZ	-0.0245143	0.00585318	2.81E-05	21	0.0801708	brain	TWAS	c5	2.81E-05	0.000628084
GSE43955_TH0_VS_TGFB_IL6_TH17_ACT_CD4_TCELL_52H_DN	SCZ	-0.00807218	0.00192764	2.82E-05	142	0.118602	brain	TWAS	c7	2.82E-05	0.000628906
GOCC_SPINDLE_POLE_CENTROSOME	SCZ	-0.0802724	0.0189564	2.29E-05	36	0.0575405	blood	PWAS	c5	2.29E-05	0.000631946
GSE360_CTRL_VS_B_MALAYI_HIGH_DOSE_MAC_DN	SCZ	-0.0146778	0.00360659	4.71E-05	27	0.0418099	brain	PWAS	c7	4.71E-05	0.000632274
GSE28737_WT_VS_BCL6_KO_MARGINAL_ZONE_BCELL_DN	SCZ	-0.00786999	0.00188023	2.84E-05	161	0.0382475	brain	TWAS	c7	2.84E-05	0.000633485
GOBP_NEGATIVE_REGULATION_OF_SUPRAMOLECULAR_FIBER_ORGANIZATION	SCZ	-0.009004	0.00215161	2.85E-05	128	0.13194	brain	TWAS	c5	2.85E-05	0.000634372
GOCC_NUCLEAR_INNER_MEMBRANE	SCZ	-0.0122909	0.00293729	2.86E-05	55	0.554815	brain	TWAS	c5	2.86E-05	0.000634372
GSE15930_STIM_VS_STIM_AND_TRICHOSTATINA_72H_CD8_T_CELL_DN	SCZ	-0.00762107	0.00182124	2.86E-05	136	0.0584602	brain	TWAS	c7	2.86E-05	0.000634372
GACTGTT_MIR212_MIR132	SCZ	-0.0123302	0.0029473	2.87E-05	80	0.051264	brain	TWAS	c3	2.87E-05	0.000635931
GSE22886_NAIVE_CD4_TCELL_VS_12H_ACT_TH1_DN	SCZ	-0.00762667	0.00182351	2.88E-05	143	0.133297	brain	TWAS	c7	2.88E-05	0.000638344
GSE17721_LPS_VS_CPG_6H_BMDC_UP	SCZ	-0.008479	0.00202907	2.93E-05	138	0.0574797	brain	TWAS	c7	2.93E-05	0.000646964
ZHANG_TARGETS_OF_EWSR1_FLI1_FUSION	SCZ	-0.0132129	0.00316186	2.93E-05	70	0.171598	brain	TWAS	c2	2.93E-05	0.000646964
PID_P38_MK2_PATHWAY	SCZ	-0.0366919	0.00878517	2.96E-05	12	0.0180657	brain	TWAS	c2	2.96E-05	0.000652371
GOBP_NEGATIVE_REGULATION_OF_RELEASE_OF_CYTOCHROME_C_FROM_MITOCHONDRIA	SCZ	-0.0685435	0.01622	2.38E-05	54	0.412354	blood	PWAS	c5	2.38E-05	0.000653605
GOBP_NEGATIVE_REGULATION_OF_CARDIAC_MUSCLE_CELL_PROLIFERATION	SCZ	-0.0735894	0.0174184	2.39E-05	55	0.330667	blood	PWAS	c5	2.39E-05	0.000655594
GSE27859_CD11C_INT_F480_HI_MACROPHAGE_VS_CD11C_ING_F480_INT_DC_UP	SCZ	-0.0138507	0.0034115	4.91E-05	31	0.181278	brain	PWAS	c7	4.91E-05	0.000657757
GOBP_VIRION_ASSEMBLY	SCZ	-0.0201331	0.00482302	2.99E-05	27	0.0687819	brain	TWAS	c5	2.99E-05	0.000657826
MIR4713_5P	SCZ	-0.00876559	0.00210037	3.00E-05	142	0.186646	brain	TWAS	c3	3.00E-05	0.000659926
GSE12392_CD8A_POS_VS_NEG_SPLEEN_DC_UP	SCZ	-0.00965633	0.00237955	4.95E-05	61	0.0681689	brain	PWAS	c7	4.95E-05	0.000661818
GOBP_RESPONSE_TO_LEAD_ION	SCZ	-0.0425548	0.0100845	2.45E-05	104	0.0745825	blood	PWAS	c5	2.45E-05	0.000669164
GOBP_TRANSCRIPTION_BY_RNA_POLYMERASE_I	SCZ	-0.0771309	0.0182805	2.45E-05	37	0.114852	blood	PWAS	c5	2.45E-05	0.000669572
GOBP_HORMONE_BIOSYNTHETIC_PROCESS	SCZ	-0.0105267	0.00238702	1.03E-05	85	0.00338085	brain	TWAS	c5	3.06E-05	0.000670556
GSE30971_CTRL_VS_LPS_STIM_MACROPHAGE_WBP7_HET_4H_UP	SCZ	-0.00848172	0.00203439	3.06E-05	130	0.0533862	brain	TWAS	c7	3.06E-05	0.000670556
GSE19888_ADENOSINE_A3R_INH_PRETREAT_AND_ACT_BY_A3R_VS_A3R_INH_AND_TCELL_MEMBRANES_ACT_MAST_CELL_DN	SCZ	-0.0154383	0.00380845	5.04E-05	30	0.0196728	brain	PWAS	c7	5.04E-05	0.000672865
GOCC_PHAGOPHORE_ASSEMBLY_SITE	SCZ	-0.0169448	0.0040657	3.08E-05	43	0.0391751	brain	TWAS	c5	3.08E-05	0.000673757
GOBP_NUCLEOTIDE_PHOSPHORYLATION	SCZ	-0.0104434	0.00250627	3.09E-05	83	0.341323	brain	TWAS	c5	3.09E-05	0.000674482
GOBP_OLIGODENDROCYTE_DIFFERENTIATION	SCZ	-0.0141252	0.00338964	3.08E-05	59	0.420125	brain	TWAS	c5	3.08E-05	0.000674482
ACAWNRNSRCGG_UNKNOWN	SCZ	-0.0325091	0.00771727	2.53E-05	224	0.298106	blood	PWAS	c3	2.53E-05	0.000685526
EVI1_06	SCZ	-0.0961842	0.0228332	2.53E-05	19	0.403971	blood	PWAS	c3	2.53E-05	0.000685526
REACTOME_PKMTS_METHYLATE_HISTONE_LYSINES	SCZ	-0.0600029	0.0142439	2.53E-05	62	0.0846512	blood	PWAS	c2	2.53E-05	0.000685526
GOBP_CELL_PROLIFERATION_IN_FOREBRAIN	SCZ	-0.070114	0.0166485	2.54E-05	40	0.158089	blood	PWAS	c5	2.54E-05	0.000687605
GSE32533_WT_VS_MIR17_KO_ACT_CD4_TCELL_UP	SCZ	-0.0226428	0.00559346	5.16E-05	19	0.0115542	brain	PWAS	c7	5.16E-05	0.000687695
TONKS_TARGETS_OF_RUNX1_RUNX1T1_FUSION_MONOCYTE_DN	SCZ	0.0163747	0.00346668	2.32E-06	48	0.000735473	brain	TWAS	c2	3.15E-05	0.000687749
SAKAI_TUMOR_INFILTRATING_MONOCYTES_DN	SCZ	-0.0128013	0.00307611	3.16E-05	61	0.084177	brain	TWAS	c2	3.16E-05	0.00068874
GOBP_DETERMINATION_OF_ADULT_LIFESPAN	SCZ	-0.0719262	0.0170878	2.56E-05	45	0.288343	blood	PWAS	c5	2.56E-05	0.000691087
GOBP_MITOTIC_CELL_CYCLE_CHECKPOINT_SIGNALING	SCZ	-0.0470032	0.0111669	2.56E-05	79	0.149845	blood	PWAS	c5	2.56E-05	0.000691087
GOBP_REGULATION_OF_MACROPHAGE_CHEMOTAXIS	SCZ	-0.0326901	0.00776627	2.56E-05	197	0.557658	blood	PWAS	c5	2.56E-05	0.000691087
GSE41867_MEMORY_VS_EXHAUSTED_CD8_TCELL_DAY30_LCMV_UP	SCZ	0.0134687	0.00332919	5.22E-05	33	0.56261	brain	PWAS	c7	5.22E-05	0.000693406
BILANGES_SERUM_RESPONSE_TRANSLATION	SCZ	-0.0485564	0.0115416	2.59E-05	67	0.321443	blood	PWAS	c2	2.59E-05	0.000694691
BIOCARTA_ETS_PATHWAY	SCZ	-0.0464746	0.011051	2.61E-05	100	0.228311	blood	PWAS	c2	2.61E-05	0.000696764
GOBP_REGULATION_OF_ACTIN_FILAMENT_LENGTH	SCZ	-0.00929894	0.00223644	3.21E-05	121	0.0709479	brain	TWAS	c5	3.21E-05	0.000698792
GOBP_CHROMOSOME_ORGANIZATION_INVOLVED_IN_MEIOTIC_CELL_CYCLE	SCZ	-0.0518137	0.0123302	2.64E-05	66	0.412248	blood	PWAS	c5	2.64E-05	0.000704228
GOBP_REGULATION_OF_NUCLEAR_TRANSCRIBED_MRNA_CATABOLIC_PROCESS_DEADENYLATION_DEPENDENT_DECAY	SCZ	-0.0747214	0.0177818	2.64E-05	35	0.236686	blood	PWAS	c5	2.64E-05	0.000704228
GSE17721_CTRL_VS_GARDIQUIMOD_0.5H_BMDC_DN	SCZ	-0.0154972	0.00383532	5.33E-05	31	0.20034	brain	PWAS	c7	5.33E-05	0.000706868
REACTOME_NEGATIVE_EPIGENETIC_REGULATION_OF_RRNA_EXPRESSION	SCZ	-0.0698828	0.0166459	2.69E-05	48	0.342181	blood	PWAS	c2	2.69E-05	0.000713611
GOBP_CELLULAR_RESPONSE_TO_INSULIN_STIMULUS	SCZ	-0.0235199	0.00582661	5.42E-05	22	0.567425	brain	PWAS	c5	5.42E-05	0.000717532
E47_01	SCZ	-0.00798478	0.00192437	3.34E-05	158	0.26137	brain	TWAS	c3	3.34E-05	0.000724744
GSE18804_SPLEEN_MACROPHAGE_VS_TUMORAL_MACROPHAGE_DN	SCZ	-0.012109	0.00300195	5.49E-05	41	0.0230755	brain	PWAS	c7	5.49E-05	0.000724981
KAECH_NAIVE_VS_MEMORY_CD8_TCELL_UP	SCZ	-0.00775943	0.00187055	3.35E-05	158	0.175867	brain	TWAS	c7	3.35E-05	0.000727225
GSE30083_SP1_VS_SP2_THYMOCYTE_DN	SCZ	-0.022699	0.0056307	5.55E-05	16	0.0121139	brain	PWAS	c7	5.55E-05	0.000730978
GSE25677_MPL_VS_MPL_AND_R848_STIM_BCELL_DN	SCZ	0.0255706	0.00634463	5.57E-05	12	0.0319665	brain	PWAS	c7	5.57E-05	0.000732574
GSE37416_CTRL_VS_24H_F_TULARENSIS_LVS_NEUTROPHIL_DN	SCZ	-0.00841878	0.00203066	3.39E-05	123	0.0502115	brain	TWAS	c7	3.39E-05	0.000733841
REACTOME_HYALURONAN_METABOLISM	SCZ	-0.0181434	0.00437756	3.40E-05	22	0.44448	brain	TWAS	c2	3.40E-05	0.0007368
GOCC_INTRINSIC_COMPONENT_OF_SYNAPTIC_VESICLE_MEMBRANE	SCZ	-0.0421948	0.0100717	2.80E-05	130	0.158718	blood	PWAS	c5	2.80E-05	0.000739365
GOBP_REGULATION_OF_METAPHASE_PLATE_CONGRESSION	SCZ	-0.0819596	0.0195662	2.80E-05	36	0.108053	blood	PWAS	c5	2.80E-05	0.000740123
BIOCARTA_PLC_PATHWAY	SCZ	-0.0928252	0.0221657	2.82E-05	34	0.225181	blood	PWAS	c2	2.82E-05	0.000740239
FIGUEROA_AML_METHYLATION_CLUSTER_6_DN	SCZ	-0.0479387	0.0114475	2.82E-05	81	0.227141	blood	PWAS	c2	2.82E-05	0.000740239
REACTOME_SUMOYLATION_OF_SUMOYLATION_PROTEINS	SCZ	-0.0824767	0.0196967	2.82E-05	36	0.736839	blood	PWAS	c2	2.82E-05	0.000740239
KYNG_NORMAL_AGING_DN	SCZ	-0.0441029	0.0105344	2.83E-05	91	0.0734446	blood	PWAS	c2	2.83E-05	0.000740428
GSE44732_UNSTIM_VS_IL27_STIM_IMATURE_DC_UP	SCZ	-0.00718417	0.00173421	3.43E-05	181	0.382805	brain	TWAS	c7	3.43E-05	0.000742351
GSE23502_BM_VS_COLON_TUMOR_MYELOID_DERIVED_SUPPRESSOR_CELL_UP	SCZ	-0.0149023	0.00370148	5.67E-05	38	0.0699187	brain	PWAS	c7	5.67E-05	0.000744313
MIR4662A_5P	SCZ	-0.0435188	0.0103991	2.85E-05	101	0.013255	blood	PWAS	c3	2.85E-05	0.00074476
MIR6826_5P	SCZ	-0.125149	0.0299102	2.86E-05	15	0.327979	blood	PWAS	c3	2.86E-05	0.000745933
STARK_HYPPOCAMPUS_22Q11_DELETION_UP	SCZ	-0.0195428	0.00471929	3.46E-05	31	0.180243	brain	TWAS	c2	3.46E-05	0.000746485
GOBP_AUTOPHAGOSOME_MATURATION	SCZ	-0.0155744	0.00376128	3.46E-05	45	0.0734664	brain	TWAS	c5	3.46E-05	0.00074653
GSE339_CD4POS_VS_CD4CD8DN_DC_DN	SCZ	-0.0159684	0.00396773	5.71E-05	25	0.0380795	brain	PWAS	c7	5.71E-05	0.000747452
GOBP_RESPONSE_TO_HYDROGEN_PEROXIDE	SCZ	-0.0140765	0.00349824	5.72E-05	26	0.293438	brain	PWAS	c5	5.72E-05	0.000748029
GSE39110_UNTREATED_VS_IL2_TREATED_CD8_TCELL_DAY6_POST_IMMUNIZATION_DN	SCZ	-0.00764784	0.00184773	3.49E-05	145	0.0661583	brain	TWAS	c7	3.49E-05	0.000751097
GSE41867_LCMV_ARMSTRONG_VS_CLONE13_DAY15_EFFECTOR_CD8_TCELL_UP	SCZ	-0.00874572	0.00211326	3.50E-05	142	0.0727921	brain	TWAS	c7	3.50E-05	0.000751894
GSE22886_NEUTROPHIL_VS_MONOCYTE_UP	SCZ	-0.00791164	0.00191223	3.51E-05	131	0.308204	brain	TWAS	c7	3.51E-05	0.00075457
GOCC_VESICLE_LUMEN	SCZ	0.00934466	0.00232416	5.80E-05	71	0.0763619	brain	PWAS	c5	5.80E-05	0.000756739
GOMF_PHOSPHATASE_REGULATOR_ACTIVITY	SCZ	-0.0112198	0.00271263	3.53E-05	75	0.0214911	brain	TWAS	c5	3.53E-05	0.000757774
ACOSTA_PROLIFERATION_INDEPENDENT_MYC_TARGETS_UP	SCZ	-0.0103249	0.00249711	3.55E-05	74	0.194693	brain	TWAS	c2	3.55E-05	0.000759901
GOBP_ERAD_PATHWAY	SCZ	-0.00982825	0.00237741	3.56E-05	90	0.353831	brain	TWAS	c5	3.56E-05	0.000759901
MIR146B_5P	SCZ	-0.00943839	0.0022831	3.56E-05	104	0.508932	brain	TWAS	c3	3.56E-05	0.000759901
MIR3680_5P	SCZ	-0.0195605	0.00473101	3.56E-05	23	0.133552	brain	TWAS	c3	3.56E-05	0.000759901
MIR7153_5P	SCZ	-0.00943839	0.0022831	3.56E-05	104	0.508932	brain	TWAS	c3	3.56E-05	0.000759901
GOBP_REGULATION_OF_MRNA_PROCESSING	SCZ	-0.0726445	0.0173837	2.93E-05	44	0.341909	blood	PWAS	c5	2.93E-05	0.00076097
ATGTTTC_MIR494	SCZ	-0.00955346	0.00231158	3.58E-05	100	0.0491339	brain	TWAS	c3	3.58E-05	0.00076274
GSE22432_MULTIPOTENT_VS_COMMON_DC_PROGENITOR_UNTREATED_UP	SCZ	-0.0152499	0.00379551	5.87E-05	30	0.241447	brain	PWAS	c7	5.87E-05	0.000764112
GSE12198_LOW_IL2_STIM_NK_CELL_VS_HIGH_IL2_STIM_NK_CELL_UP	SCZ	-0.00870936	0.00210852	3.62E-05	125	0.0343157	brain	TWAS	c7	3.62E-05	0.000766571
GSE21670_TGFB_VS_IL6_TREATED_STAT3_KO_CD4_TCELL_DN	SCZ	-0.00777481	0.00188222	3.62E-05	170	0.114157	brain	TWAS	c7	3.62E-05	0.000766571
GSE37533_UNTREATED_VS_PIOGLIZATONE_TREATED_CD4_TCELL_PPARG2_AND_FOXP3_TRASDUCED_DN	SCZ	-0.0072336	0.00175109	3.61E-05	165	0.232839	brain	TWAS	c7	3.61E-05	0.000766571
MIR4796_3P	SCZ	-0.00870674	0.00210784	3.62E-05	139	0.154751	brain	TWAS	c3	3.62E-05	0.000766571
GOBP_RESPONSE_TO_NITROSATIVE_STRESS	SCZ	-0.0702342	0.0168196	2.97E-05	47	0.0341125	blood	PWAS	c5	2.97E-05	0.000770385
GSE36009_WT_VS_NLRP10_KO_DC_LPS_STIM_DN	SCZ	-0.0143247	0.00356813	5.95E-05	31	0.177398	brain	PWAS	c7	5.95E-05	0.000773156
GOBP_RESPONSE_TO_UV	SCZ	-0.00794881	0.00192571	3.66E-05	122	0.115565	brain	TWAS	c5	3.66E-05	0.000774138
GOCC_ENDOPLASMIC_RETICULUM_PROTEIN_CONTAINING_COMPLEX	SCZ	-0.00840134	0.00203529	3.66E-05	87	0.0382122	brain	TWAS	c5	3.66E-05	0.000774138
GOBP_ACROSOME_ASSEMBLY	SCZ	-0.041986	0.0100592	2.99E-05	91	0.207361	blood	PWAS	c5	2.99E-05	0.000775476
GSE10239_KLRG1INT_VS_KLRG1HIGH_EFF_CD8_TCELL_DN	SCZ	-0.020066	0.00500067	6.00E-05	22	0.0260727	brain	PWAS	c7	6.00E-05	0.000776428
GSE22886_NAIVE_VS_IGG_IGA_MEMORY_BCELL_DN	SCZ	-0.0112213	0.00279629	6.00E-05	47	0.0270911	brain	PWAS	c7	6.00E-05	0.000776428
GSE1460_INTRATHYMIC_T_PROGENITOR_VS_NAIVE_CD4_TCELL_CORD_BLOOD_DN	SCZ	-0.0224557	0.00560252	6.12E-05	21	0.0269393	brain	PWAS	c7	6.12E-05	0.000783829
GSE29618_MONOCYTE_VS_PDC_DAY7_FLU_VACCINE_UP	SCZ	-0.0199343	0.00497254	6.10E-05	20	0.0362609	brain	PWAS	c7	6.10E-05	0.000783829
GSE32901_TH17_EMRICHED_VS_TH17_NEG_CD4_TCELL_DN	SCZ	-0.0219488	0.00547505	6.10E-05	25	0.18325	brain	PWAS	c7	6.10E-05	0.000783829
GSE8515_CTRL_VS_IL1_4H_STIM_MAC_UP	SCZ	-0.0157896	0.00393843	6.09E-05	27	0.643027	brain	PWAS	c7	6.09E-05	0.000783829
GSE9037_WT_VS_IRAK4_KO_LPS_1H_STIM_BMDM_DN	SCZ	-0.0221243	0.00552005	6.12E-05	19	0.279005	brain	PWAS	c7	6.12E-05	0.000783829
FINETTI_BREAST_CANCERS_KINOME_GRAY	SCZ	-0.0890861	0.0175804	4.03E-07	30	0.0109827	blood	TWAS	c2	4.03E-07	0.00078981
MIR219A_5P	SCZ	-0.0100582	0.00244031	3.76E-05	94	0.296234	brain	TWAS	c3	3.76E-05	0.000793651
IKEDA_MIR30_TARGETS_UP	SCZ	-0.0125766	0.00305239	3.78E-05	76	0.011042	brain	TWAS	c2	3.78E-05	0.000797736
GSE14415_INDUCED_TREG_VS_FAILED_INDUCED_TREG_DN	SCZ	-0.0132202	0.00330294	6.27E-05	35	0.168244	brain	PWAS	c7	6.27E-05	0.000800349
MIR601	SCZ	-0.0572156	0.0137434	3.14E-05	60	0.505501	blood	PWAS	c3	3.14E-05	0.000806479
GSE37301_HEMATOPOIETIC_STEM_CELL_VS_MULTIPOTENT_PROGENITOR_UP	SCZ	-0.0150748	0.00376986	6.37E-05	29	0.0187636	brain	PWAS	c7	6.37E-05	0.000811633
GOMF_MIRNA_BINDING	SCZ	-0.025751	0.00625702	3.86E-05	17	0.128206	brain	TWAS	c5	3.86E-05	0.00081315
GOCC_NUCLEAR_ENVELOPE	SCZ	-0.00441421	0.00107281	3.88E-05	399	0.0526615	brain	TWAS	c5	3.88E-05	0.000814808
GOMF_GDP_BINDING	SCZ	-0.0132363	0.00321724	3.89E-05	57	0.192788	brain	TWAS	c5	3.89E-05	0.000814808
GSE3994_WT_VS_PAC1_KO_ACTIVATED_MAST_CELL_UP	SCZ	-0.00870945	0.00211686	3.88E-05	128	0.125141	brain	TWAS	c7	3.88E-05	0.000814808
GSE24972_MARGINAL_ZONE_BCELL_VS_FOLLICULAR_BCELL_IRF8_KO_UP	SCZ	-0.0159163	0.00398216	6.42E-05	20	0.0477493	brain	PWAS	c7	6.42E-05	0.000816208
GSE2706_UNSTIM_VS_2H_R848_DC_DN	SCZ	-0.0226104	0.00565792	6.44E-05	16	0.014293	brain	PWAS	c7	6.44E-05	0.000816208
GSE6875_TCONV_VS_TREG_DN	SCZ	-0.0169511	0.00385544	1.10E-05	32	0.00170622	brain	PWAS	c7	6.44E-05	0.000816208
MIR4529_3P	SCZ	-0.0219295	0.00533245	3.91E-05	30	0.126104	brain	TWAS	c3	3.91E-05	0.000819931
LIAN_NEUTROPHIL_GRANULE_CONSTITUENTS	SCZ	-0.0210508	0.0050897	3.53E-05	20	0.00899511	brain	TWAS	c2	3.93E-05	0.000822047
GOBP_POSITIVE_REGULATION_OF_CELL_ACTIVATION	SCZ	-0.0168107	0.00420957	6.51E-05	19	0.200736	brain	PWAS	c5	6.51E-05	0.000823339
GOBP_ACTIN_POLYMERIZATION_OR_DEPOLYMERIZATION	SCZ	-0.00807597	0.00196457	3.94E-05	161	0.0687267	brain	TWAS	c5	3.94E-05	0.000823752
GOBP_TISSUE_HOMEOSTASIS	SCZ	-0.0168189	0.00421261	6.54E-05	28	0.542597	brain	PWAS	c5	6.54E-05	0.000824915
GSE28783_ANTI_MIR33_VS_UNTREATED_ATHEROSCLEROSIS_MACROPHAGE_UP	SCZ	-0.0148038	0.00370842	6.55E-05	25	0.656552	brain	PWAS	c7	6.55E-05	0.0008252
GOBP_NEGATIVE_REGULATION_OF_TELOMERE_MAINTENANCE	SCZ	-0.119395	0.0287204	3.22E-05	19	0.177186	blood	PWAS	c5	3.22E-05	0.000825256
ALONSO_METASTASIS_DN	SCZ	-0.0432925	0.0104163	3.24E-05	107	0.174821	blood	PWAS	c2	3.24E-05	0.000826429
MIR3191_3P	SCZ	-0.0472561	0.0113702	3.24E-05	91	0.493533	blood	PWAS	c3	3.24E-05	0.000826429
GSE24634_TREG_VS_TCONV_POST_DAY5_IL4_CONVERSION_DN	SCZ	-0.0179877	0.00450699	6.58E-05	22	0.295557	brain	PWAS	c7	6.58E-05	0.000826671
LEIN_LOCALIZED_TO_DISTAL_AND_PROXIMAL_DENDRITES	SCZ	-0.0669779	0.0161246	3.27E-05	45	0.17502	blood	PWAS	c2	3.27E-05	0.000832426
NOJIMA_SFRP2_TARGETS_UP	SCZ	-0.0575463	0.0138538	3.27E-05	60	0.127577	blood	PWAS	c2	3.27E-05	0.000832426
MIR5000_3P	SCZ	-0.0128553	0.00313002	4.01E-05	69	0.0242158	brain	TWAS	c3	4.01E-05	0.000836106
RAMALHO_STEMNESS_UP	SCZ	-0.00687368	0.00167378	4.01E-05	177	0.108896	brain	TWAS	c2	4.01E-05	0.000836545
MIR4646_3P	SCZ	-0.0298937	0.00719964	3.29E-05	193	0.214162	blood	PWAS	c3	3.29E-05	0.000837172
GSE6269_HEALTHY_VS_FLU_INF_PBMC_DN	SCZ	-0.0284387	0.00713203	6.68E-05	13	0.0582322	brain	PWAS	c7	6.68E-05	0.000837599
TCATCTC_MIR143	SCZ	-0.0101673	0.0024762	4.03E-05	96	0.05111	brain	TWAS	c3	4.03E-05	0.000837981
REACTOME_NUCLEAR_EVENTS_MEDIATED_BY_NFE2L2	SCZ	-0.012645	0.00307986	4.03E-05	47	0.192615	brain	TWAS	c2	4.03E-05	0.000838025
GSE40274_HELIOS_VS_FOXP3_AND_HELIOS_TRANSDUCED_ACTIVATED_CD4_TCELL_UP	SCZ	-0.00740319	0.00180329	4.04E-05	162	0.0973997	brain	TWAS	c7	4.04E-05	0.000838139
GOCC_INTRINSIC_COMPONENT_OF_MITOCHONDRIAL_OUTER_MEMBRANE	SCZ	-0.0573222	0.0138086	3.31E-05	50	0.0165767	blood	PWAS	c5	3.31E-05	0.000839228
GOBP_CYTOPLASMIC_MICROTUBULE_ORGANIZATION	SCZ	-0.0689673	0.0166158	3.31E-05	39	0.281743	blood	PWAS	c5	3.31E-05	0.000839708
REACTOME_POST_TRANSLATIONAL_MODIFICATION_SYNTHESIS_OF_GPI_ANCHORED_PROTEINS	SCZ	-0.0112196	0.00273378	4.06E-05	73	0.0981355	brain	TWAS	c2	4.06E-05	0.000841939
GOBP_CHONDROITIN_SULFATE_BIOSYNTHETIC_PROCESS	SCZ	-0.0318837	0.00768457	3.34E-05	137	0.0319897	blood	PWAS	c5	3.34E-05	0.000844491
GOBP_MULTI_MULTICELLULAR_ORGANISM_PROCESS	SCZ	-0.00724506	0.00176684	4.12E-05	139	0.0230374	brain	TWAS	c5	4.12E-05	0.000850846
GOBP_NEGATIVE_REGULATION_OF_LYMPHOCYTE_MEDIATED_IMMUNITY	SCZ	-0.0108408	0.00264354	4.12E-05	54	0.0744305	brain	TWAS	c5	4.12E-05	0.000850846
GOCC_INTRINSIC_COMPONENT_OF_POSTSYNAPTIC_DENSITY_MEMBRANE	SCZ	-0.0287355	0.00700784	4.12E-05	16	0.0284977	brain	TWAS	c5	4.12E-05	0.000850846
MIR1322	SCZ	-0.0136509	0.00332861	4.11E-05	48	0.458913	brain	TWAS	c3	4.11E-05	0.000850846
KAECH_DAY8_EFF_VS_MEMORY_CD8_TCELL_DN	SCZ	-0.00722761	0.00176287	4.13E-05	145	0.0393222	brain	TWAS	c7	4.13E-05	0.000851898
WP_REGULATION_OF_SISTER_CHROMATID_SEPARATION_AT_THE_METAPHASEANAPHASE_TRANSITION	SCZ	-0.142014	0.0342487	3.38E-05	13	0.169357	blood	PWAS	c2	3.38E-05	0.000852419
GOBP_POSITIVE_REGULATION_OF_LYMPHOCYTE_APOPTOTIC_PROCESS	SCZ	-0.0379036	0.00914362	3.39E-05	131	0.118082	blood	PWAS	c5	3.39E-05	0.000855571
ESC_V6.5_UP_EARLY.V1_UP	SCZ	-0.0253096	0.00635925	6.89E-05	14	0.438764	brain	PWAS	c6	6.89E-05	0.000859278
GOBP_REGULATION_OF_DEPHOSPHORYLATION	SCZ	-0.0234272	0.00588569	6.88E-05	21	0.0939477	brain	PWAS	c5	6.88E-05	0.000859278
GOBP_RESPONSE_TO_CALCIUM_ION	SCZ	-0.0155817	0.00391439	6.87E-05	22	0.241639	brain	PWAS	c5	6.87E-05	0.000859278
GSE411_UNSTIM_VS_100MIN_IL6_STIM_MACROPHAGE_UP	SCZ	-0.0159632	0.00401136	6.91E-05	21	0.0397023	brain	PWAS	c7	6.91E-05	0.000859307
AP4_Q6_01	SCZ	-0.00833077	0.00203326	4.18E-05	145	0.0655025	brain	TWAS	c3	4.18E-05	0.000860653
CTACTAG_MIR325	SCZ	-0.0517304	0.0124865	3.43E-05	68	0.151925	blood	PWAS	c3	3.43E-05	0.000860794
GOBP_MAINTENANCE_OF_SYNAPSE_STRUCTURE	SCZ	-0.0291929	0.00704637	3.43E-05	267	0.110834	blood	PWAS	c5	3.43E-05	0.000860794
REACTOME_ROBO_RECEPTORS_BIND_AKAP5	SCZ	-0.159004	0.0383755	3.42E-05	14	0.231224	blood	PWAS	c2	3.42E-05	0.000860794
GSE40274_FOXP3_VS_FOXP3_AND_EOS_TRANSDUCED_ACTIVATED_CD4_TCELL_UP	SCZ	-0.00651704	0.00159078	4.19E-05	190	0.0163427	brain	TWAS	c7	4.19E-05	0.000861478
GSE22886_NAIVE_TCELL_VS_DC_DN	SCZ	-0.0123572	0.00310724	6.98E-05	33	0.336204	brain	PWAS	c7	6.98E-05	0.000865299
GSE360_L_DONOVANI_VS_T_GONDII_MAC_DN	SCZ	-0.0126744	0.00302983	2.87E-05	34	0.00412391	brain	PWAS	c7	6.97E-05	0.000865299
MIR4533	SCZ	-0.00663678	0.00162113	4.24E-05	206	0.062209	brain	TWAS	c3	4.24E-05	0.000870954
GOBP_REGULATION_OF_SYNAPTIC_VESICLE_EXOCYTOSIS	SCZ	-0.0698656	0.0168791	3.49E-05	48	0.313086	blood	PWAS	c5	3.49E-05	0.000872195
GSE27786_LIN_NEG_VS_NEUTROPHIL_DN	SCZ	-0.0213134	0.00536259	7.05E-05	22	0.0783225	brain	PWAS	c7	7.05E-05	0.000872423
MIR183_3P	SCZ	-0.0064359	0.00157305	4.29E-05	192	0.102897	brain	TWAS	c3	4.29E-05	0.000879592
GOBP_NEGATIVE_REGULATION_OF_REACTIVE_OXYGEN_SPECIES_BIOSYNTHETIC_PROCESS	SCZ	-0.0777458	0.0187974	3.53E-05	33	0.024502	blood	PWAS	c5	3.53E-05	0.000883134
MIR759	SCZ	-0.0140319	0.00343082	4.31E-05	45	0.0231626	brain	TWAS	c3	4.31E-05	0.000883835
GOBP_REGULATION_OF_ESTABLISHMENT_OR_MAINTENANCE_OF_CELL_POLARITY	SCZ	-0.0387662	0.00948204	4.34E-05	10	0.291265	brain	TWAS	c5	4.34E-05	0.000888776
GOBP_POSITIVE_REGULATION_OF_MAP_KINASE_ACTIVITY	SCZ	-0.0238086	0.0058934	5.35E-05	14	0.00740152	brain	PWAS	c5	7.23E-05	0.000891395
GSE14415_NATURAL_TREG_VS_TCONV_UP	SCZ	-0.0247028	0.00622561	7.25E-05	14	0.0346188	brain	PWAS	c7	7.25E-05	0.000891395
GSE17721_CTRL_VS_GARDIQUIMOD_0.5H_BMDC_UP	SCZ	-0.0173092	0.00428771	5.42E-05	30	0.00748017	brain	PWAS	c7	7.24E-05	0.000891395
MIR877_5P	SCZ	-0.0121553	0.00297395	4.37E-05	61	0.135881	brain	TWAS	c3	4.37E-05	0.000892015
GESERICK_TERT_TARGETS_DN	SCZ	-0.066608	0.0161173	3.59E-05	48	0.0664216	blood	PWAS	c2	3.59E-05	0.000894106
MIR382_5P	SCZ	-0.0810578	0.0196189	3.60E-05	31	0.38933	blood	PWAS	c3	3.60E-05	0.000894619
GOBP_REACTIVE_OXYGEN_SPECIES_METABOLIC_PROCESS	SCZ	-0.0115219	0.00290526	7.31E-05	44	0.167905	brain	PWAS	c5	7.31E-05	0.000896262
GSE3565_DUSP1_VS_WT_SPLENOCYTES_DN	SCZ	-0.0175908	0.00443574	7.32E-05	25	0.419163	brain	PWAS	c7	7.32E-05	0.000896262
BIOCARTA_RAB_PATHWAY	SCZ	-0.104066	0.0251949	3.62E-05	22	0.456551	blood	PWAS	c2	3.62E-05	0.00089648
REACTOME_DISEASES_OF_DNA_REPAIR	SCZ	-0.0570221	0.0138118	3.65E-05	54	0.265259	blood	PWAS	c2	3.65E-05	0.000902637
GSE40274_CTRL_VS_XBP1_TRANSDUCED_ACTIVATED_CD4_TCELL_UP	SCZ	-0.0175266	0.00442395	7.44E-05	24	0.331018	brain	PWAS	c7	7.44E-05	0.000905861
GSE41978_ID2_KO_VS_ID2_KO_AND_BIM_KO_KLRG1_LOW_EFFECTOR_CD8_TCELL_UP	SCZ	-0.0175373	0.00442646	7.44E-05	20	0.0707525	brain	PWAS	c7	7.44E-05	0.000905861
GSE9006_HEALTHY_VS_TYPE_2_DIABETES_PBMC_AT_DX_DN	SCZ	-0.0148884	0.00375732	7.42E-05	20	0.100351	brain	PWAS	c7	7.42E-05	0.000905861
GSE9988_LPS_VS_LPS_AND_ANTI_TREM1_MONOCYTE_DN	SCZ	-0.0225326	0.00568839	7.46E-05	20	0.0553587	brain	PWAS	c7	7.46E-05	0.000906368
GSE2770_IL12_VS_TGFB_AND_IL12_TREATED_ACT_CD4_TCELL_2H_DN	SCZ	-0.024141	0.006097	7.51E-05	14	0.0917827	brain	PWAS	c7	7.51E-05	0.00091092
GSE12845_IGD_NEG_BLOOD_VS_NAIVE_TONSIL_BCELL_DN	SCZ	-0.0251734	0.00635924	7.54E-05	15	0.228582	brain	PWAS	c7	7.54E-05	0.000910999
GSE17721_CTRL_VS_POLYIC_8H_BMDC_UP	SCZ	-0.0155468	0.00392739	7.54E-05	24	0.0848042	brain	PWAS	c7	7.54E-05	0.000910999
GSE43957_UNTREATED_VS_NACL_TREATED_ANTI_CD3_CD28_STIM_CD4_TCELL_UP	SCZ	-0.00721359	0.00176718	4.47E-05	156	0.0150423	brain	TWAS	c7	4.47E-05	0.000911388
GOBP_REGULATION_OF_SYNAPTIC_VESICLE_RECYCLING	SCZ	-0.0842731	0.0204295	3.71E-05	36	0.739085	blood	PWAS	c5	3.71E-05	0.000913482
MIR149_3P	SCZ	-0.00557666	0.00136665	4.49E-05	309	0.0578127	brain	TWAS	c3	4.49E-05	0.000915995
GSE16451_IMMATURE_VS_MATURE_NEURON_CELL_LINE_WEST_EQUINE_ENC_VIRUS_UP	SCZ	-0.0113386	0.00286576	7.60E-05	45	0.0326087	brain	PWAS	c7	7.60E-05	0.00091684
GOBP_SPLICEOSOMAL_COMPLEX_ASSEMBLY	SCZ	-0.0599106	0.0145313	3.74E-05	53	0.0834166	blood	PWAS	c5	3.74E-05	0.000920901
GOBP_POSITIVE_REGULATION_OF_T_CELL_APOPTOTIC_PROCESS	SCZ	-0.0374433	0.00908333	3.75E-05	133	0.130513	blood	PWAS	c5	3.75E-05	0.000922168
MIR7107_3P	SCZ	-0.0185783	0.00455641	4.55E-05	38	0.279759	brain	TWAS	c3	4.55E-05	0.000927254
SIRNA_EIF4GI_DN	SCZ	-0.0129064	0.00316634	4.58E-05	73	0.49061	brain	TWAS	c6	4.58E-05	0.000931236
GOBP_CELLULAR_RESPONSE_TO_REACTIVE_OXYGEN_SPECIES	SCZ	-0.013865	0.00350893	7.77E-05	29	0.240902	brain	PWAS	c5	7.77E-05	0.000935308
GOMF_ASPARTIC_TYPE_PEPTIDASE_ACTIVITY	SCZ	-0.0192566	0.00472604	4.61E-05	20	0.174332	brain	TWAS	c5	4.61E-05	0.000936337
GSE17721_LPS_VS_POLYIC_12H_BMDC_DN	SCZ	-0.00809595	0.00198743	4.63E-05	138	0.0958071	brain	TWAS	c7	4.63E-05	0.000939211
GOBP_POSITIVE_REGULATION_OF_MEMBRANE_POTENTIAL	SCZ	-0.0381155	0.00925787	3.84E-05	86	0.0843916	blood	PWAS	c5	3.84E-05	0.000940018
GSE360_L_MAJOR_VS_B_MALAYI_HIGH_DOSE_MAC_DN	SCZ	-0.00683596	0.00167882	4.66E-05	165	0.0878944	brain	TWAS	c7	4.66E-05	0.000944056
REACTOME_SIALIC_ACID_METABOLISM	SCZ	-0.0188607	0.004632	4.66E-05	34	0.121463	brain	TWAS	c2	4.66E-05	0.000944056
REACTOME_SCF_BETA_TRCP_MEDIATED_DEGRADATION_OF_EMI1	SCZ	-0.0173906	0.00427163	4.68E-05	29	0.0299854	brain	TWAS	c2	4.68E-05	0.000945465
GSE22033_UNTREATED_VS_MRL24_TREATED_MEF_DN	SCZ	-0.00753686	0.0018519	4.71E-05	142	0.0615208	brain	TWAS	c7	4.71E-05	0.000950028
DAVICIONI_RHABDOMYOSARCOMA_PAX_FOXO1_FUSION_UP	SCZ	-0.0127568	0.00313515	4.72E-05	58	0.255006	brain	TWAS	c2	4.72E-05	0.000951147
KUNINGER_IGF1_VS_PDGFB_TARGETS_UP	SCZ	-0.0122859	0.00301942	4.72E-05	59	0.253136	brain	TWAS	c2	4.72E-05	0.000951147
WP_MYOMETRIAL_RELAXATION_AND_CONTRACTION_PATHWAYS	SCZ	-0.00949189	0.00233297	4.73E-05	110	0.0767689	brain	TWAS	c2	4.73E-05	0.000951507
GSE37416_CTRL_VS_24H_F_TULARENSIS_LVS_NEUTROPHIL_DN	SCZ	-0.0225771	0.00572292	7.98E-05	19	0.0899234	brain	PWAS	c7	7.98E-05	0.000958429
MIR676_3P	SCZ	-0.0739052	0.0179759	3.93E-05	32	0.270139	blood	PWAS	c3	3.93E-05	0.000960838
GOCC_AUTOLYSOSOME	SCZ	-0.0382805	0.00931225	3.94E-05	115	0.248741	blood	PWAS	c5	3.94E-05	0.000961813
GAVIN_FOXP3_TARGETS_CLUSTER_T7	SCZ	-0.0083658	0.00205837	4.82E-05	99	0.693704	brain	TWAS	c2	4.82E-05	0.000966931
GOBP_POSITIVE_REGULATION_OF_PROTEIN_KINASE_B_SIGNALING	SCZ	-0.0105425	0.00259382	4.81E-05	87	0.0410566	brain	TWAS	c5	4.81E-05	0.000966931
WP_ENERGY_METABOLISM	SCZ	-0.0527662	0.0128451	3.99E-05	75	0.0378221	blood	PWAS	c2	3.99E-05	0.000971046
GOBP_REGULATION_OF_CELL_PROJECTION_ASSEMBLY	SCZ	-0.0192752	0.00489374	8.19E-05	28	0.226786	brain	PWAS	c5	8.19E-05	0.000980682
GOCC_MICROBODY	SCZ	-0.00958425	0.00243342	8.20E-05	62	0.130041	brain	PWAS	c5	8.20E-05	0.000980682
GOBP_REGULATION_OF_CYTOPLASMIC_TRANSLATION	SCZ	-0.0682889	0.0166368	4.05E-05	43	0.210248	blood	PWAS	c5	4.05E-05	0.00098164
GSE17721_POLYIC_VS_PAM3CSK4_4H_BMDC_DN	SCZ	-0.00741556	0.00182737	4.95E-05	160	0.0895972	brain	TWAS	c7	4.95E-05	0.000991364
TATA_C	SCZ	-0.00835402	0.0020587	4.95E-05	134	0.230671	brain	TWAS	c3	4.95E-05	0.000991364
GSE411_WT_VS_SOCS3_KO_MACROPHAGE_IL6_STIM_400MIN_UP	SCZ	-0.015964	0.00405679	8.32E-05	35	0.243921	brain	PWAS	c7	8.32E-05	0.000993073
REACTOME_FACTORS_INVOLVED_IN_MEGAKARYOCYTE_DEVELOPMENT_AND_PLATELET_PRODUCTION	SCZ	-0.0097151	0.00217618	8.03E-06	93	0.00161685	brain	TWAS	c2	4.97E-05	0.000993623
GSE17721_LPS_VS_CPG_4H_BMDC_DN	SCZ	-0.00776842	0.00191561	5.01E-05	149	0.0524079	brain	TWAS	c7	5.01E-05	0.000997618
GSE9006_HEALTHY_VS_TYPE_1_DIABETES_PBMC_4MONTH_POST_DX_UP	SCZ	-0.00883727	0.0021789	5.00E-05	108	0.0677215	brain	TWAS	c7	5.00E-05	0.000997618
MIR193B_5P	SCZ	-0.0169447	0.00417838	5.01E-05	33	0.041443	brain	TWAS	c3	5.01E-05	0.000997618
GOBP_RIBONUCLEOSIDE_DIPHOSPHATE_METABOLIC_PROCESS	SCZ	-0.0100116	0.00247016	5.06E-05	87	0.220655	brain	TWAS	c5	5.06E-05	0.001005272
MIR362_3P	SCZ	-0.0107057	0.00264144	5.06E-05	71	0.0747221	brain	TWAS	c3	5.06E-05	0.001005272
GOBP_NEGATIVE_REGULATION_OF_POST_TRANSCRIPTIONAL_GENE_SILENCING	SCZ	-0.0630965	0.0153993	4.18E-05	49	0.137989	blood	PWAS	c5	4.18E-05	0.001011656
GSE21380_NON_TFH_VS_GERMINAL_CENTER_TFH_CD4_TCELL_UP	SCZ	-0.0184667	0.00469927	8.51E-05	26	0.170816	brain	PWAS	c7	8.51E-05	0.001011887
GSE36476_YOUNG_VS_OLD_DONOR_MEMORY_CD4_TCELL_40H_TSST_ACT_UP	SCZ	-0.019703	0.00501337	8.49E-05	11	0.399402	brain	PWAS	c7	8.49E-05	0.001011887
GOBP_FRUCTOSE_6_PHOSPHATE_METABOLIC_PROCESS	SCZ	-0.0611254	0.0149289	4.23E-05	59	0.0879485	blood	PWAS	c5	4.23E-05	0.001023042
GSE16385_UNTREATED_VS_12H_ROSIGLITAZONE_TREATED_MACROPHAGE_UP	SCZ	-0.0328354	0.00836243	8.62E-05	14	0.320205	brain	PWAS	c7	8.62E-05	0.001023298
GOBP_MULTIVESICULAR_BODY_ORGANIZATION	SCZ	-0.052129	0.012733	4.24E-05	68	0.249431	blood	PWAS	c5	4.24E-05	0.001023462
GOBP_VESICLE_ORGANIZATION	SCZ	-0.00541641	0.00133831	5.18E-05	282	0.0694954	brain	TWAS	c5	5.18E-05	0.00102801
REACTOME_SUMOYLATION_OF_UBIQUITINYLATION_PROTEINS	SCZ	-0.0820012	0.0200379	4.27E-05	35	0.69967	blood	PWAS	c2	4.27E-05	0.001029443
GSE15659_CD45RA_NEG_CD4_TCELL_VS_NONSUPPRESSIVE_TCELL_DN	SCZ	-0.00762817	0.00188521	5.20E-05	154	0.0522722	brain	TWAS	c7	5.20E-05	0.001030674
GARGALOVIC_RESPONSE_TO_OXIDIZED_PHOSPHOLIPIDS_BROWN_UP	SCZ	-0.0231006	0.0057097	5.21E-05	21	0.263703	brain	TWAS	c2	5.21E-05	0.00103149
GSE557_CIITA_KO_VS_I_AB_KO_DC_UP	SCZ	-0.015351	0.00391281	8.73E-05	30	0.0235889	brain	PWAS	c7	8.73E-05	0.001035269
KEGG_PHOSPHATIDYLINOSITOL_SIGNALING_SYSTEM	SCZ	-0.0507565	0.0124097	4.31E-05	78	0.111266	blood	PWAS	c2	4.31E-05	0.001036021
LEE_METASTASIS_AND_RNA_PROCESSING_UP	SCZ	-0.0600715	0.014696	4.36E-05	48	0.120579	blood	PWAS	c2	4.36E-05	0.001041365
GSE14415_NATURAL_TREG_VS_FOXP3_KO_NATURAL_TREG_DN	SCZ	-0.0216257	0.00551495	8.81E-05	18	0.0477254	brain	PWAS	c7	8.81E-05	0.001041955
MIR647	SCZ	-0.0558497	0.0136668	4.38E-05	71	0.0221522	blood	PWAS	c3	4.38E-05	0.001043179
MIR6890_5P	SCZ	-0.0872811	0.0213578	4.38E-05	37	0.0248868	blood	PWAS	c3	4.38E-05	0.001043179
GSE10240_CTRL_VS_IL22_STIM_PRIMARY_BRONCHIAL_EPITHELIAL_CELLS_UP	SCZ	-0.0241011	0.00614758	8.84E-05	17	0.0506658	brain	PWAS	c7	8.84E-05	0.001043702
GOBP_REGULATION_OF_PROTEIN_DEPOLYMERIZATION	SCZ	-0.0266175	0.00679038	8.86E-05	19	0.462507	brain	PWAS	c5	8.86E-05	0.001044034
NRSF_01	SCZ	-0.0126895	0.00313949	5.30E-05	72	0.189807	brain	TWAS	c3	5.30E-05	0.001047861
GOBP_VASCULAR_PROCESS_IN_CIRCULATORY_SYSTEM	SCZ	-0.0140185	0.00357868	8.96E-05	40	0.558597	brain	PWAS	c5	8.96E-05	0.001051597
GSE34156_UNTREATED_VS_24H_NOD2_LIGAND_TREATED_MONOCYTE_DN	SCZ	-0.0140698	0.00359138	8.94E-05	37	0.146954	brain	PWAS	c7	8.94E-05	0.001051597
GOBP_RIBOSOME_BIOGENESIS	SCZ	-0.0551088	0.0134954	4.44E-05	59	0.199313	blood	PWAS	c5	4.44E-05	0.001053704
GOBP_MITOTIC_CYTOKINESIS	SCZ	-0.0335586	0.00857043	9.02E-05	12	0.0718398	brain	PWAS	c5	9.02E-05	0.001056694
GOBP_CELLULAR_METABOLIC_COMPOUND_SALVAGE	SCZ	0.0153422	0.00391893	9.04E-05	17	0.92073	brain	PWAS	c5	9.04E-05	0.001057867
REACTOME_ABC_FAMILY_PROTEINS_MEDIATED_TRANSPORT	SCZ	-0.0111475	0.00275979	5.36E-05	71	0.0341698	brain	TWAS	c2	5.36E-05	0.001058357
GSE37533_PPARG1_FOXP3_VS_PPARG2_FOXP3_TRANSDUCED_CD4_TCELL_UP	SCZ	-0.00662086	0.00163928	5.37E-05	147	0.293321	brain	TWAS	c7	5.37E-05	0.001058909
GSE20198_IL12_VS_IL12_IL18_TREATED_ACT_CD4_TCELL_DN	SCZ	0.0216325	0.00552811	9.11E-05	21	0.192985	brain	PWAS	c7	9.11E-05	0.001061426
GSE24634_NAIVE_CD4_TCELL_VS_DAY7_IL4_CONV_TREG_UP	SCZ	-0.0192075	0.00490822	9.10E-05	15	0.129613	brain	PWAS	c7	9.10E-05	0.001061426
GSE17721_LPS_VS_POLYIC_24H_BMDC_DN	SCZ	-0.00738265	0.00182833	5.39E-05	145	0.101405	brain	TWAS	c7	5.39E-05	0.00106184
GSE360_L_MAJOR_VS_B_MALAYI_LOW_DOSE_DC_DN	SCZ	-0.00715795	0.00177303	5.41E-05	165	0.148929	brain	TWAS	c7	5.41E-05	0.00106184
MIR5008_3P	SCZ	-0.0087145	0.00215842	5.40E-05	116	0.0296778	brain	TWAS	c3	5.40E-05	0.00106184
PILON_KLF1_TARGETS_UP	SCZ	-0.00486815	0.00120578	5.41E-05	365	0.102815	brain	TWAS	c2	5.41E-05	0.00106184
GAGCTGG_MIR337	SCZ	0.0106251	0.00263235	5.43E-05	80	0.0121917	brain	TWAS	c3	5.43E-05	0.001064133
MIR5187_5P	SCZ	-0.00928709	0.00230154	5.46E-05	108	0.50645	brain	TWAS	c3	5.46E-05	0.001068278
GSE15330_LYMPHOID_MULTIPOTENT_VS_MEGAKARYOCYTE_ERYTHROID_PROGENITOR_UP	SCZ	0.014479	0.00370221	9.19E-05	33	0.023801	brain	PWAS	c7	9.19E-05	0.001069476
GSE15930_STIM_VS_STIM_AND_IL12_72H_CD8_T_CELL_DN	SCZ	-0.00724062	0.00179462	5.47E-05	145	0.263393	brain	TWAS	c7	5.47E-05	0.001069501
GOBP_PROTEIN_AUTOPHOSPHORYLATION	SCZ	-0.00718333	0.00178073	5.49E-05	171	0.121058	brain	TWAS	c5	5.49E-05	0.0010714
GOBP_EPITHELIAL_CELL_PROLIFERATION	SCZ	-0.00625404	0.00155049	5.49E-05	226	0.133029	brain	TWAS	c5	5.49E-05	0.001071726
GOBP_TRANSPORT_OF_VIRUS	SCZ	-0.0218109	0.00540868	5.52E-05	12	0.314234	brain	TWAS	c5	5.52E-05	0.001075113
PEART_HDAC_PROLIFERATION_CLUSTER_UP	SCZ	-0.0273866	0.00671549	4.54E-05	211	0.266148	blood	PWAS	c2	4.54E-05	0.001075272
GOBP_REGULATION_OF_FIBROBLAST_GROWTH_FACTOR_RECEPTOR_SIGNALING_PATHWAY	SCZ	-0.0168495	0.00417991	5.55E-05	32	0.172524	brain	TWAS	c5	5.55E-05	0.001080779
GSE22025_UNTREATED_VS_TGFB1_TREATED_CD4_TCELL_DN	SCZ	-0.0201267	0.00515069	9.32E-05	16	0.235268	brain	PWAS	c7	9.32E-05	0.00108234
MARTORIATI_MDM4_TARGETS_NEUROEPITHELIUM_DN	SCZ	-0.00980282	0.00243273	5.59E-05	100	0.0470411	brain	TWAS	c2	5.59E-05	0.00108518
MIR4292	SCZ	-0.00882041	0.0021889	5.59E-05	125	0.177886	brain	TWAS	c3	5.59E-05	0.00108518
GSE21063_WT_VS_NFATC1_KO_BCELL_DN	SCZ	-0.00740065	0.00183743	5.63E-05	170	0.0750167	brain	TWAS	c7	5.63E-05	0.001092489
REACTOME_RRNA_MODIFICATION_IN_THE_NUCLEUS_AND_CYTOSOL	SCZ	-0.0842224	0.0206747	4.63E-05	31	0.227144	blood	PWAS	c2	4.63E-05	0.001094365
GOCC_PROTEASOME_COMPLEX	SCZ	-0.0149378	0.0037096	5.65E-05	33	0.0885725	brain	TWAS	c5	5.65E-05	0.001095543
MCCABE_HOXC6_TARGETS_CANCER_DN	SCZ	-0.051245	0.0125815	4.64E-05	72	0.139298	blood	PWAS	c2	4.64E-05	0.001095837
GSE14026_TH1_VS_TH17_UP	SCZ	-0.00722364	0.00179446	5.68E-05	149	0.088105	brain	TWAS	c7	5.68E-05	0.001098891
GSE43955_1H_VS_42H_ACT_CD4_TCELL_WITH_TGFB_IL6_DN	SCZ	-0.00753877	0.00187268	5.68E-05	142	0.122903	brain	TWAS	c7	5.68E-05	0.001098891
SRY_02	SCZ	-0.00767557	0.00190716	5.71E-05	145	0.0665606	brain	TWAS	c3	5.71E-05	0.001101958
GSE17580_UNINFECTED_VS_S_MANSONI_INF_TREG_UP	SCZ	-0.00726612	0.00180612	5.74E-05	150	0.0446221	brain	TWAS	c7	5.74E-05	0.001107922
BROWNE_HCMV_INFECTION_16HR_UP	SCZ	-0.00839345	0.0020867	5.76E-05	122	0.0123345	brain	TWAS	c2	5.76E-05	0.00110997
GGCNKCCATNK_UNKNOWN	SCZ	-0.0282205	0.00693623	4.73E-05	212	0.128552	blood	PWAS	c3	4.73E-05	0.001112312
GOBP_TELOMERE_MAINTENANCE_VIA_RECOMBINATION	SCZ	-0.0582486	0.0143165	4.73E-05	52	0.223006	blood	PWAS	c5	4.73E-05	0.001112312
GOBP_REGULATION_OF_MITOTIC_CELL_CYCLE_SPINDLE_ASSEMBLY_CHECKPOINT	SCZ	-0.0749547	0.0184372	4.80E-05	35	0.205868	blood	PWAS	c5	4.80E-05	0.001125896
GSE19888_CTRL_VS_T_CELL_MEMBRANES_ACT_MAST_CELL_UP	SCZ	-0.0143353	0.0036788	9.75E-05	26	0.337917	brain	PWAS	c7	9.75E-05	0.001129814
GOBP_POSITIVE_REGULATION_OF_HETEROTYPIC_CELL_CELL_ADHESION	SCZ	-0.032964	0.00811316	4.84E-05	148	0.0505717	blood	PWAS	c5	4.84E-05	0.001135075
GOBP_HISTONE_H2A_UBIQUITINATION	SCZ	-0.0555183	0.0136661	4.86E-05	50	0.674279	blood	PWAS	c5	4.86E-05	0.001135188
GSE29618_BCELL_VS_PDC_DAY7_FLU_VACCINE_UP	SCZ	-0.00721167	0.00179558	5.91E-05	161	0.158193	brain	TWAS	c7	5.91E-05	0.00113734
GOMF_VOLTAGE_GATED_POTASSIUM_CHANNEL_ACTIVITY	SCZ	-0.0124684	0.0031049	5.93E-05	68	0.12371	brain	TWAS	c5	5.93E-05	0.001138999
GOBP_PROTEIN_DEMANNOSYLATION	SCZ	-0.0295124	0.00735149	5.96E-05	11	0.755827	brain	TWAS	c5	5.96E-05	0.001141176
LEE_METASTASIS_AND_ALTERNATIVE_SPLICING_UP	SCZ	-0.0123246	0.00306986	5.95E-05	72	0.296174	brain	TWAS	c2	5.95E-05	0.001141176
MIR6871_5P	SCZ	-0.0146294	0.00364402	5.95E-05	37	0.362281	brain	TWAS	c3	5.95E-05	0.001141176
GSE18893_TCONV_VS_TREG_24H_CULTURE_UP	SCZ	-0.0121087	0.00310982	9.87E-05	44	0.346	brain	PWAS	c7	9.87E-05	0.001142037
MIR329_3P	SCZ	-0.0106795	0.00266084	5.98E-05	70	0.068158	brain	TWAS	c3	5.98E-05	0.001144114
GOBP_CATECHOLAMINE_UPTAKE	SCZ	-0.0802549	0.0197762	4.95E-05	32	0.0355416	blood	PWAS	c5	4.95E-05	0.001144926
GOBP_CATECHOLAMINE_UPTAKE_INVOLVED_IN_SYNAPTIC_TRANSMISSION	SCZ	-0.0802549	0.0197762	4.95E-05	32	0.0355416	blood	PWAS	c5	4.95E-05	0.001144926
GOBP_NEUROTRANSMITTER_REUPTAKE	SCZ	-0.0802549	0.0197762	4.95E-05	32	0.0355416	blood	PWAS	c5	4.95E-05	0.001144926
MIR6757_3P	SCZ	-0.0406618	0.0100195	4.94E-05	114	0.093956	blood	PWAS	c3	4.94E-05	0.001144926
REACTOME_INTERACTIONS_OF_VPR_WITH_HOST_CELLULAR_PROTEINS	SCZ	-0.0679624	0.0167436	4.93E-05	46	0.45476	blood	PWAS	c2	4.93E-05	0.001144926
WYAAANNRNNNGCG_UNKNOWN	SCZ	-0.0406333	0.0100097	4.92E-05	110	0.102805	blood	PWAS	c3	4.92E-05	0.001144926
EGR1_01	SCZ	-0.00792653	0.00197547	6.01E-05	159	0.0436539	brain	TWAS	c3	6.01E-05	0.001145641
HAHTOLA_MYCOSIS_FUNGOIDES_CD4_DN	SCZ	-0.00895648	0.00223214	6.01E-05	94	0.0459259	brain	TWAS	c2	6.01E-05	0.001145641
POMEROY_MEDULLOBLASTOMA_PROGNOSIS_UP	SCZ	-0.0144727	0.00360673	6.00E-05	47	0.265226	brain	TWAS	c2	6.00E-05	0.001145641
GSE3039_NKT_CELL_VS_ALPHABETA_CD8_TCELL_DN	SCZ	-0.00787635	0.00196398	6.06E-05	150	0.275583	brain	TWAS	c7	6.06E-05	0.001153102
MIR7852_3P	SCZ	-0.0143421	0.00347302	3.63E-05	50	0.00600276	brain	TWAS	c3	6.05E-05	0.001153102
SRPK2_TARGET_GENES	SCZ	-0.0112771	0.00281217	6.07E-05	60	0.0143556	brain	TWAS	c3	6.07E-05	0.001153234
REACTOME_TNFR2_NON_CANONICAL_NF_KB_PATHWAY	SCZ	-0.0130631	0.00325905	6.12E-05	51	0.0485086	brain	TWAS	c2	6.12E-05	0.001160966
GOBP_NEGATIVE_REGULATION_OF_UBIQUITIN_PROTEIN_TRANSFERASE_ACTIVITY	SCZ	-0.0710002	0.0175196	5.06E-05	38	0.0493657	blood	PWAS	c5	5.06E-05	0.001169112
BERENJENO_TRANSFORMED_BY_RHOA_REVERSIBLY_DN	SCZ	-0.0240011	0.00599126	6.18E-05	15	0.353763	brain	TWAS	c2	6.18E-05	0.001170754
GOBP_CHAPERONE_MEDIATED_PROTEIN_COMPLEX_ASSEMBLY	SCZ	-0.0204563	0.00510743	6.20E-05	23	0.0485614	brain	TWAS	c5	6.20E-05	0.001173425
GSE26669_CTRL_VS_COSTIM_BLOCK_MLR_CD8_TCELL_DN	SCZ	-0.0202106	0.00520078	0.000101883	21	0.18124	brain	PWAS	c7	0.000101883	0.001176268
REACTOME_G_ALPHA_Q_SIGNALLING_EVENTS	SCZ	-0.00673299	0.00168155	6.23E-05	172	0.0995282	brain	TWAS	c2	6.23E-05	0.00117799
GSE9960_GRAM_NEG_VS_GRAM_POS_SEPSIS_PBMC_UP	SCZ	-0.00934726	0.0023351	6.26E-05	110	0.0335165	brain	TWAS	c7	6.26E-05	0.001180816
MATTIOLI_MGUS_VS_PCL	SCZ	-0.0112842	0.00281897	6.26E-05	59	0.0976866	brain	TWAS	c2	6.26E-05	0.001180816
GSE11864_UNTREATED_VS_CSF1_PAM3CYS_IN_MAC_DN	SCZ	0.0191284	0.00492509	0.000102809	14	0.0107397	brain	PWAS	c7	0.000102809	0.001184769
GSE19772_CTRL_VS_HCMV_INF_MONOCYTES_AND_PI3K_INHIBITION_DN	SCZ	-0.00775962	0.00193952	6.31E-05	142	0.219636	brain	TWAS	c7	6.31E-05	0.00119022
GSE24142_EARLY_THYMIC_PROGENITOR_VS_DN2_THYMOCYTE_FETAL_UP	SCZ	-0.0163632	0.00421545	0.000103718	24	0.0811717	brain	PWAS	c7	0.000103718	0.001193044
GOBP_LEUKOCYTE_MEDIATED_IMMUNITY	SCZ	-0.0155536	0.0040074	0.000103928	34	0.0696233	brain	PWAS	c5	0.000103928	0.001193262
GOBP_LUNG_SECRETORY_CELL_DIFFERENTIATION	SCZ	-0.0901434	0.0222796	5.21E-05	28	0.14852	blood	PWAS	c5	5.21E-05	0.0011992
GOMF_ACID_AMINO_ACID_LIGASE_ACTIVITY	SCZ	-0.0874258	0.0216074	5.21E-05	31	0.26198	blood	PWAS	c5	5.21E-05	0.0011992
REACTOME_POSITIVE_EPIGENETIC_REGULATION_OF_RRNA_EXPRESSION	SCZ	-0.0540947	0.0133777	5.26E-05	65	0.406871	blood	PWAS	c2	5.26E-05	0.001209712
GOBP_GOLGI_VESICLE_TRANSPORT	SCZ	-0.00567739	0.00142161	6.51E-05	245	0.141971	brain	TWAS	c5	6.51E-05	0.001223687
GSE3982_MAST_CELL_VS_DC_DN	SCZ	-0.00704215	0.00176336	6.51E-05	166	0.0303527	brain	TWAS	c7	6.51E-05	0.001223687
NFKB_Q6	SCZ	-0.0083511	0.00209121	6.51E-05	131	0.156337	brain	TWAS	c3	6.51E-05	0.001223687
GSE22611_UNSTIM_VS_2H_MDP_STIM_MUTANT_NOD2_TRANSDUCED_HEK293T_CELL_DN	SCZ	-0.00846877	0.00212096	6.53E-05	130	0.112795	brain	TWAS	c7	6.53E-05	0.001225064
MIR767_5P	SCZ	-0.00892978	0.00223669	6.54E-05	130	0.0622886	brain	TWAS	c3	6.54E-05	0.001226218
PRC1_BMI_UP.V1_DN	SCZ	-0.0188336	0.00486199	0.000107225	18	0.11831	brain	PWAS	c6	0.000107225	0.001228858
GOBP_REGULATION_OF_DOUBLE_STRAND_BREAK_REPAIR_VIA_HOMOLOGOUS_RECOMBINATION	SCZ	-0.0600934	0.0148792	5.37E-05	44	0.327995	blood	PWAS	c5	5.37E-05	0.001231695
MIR4731_3P	SCZ	-0.00894988	0.00224276	6.59E-05	102	0.0237482	brain	TWAS	c3	6.59E-05	0.001234378
GSE17322_CD103_POS_VS_CD11B_HIGH_LUNG_DC_DN	SCZ	-0.00755918	0.0018948	6.62E-05	166	0.0768988	brain	TWAS	c7	6.62E-05	0.001237684
GSE39152_CD103_NEG_VS_POS_MEMORY_CD8_TCELL_DN	SCZ	-0.0100067	0.00250848	6.63E-05	106	0.0545733	brain	TWAS	c7	6.63E-05	0.001237684
GSE43955_1H_VS_20H_ACT_CD4_TCELL_WITH_TGFB_IL6_DN	SCZ	-0.00857971	0.00215072	6.63E-05	129	0.117766	brain	TWAS	c7	6.63E-05	0.001237684
GOBP_POSITIVE_REGULATION_OF_LIPID_TRANSPORT	SCZ	-0.0193069	0.00498909	0.000108919	19	0.164453	brain	PWAS	c5	0.000108919	0.001243708
GOMF_ALCOHOL_BINDING	SCZ	-0.0277311	0.0071658	0.000108871	12	0.0838121	brain	PWAS	c5	0.000108871	0.001243708
GSE36527_CD62L_HIGH_CD69_NEG_VS_CD62L_LOW_CD69_POS_TREG_KLRG1_NEG_UP	SCZ	-0.0205464	0.0053142	0.000110491	20	0.590021	brain	PWAS	c7	0.000110491	0.001258415
GSE6269_FLU_VS_STAPH_AUREUS_INF_PBMC_DN	SCZ	-0.0156781	0.00405531	0.00011061	24	0.405067	brain	PWAS	c7	0.00011061	0.001258415
GSE5099_CLASSICAL_M1_VS_ALTERNATIVE_M2_MACROPHAGE_UP	SCZ	-0.0180248	0.0046638	0.000111164	25	0.0401729	brain	PWAS	c7	0.000111164	0.001262419
GOBP_NEGATIVE_REGULATION_OF_TELOMERE_MAINTENANCE_VIA_TELOMERE_LENGTHENING	SCZ	-0.115514	0.0286528	5.54E-05	19	0.156253	blood	PWAS	c5	5.54E-05	0.001263264
WP_REGUCALCIN_IN_PROXIMAL_TUBULE_EPITHELIAL_KIDNEY_CELLS	SCZ	-0.0734882	0.0182283	5.54E-05	45	0.9009	blood	PWAS	c2	5.54E-05	0.001263264
GOBP_MRNA_TRANSPORT	SCZ	-0.0559774	0.0138863	5.55E-05	58	0.0142595	blood	PWAS	c5	5.55E-05	0.001263578
REACTOME_DISEASES_OF_PROGRAMMED_CELL_DEATH	SCZ	-0.0120697	0.00303019	6.80E-05	41	0.0206754	brain	TWAS	c2	6.80E-05	0.001267915
GOBP_CELL_DIFFERENTIATION_IN_HINDBRAIN	SCZ	-0.0287768	0.00714111	5.58E-05	261	0.0910807	blood	PWAS	c5	5.58E-05	0.00126929
GOBP_NEGATIVE_REGULATION_OF_NUCLEOTIDE_METABOLIC_PROCESS	SCZ	-0.0559669	0.0138915	5.60E-05	63	0.156318	blood	PWAS	c5	5.60E-05	0.001270171
GOCC_NUCLEAR_UBIQUITIN_LIGASE_COMPLEX	SCZ	-0.0578518	0.0143603	5.61E-05	43	0.410173	blood	PWAS	c5	5.61E-05	0.001270171
GSE25088_CTRL_VS_ROSIGLITAZONE_STIM_STAT6_KO_MACROPHAGE_UP	SCZ	0.0244892	0.00634082	0.000112396	10	0.144114	brain	PWAS	c7	0.000112396	0.001274093
GOCC_ENDOPLASMIC_RETICULUM_TUBULAR_NETWORK	SCZ	-0.0673781	0.0167319	5.65E-05	48	0.0556558	blood	PWAS	c5	5.65E-05	0.001277402
RIZ_ERYTHROID_DIFFERENTIATION_CCNE1	SCZ	-0.0713253	0.0177142	5.66E-05	41	0.305586	blood	PWAS	c2	5.66E-05	0.001278309
GSE21063_WT_VS_NFATC1_KO_8H_ANTI_IGM_STIM_BCELL_UP	SCZ	-0.013781	0.00357067	0.000113616	30	0.0103323	brain	PWAS	c7	0.000113616	0.00128559
GOCC_ENDOPLASMIC_RETICULUM_GOLGI_INTERMEDIATE_COMPARTMENT	SCZ	-0.00847802	0.00213082	6.93E-05	114	0.139876	brain	TWAS	c5	6.93E-05	0.00128802
GSE22886_NAIVE_BCELL_VS_MONOCYTE_DN	SCZ	-0.00795803	0.0020002	6.93E-05	144	0.128576	brain	TWAS	c7	6.93E-05	0.00128802
GSE3982_DC_VS_NEUTROPHIL_LPS_STIM_UP	SCZ	-0.00728433	0.00183076	6.93E-05	163	0.0205819	brain	TWAS	c7	6.93E-05	0.00128802
AP4_Q5	SCZ	-0.00743711	0.00186989	6.97E-05	155	0.0153596	brain	TWAS	c3	6.97E-05	0.001293838
GSE11864_CSF1_IFNG_VS_CSF1_IFNG_PAM3CYS_IN_MAC_DN	SCZ	-0.0220752	0.00572423	0.000115043	20	0.183497	brain	PWAS	c7	0.000115043	0.001299383
GSE4748_CTRL_VS_CYANOBACTERIUM_LPSLIKE_STIM_DC_1H_DN	SCZ	-0.016001	0.00414963	0.000115258	31	0.29194	brain	PWAS	c7	0.000115258	0.001299461
ATM_TARGET_GENES	SCZ	-0.0656047	0.0163182	5.81E-05	49	0.277661	blood	PWAS	c3	5.81E-05	0.001306249
GOBP_NEGATIVE_REGULATION_OF_MIRNA_MATURATION	SCZ	-0.0622284	0.0154795	5.82E-05	49	0.129961	blood	PWAS	c5	5.82E-05	0.001306249
GOBP_TYPE_B_PANCREATIC_CELL_PROLIFERATION	SCZ	-0.0391519	0.00974128	5.84E-05	118	0.086339	blood	PWAS	c5	5.84E-05	0.001309323
FIGUEROA_AML_METHYLATION_CLUSTER_5_DN	SCZ	-0.0183961	0.00462892	7.06E-05	34	0.47457	brain	TWAS	c2	7.06E-05	0.00130951
DAVICIONI_RHABDOMYOSARCOMA_PAX_FOXO1_FUSION_DN	SCZ	-0.0499606	0.0124321	5.85E-05	74	0.142443	blood	PWAS	c2	5.85E-05	0.001310218
GOBP_PHAGOCYTOSIS	SCZ	-0.0134972	0.0035034	0.000116876	33	0.0951598	brain	PWAS	c5	0.000116876	0.001312963
GSE17721_PAM3CSK4_VS_CPG_12H_BMDC_UP	SCZ	-0.0115392	0.00299486	0.000116671	39	0.475169	brain	PWAS	c7	0.000116671	0.001312963
TSUNODA_CISPLATIN_RESISTANCE_DN	SCZ	-0.0182373	0.00459121	7.12E-05	32	0.761451	brain	TWAS	c2	7.12E-05	0.001318793
GOBP_FLUID_TRANSPORT	SCZ	-0.0163633	0.00412191	7.19E-05	29	0.046735	brain	TWAS	c5	7.19E-05	0.001330587
REACTOME_SIGNALING_BY_HEDGEHOG	SCZ	-0.00790171	0.00199058	7.20E-05	123	0.104977	brain	TWAS	c2	7.20E-05	0.001330658
GOBP_REACTIVE_NITROGEN_SPECIES_METABOLIC_PROCESS	SCZ	-0.014053	0.0036518	0.000118973	23	0.0751388	brain	PWAS	c5	0.000118973	0.001334121
GSE13306_LAMINA_PROPRIA_VS_SPLEEN_TREG_DN	SCZ	-0.0142627	0.00370735	0.0001195	32	0.106934	brain	PWAS	c7	0.0001195	0.001335236
GSE8921_UNSTIM_0H_VS_TLR1_2_STIM_MONOCYTE_6H_UP	SCZ	-0.0134475	0.00349538	0.000119468	35	0.238123	brain	PWAS	c7	0.000119468	0.001335236
GSE13547_2H_VS_12_H_ANTI_IGM_STIM_ZFX_KO_BCELL_UP	SCZ	-0.0094195	0.00237395	7.25E-05	104	0.107273	brain	TWAS	c7	7.25E-05	0.001338679
MIR4519	SCZ	-0.0101964	0.00257051	7.29E-05	66	0.193413	brain	TWAS	c3	7.29E-05	0.001342991
WILENSKY_RESPONSE_TO_DARAPLADIB	SCZ	-0.0218703	0.00551365	7.29E-05	21	0.0588654	brain	TWAS	c2	7.29E-05	0.001342991
GOBP_ERBB2_EGFR_SIGNALING_PATHWAY	SCZ	-0.0644805	0.0160709	6.01E-05	58	0.139584	blood	PWAS	c5	6.01E-05	0.001344655
GSE411_WT_VS_SOCS3_KO_MACROPHAGE_DN	SCZ	-0.0205361	0.00534146	0.000120724	21	0.0832062	brain	PWAS	c7	0.000120724	0.001346504
GSE15330_HSC_VS_LYMPHOID_PRIMED_MULTIPOTENT_PROGENITOR_DN	SCZ	-0.01288	0.00335174	0.000121649	32	0.21492	brain	PWAS	c7	0.000121649	0.001354402
GOBP_DNA_LIGATION	SCZ	-0.053414	0.0133233	6.10E-05	52	0.566291	blood	PWAS	c5	6.10E-05	0.001357298
GOBP_EPITHELIAL_CELL_PROLIFERATION	SCZ	-0.0172682	0.00449691	0.000123024	30	0.0795991	brain	PWAS	c5	0.000123024	0.001365067
GSE22601_DOUBLE_NEGATIVE_VS_IMMATURE_CD4_SP_THYMOCYTE_UP	SCZ	-0.0147749	0.00384765	0.000123044	26	0.363258	brain	PWAS	c7	0.000123044	0.001365067
GOBP_MITOCHONDRIAL_RNA_METABOLIC_PROCESS	SCZ	-0.0112052	0.00282797	7.42E-05	64	0.456166	brain	TWAS	c5	7.42E-05	0.001365998
GOBP_RESPONSE_TO_REACTIVE_OXYGEN_SPECIES	SCZ	-0.0120677	0.00314444	0.000124142	37	0.220427	brain	PWAS	c5	0.000124142	0.001374807
GSE25890_CTRL_VS_IL33_IL7_TREATED_NUOCYTES_UP	SCZ	-0.0161357	0.00420579	0.000124781	20	0.0499193	brain	PWAS	c7	0.000124781	0.001379437
GSE17721_POLYIC_VS_PAM3CSK4_12H_BMDC_UP	SCZ	-0.0177832	0.00463885	0.00012632	28	0.0567141	brain	PWAS	c7	0.00012632	0.001389075
GSE3982_MEMORY_CD4_TCELL_VS_TH1_UP	SCZ	-0.0186336	0.00486016	0.000126098	21	0.013178	brain	PWAS	c7	0.000126098	0.001389075
GSE45365_NK_CELL_VS_CD8A_DC_UP	SCZ	-0.0144063	0.00375773	0.000126195	26	0.046531	brain	PWAS	c7	0.000126195	0.001389075
GSE17721_PAM3CSK4_VS_CPG_0.5H_BMDC_DN	SCZ	0.0196065	0.00511611	0.000126944	20	0.288076	brain	PWAS	c7	0.000126944	0.001393484
GOBP_VIRAL_RNA_GENOME_REPLICATION	SCZ	-0.150366	0.0375737	6.28E-05	14	0.540897	blood	PWAS	c5	6.28E-05	0.00139353
GSE17721_CTRL_VS_LPS_1H_BMDC_UP	SCZ	-0.00774717	0.00195783	7.59E-05	132	0.0404731	brain	TWAS	c7	7.59E-05	0.00139473
REACTOME_DISEASES_ASSOCIATED_WITH_GLYCOSAMINOGLYCAN_METABOLISM	SCZ	-0.014349	0.00362709	7.62E-05	33	0.0375028	brain	TWAS	c2	7.62E-05	0.001397293
REACTOME_FC_EPSILON_RECEPTOR_FCERI_SIGNALING	SCZ	-0.0111536	0.00281921	7.61E-05	80	0.0236733	brain	TWAS	c2	7.61E-05	0.001397293
GSE20484_MCSG_VS_CXCL4_MONOCYTE_DERIVED_MACROPHAGE_DN	SCZ	-0.0192519	0.00502509	0.000127543	26	0.0591268	brain	PWAS	c7	0.000127543	0.001397603
GSE15659_CD45RA_NEG_CD4_TCELL_VS_ACTIVATED_TREG_DN	SCZ	-0.00801105	0.00202532	7.64E-05	139	0.21411	brain	TWAS	c7	7.64E-05	0.001399345
GOBP_CELLULAR_RESPONSE_TO_GAMMA_RADIATION	SCZ	-0.0514247	0.0128596	6.36E-05	65	0.249569	blood	PWAS	c5	6.36E-05	0.00140527
GSE17721_LPS_VS_PAM3CSK4_12H_BMDC_UP	SCZ	-0.00753199	0.00190541	7.72E-05	150	0.0873177	brain	TWAS	c7	7.72E-05	0.001410953
MIR4316	SCZ	-0.00753542	0.00190627	7.72E-05	142	0.0499231	brain	TWAS	c3	7.72E-05	0.001410953
GSE43863_TH1_VS_LY6C_INT_CXCR5POS_EFFECTOR_CD4_TCELL_UP	SCZ	-0.0138488	0.00361758	0.000129086	30	0.0668713	brain	PWAS	c7	0.000129086	0.001412034
GSE7460_CTRL_VS_FOXP3_OVEREXPR_TCONV_1_UP	SCZ	-0.00719058	0.00181952	7.75E-05	149	0.139279	brain	TWAS	c7	7.75E-05	0.001415609
GOBP_NEURAL_PRECURSOR_CELL_PROLIFERATION	SCZ	-0.0101158	0.00256	7.77E-05	102	0.0694866	brain	TWAS	c5	7.77E-05	0.001416589
GSE13485_DAY7_VS_DAY21_YF17D_VACCINE_PBMC_UP	SCZ	-0.00632051	0.00159979	7.79E-05	182	0.272477	brain	TWAS	c7	7.79E-05	0.001418813
GSE3982_NEUTROPHIL_VS_TH2_UP	SCZ	-0.0196781	0.00514396	0.000130521	22	0.134172	brain	PWAS	c7	0.000130521	0.001425235
GOBP_GLYCEROL_ETHER_METABOLIC_PROCESS	SCZ	-0.043819	0.0109685	6.47E-05	88	0.024486	blood	PWAS	c5	6.47E-05	0.001425278
GOBP_LAMELLIPODIUM_MORPHOGENESIS	SCZ	-0.0541434	0.0135529	6.47E-05	47	0.246828	blood	PWAS	c5	6.47E-05	0.001425278
GSE3982_NEUTROPHIL_VS_BCELL_UP	SCZ	-0.0076516	0.00193738	7.83E-05	153	0.173438	brain	TWAS	c7	7.83E-05	0.001425537
GSE2128_C57BL6_VS_NOD_THYMOCYTE_MIMETOPE_NEGATIVE_SELECTION_UP	SCZ	-0.0241703	0.00631956	0.000130944	20	0.152553	brain	PWAS	c7	0.000130944	0.001427358
GSE7460_TCONV_VS_TREG_THYMUS_UP	SCZ	-0.0071071	0.00179998	7.87E-05	181	0.414887	brain	TWAS	c7	7.87E-05	0.001430092
GOBP_TRANSCRIPTION_BY_RNA_POLYMERASE_III	SCZ	-0.0616352	0.0154354	6.52E-05	50	0.338855	blood	PWAS	c5	6.52E-05	0.001434491
GSE7548_DAY7_VS_DAY28_PCC_IMMUNIZATION_CD4_TCELL_DN	SCZ	-0.00684361	0.00173371	7.90E-05	172	0.0512896	brain	TWAS	c7	7.90E-05	0.001434891
MIR103B	SCZ	-0.0144456	0.00366084	7.95E-05	37	0.339744	brain	TWAS	c3	7.95E-05	0.001441686
MIR6769A_5P	SCZ	-0.0331914	0.00831548	6.57E-05	143	0.192901	blood	PWAS	c3	6.57E-05	0.001442255
GOBP_REGULATION_OF_EPIDERMAL_GROWTH_FACTOR_ACTIVATED_RECEPTOR_ACTIVITY	SCZ	-0.0419937	0.0105229	6.59E-05	109	0.0779979	blood	PWAS	c5	6.59E-05	0.001444371
GOBP_DOPAMINE_TRANSPORT	SCZ	-0.0634685	0.0159064	6.60E-05	54	0.123845	blood	PWAS	c5	6.60E-05	0.001444941
GOBP_HEMOGLOBIN_METABOLIC_PROCESS	SCZ	-0.0555578	0.0139299	6.65E-05	54	0.156438	blood	PWAS	c5	6.65E-05	0.001445829
GOBP_NEGATIVE_REGULATION_OF_PROTEIN_ACETYLATION	SCZ	-0.0732728	0.0183715	6.65E-05	36	0.0522193	blood	PWAS	c5	6.65E-05	0.001445829
GOMF_CARBOHYDRATE_KINASE_ACTIVITY	SCZ	-0.0548708	0.0137598	6.67E-05	62	0.36639	blood	PWAS	c5	6.67E-05	0.00144592
CDX1_TARGET_GENES	SCZ	-0.0524053	0.0131433	6.69E-05	53	0.30893	blood	PWAS	c3	6.69E-05	0.001447246
GOMF_ATP_DEPENDENT_ACTIVITY_ACTING_ON_DNA	SCZ	-0.0331263	0.00830921	6.70E-05	120	0.165625	blood	PWAS	c5	6.70E-05	0.001448527
GSE15659_NAIVE_VS_PTPRC_NEG_CD4_TCELL_UP	SCZ	-0.00685116	0.00173688	8.00E-05	152	0.139843	brain	TWAS	c7	8.00E-05	0.001448972
MIR3126_3P	SCZ	-0.01326	0.00336357	8.07E-05	35	0.242759	brain	TWAS	c3	8.07E-05	0.001461178
GOBP_SUPPRESSION_OF_VIRAL_RELEASE_BY_HOST	SCZ	-0.0248559	0.00630593	8.09E-05	14	0.192027	brain	TWAS	c5	8.09E-05	0.001463079
GSE17301_CTRL_VS_48H_ACD3_ACD28_IFNA5_STIM_CD8_TCELL_DN	SCZ	-0.0230644	0.00604079	0.000134473	22	0.0331176	brain	PWAS	c7	0.000134473	0.001463272
TATCTGG_MIR488	SCZ	-0.0179388	0.00455181	8.11E-05	28	0.0978259	brain	TWAS	c3	8.11E-05	0.001465528
MIR483_3P	SCZ	-0.0330696	0.00830334	6.81E-05	215	0.355465	blood	PWAS	c3	6.81E-05	0.001469266
GSE360_DC_VS_MAC_DN	SCZ	-0.0150595	0.00394589	0.000135359	27	0.779191	brain	PWAS	c7	0.000135359	0.001470352
REACTOME_APC_C_MEDIATED_DEGRADATION_OF_CELL_CYCLE_PROTEINS	SCZ	-0.0138925	0.00352658	8.17E-05	46	0.0573189	brain	TWAS	c2	8.17E-05	0.001474071
GSE15624_CTRL_VS_6H_HALOFUGINONE_TREATED_CD4_TCELL_UP	SCZ	-0.0191189	0.00501093	0.000135942	14	0.528869	brain	PWAS	c7	0.000135942	0.001474121
GSE35825_UNTREATED_VS_IFNG_STIM_MACROPHAGE_DN	SCZ	-0.0170723	0.00447595	0.000136602	20	0.246877	brain	PWAS	c7	0.000136602	0.001478711
GOCC_VESICLE_COAT	SCZ	-0.0114971	0.00291973	8.23E-05	50	0.080361	brain	TWAS	c5	8.23E-05	0.001482602
DROSHA_TARGET_GENES	SCZ	-0.0629161	0.01581	6.91E-05	58	0.157519	blood	PWAS	c3	6.91E-05	0.001486531
KEGG_MISMATCH_REPAIR	SCZ	-0.138298	0.0347572	6.92E-05	13	0.392314	blood	PWAS	c2	6.92E-05	0.001486531
REACTOME_MISMATCH_REPAIR	SCZ	-0.138298	0.0347572	6.92E-05	13	0.392314	blood	PWAS	c2	6.92E-05	0.001486531
ATM_DN.V1_DN	SCZ	-0.0110384	0.00280389	8.26E-05	77	0.0459696	brain	TWAS	c6	8.26E-05	0.00148669
GOBP_ACTIVATION_OF_PROTEIN_KINASE_ACTIVITY	SCZ	-0.0245822	0.00644781	0.00013758	22	0.206712	brain	PWAS	c5	0.00013758	0.001486721
GOBP_LIPID_OXIDATION	SCZ	-0.0106119	0.00278427	0.000138189	42	0.123228	brain	PWAS	c5	0.000138189	0.00148868
GSE35543_IN_VITRO_ITREG_VS_CONVERTED_EX_ITREG_UP	SCZ	-0.0148743	0.0039027	0.000138238	25	0.797099	brain	PWAS	c7	0.000138238	0.00148868
GSE17974_0H_VS_0.5H_IN_VITRO_ACT_CD4_TCELL_UP	SCZ	-0.0163107	0.0042806	0.00013876	18	0.0501787	brain	PWAS	c7	0.00013876	0.00149173
GOBP_POSITIVE_REGULATION_OF_STRIATED_MUSCLE_CELL_DIFFERENTIATION	SCZ	-0.0392199	0.00986104	6.97E-05	117	0.496173	blood	PWAS	c5	6.97E-05	0.001495363
GSE39152_CD103_NEG_VS_POS_MEMORY_CD8_TCELL_UP	SCZ	-0.0126044	0.00330964	0.00013987	40	0.0486832	brain	PWAS	c7	0.00013987	0.001501079
GOCC_CLEAVAGE_FURROW	SCZ	-0.0150721	0.00383176	8.37E-05	46	0.0898214	brain	TWAS	c5	8.37E-05	0.001505901
GOBP_ENDOSOME_TRANSPORT_VIA_MULTIVESICULAR_BODY_SORTING_PATHWAY	SCZ	-0.0514575	0.0129486	7.07E-05	68	0.240538	blood	PWAS	c5	7.07E-05	0.001514129
GOBP_PROTEIN_METHYLATION	SCZ	-0.00700221	0.00178092	8.43E-05	146	0.0526616	brain	TWAS	c5	8.43E-05	0.001514766
GOBP_HEPARAN_SULFATE_PROTEOGLYCAN_METABOLIC_PROCESS	SCZ	-0.0158722	0.00403743	8.45E-05	37	0.0190939	brain	TWAS	c5	8.45E-05	0.001516443
GSE17721_0.5H_VS_8H_LPS_BMDC_UP	SCZ	-0.0129615	0.00340675	0.000142003	35	0.0404324	brain	PWAS	c7	0.000142003	0.001521356
GSE34156_UNTREATED_VS_24H_TLR1_TLR2_LIGAND_TREATED_MONOCYTE_UP	SCZ	-0.00780956	0.00198753	8.52E-05	145	0.214228	brain	TWAS	c7	8.52E-05	0.001527395
REACTOME_TRANSCRIPTIONAL_REGULATION_BY_RUNX3	SCZ	-0.0141788	0.00360948	8.56E-05	41	0.0971414	brain	TWAS	c2	8.56E-05	0.001532551
GSE37533_PPARG1_FOXP3_VS_PPARG2_FOXP3_TRANSDUCED_CD4_TCELL_UP	SCZ	0.0327506	0.00861389	0.000143496	11	0.0405887	brain	PWAS	c7	0.000143496	0.001534719
GOBP_POSITIVE_REGULATION_OF_LIPID_LOCALIZATION	SCZ	-0.0199617	0.00496851	5.88E-05	21	0.00408842	brain	PWAS	c5	0.000143778	0.001535104
PPARG_01	SCZ	-0.0463949	0.0116889	7.21E-05	82	0.114241	blood	PWAS	c3	7.21E-05	0.001538988
AMIT_EGF_RESPONSE_240_HELA	SCZ	-0.0166265	0.00423449	8.62E-05	36	0.218215	brain	TWAS	c2	8.62E-05	0.001542294
GSE36476_CTRL_VS_TSST_ACT_72H_MEMORY_CD4_TCELL_YOUNG_UP	SCZ	-0.0438141	0.0111294	8.26E-05	10	0.00570596	brain	PWAS	c7	0.000144723	0.001542556
KAECH_NAIVE_VS_DAY8_EFF_CD8_TCELL_DN	SCZ	-0.012593	0.00331458	0.000145127	42	0.353842	brain	PWAS	c7	0.000145127	0.00154423
GOMF_RNA_STEM_LOOP_BINDING	SCZ	-0.0646205	0.013143	8.80E-07	47	0.27456	blood	TWAS	c5	8.80E-07	0.001550659
GSE3982_EFF_MEMORY_CD4_TCELL_VS_TH2_UP	SCZ	-0.0194562	0.00512343	0.000146158	20	0.0721823	brain	PWAS	c7	0.000146158	0.001552556
GOBP_VENTRICULAR_SEPTUM_DEVELOPMENT	SCZ	-0.0282979	0.00713689	7.34E-05	232	0.1156	blood	PWAS	c5	7.34E-05	0.001553821
REACTOME_EUKARYOTIC_TRANSLATION_ELONGATION	SCZ	-0.0529283	0.0133483	7.33E-05	44	0.328292	blood	PWAS	c2	7.33E-05	0.001553821
GOBP_OVARIAN_FOLLICLE_DEVELOPMENT	SCZ	-0.0103256	0.00263133	8.71E-05	56	0.0621237	brain	TWAS	c5	8.71E-05	0.001555611
GOBP_NEGATIVE_REGULATION_OF_CELL_DIVISION	SCZ	-0.0775816	0.0195754	7.39E-05	33	0.144036	blood	PWAS	c5	7.39E-05	0.001563556
GSE36476_CTRL_VS_TSST_ACT_16H_MEMORY_CD4_TCELL_OLD_DN	SCZ	-0.00645249	0.00164498	8.76E-05	177	0.285338	brain	TWAS	c7	8.76E-05	0.001564154
GOBP_REGULATION_OF_FIBROBLAST_APOPTOTIC_PROCESS	SCZ	-0.0436708	0.0110209	7.42E-05	104	0.411591	blood	PWAS	c5	7.42E-05	0.001566053
GSE40274_CTRL_VS_FOXP3_AND_SATB1_TRANSDUCED_ACTIVATED_CD4_TCELL_UP	SCZ	-0.00978286	0.00249464	8.80E-05	100	0.189062	brain	TWAS	c7	8.80E-05	0.001568915
GOCC_MICROTUBULE_ASSOCIATED_COMPLEX	SCZ	-0.00781651	0.00199353	8.82E-05	147	0.111651	brain	TWAS	c5	8.82E-05	0.001571226
GOBP_CELLULAR_METABOLIC_COMPOUND_SALVAGE	SCZ	-0.0413575	0.0104413	7.46E-05	113	0.0994307	blood	PWAS	c5	7.46E-05	0.001573573
GOBP_POSITIVE_REGULATION_OF_MITOTIC_CELL_CYCLE_SPINDLE_ASSEMBLY_CHECKPOINT	SCZ	-0.0766431	0.0193505	7.47E-05	34	0.179272	blood	PWAS	c5	7.47E-05	0.001573573
MIR376B_5P_MIR376C_5P	SCZ	-0.0175656	0.00448102	8.85E-05	38	0.210656	brain	TWAS	c3	8.85E-05	0.001574881
PID_MAPK_TRK_PATHWAY	SCZ	-0.0201166	0.00513195	8.86E-05	24	0.682128	brain	TWAS	c2	8.86E-05	0.001574881
GOCC_TRANS_GOLGI_NETWORK_TRANSPORT_VESICLE	SCZ	-0.0149244	0.00380817	8.89E-05	34	0.162933	brain	TWAS	c5	8.89E-05	0.001578573
GSE26669_CD4_VS_CD8_TCELL_IN_MLR_COSTIM_BLOCK_DN	SCZ	-0.016776	0.00442306	0.00014893	24	0.0501497	brain	PWAS	c7	0.00014893	0.001579315
GOBP_RELAXATION_OF_MUSCLE	SCZ	-0.0348002	0.00878938	7.52E-05	138	0.665699	blood	PWAS	c5	7.52E-05	0.001580943
GOMF_CHANNEL_INHIBITOR_ACTIVITY	SCZ	-0.0264876	0.00675993	8.92E-05	20	0.0439398	brain	TWAS	c5	8.92E-05	0.001581609
GOBP_POSITIVE_REGULATION_OF_PEPTIDYL_TYROSINE_PHOSPHORYLATION	SCZ	-0.00800582	0.00204337	8.93E-05	128	0.053787	brain	TWAS	c5	8.93E-05	0.001582419
GOMF_HEAT_SHOCK_PROTEIN_BINDING	SCZ	-0.00881967	0.00225128	8.94E-05	98	0.0362907	brain	TWAS	c5	8.94E-05	0.001582926
AP1_Q6_01	SCZ	-0.0081442	0.00207926	8.97E-05	139	0.073118	brain	TWAS	c3	8.97E-05	0.001586216
GSE16385_IL4_VS_ROSIGLITAZONE_STIM_MACROPHAGE_UP	SCZ	-0.00737086	0.0018821	8.99E-05	144	0.294971	brain	TWAS	c7	8.99E-05	0.001586638
GSE27786_LSK_VS_LIN_NEG_CELL_UP	SCZ	-0.0064578	0.00164885	8.98E-05	172	0.144707	brain	TWAS	c7	8.98E-05	0.001586638
GSE6090_UNSTIM_VS_DC_SIGN_STIM_DC_DN	SCZ	-0.0296186	0.00781351	0.000150226	12	0.229274	brain	PWAS	c7	0.000150226	0.001590359
GOBP_MEIOSIS_I_CELL_CYCLE_PROCESS	SCZ	-0.0416095	0.0105168	7.61E-05	87	0.478009	blood	PWAS	c5	7.61E-05	0.00159382
FOXQ1_TARGET_GENES	SCZ	-0.0701679	0.0177369	7.62E-05	42	0.107183	blood	PWAS	c3	7.62E-05	0.001594789
GSE3982_MAC_VS_NKCELL_UP	SCZ	-0.00627527	0.00160341	9.09E-05	198	0.360167	brain	TWAS	c7	9.09E-05	0.001602032
GOBP_HEPATOCYTE_APOPTOTIC_PROCESS	SCZ	-0.0405837	0.0102641	7.69E-05	87	0.500087	blood	PWAS	c5	7.69E-05	0.001602669
MACLACHLAN_BRCA1_TARGETS_DN	SCZ	-0.035702	0.00881449	5.11E-05	149	0.00661758	blood	PWAS	c2	7.73E-05	0.001607041
GSE22919_RESTING_VS_IL2_IL12_IL15_STIM_NK_CELL_UP	SCZ	-0.0189849	0.00501366	0.0001527	21	0.0908785	brain	PWAS	c7	0.0001527	0.001613814
GOBP_NEGATIVE_REGULATION_OF_HISTONE_MODIFICATION	SCZ	-0.104355	0.0264109	7.78E-05	24	0.328799	blood	PWAS	c5	7.78E-05	0.001614903
GSE21670_UNTREATED_VS_IL6_TREATED_CD4_TCELL_UP	SCZ	-0.0199376	0.00526618	0.000153103	16	0.0642027	brain	PWAS	c7	0.000153103	0.00161534
MIR6872_3P	SCZ	-0.0494605	0.0125248	7.85E-05	76	0.242181	blood	PWAS	c3	7.85E-05	0.00162772
MIR1843	SCZ	-0.0196759	0.0050328	9.25E-05	30	0.349016	brain	TWAS	c3	9.25E-05	0.001628258
GSE41087_WT_VS_FOXP3_MUT_ANTI_CD3_CD28_STIM_CD4_TCELL_DN	SCZ	-0.00684948	0.00175224	9.27E-05	169	0.145355	brain	TWAS	c7	9.27E-05	0.001630261
GSE7460_CTRL_VS_TGFB_TREATED_ACT_FOXP3_MUT_TCONV_UP	SCZ	-0.00794537	0.00203328	9.32E-05	139	0.0704017	brain	TWAS	c7	9.32E-05	0.001637476
GOBP_POSITIVE_REGULATION_OF_ORGANELLE_ASSEMBLY	SCZ	-0.0240548	0.00636163	0.000156056	18	0.695941	brain	PWAS	c5	0.000156056	0.00164372
GOMF_ACTIN_FILAMENT_BINDING	SCZ	-0.00688918	0.00176354	9.37E-05	189	0.0988157	brain	TWAS	c5	9.37E-05	0.001644101
REACTOME_APC_C_CDH1_MEDIATED_DEGRADATION_OF_CDC20_AND_OTHER_APC_C_CDH1_TARGETED_PROTEINS_IN_LATE_MITOSIS_EARLY_G1	SCZ	-0.0141914	0.00363375	9.41E-05	41	0.0715424	brain	TWAS	c2	9.41E-05	0.001649288
GOBP_REGULATION_OF_PHOSPHATIDYLINOSITOL_3_KINASE_ACTIVITY	SCZ	-0.0173519	0.00444424	9.45E-05	29	0.0414817	brain	TWAS	c5	9.45E-05	0.001654797
GOBP_POSITIVE_REGULATION_OF_CYTOPLASMIC_TRANSLATION	SCZ	-0.0688322	0.0174521	8.01E-05	38	0.206027	blood	PWAS	c5	8.01E-05	0.001655359
GOCC_HETEROCHROMATIN	SCZ	-0.0436444	0.0110686	8.04E-05	57	0.428766	blood	PWAS	c5	8.04E-05	0.001657528
MATZUK_SPERMATID_DIFFERENTIATION	SCZ	-0.0652104	0.0165372	8.04E-05	48	0.468468	blood	PWAS	c2	8.04E-05	0.001657528
GOCC_INHIBITORY_SYNAPSE	SCZ	-0.0825006	0.0209277	8.07E-05	32	0.777499	blood	PWAS	c5	8.07E-05	0.001658022
GSE26343_WT_VS_NFAT5_KO_MACROPHAGE_LPS_STIM_DN	SCZ	-0.0229012	0.00580985	8.09E-05	253	0.289821	blood	PWAS	c7	8.09E-05	0.001658688
MIR508_5P	SCZ	-0.0515743	0.0130857	8.11E-05	83	0.170326	blood	PWAS	c3	8.11E-05	0.001660199
SIRNA_EIF4GI_UP	SCZ	-0.0123289	0.00326347	0.000158187	24	0.0250548	brain	PWAS	c6	0.000158187	0.00166336
GOBP_RECOMBINATIONAL_REPAIR	SCZ	-0.0333786	0.0084741	8.19E-05	115	0.155958	blood	PWAS	c5	8.19E-05	0.001672468
REACTOME_ACTIVATION_OF_THE_MRNA_UPON_BINDING_OF_THE_CAP_BINDING_COMPLEX_AND_EIFS_AND_SUBSEQUENT_BINDING_TO_43S	SCZ	-0.0527662	0.0133987	8.21E-05	44	0.406292	blood	PWAS	c2	8.21E-05	0.001675546
GOMF_ACTIN_FILAMENT_BINDING	SCZ	-0.0153865	0.00407663	0.000160446	50	0.0935781	brain	PWAS	c5	0.000160446	0.001684279
REACTOME_ACTIVATION_OF_ANTERIOR_HOX_GENES_IN_HINDBRAIN_DEVELOPMENT_DURING_EARLY_EMBRYOGENESIS	SCZ	-0.0610177	0.015504	8.30E-05	53	0.145445	blood	PWAS	c2	8.30E-05	0.001685215
GOCC_RECYCLING_ENDOSOME_MEMBRANE	SCZ	-0.0350227	0.00889992	8.31E-05	126	0.121361	blood	PWAS	c5	8.31E-05	0.00168599
GSE30083_SP1_VS_SP2_THYMOCYTE_UP	SCZ	-0.0139686	0.00370238	0.000161383	25	0.199757	brain	PWAS	c7	0.000161383	0.001689151
GSE32986_UNSTIM_VS_CURDLAN_LOWDOSE_STIM_DC_DN	SCZ	-0.0128873	0.00341588	0.000161451	27	0.163883	brain	PWAS	c7	0.000161451	0.001689151
GSE25087_TREG_VS_TCONV_FETUS_UP	SCZ	-0.00772626	0.00198239	9.72E-05	139	0.123382	brain	TWAS	c7	9.72E-05	0.00170109
HOFFMANN_LARGE_TO_SMALL_PRE_BII_LYMPHOCYTE_DN	SCZ	-0.0123851	0.00317868	9.77E-05	54	0.145107	brain	TWAS	c2	9.77E-05	0.001707261
GOBP_REGULATION_OF_B_CELL_APOPTOTIC_PROCESS	SCZ	-0.0717263	0.0182463	8.46E-05	43	0.0515882	blood	PWAS	c5	8.46E-05	0.001713395
GSE45837_WT_VS_GFI1_KO_PDC_UP	SCZ	-0.00754637	0.00193944	9.98E-05	158	0.235041	brain	TWAS	c7	9.98E-05	0.001743105
GSE24210_IL35_TREATED_VS_UNTREATED_TCONV_CD4_TCELL_DN	SCZ	-0.0295771	0.00785772	0.000167168	12	0.175657	brain	PWAS	c7	0.000167168	0.001746039
GOMF_ORGANIC_ACID_TRANSMEMBRANE_TRANSPORTER_ACTIVITY	SCZ	-0.0182269	0.00484432	0.000168198	24	0.695725	brain	PWAS	c5	0.000168198	0.001753864
GSE9650_NAIVE_VS_EFF_CD8_TCELL_UP	SCZ	-0.00661938	0.00170197	0.000100557	158	0.108191	brain	TWAS	c7	0.000100557	0.001754057
GOBP_POSITIVE_REGULATION_OF_PROTEIN_CONTAINING_COMPLEX_ASSEMBLY	SCZ	-0.0258518	0.00687316	0.000169051	22	0.144919	brain	PWAS	c5	0.000169051	0.001759821
GOBP_REGULATION_OF_CELL_CYCLE_CHECKPOINT	SCZ	-0.0567139	0.0144536	8.71E-05	44	0.428376	blood	PWAS	c5	8.71E-05	0.00176059
REACTOME_EUKARYOTIC_TRANSLATION_INITIATION	SCZ	-0.0520848	0.0132762	8.74E-05	45	0.363769	blood	PWAS	c2	8.74E-05	0.001761423
REACTOME_RAB_GERANYLGERANYLATION	SCZ	-0.0378184	0.0096395	8.74E-05	126	0.27831	blood	PWAS	c2	8.74E-05	0.001761423
GSE17974_1.5H_VS_72H_IL4_AND_ANTI_IL12_ACT_CD4_TCELL_DN	SCZ	-0.0062199	0.00159982	0.000101123	167	0.0145543	brain	TWAS	c7	0.000101123	0.0017621
ZA_UNIPROT_Q9UM89_UNREVIEWED_TARGET_GENES	SCZ	-0.053711	0.0136932	8.76E-05	64	0.184385	blood	PWAS	c3	8.76E-05	0.00176441
GOBP_NEGATIVE_REGULATION_OF_CARDIAC_MUSCLE_TISSUE_GROWTH	SCZ	0.0300906	0.00774241	0.000101715	15	0.137443	brain	TWAS	c5	0.000101715	0.001770579
GSE17721_LPS_VS_POLYIC_16H_BMDC_DN	SCZ	-0.0144276	0.00383813	0.000170584	28	0.0294847	brain	PWAS	c7	0.000170584	0.001772825
GSE39820_TGFBETA3_IL6_VS_TGFBETA3_IL6_IL23A_TREATED_CD4_TCELL_UP	SCZ	-0.00766931	0.00197388	0.00010216	144	0.0287323	brain	TWAS	c7	0.00010216	0.001776484
MIR548U	SCZ	-0.00882744	0.00227219	0.000102337	108	0.287054	brain	TWAS	c3	0.000102337	0.001777722
GSE29949_DC_BRAIN_VS_MONOCYTE_BONE_MARROW_UP	SCZ	-0.017323	0.00461166	0.000172416	31	0.177418	brain	PWAS	c7	0.000172416	0.001785921
GSE3982_EOSINOPHIL_VS_DC_UP	SCZ	-0.0201931	0.00537562	0.000172356	20	0.0702308	brain	PWAS	c7	0.000172356	0.001785921
GSE5099_DAY3_VS_DAY7_MCSF_TREATED_MACROPHAGE_UP	SCZ	-0.0214023	0.00570008	0.000173521	25	0.0648689	brain	PWAS	c7	0.000173521	0.001794391
GSE3982_EOSINOPHIL_VS_MAST_CELL_DN	SCZ	-0.0114968	0.0030623	0.000173819	41	0.5387	brain	PWAS	c7	0.000173819	0.001794502
GSE17721_LPS_VS_GARDIQUIMOD_12H_BMDC_DN	SCZ	-0.0125213	0.00333693	0.000175184	35	0.210072	brain	PWAS	c7	0.000175184	0.001800646
GSE20198_IL12_VS_IFNA_TREATED_ACT_CD4_TCELL_DN	SCZ	-0.0176276	0.00469792	0.000175279	20	0.0725375	brain	PWAS	c7	0.000175279	0.001800646
GSE20366_EX_VIVO_VS_DEC205_CONVERSION_UP	SCZ	-0.0148142	0.00394739	0.000174802	28	0.235813	brain	PWAS	c7	0.000174802	0.001800646
GSE1925_CTRL_VS_IFNG_PRIMED_MACROPHAGE_24H_IFNG_STIM_UP	SCZ	-0.00719758	0.00185429	0.000103782	146	0.251829	brain	TWAS	c7	0.000103782	0.001800961
GSE1460_INTRATHYMIC_T_PROGENITOR_VS_NAIVE_CD4_TCELL_ADULT_BLOOD_DN	SCZ	-0.0175986	0.00469176	0.000176162	27	0.0334771	brain	PWAS	c7	0.000176162	0.001806745
MIR4288	SCZ	-0.00961157	0.00247704	0.000104342	97	0.138254	brain	TWAS	c3	0.000104342	0.00180881
WP_GPCRS_OTHER	SCZ	-0.00945033	0.00243621	0.000104841	75	0.179907	brain	TWAS	c2	0.000104841	0.001815587
GOMF_HISTONE_DEACETYLASE_BINDING	SCZ	-0.0125043	0.00322389	0.000105049	61	0.0888614	brain	TWAS	c5	0.000105049	0.001817315
GOBP_PYRIMIDINE_RIBONUCLEOSIDE_TRIPHOSPHATE_BIOSYNTHETIC_PROCESS	SCZ	-0.0190519	0.00491418	0.000105785	17	0.0226359	brain	TWAS	c5	0.000105785	0.001820673
GOBP_PYRIMIDINE_RIBONUCLEOSIDE_TRIPHOSPHATE_METABOLIC_PROCESS	SCZ	-0.0190519	0.00491418	0.000105785	17	0.0226359	brain	TWAS	c5	0.000105785	0.001820673
GSE17301_ACD3_ACD28_VS_ACD3_ACD28_AND_IFNA5_STIM_CD8_TCELL_DN	SCZ	-0.00641282	0.00165388	0.000105565	181	0.25001	brain	TWAS	c7	0.000105565	0.001820673
GSE18791_CTRL_VS_NEWCASTLE_VIRUS_DC_8H_UP	SCZ	-0.00652091	0.00168192	0.000105726	171	0.0240568	brain	TWAS	c7	0.000105726	0.001820673
RIEGE_DELTANP63_DIRECT_TARGETS_UP	SCZ	-0.00743791	0.0019183	0.000105607	138	0.0148213	brain	TWAS	c2	0.000105607	0.001820673
GOBP_ESTABLISHMENT_OF_PROTEIN_LOCALIZATION_TO_MEMBRANE	SCZ	-0.00622772	0.0016067	0.000106144	195	0.117926	brain	TWAS	c5	0.000106144	0.001824981
GOBP_POSITIVE_REGULATION_OF_LEUKOCYTE_CELL_CELL_ADHESION	SCZ	-0.0178516	0.00476423	0.000178953	12	0.44705	brain	PWAS	c5	0.000178953	0.001832361
GSE30153_LUPUS_VS_HEALTHY_DONOR_BCELL_UP	SCZ	-0.0170316	0.004546	0.000179323	24	0.204937	brain	PWAS	c7	0.000179323	0.001833145
GSE37533_PPARG2_FOXP3_VS_FOXP3_TRANSDUCED_CD4_TCELL_DN	SCZ	-0.0135605	0.00355789	0.000138188	27	0.00768983	brain	PWAS	c7	0.000179702	0.00183402
GOBP_NEGATIVE_REGULATION_OF_VASCULAR_ASSOCIATED_SMOOTH_MUSCLE_CELL_MIGRATION	SCZ	-0.0614876	0.0157233	9.21E-05	40	0.057854	blood	PWAS	c5	9.21E-05	0.001849497
REACTOME_HOMOLOGOUS_DNA_PAIRING_AND_STRAND_EXCHANGE	SCZ	-0.0547064	0.0139896	9.21E-05	54	0.280627	blood	PWAS	c2	9.21E-05	0.001849497
GSE5503_MLN_DC_VS_SPLEEN_DC_ACTIVATED_ALLOGENIC_TCELL_UP	SCZ	-0.0154162	0.00411852	0.000181736	27	0.0562555	brain	PWAS	c7	0.000181736	0.00185175
NIKOLSKY_BREAST_CANCER_8P12_P11_AMPLICON	SCZ	-0.0340739	0.00871818	9.29E-05	175	0.122025	blood	PWAS	c2	9.29E-05	0.001863632
GSE15659_TREG_VS_TCONV_DN	SCZ	-0.0210792	0.00563519	0.000183559	18	0.11216	brain	PWAS	c7	0.000183559	0.001867279
GOBP_POSITIVE_REGULATION_OF_LEUKOCYTE_APOPTOTIC_PROCESS	SCZ	-0.0350026	0.00895778	9.33E-05	129	0.114655	blood	PWAS	c5	9.33E-05	0.001868028
GSE3982_BCELL_VS_TH1_UP	SCZ	-0.00635403	0.00164189	0.00010886	164	0.108326	brain	TWAS	c7	0.00010886	0.001869765
GSE22601_DOUBLE_NEGATIVE_VS_CD4_SINGLE_POSITIVE_THYMOCYTE_UP	SCZ	-0.00709877	0.0018355	0.000109964	166	0.158685	brain	TWAS	c7	0.000109964	0.001886798
GOBP_NEGATIVE_REGULATION_OF_KINASE_ACTIVITY	SCZ	-0.00776112	0.00200718	0.000110326	143	0.160893	brain	TWAS	c5	0.000110326	0.001891078
ATCTTGC_MIR31	SCZ	-0.0492579	0.0126237	9.54E-05	69	0.406868	blood	PWAS	c3	9.54E-05	0.001908504
GSE37534_GW1929_VS_PIOGLITAZONE_TREATED_CD4_TCELL_PPARG1_FOXP3_TRANSDUCED_UP	SCZ	-0.0166371	0.00445627	0.000188898	28	0.0220425	brain	PWAS	c7	0.000188898	0.001918467
GOBP_REGULATION_OF_MEMBRANE_POTENTIAL	SCZ	-0.0147263	0.00394623	0.00019016	40	0.0477336	brain	PWAS	c5	0.00019016	0.001928148
GOLDRATH_NAIVE_VS_EFF_CD8_TCELL_UP	SCZ	-0.00626282	0.00162196	0.000112795	190	0.0703552	brain	TWAS	c7	0.000112795	0.001931428
MIR508_3P	SCZ	-0.0117137	0.00303413	0.000113095	58	0.241725	brain	TWAS	c3	0.000113095	0.001934592
GOBP_STEM_CELL_DEVELOPMENT	SCZ	-0.0138019	0.00357546	0.000113305	62	0.0282006	brain	TWAS	c5	0.000113305	0.001936213
MIR652_5P	SCZ	-0.0476076	0.0122134	9.70E-05	90	0.221862	blood	PWAS	c3	9.70E-05	0.001938214
LE_SKI_TARGETS_DN	SCZ	-0.0582952	0.0149578	9.73E-05	57	0.303813	blood	PWAS	c2	9.73E-05	0.001941281
WP_MITOCHONDRIAL_LONG_CHAIN_FATTY_ACID_BETAOXIDATION	SCZ	-0.0654063	0.0167842	9.74E-05	46	0.362991	blood	PWAS	c2	9.74E-05	0.001942234
GSE360_CTRL_VS_M_TUBERCULOSIS_MAC_DN	SCZ	-0.0206748	0.00554417	0.000192161	22	0.0939864	brain	PWAS	c7	0.000192161	0.00194528
BOYLAN_MULTIPLE_MYELOMA_PCA3_UP	SCZ	-0.0106072	0.00274901	0.000114054	73	0.0922812	brain	TWAS	c2	0.000114054	0.001946368
GOCC_NUCLEOID	SCZ	-0.0119629	0.00310048	0.000114131	48	0.312242	brain	TWAS	c5	0.000114131	0.001946368
GOBP_RIBOSOMAL_LARGE_SUBUNIT_BIOGENESIS	SCZ	-0.0639064	0.0164029	9.78E-05	42	0.301646	blood	PWAS	c5	9.78E-05	0.00194676
GSE26488_WT_VS_HDAC7_DELTAP_TG_OT2_THYMOCYTE_WITH_PEPTIDE_INJECTION_UP	SCZ	-0.015816	0.00424257	0.000193054	23	0.0881552	brain	PWAS	c7	0.000193054	0.001951157
GOBP_REGULATION_OF_CELL_SUBSTRATE_JUNCTION_ORGANIZATION	SCZ	-0.0314028	0.00842475	0.00019343	15	0.214081	brain	PWAS	c5	0.00019343	0.001951799
REACTOME_N_GLYCAN_ANTENNAE_ELONGATION	SCZ	-0.0273515	0.00709106	0.000114702	16	0.332605	brain	TWAS	c2	0.000114702	0.001954122
CHIBA_RESPONSE_TO_TSA	SCZ	-0.0134847	0.00349629	0.000114852	42	0.445486	brain	TWAS	c2	0.000114852	0.001954672
YAMAZAKI_TCEB3_TARGETS_UP	SCZ	-0.00860407	0.00223099	0.000114967	129	0.263283	brain	TWAS	c2	0.000114967	0.001954672
GOBP_FEMALE_MEIOTIC_NUCLEAR_DIVISION	SCZ	-0.065284	0.0167634	9.84E-05	41	0.0356962	blood	PWAS	c5	9.84E-05	0.001957252
GSE3982_EOSINOPHIL_VS_BASOPHIL_UP	SCZ	-0.0138703	0.00372227	0.000194313	26	0.0571031	brain	PWAS	c7	0.000194313	0.001957547
MIR181A_2_3P	SCZ	-0.0106291	0.00275682	0.000115463	86	0.112235	brain	TWAS	c3	0.000115463	0.00196112
MIR200C_5P	SCZ	-0.0611953	0.0157203	9.91E-05	48	0.244156	blood	PWAS	c3	9.91E-05	0.001966096
GOBP_NEGATIVE_REGULATION_OF_TRANSCRIPTION_FROM_RNA_POLYMERASE_II_PROMOTER_IN_RESPONSE_TO_STRESS	SCZ	-0.0448224	0.0115168	9.95E-05	58	0.30645	blood	PWAS	c5	9.95E-05	0.001967187
GOBP_POSITIVE_REGULATION_OF_MRNA_PROCESSING	SCZ	-0.111253	0.0285846	9.94E-05	14	0.116488	blood	PWAS	c5	9.94E-05	0.001967187
GOBP_NEGATIVE_REGULATION_OF_AUTOPHAGY	SCZ	0.0112088	0.00290883	0.000116514	68	0.0157173	brain	TWAS	c5	0.000116514	0.001973765
GOMF_PHOSPHATASE_INHIBITOR_ACTIVITY	SCZ	-0.0149481	0.00387888	0.000116333	35	0.0689845	brain	TWAS	c5	0.000116333	0.001973765
GSE8921_UNSTIM_0H_VS_TLR1_2_STIM_MONOCYTE_12H_DN	SCZ	-0.00675964	0.00175427	0.00011656	165	0.0306104	brain	TWAS	c7	0.00011656	0.001973765
GSE27786_LIN_NEG_VS_BCELL_DN	SCZ	-0.0172887	0.00464527	0.000197821	23	0.0238532	brain	PWAS	c7	0.000197821	0.001989678
CHEOK_RESPONSE_TO_MERCAPTOPURINE_DN	SCZ	-0.0202044	0.00524753	0.00011799	18	0.366909	brain	TWAS	c2	0.00011799	0.001995968
KEGG_HOMOLOGOUS_RECOMBINATION	SCZ	-0.0539322	0.0138749	0.000101473	56	0.334658	blood	PWAS	c2	0.000101473	0.001998444
REACTOME_RETROGRADE_NEUROTROPHIN_SIGNALLING	SCZ	-0.0925154	0.0238047	0.000101724	20	0.18492	blood	PWAS	c2	0.000101724	0.001998577
REACTOME_TBC_RABGAPS	SCZ	-0.0198494	0.00515621	0.000118306	26	0.0327353	brain	TWAS	c2	0.000118306	0.0019993
GSE5679_CTRL_VS_RARA_AGONIST_AM580_TREATED_DC_DN	SCZ	-0.0124436	0.00334493	0.000199114	36	0.0180899	brain	PWAS	c7	0.000199114	0.001999463
GSE37563_WT_VS_CTLA4_KO_CD4_TCELL_D4_POST_IMMUNIZATION_UP	SCZ	-0.00659548	0.0017138	0.000118863	143	0.323491	brain	TWAS	c7	0.000118863	0.002006694
GSE11961_MARGINAL_ZONE_BCELL_VS_MEMORY_BCELL_DAY7_DN	SCZ	-0.0257363	0.00692129	0.000200465	13	0.141214	brain	PWAS	c7	0.000200465	0.00200862
GSE34205_RSV_VS_FLU_INF_INFANT_PBMC_UP	SCZ	-0.0164605	0.00442703	0.000200669	23	0.152057	brain	PWAS	c7	0.000200669	0.00200862
REACTOME_SNRNP_ASSEMBLY	SCZ	-0.0563795	0.0145144	0.000102586	50	0.145039	blood	PWAS	c2	0.000102586	0.002013096
GSE3400_UNTREATED_VS_IFNB_TREATED_MEF_UP	SCZ	-0.00696587	0.00181091	0.00011976	165	0.0174803	brain	TWAS	c7	0.00011976	0.002017782
SREBP_Q3	SCZ	-0.00845645	0.00219838	0.000119731	120	0.125755	brain	TWAS	c3	0.000119731	0.002017782
STK33_SKM_DN	SCZ	-0.0114165	0.00307186	0.000202016	38	0.096247	brain	PWAS	c6	0.000202016	0.002018867
GSE11924_TFH_VS_TH1_CD4_TCELL_DN	SCZ	-0.0145478	0.00391522	0.000202651	21	0.149551	brain	PWAS	c7	0.000202651	0.002021978
GOBP_POLYSACCHARIDE_METABOLIC_PROCESS	SCZ	-0.0163018	0.00438781	0.000202998	12	0.22376	brain	PWAS	c5	0.000202998	0.00202221
GOCC_APICAL_PART_OF_CELL	SCZ	-0.00477231	0.00124095	0.000120219	339	0.275216	brain	TWAS	c5	0.000120219	0.002023486
GOBP_ENERGY_RESERVE_METABOLIC_PROCESS	SCZ	-0.0162886	0.00438579	0.000204047	12	0.223619	brain	PWAS	c5	0.000204047	0.002029423
GOBP_GOLGI_TO_PLASMA_MEMBRANE_TRANSPORT	SCZ	-0.011203	0.00291448	0.000121094	69	0.0707787	brain	TWAS	c5	0.000121094	0.002036173
GOBP_CELLULAR_GLUCAN_METABOLIC_PROCESS	SCZ	-0.0162744	0.00438362	0.000205177	12	0.223469	brain	PWAS	c5	0.000205177	0.002037417
MIR6824_5P	SCZ	-0.0116677	0.00303664	0.000121892	45	0.104413	brain	TWAS	c3	0.000121892	0.002047542
HOXA9_DN.V1_DN	SCZ	-0.00733677	0.00190968	0.000122095	138	0.131519	brain	TWAS	c6	0.000122095	0.002048903
GSE8921_3H_VS_24H_TLR1_2_STIM_MONOCYTE_DN	SCZ	-0.0200546	0.00540491	0.000206904	23	0.0450365	brain	PWAS	c7	0.000206904	0.002051305
GOCC_GOLGI_ASSOCIATED_VESICLE	SCZ	-0.0102883	0.00267839	0.000122425	70	0.0982875	brain	TWAS	c5	0.000122425	0.00205239
GOBP_DNA_CONFORMATION_CHANGE	SCZ	-0.031349	0.00808323	0.000105201	119	0.205296	blood	PWAS	c5	0.000105201	0.002059473
GOBP_ENDOCRINE_HORMONE_SECRETION	SCZ	-0.0140127	0.00364905	0.000122988	37	0.334052	brain	TWAS	c5	0.000122988	0.002059773
GOBP_SULFUR_AMINO_ACID_BIOSYNTHETIC_PROCESS	SCZ	-0.0621539	0.0160294	0.000105537	62	0.172468	blood	PWAS	c5	0.000105537	0.002063582
GOCC_RNAI_EFFECTOR_COMPLEX	SCZ	-0.0325477	0.00847766	0.000123418	14	0.402906	brain	TWAS	c5	0.000123418	0.002064916
WOTTON_RUNX_TARGETS_DN	SCZ	-0.0530378	0.013681	0.000105856	71	0.273205	blood	PWAS	c2	0.000105856	0.00206735
GSE46242_TH1_VS_ANERGIC_TH1_CD4_TCELL_WITH_EGR2_DELETED_UP	SCZ	-0.0064074	0.0016694	0.000123962	178	0.128449	brain	TWAS	c7	0.000123962	0.002071954
GSE17721_LPS_VS_POLYIC_24H_BMDC_UP	SCZ	-0.0120066	0.00323853	0.000209382	40	0.0269076	brain	PWAS	c7	0.000209382	0.002072583
GOBP_MULTIVESICULAR_BODY_SORTING_PATHWAY	SCZ	-0.0487791	0.0125871	0.000106477	72	0.205615	blood	PWAS	c5	0.000106477	0.002075774
GOBP_LUTEOLYSIS	SCZ	-0.0553412	0.0142825	0.000106737	63	0.256952	blood	PWAS	c5	0.000106737	0.002076752
GOBP_REGULATION_OF_PLASMA_LIPOPROTEIN_PARTICLE_LEVELS	SCZ	-0.0115664	0.00301423	0.000124417	68	0.156181	brain	TWAS	c5	0.000124417	0.002077492
GOBP_REGULATION_OF_CYSTEINE_TYPE_ENDOPEPTIDASE_ACTIVITY	SCZ	-0.0135321	0.00365181	0.000210907	32	0.239506	brain	PWAS	c5	0.000210907	0.002083683
GSE17721_PAM3CSK4_VS_GADIQUIMOD_12H_BMDC_UP	SCZ	-0.010666	0.00287984	0.000212505	47	0.0691572	brain	PWAS	c7	0.000212505	0.002083683
GSE30962_ACUTE_VS_CHRONIC_LCMV_SECONDARY_INF_CD8_TCELL_UP	SCZ	-0.0134307	0.00362502	0.000211381	39	0.295342	brain	PWAS	c7	0.000211381	0.002083683
GSE34156_UNTREATED_VS_24H_NOD2_AND_TLR1_TLR2_LIGAND_TREATED_MONOCYTE_UP	SCZ	-0.0184778	0.00498868	0.000212266	16	0.173721	brain	PWAS	c7	0.000212266	0.002083683
GSE34156_UNTREATED_VS_6H_TLR1_TLR2_LIGAND_TREATED_MONOCYTE_UP	SCZ	-0.0135348	0.00365392	0.000212066	34	0.0880613	brain	PWAS	c7	0.000212066	0.002083683
GSE42021_TCONV_PLN_VS_CD24HI_TCONV_THYMUS_DN	SCZ	-0.0176861	0.00454811	0.000100796	28	0.0047625	brain	PWAS	c7	0.000211645	0.002083683
GOBP_PEPTIDYL_LYSINE_MODIFICATION	SCZ	-0.00533154	0.00139007	0.000125331	255	0.106081	brain	TWAS	c5	0.000125331	0.002089285
GOBP_SYNAPSE_ASSEMBLY	SCZ	-0.00872014	0.00227361	0.000125372	108	0.199953	brain	TWAS	c5	0.000125372	0.002089285
GOBP_AMP_BIOSYNTHETIC_PROCESS	SCZ	-0.0444085	0.0114692	0.00010796	71	0.0267966	blood	PWAS	c5	0.00010796	0.002090974
GOCC_DNA_PACKAGING_COMPLEX	SCZ	-0.086857	0.0224344	0.000108122	24	0.322495	blood	PWAS	c5	0.000108122	0.002091637
GOBP_REGULATION_OF_MITOCHONDRIAL_MEMBRANE_POTENTIAL	SCZ	-0.0200406	0.00526512	0.000141067	14	0.0065986	brain	PWAS	c5	0.000213783	0.002092931
GSE18281_SUBCAPSULAR_VS_CENTRAL_CORTICAL_REGION_OF_THYMUS_UP	SCZ	-0.0199935	0.005403	0.000215221	17	0.0978985	brain	PWAS	c7	0.000215221	0.002103709
GOBP_EPITHELIAL_TO_MESENCHYMAL_TRANSITION	SCZ	-0.0459033	0.0124089	0.000216251	11	0.227589	brain	PWAS	c5	0.000216251	0.002110475
GSE22601_DOUBLE_NEGATIVE_VS_CD4_SINGLE_POSITIVE_THYMOCYTE_UP	SCZ	-0.0158488	0.00428493	0.000216685	24	0.0476757	brain	PWAS	c7	0.000216685	0.002111411
GOBP_UBIQUITIN_DEPENDENT_PROTEIN_CATABOLIC_PROCESS_VIA_THE_MULTIVESICULAR_BODY_SORTING_PATHWAY	SCZ	-0.0187406	0.00489012	0.000126926	23	0.0316064	brain	TWAS	c5	0.000126926	0.002113085
MIR4766_5P	SCZ	-0.0056819	0.00148271	0.000127054	227	0.119495	brain	TWAS	c3	0.000127054	0.002113122
GSE23114_WT_VS_SLE2C1_MOUSE_PERITONEAL_CAVITY_B1A_BCELL_UP	SCZ	-0.00589651	0.00153901	0.000127441	166	0.0587673	brain	TWAS	c7	0.000127441	0.002115022
MIR140_3P	SCZ	-0.00896532	0.00234011	0.000127546	105	0.303855	brain	TWAS	c3	0.000127546	0.002115022
YRCCAKNNGNCGC_UNKNOWN	SCZ	-0.0213088	0.00556164	0.000127425	25	0.303557	brain	TWAS	c3	0.000127425	0.002115022
GOBP_INTRINSIC_APOPTOTIC_SIGNALING_PATHWAY_IN_RESPONSE_TO_OSMOTIC_STRESS	SCZ	-0.084523	0.0218541	0.000109913	26	0.496964	blood	PWAS	c5	0.000109913	0.002118771
GOBP_POSITIVE_REGULATION_OF_MYOTUBE_DIFFERENTIATION	SCZ	-0.0785084	0.0202975	0.000109787	33	0.0406062	blood	PWAS	c5	0.000109787	0.002118771
GSE21546_ELK1_KO_VS_SAP1A_KO_AND_ELK1_KO_ANTI_CD3_STIM_DP_THYMOCYTES_UP	SCZ	0.0176039	0.00476136	0.00021796	16	0.236173	brain	PWAS	c7	0.00021796	0.002120527
GOBP_LATE_ENDOSOME_TO_VACUOLE_TRANSPORT_VIA_MULTIVESICULAR_BODY_SORTING_PATHWAY	SCZ	-0.0550748	0.014247	0.000110767	53	0.120851	blood	PWAS	c5	0.000110767	0.002132721
REACTOME_REGULATION_OF_FOXO_TRANSCRIPTIONAL_ACTIVITY_BY_ACETYLATION	SCZ	-0.0474159	0.0122676	0.000111027	80	0.0954281	blood	PWAS	c2	0.000111027	0.002135215
GOBP_NEGATIVE_REGULATION_OF_NEURON_APOPTOTIC_PROCESS	SCZ	-0.0115111	0.00300693	0.000129089	76	0.300907	brain	TWAS	c5	0.000129089	0.002138498
REACTOME_REGULATION_OF_RAS_BY_GAPS	SCZ	-0.0137014	0.00357973	0.000129452	44	0.0320231	brain	TWAS	c2	0.000129452	0.002142399
GOBP_NEGATIVE_REGULATION_OF_MUSCLE_CONTRACTION	SCZ	-0.060474	0.015652	0.000111697	58	0.482951	blood	PWAS	c5	0.000111697	0.002145579
GSE34515_CD16_POS_MONOCYTE_VS_DC_UP	SCZ	-0.00716418	0.00187228	0.000130007	165	0.0958841	brain	TWAS	c7	0.000130007	0.002149466
GSE21927_SPLENIC_C26GM_TUMOROUS_VS_BONE_MARROW_MONOCYTES_UP	SCZ	-0.00751442	0.00196433	0.000130542	133	0.122187	brain	TWAS	c7	0.000130542	0.002156189
DAIRKEE_CANCER_PRONE_RESPONSE_E2	SCZ	-0.126637	0.0327915	0.000112514	17	0.048302	blood	PWAS	c2	0.000112514	0.002158739
GOMF_HEXOSAMINIDASE_ACTIVITY	SCZ	-0.0152244	0.00398054	0.000130925	23	0.259219	brain	TWAS	c5	0.000130925	0.002160391
GSE7460_CD8_TCELL_VS_TREG_ACT_DN	SCZ	-0.025109	0.00680097	0.000222517	17	0.188349	brain	PWAS	c7	0.000222517	0.002161495
GSE7460_CTRL_VS_FOXP3_OVEREXPR_TCONV_DN	SCZ	-0.0166766	0.00451757	0.000222948	16	0.196359	brain	PWAS	c7	0.000222948	0.002162319
GOBP_REGULATION_OF_ACTION_POTENTIAL	SCZ	-0.0145451	0.00380397	0.000131487	50	0.158826	brain	TWAS	c5	0.000131487	0.002167535
GOBP_MEMBRANE_BIOGENESIS	SCZ	-0.0149601	0.0039138	0.000132166	50	0.225838	brain	TWAS	c5	0.000132166	0.002176593
GSE9006_TYPE_1_DIABETES_AT_DX_VS_1MONTH_POST_DX_PBMC_DN	SCZ	-0.016682	0.0045241	0.000226588	20	0.223817	brain	PWAS	c7	0.000226588	0.002194215
GOBP_POSITIVE_REGULATION_OF_SUPRAMOLECULAR_FIBER_ORGANIZATION	SCZ	-0.022157	0.00600963	0.000226993	25	0.183195	brain	PWAS	c5	0.000226993	0.002194734
REACTOME_RHO_GTPASES_ACTIVATE_RHOTEKIN_AND_RHOPHILINS	SCZ	-0.0792139	0.0205394	0.000114935	32	0.102937	blood	PWAS	c2	0.000114935	0.002194896
GOBP_LATE_ENDOSOME_TO_VACUOLE_TRANSPORT_VIA_MULTIVESICULAR_BODY_SORTING_PATHWAY	SCZ	-0.0160654	0.00420579	0.000133541	22	0.0897867	brain	TWAS	c5	0.000133541	0.002197083
GOBP_CELLULAR_RESPONSE_TO_CALCIUM_ION	SCZ	-0.0174066	0.00472421	0.000229106	14	0.509798	brain	PWAS	c5	0.000229106	0.00221174
MIR4802_5P	SCZ	-0.0194977	0.00510951	0.000135651	28	0.267924	brain	TWAS	c3	0.000135651	0.002229614
GOBP_POSITIVE_REGULATION_OF_CELL_CYCLE_CHECKPOINT	SCZ	-0.0748061	0.0194217	0.000117309	35	0.160408	blood	PWAS	c5	0.000117309	0.002235016
MIR6503_3P	SCZ	-0.0984954	0.0255763	0.000117615	22	0.242289	blood	PWAS	c3	0.000117615	0.002237086
WP_ENDOPLASMIC_RETICULUM_STRESS_RESPONSE_IN_CORONAVIRUS_INFECTION	SCZ	-0.0450772	0.0117057	0.000117691	97	0.0435458	blood	PWAS	c2	0.000117691	0.002237086
GLASS_IGF2BP1_CLIP_TARGETS_KNOCKDOWN_DN	SCZ	-0.0101079	0.00264973	0.000136357	83	0.206254	brain	TWAS	c2	0.000136357	0.002238055
GOBP_POSITIVE_REGULATION_OF_CYCLIN_DEPENDENT_PROTEIN_KINASE_ACTIVITY	SCZ	-0.0145948	0.00382608	0.000136431	32	0.0370737	brain	TWAS	c5	0.000136431	0.002238055
GSE22601_CD4_SINGLE_POSITIVE_VS_CD8_SINGLE_POSITIVE_THYMOCYTE_UP	SCZ	-0.0107913	0.00293153	0.000232205	32	0.050549	brain	PWAS	c7	0.000232205	0.002238198
GSE34205_HEALTHY_VS_RSV_INF_INFANT_PBMC_DN	SCZ	-0.0159156	0.00432432	0.000232794	23	0.186352	brain	PWAS	c7	0.000232794	0.002240418
GSE35543_IN_VIVO_NTREG_VS_CONVERTED_EX_ITREG_UP	SCZ	-0.00742341	0.00194643	0.000136811	125	0.106025	brain	TWAS	c7	0.000136811	0.002242099
GSE37532_WT_VS_PPARG_KO_VISCERAL_ADIPOSE_TISSUE_TCONV_DN	SCZ	-0.00711215	0.00186505	0.000137082	132	0.102753	brain	TWAS	c7	0.000137082	0.00224435
GOBP_CYTOKINESIS	SCZ	-0.00695514	0.00182416	0.000137409	159	0.0476526	brain	TWAS	c5	0.000137409	0.002247514
CHEN_ETV5_TARGETS_TESTIS	SCZ	-0.0556306	0.0144541	0.00011871	47	0.595001	blood	PWAS	c2	0.00011871	0.002253837
GSE2405_S_AUREUS_VS_A_PHAGOCYTOPHILUM_NEUTROPHIL_UP	SCZ	-0.0139083	0.00378116	0.000234769	32	0.0663361	brain	PWAS	c7	0.000234769	0.002255949
GSE22886_NAIVE_BCELL_VS_MONOCYTE_DN	SCZ	-0.0132795	0.00361077	0.000235306	45	0.184002	brain	PWAS	c7	0.000235306	0.002257636
GSE19825_NAIVE_VS_IL2RAHIGH_DAY3_EFF_CD8_TCELL_DN	SCZ	0.0133161	0.00271555	9.41E-07	99	6.81E-05	brain	TWAS	c7	0.000138187	0.002258041
MIR4716_3P	SCZ	-0.0141112	0.00370268	0.000138354	51	0.12782	brain	TWAS	c3	0.000138354	0.002258572
ZF5_01	SCZ	-0.00839462	0.00220484	0.000140455	132	0.0416762	brain	TWAS	c3	0.000140455	0.002290644
BIOCARTA_VDR_PATHWAY	SCZ	-0.0512664	0.0133404	0.000121561	60	0.173817	blood	PWAS	c2	0.000121561	0.002301252
GOBP_PHASIC_SMOOTH_MUSCLE_CONTRACTION	SCZ	-0.060061	0.0156314	0.000121874	50	0.258242	blood	PWAS	c5	0.000121874	0.002301252
GOBP_REGULATION_OF_ALTERNATIVE_MRNA_SPLICING_VIA_SPLICEOSOME	SCZ	-0.0730415	0.0190115	0.000122051	37	0.308262	blood	PWAS	c5	0.000122051	0.002301252
MIR138_5P	SCZ	-0.00797932	0.00209653	0.000141248	127	0.215862	brain	TWAS	c3	0.000141248	0.002301342
GSE17974_CTRL_VS_ACT_IL4_AND_ANTI_IL12_6H_CD4_TCELL_DN	SCZ	-0.00618171	0.00162457	0.000141733	172	0.0788576	brain	TWAS	c7	0.000141733	0.002307007
GSE15330_MEGAKARYOCYTE_ERYTHROID_VS_GRANULOCYTE_MONOCYTE_PROGENITOR_IKAROS_KO_DN	SCZ	-0.0154542	0.0042099	0.00024169	25	0.112213	brain	PWAS	c7	0.00024169	0.002315331
GOBP_MEMBRANE_FISSION	SCZ	-0.0496789	0.0129376	0.000123098	66	0.225059	blood	PWAS	c5	0.000123098	0.002315657
MDM2_TARGET_GENES	SCZ	-0.0818132	0.0213087	0.000123316	32	0.135399	blood	PWAS	c3	0.000123316	0.002317095
GOBP_ANTIGEN_PROCESSING_AND_PRESENTATION_VIA_MHC_CLASS_IB	SCZ	-0.0149561	0.00393379	0.000143549	20	0.0953022	brain	TWAS	c5	0.000143549	0.002327545
GOBP_POSITIVE_REGULATION_OF_MULTICELLULAR_ORGANISM_GROWTH	SCZ	-0.0167997	0.00441852	0.000143462	28	0.53428	brain	TWAS	c5	0.000143462	0.002327545
GOMF_OUTWARD_RECTIFIER_POTASSIUM_CHANNEL_ACTIVITY	SCZ	-0.0259512	0.00682476	0.00014324	16	0.253906	brain	TWAS	c5	0.00014324	0.002327545
KIM_WT1_TARGETS_8HR_UP	SCZ	-0.00831377	0.00218665	0.000143494	110	0.121718	brain	TWAS	c2	0.000143494	0.002327545
GOBP_DOPAMINE_SECRETION	SCZ	-0.0693889	0.0180839	0.000124518	45	0.336896	blood	PWAS	c5	0.000124518	0.002336997
GSE40274_CTRL_VS_FOXP3_AND_PBX1_TRANSDUCED_ACTIVATED_CD4_TCELL_DN	SCZ	-0.00734963	0.00193379	0.000144328	133	0.206346	brain	TWAS	c7	0.000144328	0.002337919
GOCC_ANCHORED_COMPONENT_OF_MEMBRANE	SCZ	-0.00868046	0.00228444	0.000144804	103	0.14253	brain	TWAS	c5	0.000144804	0.00234337
GSE25088_IL4_VS_IL4_AND_ROSIGLITAZONE_STIM_STAT6_KO_MACROPHAGE_DAY10_DN	SCZ	0.0191261	0.00521533	0.000245147	16	0.0311867	brain	PWAS	c7	0.000245147	0.002344852
GOBP_PROTEIN_O_LINKED_GLYCOSYLATION_VIA_THREONINE	SCZ	-0.0579637	0.015111	0.00012512	45	0.87301	blood	PWAS	c5	0.00012512	0.002345606
GOBP_NEGATIVE_REGULATION_OF_B_CELL_APOPTOTIC_PROCESS	SCZ	-0.0707143	0.0184418	0.000125839	40	0.0655854	blood	PWAS	c5	0.000125839	0.002354777
REACTOME_REGULATION_OF_MECP2_EXPRESSION_AND_ACTIVITY	SCZ	-0.071683	0.018695	0.000125897	38	0.111452	blood	PWAS	c2	0.000125897	0.002354777
REACTOME_B_WICH_COMPLEX_POSITIVELY_REGULATES_RRNA_EXPRESSION	SCZ	-0.067454	0.0175986	0.00012663	43	0.104061	blood	PWAS	c2	0.00012663	0.002360395
GOBP_CYTOKINETIC_PROCESS	SCZ	-0.016357	0.00430848	0.000146779	37	0.0734987	brain	TWAS	c5	0.000146779	0.002373045
MIR577	SCZ	-0.00576204	0.00151826	0.000147548	224	0.111855	brain	TWAS	c3	0.000147548	0.002383184
GOBP_SYNAPTIC_VESICLE_RECYCLING	SCZ	-0.0420961	0.010996	0.000129022	110	0.174688	blood	PWAS	c5	0.000129022	0.002394075
GOCC_PCG_PROTEIN_COMPLEX	SCZ	-0.0996304	0.0260229	0.000128891	24	0.283831	blood	PWAS	c5	0.000128891	0.002394075
REACTOME_MITOCHONDRIAL_FATTY_ACID_BETA_OXIDATION_OF_SATURATED_FATTY_ACIDS	SCZ	-0.068273	0.0178317	0.0001288	40	0.278209	blood	PWAS	c2	0.0001288	0.002394075
SCHWAB_TARGETS_OF_BMYB_POLYMORPHIC_VARIANTS_DN	SCZ	-0.0676715	0.0176739	0.000128715	45	0.113782	blood	PWAS	c2	0.000128715	0.002394075
GSE25085_FETAL_BM_VS_ADULT_BM_SP4_THYMIC_IMPLANT_DN	SCZ	-0.0156973	0.00428769	0.000251222	32	0.342385	brain	PWAS	c7	0.000251222	0.002399285
REACTOME_RNA_POLYMERASE_I_PROMOTER_ESCAPE	SCZ	-0.0671523	0.0175455	0.000129539	42	0.280187	blood	PWAS	c2	0.000129539	0.002400946
GSE26488_WT_VS_VP16_TRANSGENIC_HDAC7_KO_DOUBLE_POSITIVE_THYMOCYTE_DN	SCZ	-0.00768207	0.0020262	0.000149815	132	0.164283	brain	TWAS	c7	0.000149815	0.002417476
GOBP_PROTEIN_LOCALIZATION_TO_CYTOSKELETON	SCZ	-0.0592548	0.0154933	0.000131019	45	0.0486486	blood	PWAS	c5	0.000131019	0.002422889
GSE5142_HTERT_TRANSDUCED_VS_CTRL_CD8_TCELL_LATE_PASSAGE_CLONE_UP	SCZ	-0.0106717	0.00291766	0.000254559	36	0.401488	brain	PWAS	c7	0.000254559	0.002427444
GOBP_POSITIVE_REGULATION_OF_EXOCYTOSIS	SCZ	-0.0273951	0.00749126	0.000255244	19	0.025034	brain	PWAS	c5	0.000255244	0.002430265
GSE17721_PAM3CSK4_VS_GADIQUIMOD_8H_BMDC_UP	SCZ	-0.0166179	0.00454659	0.000257153	29	0.0213714	brain	PWAS	c7	0.000257153	0.002440999
GSE26495_NAIVE_VS_PD1LOW_CD8_TCELL_UP	SCZ	-0.0149889	0.0041005	0.000256805	20	0.0753162	brain	PWAS	c7	0.000256805	0.002440999
GSE22886_NAIVE_CD4_TCELL_VS_NEUTROPHIL_UP	SCZ	-0.0125391	0.00343144	0.000258013	34	0.191436	brain	PWAS	c7	0.000258013	0.002445446
GOBP_MITOTIC_DNA_INTEGRITY_CHECKPOINT_SIGNALING	SCZ	-0.0526396	0.0137767	0.000132954	63	0.245665	blood	PWAS	c5	0.000132954	0.00245243
GOBP_REPLICATION_FORK_PROCESSING	SCZ	-0.0556601	0.014568	0.000133066	49	0.284009	blood	PWAS	c5	0.000133066	0.00245243
GOBP_FATTY_ACID_BETA_OXIDATION_USING_ACYL_COA_DEHYDROGENASE	SCZ	-0.0547702	0.0143371	0.000133358	62	0.110788	blood	PWAS	c5	0.000133358	0.002452935
MIR7112_3P	SCZ	-0.0300727	0.00787277	0.000133543	156	0.250631	blood	PWAS	c3	0.000133543	0.002452935
REACTOME_TRNA_PROCESSING_IN_THE_NUCLEUS	SCZ	-0.0718197	0.018801	0.000133451	40	0.676611	blood	PWAS	c2	0.000133451	0.002452935
GSE44732_UNSTIM_VS_IL27_STIM_IMATURE_DC_DN	SCZ	-0.00712953	0.00188282	0.000152707	157	0.0700367	brain	TWAS	c7	0.000152707	0.002457061
PARK_HSC_MARKERS	SCZ	0.0235283	0.00621315	0.000152568	20	0.0939623	brain	TWAS	c2	0.000152568	0.002457061
REACTOME_DEGRADATION_OF_BETA_CATENIN_BY_THE_DESTRUCTION_COMPLEX	SCZ	-0.0133078	0.00351418	0.000152553	48	0.0315256	brain	TWAS	c2	0.000152553	0.002457061
ATCMNTCCGY_UNKNOWN	SCZ	-0.0198098	0.0052319	0.000152878	26	0.075047	brain	TWAS	c3	0.000152878	0.002457459
GSE20727_ROS_INH_VS_ROS_INH_AND_DNFB_ALLERGEN_TREATED_DC_DN	SCZ	0.00907864	0.00239806	0.000153194	94	0.040763	brain	TWAS	c7	0.000153194	0.002457835
GSE2770_TGFB_AND_IL4_VS_IL4_TREATED_ACT_CD4_TCELL_6H_DN	SCZ	-0.00631338	0.00166758	0.000153121	157	0.127341	brain	TWAS	c7	0.000153121	0.002457835
GOBP_REGULATION_OF_SYNAPTIC_PLASTICITY	SCZ	-0.00939316	0.00248145	0.000153494	102	0.177832	brain	TWAS	c5	0.000153494	0.002460298
GOBP_POSITIVE_REGULATION_OF_STEROID_BIOSYNTHETIC_PROCESS	SCZ	-0.0474458	0.0124248	0.000134191	70	0.192002	blood	PWAS	c5	0.000134191	0.002462074
GSE27896_HDAC6_KO_VS_WT_TREG_UP	SCZ	-0.00794882	0.00210022	0.000153863	137	0.021607	brain	TWAS	c7	0.000153863	0.002463861
GOBP_REGULATION_OF_OSSIFICATION	SCZ	-0.00964618	0.00254948	0.000154582	86	0.10526	brain	TWAS	c5	0.000154582	0.002468316
GSE3982_BASOPHIL_VS_CENT_MEMORY_CD4_TCELL_UP	SCZ	-0.0068068	0.00179902	0.000154569	178	0.0979221	brain	TWAS	c7	0.000154569	0.002468316
YRTCANNRCGC_UNKNOWN	SCZ	-0.014909	0.00393997	0.000154303	33	0.0351399	brain	TWAS	c3	0.000154303	0.002468316
GSE1460_INTRATHYMIC_T_PROGENITOR_VS_DP_THYMOCYTE_DN	SCZ	-0.0162546	0.00445309	0.000262049	22	0.0302498	brain	PWAS	c7	0.000262049	0.002479936
GOBP_REGULATION_OF_TRANSCRIPTION_BY_RNA_POLYMERASE_III	SCZ	-0.0697481	0.0182798	0.000135855	39	0.373867	blood	PWAS	c5	0.000135855	0.002485822
REACTOME_RNA_POLYMERASE_III_TRANSCRIPTION_INITIATION_FROM_TYPE_1_PROMOTER	SCZ	-0.0631828	0.0165598	0.000135941	43	0.291612	blood	PWAS	c2	0.000135941	0.002485822
GSE10240_CTRL_VS_IL22_STIM_PRIMARY_BRONCHIAL_EPITHELIAL_CELLS_UP	SCZ	-0.00664765	0.00175802	0.000155994	160	0.278233	brain	TWAS	c7	0.000155994	0.002488497
GOBP_CELL_FATE_COMMITMENT_INVOLVED_IN_FORMATION_OF_PRIMARY_GERM_LAYER	SCZ	-0.0203383	0.00537895	0.000156147	22	0.0377046	brain	TWAS	c5	0.000156147	0.002488574
GOBP_VACUOLAR_TRANSPORT	SCZ	-0.00695204	0.00183879	0.00015634	146	0.055842	brain	TWAS	c5	0.00015634	0.002489288
GOBP_CHROMOSOME_SEPARATION	SCZ	-0.0530709	0.0139133	0.000136513	48	0.178278	blood	PWAS	c5	0.000136513	0.002490715
GOBP_INTRINSIC_APOPTOTIC_SIGNALING_PATHWAY_IN_RESPONSE_TO_DNA_DAMAGE_BY_P53_CLASS_MEDIATOR	SCZ	-0.0596594	0.0156402	0.000136464	47	0.120144	blood	PWAS	c5	0.000136464	0.002490715
GSE45365_HEALTHY_VS_MCMV_INFECTION_CD11B_DC_UP	SCZ	-0.0263538	0.00691325	0.000137807	214	0.373346	blood	PWAS	c7	0.000137807	0.002508731
GSE18804_SPLEEN_MACROPHAGE_VS_COLON_TUMORAL_MACROPHAGE_UP	SCZ	-0.00632664	0.0016746	0.000158093	192	0.0964165	brain	TWAS	c7	0.000158093	0.002514816
GSE2585_THYMIC_MACROPHAGE_VS_MTEC_UP	SCZ	-0.0120401	0.00330254	0.000266673	36	0.051925	brain	PWAS	c7	0.000266673	0.002516072
GSE41176_UNSTIM_VS_ANTI_IGM_STIM_TAK1_KO_BCELL_24H_UP	SCZ	-0.0114381	0.00313729	0.000266495	32	0.0285335	brain	PWAS	c7	0.000266495	0.002516072
KEGG_RIBOSOME	SCZ	-0.0511951	0.0134338	0.000138444	45	0.37163	blood	PWAS	c2	0.000138444	0.002517527
REACTOME_RESOLUTION_OF_D_LOOP_STRUCTURES	SCZ	-0.053014	0.0139142	0.000138935	55	0.307467	blood	PWAS	c2	0.000138935	0.002520854
REACTOME_RESOLUTION_OF_D_LOOP_STRUCTURES_THROUGH_SYNTHESIS_DEPENDENT_STRAND_ANNEALING_SDSA	SCZ	-0.053014	0.0139142	0.000138935	55	0.307467	blood	PWAS	c2	0.000138935	0.002520854
GSE17721_0.5H_VS_8H_POLYIC_BMDC_DN	SCZ	-0.0159285	0.00437043	0.000267805	22	0.210993	brain	PWAS	c7	0.000267805	0.002522941
FOSTER_KDM1A_TARGETS_DN	SCZ	-0.00604063	0.00159976	0.000159392	181	0.112109	brain	TWAS	c2	0.000159392	0.002533081
GOBP_REGULATION_OF_BONE_MINERALIZATION	SCZ	-0.0105519	0.00279507	0.000159887	71	0.089525	brain	TWAS	c5	0.000159887	0.002536641
GOBP_REGULATION_OF_RELEASE_OF_CYTOCHROME_C_FROM_MITOCHONDRIA	SCZ	-0.015093	0.00399801	0.000159918	32	0.24901	brain	TWAS	c5	0.000159918	0.002536641
EPPERT_CE_HSC_LSC	SCZ	-0.0165142	0.00437628	0.000160928	32	0.389682	brain	TWAS	c2	0.000160928	0.002550253
GSE18281_PERIMEDULLARY_CORTICAL_REGION_VS_WHOLE_MEDULLA_THYMUS_UP	SCZ	-0.00693587	0.00183835	0.00016138	159	0.0619616	brain	TWAS	c7	0.00016138	0.002555006
GOBP_REGULATION_OF_RESPIRATORY_GASEOUS_EXCHANGE	SCZ	-0.0883023	0.023203	0.000141439	31	0.646834	blood	PWAS	c5	0.000141439	0.002557486
PARK_APL_PATHOGENESIS_UP	SCZ	-0.0267011	0.00701664	0.000141579	235	0.0596412	blood	PWAS	c2	0.000141579	0.002557486
GOBP_RESPONSE_TO_CALCIUM_ION	SCZ	-0.00742744	0.00197048	0.000163676	132	0.112142	brain	TWAS	c5	0.000163676	0.002588917
GOBP_REGULATION_OF_DNA_DAMAGE_CHECKPOINT	SCZ	-0.0566038	0.0148899	0.00014383	42	0.374223	blood	PWAS	c5	0.00014383	0.002592425
GOBP_REGULATION_OF_SYSTEMIC_ARTERIAL_BLOOD_PRESSURE_BY_ENDOTHELIN	SCZ	-0.0718782	0.0189074	0.000143769	33	0.0735899	blood	PWAS	c5	0.000143769	0.002592425
BIOCARTA_GCR_PATHWAY	SCZ	-0.0680381	0.0178997	0.000144066	33	0.414729	blood	PWAS	c2	0.000144066	0.002593822
GOBP_DNA_TEMPLATED_DNA_REPLICATION_MAINTENANCE_OF_FIDELITY	SCZ	-0.0556306	0.0146396	0.000144686	47	0.224832	blood	PWAS	c5	0.000144686	0.002602122
GOBP_REGULATION_OF_CATECHOLAMINE_METABOLIC_PROCESS	SCZ	-0.0724053	0.0190558	0.000144908	35	0.03589	blood	PWAS	c5	0.000144908	0.002603254
GSE1566_WT_VS_EZH2_KO_LN_TCELL_UP	SCZ	-0.00586881	0.0015578	0.000164974	184	0.117129	brain	TWAS	c7	0.000164974	0.002606993
GSE22589_HIV_VS_HIV_AND_SIV_INFECTED_DC_UP	SCZ	-0.0151031	0.00415431	0.00027741	23	0.0369083	brain	PWAS	c7	0.00027741	0.002609492
GOBP_REGULATION_OF_INCLUSION_BODY_ASSEMBLY	SCZ	-0.0922447	0.0242844	0.000145568	31	0.0878387	blood	PWAS	c5	0.000145568	0.002612243
GOBP_REGULATION_OF_PROTEIN_TYROSINE_KINASE_ACTIVITY	SCZ	-0.0114751	0.00304651	0.000165466	65	0.0461163	brain	TWAS	c5	0.000165466	0.00261231
GOBP_VIRAL_PROCESS	SCZ	-0.00505216	0.00134151	0.000165869	273	0.162008	brain	TWAS	c5	0.000165869	0.002613759
GSE41176_WT_VS_TAK1_KO_ANTI_IGM_STIM_BCELL_24H_UP	SCZ	-0.00840494	0.00223177	0.000165853	118	0.0660049	brain	TWAS	c7	0.000165853	0.002613759
GSE41978_WT_VS_ID2_KO_AND_BIM_KO_KLRG1_LOW_EFFECTOR_CD8_TCELL_UP	SCZ	-0.00620621	0.00164818	0.000166224	165	0.188392	brain	TWAS	c7	0.000166224	0.002614448
GSE43955_1H_VS_20H_ACT_CD4_TCELL_WITH_TGFB_IL6_UP	SCZ	-0.00685152	0.00181955	0.000166213	160	0.0879249	brain	TWAS	c7	0.000166213	0.002614448
GOMF_TRANSFERASE_ACTIVITY_TRANSFERRING_ALKYL_OR_ARYL_OTHER_THAN_METHYL_GROUPS	SCZ	-0.0124922	0.003437	0.00027839	18	0.422698	brain	PWAS	c5	0.00027839	0.002614773
GSE17974_1H_VS_72H_UNTREATED_IN_VITRO_CD4_TCELL_UP	SCZ	-0.00752694	0.00199938	0.000166787	138	0.072662	brain	TWAS	c7	0.000166787	0.002620849
KEGG_PROXIMAL_TUBULE_BICARBONATE_RECLAMATION	SCZ	-0.0333983	0.00879646	0.000146585	108	0.413909	blood	PWAS	c2	0.000146585	0.002627612
PRC2_EZH2_UP.V1_DN	SCZ	-0.0184884	0.00508943	0.000280468	17	0.611741	brain	PWAS	c6	0.000280468	0.002630335
GOBP_NEGATIVE_REGULATION_OF_TELOMERE_MAINTENANCE_VIA_TELOMERASE	SCZ	-0.110577	0.0291344	0.000147411	17	0.174659	blood	PWAS	c5	0.000147411	0.002639528
MIR4732_5P	SCZ	-0.0591658	0.0155977	0.000148701	48	0.208864	blood	PWAS	c3	0.000148701	0.002656813
MIR6080	SCZ	-0.0348818	0.00919977	0.000149679	132	0.409173	blood	PWAS	c3	0.000149679	0.002667978
GSE6566_STRONG_VS_WEAK_DC_STIMULATED_CD4_TCELL_UP	SCZ	-0.0231481	0.00638129	0.000286184	19	0.139871	brain	PWAS	c7	0.000286184	0.002679918
BLANCO_MELO_COVID19_SARS_COV_2_INFECTION_CALU3_CELLS_DN	SCZ	-0.12706	0.0335313	0.000151082	13	0.177908	blood	PWAS	c2	0.000151082	0.002683261
GOCC_INTEGRAL_COMPONENT_OF_SYNAPTIC_VESICLE_MEMBRANE	SCZ	-0.0561871	0.0148284	0.000151165	55	0.502493	blood	PWAS	c5	0.000151165	0.002683261
GOCC_GROWTH_FACTOR_COMPLEX	SCZ	-0.0454805	0.0120047	0.000151517	81	0.0482839	blood	PWAS	c5	0.000151517	0.002686595
GSE37532_TREG_VS_TCONV_PPARG_KO_CD4_TCELL_FROM_VISCERAL_ADIPOSE_TISSUE_DN	SCZ	-0.0154894	0.00427152	0.000287629	22	0.178506	brain	PWAS	c7	0.000287629	0.002689417
MIR340_3P	SCZ	-0.0121682	0.00323983	0.000172772	46	0.223727	brain	TWAS	c3	0.000172772	0.002712359
GOBP_MITOTIC_RECOMBINATION	SCZ	-0.0129455	0.0034471	0.000173016	31	0.276047	brain	TWAS	c5	0.000173016	0.002713653
GOBP_LATE_ENDOSOME_TO_VACUOLE_TRANSPORT	SCZ	-0.0486272	0.0128461	0.000153493	68	0.208046	blood	PWAS	c5	0.000153493	0.002716455
GOBP_POSITIVE_REGULATION_OF_GLUCONEOGENESIS	SCZ	-0.0775976	0.0204998	0.000153533	30	0.0559089	blood	PWAS	c5	0.000153533	0.002716455
EGR_Q6	SCZ	-0.00824018	0.00219521	0.000174238	151	0.158575	brain	TWAS	c3	0.000174238	0.002724245
GSE14308_NAIVE_CD4_TCELL_VS_INDUCED_TREG_DN	SCZ	-0.00629126	0.00167597	0.000174174	172	0.161171	brain	TWAS	c7	0.000174174	0.002724245
GSE41176_UNSTIM_VS_ANTI_IGM_STIM_BCELL_1H_DN	SCZ	-0.00656214	0.00174824	0.00017434	179	0.0209464	brain	TWAS	c7	0.00017434	0.002724245
REACTOME_RHOBTB2_GTPASE_CYCLE	SCZ	0.0356907	0.00950726	0.000173999	13	0.0633303	brain	TWAS	c2	0.000173999	0.002724245
GOCC_COATED_VESICLE	SCZ	-0.0136171	0.00375945	0.00029223	37	0.0330008	brain	PWAS	c5	0.00029223	0.002724281
GSE6259_33D1_POS_DC_VS_BCELL_UP	SCZ	-0.0144057	0.00361967	6.90E-05	23	0.00236307	brain	PWAS	c7	0.000291818	0.002724281
GOBP_TOR_SIGNALING	SCZ	-0.00904136	0.00240935	0.000175	86	0.281196	brain	TWAS	c5	0.000175	0.002726948
KAECH_DAY15_EFF_VS_MEMORY_CD8_TCELL_UP	SCZ	-0.00678853	0.00180893	0.000174872	155	0.262736	brain	TWAS	c7	0.000174872	0.002726948
ZSCAN5B_TARGET_GENES	SCZ	-0.0154173	0.00410827	0.000174901	41	0.170613	brain	TWAS	c3	0.000174901	0.002726948
CCAWWNAAGG_SRF_Q4	SCZ	-0.0118753	0.00316556	0.000175839	61	0.272028	brain	TWAS	c3	0.000175839	0.002734948
GOBP_PROTEIN_LOCALIZATION_TO_PLASMA_MEMBRANE	SCZ	-0.00630969	0.00168186	0.000175694	223	0.0747426	brain	TWAS	c5	0.000175694	0.002734948
GOBP_REGULATION_OF_PROTEIN_CONTAINING_COMPLEX_DISASSEMBLY	SCZ	-0.0212397	0.00586634	0.000293912	25	0.35488	brain	PWAS	c5	0.000293912	0.002735878
GSE17721_POLYIC_VS_PAM3CSK4_4H_BMDC_DN	SCZ	-0.0204585	0.00565316	0.000295809	18	0.159664	brain	PWAS	c7	0.000295809	0.002749439
GOBP_CELLULAR_RESPONSE_TO_MANGANESE_ION	SCZ	-0.0837926	0.0221624	0.000156294	28	0.528084	blood	PWAS	c5	0.000156294	0.002756366
GOBP_HOMOLOGOUS_RECOMBINATION	SCZ	-0.0529859	0.014017	0.000156762	55	0.306638	blood	PWAS	c5	0.000156762	0.002758674
GOBP_MAINTENANCE_OF_LOCATION_IN_CELL	SCZ	-0.0184802	0.00455526	4.97E-05	30	0.00166488	brain	PWAS	c5	0.000298705	0.002761647
GSE1460_DP_THYMOCYTE_VS_THYMIC_STROMAL_CELL_UP	SCZ	-0.0156939	0.00433982	0.000298891	19	0.0238477	brain	PWAS	c7	0.000298891	0.002761647
GSE2405_0H_VS_3H_A_PHAGOCYTOPHILUM_STIM_NEUTROPHIL_UP	SCZ	-0.0144684	0.00372099	0.000100948	31	0.00338421	brain	PWAS	c7	0.000298291	0.002761647
GSE42088_UNINF_VS_LEISHMANIA_INF_DC_24H_UP	SCZ	-0.0145615	0.0040257	0.000297891	29	0.0688525	brain	PWAS	c7	0.000297891	0.002761647
GSE7219_UNSTIM_VS_LPS_AND_ANTI_CD40_STIM_DC_UP	SCZ	-0.0181519	0.00502084	0.000299993	25	0.173882	brain	PWAS	c7	0.000299993	0.002767735
GSE24142_ADULT_VS_FETAL_DN2_THYMOCYTE_UP	SCZ	-0.0144739	0.00400408	0.000300581	28	0.22836	brain	PWAS	c7	0.000300581	0.002769069
CHOW_RASSF1_TARGETS_DN	SCZ	-0.0140246	0.0037421	0.000178407	38	0.162851	brain	TWAS	c2	0.000178407	0.002772323
GOBP_GLAND_DEVELOPMENT	SCZ	-0.0130612	0.00361405	0.000301515	32	0.077732	brain	PWAS	c5	0.000301515	0.002773583
GOBP_PROTEIN_LOCALIZATION_TO_SYNAPSE	SCZ	-0.020239	0.00540091	0.000178723	28	0.0273586	brain	TWAS	c5	0.000178723	0.002774666
REACTOME_CRMPS_IN_SEMA3A_SIGNALING	SCZ	-0.0443581	0.0117414	0.000158145	84	0.160022	blood	PWAS	c2	0.000158145	0.002780023
GOBP_POSITIVE_REGULATION_OF_INTERLEUKIN_2_PRODUCTION	SCZ	-0.0275335	0.0072888	0.00015841	144	0.181102	blood	PWAS	c5	0.00015841	0.002781693
GSE8621_UNSTIM_VS_LPS_PRIMED_AND_LPS_STIM_MACROPHAGE_DN	SCZ	-0.0161837	0.00447981	0.000303172	24	0.219133	brain	PWAS	c7	0.000303172	0.002784724
GSE5099_CLASSICAL_M1_VS_ALTERNATIVE_M2_MACROPHAGE_DN	SCZ	-0.0219553	0.00607909	0.000304303	15	0.168409	brain	PWAS	c7	0.000304303	0.002791008
GOBP_NIK_NF_KAPPAB_SIGNALING	SCZ	-0.0230663	0.00638883	0.000305709	10	0.0740698	brain	PWAS	c5	0.000305709	0.002791606
GOBP_REGULATION_OF_NIK_NF_KAPPAB_SIGNALING	SCZ	-0.0230663	0.00638883	0.000305709	10	0.0740698	brain	PWAS	c5	0.000305709	0.002791606
GSE5589_IL6_KO_VS_IL10_KO_LPS_AND_IL10_STIM_MACROPHAGE_180MIN_UP	SCZ	-0.0180224	0.00499076	0.000304843	30	0.175968	brain	PWAS	c7	0.000304843	0.002791606
MSX1_TARGET_GENES	SCZ	-0.00641016	0.00171144	0.000180044	139	0.0315851	brain	TWAS	c3	0.000180044	0.002792594
GSE27241_WT_VS_RORGT_KO_TH17_POLARIZED_CD4_TCELL_TREATED_WITH_DIGOXIN_DN	SCZ	-0.0190126	0.00526741	0.000306805	26	0.134506	brain	PWAS	c7	0.000306805	0.002793446
GSE9650_NAIVE_VS_MEMORY_CD8_TCELL_UP	SCZ	-0.0177304	0.00491186	0.000306545	27	0.0268999	brain	PWAS	c7	0.000306545	0.002793446
GOBP_EXTRACELLULAR_VESICLE_BIOGENESIS	SCZ	-0.0173163	0.00462415	0.000180572	23	0.16468	brain	TWAS	c5	0.000180572	0.002795621
MIR3130_5P	SCZ	-0.0136003	0.00363164	0.000180441	35	0.26908	brain	TWAS	c3	0.000180441	0.002795621
GOBP_REGULATION_OF_CELLULAR_AMINE_METABOLIC_PROCESS	SCZ	-0.0703117	0.018623	0.000159662	37	0.0536106	blood	PWAS	c5	0.000159662	0.002800673
GOMF_ANNEALING_ACTIVITY	SCZ	-0.0330557	0.00875614	0.000159914	107	0.292687	blood	PWAS	c5	0.000159914	0.00280209
STAT6_01	SCZ	-0.00688078	0.00183789	0.000181227	169	0.131266	brain	TWAS	c3	0.000181227	0.002803178
AMIT_SERUM_RESPONSE_480_MCF10A	SCZ	-0.0906647	0.0240235	0.000160652	33	0.486489	blood	PWAS	c2	0.000160652	0.002807005
MIR4274	SCZ	-0.0408862	0.0108332	0.000160551	95	0.154958	blood	PWAS	c3	0.000160551	0.002807005
RICKMAN_TUMOR_DIFFERENTIATED_MODERATELY_VS_POORLY_DN	SCZ	-0.0791179	0.0209644	0.000160709	30	0.190422	blood	PWAS	c2	0.000160709	0.002807005
GSE22140_HEALTHY_VS_ARTHRITIC_GERMFREE_MOUSE_CD4_TCELL_DN	SCZ	-0.0139764	0.00387583	0.000310905	25	0.298439	brain	PWAS	c7	0.000310905	0.002826656
GOBP_MITOTIC_G1_S_TRANSITION_CHECKPOINT_SIGNALING	SCZ	-0.0534673	0.0141785	0.000162577	56	0.221885	blood	PWAS	c5	0.000162577	0.0028309
GOBP_REGULATION_OF_LIPID_METABOLIC_PROCESS	SCZ	-0.0141762	0.00393234	0.000312134	40	0.077411	brain	PWAS	c5	0.000312134	0.002831478
GOBP_RESPONSE_TO_TOPOLOGICALLY_INCORRECT_PROTEIN	SCZ	-0.0256866	0.00712558	0.000312342	16	0.459134	brain	PWAS	c5	0.000312342	0.002831478
REACTOME_APOPTOSIS_INDUCED_DNA_FRAGMENTATION	SCZ	-0.0748993	0.019864	0.00016285	31	0.0299169	blood	PWAS	c2	0.00016285	0.002832309
GOBP_REGULATION_OF_SIGNALING_RECEPTOR_ACTIVITY	SCZ	-0.00905573	0.00242097	0.000183625	102	0.21673	brain	TWAS	c5	0.000183625	0.002837657
GSE29615_CTRL_VS_DAY3_LAIV_IFLU_VACCINE_PBMC_UP	SCZ	-0.00828956	0.00221678	0.000184423	105	0.280157	brain	TWAS	c7	0.000184423	0.002847369
GSE25088_ROSIGLITAZONE_VS_IL4_AND_ROSIGLITAZONE_STIM_STAT6_KO_MACROPHAGE_DAY10_DN	SCZ	-0.00667376	0.00178493	0.000184787	149	0.124592	brain	TWAS	c7	0.000184787	0.002850369
GSE23308_CTRL_VS_CORTICOSTERONE_TREATED_MACROPHAGE_MINERALCORTICOID_REC_KO_DN	SCZ	-0.0150093	0.00416664	0.000315477	36	0.129578	brain	PWAS	c7	0.000315477	0.002855753
GOBP_CELL_CYCLE_DNA_REPLICATION	SCZ	-0.0563849	0.0149652	0.000164729	43	0.347606	blood	PWAS	c5	0.000164729	0.002861948
GSE41176_UNSTIM_VS_ANTI_IGM_STIM_TAK1_KO_BCELL_1H_DN	SCZ	-0.00680069	0.00182018	0.000186769	149	0.0937654	brain	TWAS	c7	0.000186769	0.002876319
HUPER_BREAST_BASAL_VS_LUMINAL_DN	SCZ	-0.0115882	0.00310174	0.000186938	58	0.3079	brain	TWAS	c2	0.000186938	0.002876319
REACTOME_METABOLISM_OF_POLYAMINES	SCZ	-0.0134488	0.00359979	0.000186983	35	0.0962756	brain	TWAS	c2	0.000186983	0.002876319
GOBP_REGULATION_OF_CDC42_PROTEIN_SIGNAL_TRANSDUCTION	SCZ	-0.0285438	0.00758422	0.000167495	189	0.0566814	blood	PWAS	c5	0.000167495	0.002900765
GOBP_ACTIN_NUCLEATION	SCZ	-0.0401302	0.0106659	0.000168232	90	0.361327	blood	PWAS	c5	0.000168232	0.002910449
KEGG_BIOSYNTHESIS_OF_UNSATURATED_FATTY_ACIDS	SCZ	-0.0121269	0.00324876	0.000189378	36	0.047059	brain	TWAS	c2	0.000189378	0.002910496
EGUCHI_CELL_CYCLE_RB1_TARGETS	SCZ	-0.120477	0.0320299	0.000168977	14	0.29961	blood	PWAS	c2	0.000168977	0.002920251
GOCC_GOLGI_STACK	SCZ	-0.0236417	0.00657467	0.000323306	13	0.683028	brain	PWAS	c5	0.000323306	0.002922387
GOBP_DNA_DAMAGE_RESPONSE_SIGNAL_TRANSDUCTION_BY_P53_CLASS_MEDIATOR_RESULTING_IN_CELL_CYCLE_ARREST	SCZ	-0.0532462	0.0141602	0.000169722	57	0.224547	blood	PWAS	c5	0.000169722	0.002923863
GOBP_UBIQUITIN_DEPENDENT_PROTEIN_CATABOLIC_PROCESS_VIA_THE_MULTIVESICULAR_BODY_SORTING_PATHWAY	SCZ	-0.0464489	0.0123522	0.000169666	73	0.287045	blood	PWAS	c5	0.000169666	0.002923863
REACTOME_RNA_POLYMERASE_III_TRANSCRIPTION_INITIATION_FROM_TYPE_3_PROMOTER	SCZ	-0.0690956	0.0183799	0.000170396	36	0.231924	blood	PWAS	c2	0.000170396	0.002926234
REACTOME_INTERLEUKIN_21_SIGNALING	SCZ	-0.0580086	0.015432	0.000170604	57	0.0706059	blood	PWAS	c2	0.000170604	0.002926735
GSE23321_EFFECTOR_MEMORY_VS_NAIVE_CD8_TCELL_DN	SCZ	-0.00668816	0.00179276	0.000190993	129	0.273937	brain	TWAS	c7	0.000190993	0.002932633
GOBP_MITOCHONDRIAL_MEMBRANE_ORGANIZATION	SCZ	-0.0170939	0.00475607	0.000325498	21	0.227126	brain	PWAS	c5	0.000325498	0.00293434
GOMF_TETRAPYRROLE_BINDING	SCZ	-0.0192373	0.00535254	0.000325568	12	0.519095	brain	PWAS	c5	0.000325568	0.00293434
MIR6758_5P	SCZ	-0.0108673	0.00291333	0.000191333	67	0.136002	brain	TWAS	c3	0.000191333	0.002935171
GOBP_STEROL_TRANSPORT	SCZ	-0.0169294	0.00471227	0.000327358	23	0.0348777	brain	PWAS	c5	0.000327358	0.002935943
GOBP_VESICLE_MEDIATED_TRANSPORT_IN_SYNAPSE	SCZ	-0.0141051	0.00392581	0.00032702	46	0.0194714	brain	PWAS	c5	0.00032702	0.002935943
GSE45365_WT_VS_IFNAR_KO_BCELL_MCMV_INFECTION_DN	SCZ	-0.0202927	0.00564877	0.000327626	11	0.0654131	brain	PWAS	c7	0.000327626	0.002935943
GSE5589_LPS_VS_LPS_AND_IL10_STIM_IL10_KO_MACROPHAGE_45MIN_UP	SCZ	-0.0190258	0.00529594	0.000327498	21	0.0443566	brain	PWAS	c7	0.000327498	0.002935943
TAGGTCA_MIR192_MIR215	SCZ	-0.0487572	0.0129758	0.000171588	67	0.203775	blood	PWAS	c3	0.000171588	0.002937457
GOBP_REGULATION_OF_T_CELL_ACTIVATION	SCZ	-0.0144445	0.00402188	0.000328797	22	0.142748	brain	PWAS	c5	0.000328797	0.002940338
GSE24142_EARLY_THYMIC_PROGENITOR_VS_DN2_THYMOCYTE_ADULT_UP	SCZ	-0.0198225	0.00551961	0.000329058	16	0.05512	brain	PWAS	c7	0.000329058	0.002940338
GSE26343_UNSTIM_VS_LPS_STIM_NFAT5_KO_MACROPHAGE_DN	SCZ	-0.0189046	0.00526524	0.000330099	16	0.0476802	brain	PWAS	c7	0.000330099	0.002945426
GSE3982_EOSINOPHIL_VS_MAC_UP	SCZ	-0.0194972	0.00543272	0.000332151	27	0.117616	brain	PWAS	c7	0.000332151	0.002959508
GOBP_NEURON_APOPTOTIC_PROCESS	SCZ	-0.012931	0.00360398	0.000333261	25	0.524982	brain	PWAS	c5	0.000333261	0.002960951
GOBP_RESPONSE_TO_NUTRIENT	SCZ	-0.0108496	0.00302362	0.000332847	37	0.130159	brain	PWAS	c5	0.000332847	0.002960951
GOCC_RECYCLING_ENDOSOME_MEMBRANE	SCZ	-0.00889796	0.00237691	0.000181472	98	0.00937923	brain	TWAS	c5	0.000193483	0.002964128
GSE13484_3H_UNSTIM_VS_YF17D_VACCINE_STIM_PBMC_DN	SCZ	-0.0071632	0.00192186	0.000193595	140	0.258414	brain	TWAS	c7	0.000193595	0.002964128
MIR591	SCZ	-0.0165679	0.00444533	0.00019375	31	0.127723	brain	TWAS	c3	0.00019375	0.002964128
GOBP_RNA_MODIFICATION	SCZ	0.0179252	0.00499907	0.000336161	21	0.3697	brain	PWAS	c5	0.000336161	0.002982474
MIR664A_3P	SCZ	-0.00485215	0.00130325	0.000196774	292	0.211258	brain	TWAS	c3	0.000196774	0.003007652
GSE24634_IL4_VS_CTRL_TREATED_NAIVE_CD4_TCELL_DAY10_UP	SCZ	-0.00678616	0.00182288	0.000197046	155	0.0815067	brain	TWAS	c7	0.000197046	0.003009072
GOBP_AMINO_ACID_BETAINE_METABOLIC_PROCESS	SCZ	-0.0186341	0.00520186	0.000340707	11	0.0411574	brain	PWAS	c5	0.000340707	0.003018519
GSE2770_UNTREATED_VS_ACT_CD4_TCELL_2H_UP	SCZ	-0.0115378	0.00322213	0.000342527	36	0.0807658	brain	PWAS	c7	0.000342527	0.003030345
GOBP_ANTIGEN_PROCESSING_AND_PRESENTATION_OF_PEPTIDE_ANTIGEN_VIA_MHC_CLASS_IB	SCZ	-0.0150082	0.00403567	0.000200108	19	0.166513	brain	TWAS	c5	0.000200108	0.003050285
REACTOME_RNA_POLYMERASE_II_TRANSCRIPTION_TERMINATION	SCZ	-0.0127984	0.00344125	0.000199929	50	0.611166	brain	TWAS	c2	0.000199929	0.003050285
GSE21063_CTRL_VS_ANTI_IGM_STIM_BCELL_8H_UP	SCZ	-0.0184604	0.00515847	0.00034536	13	0.446929	brain	PWAS	c7	0.00034536	0.003051087
GSE17721_0.5H_VS_4H_PAM3CSK4_BMDC_DN	SCZ	-0.0075392	0.00202752	0.000200456	145	0.0465476	brain	TWAS	c7	0.000200456	0.003051774
MIR373_3P	SCZ	-0.00643705	0.00173118	0.000200569	197	0.0721531	brain	TWAS	c3	0.000200569	0.003051774
GOBP_NEGATIVE_REGULATION_OF_PEPTIDYL_SERINE_PHOSPHORYLATION	SCZ	-0.0409739	0.0109391	0.000179948	99	0.0354935	blood	PWAS	c5	0.000179948	0.003063215
REACTOME_INTRA_GOLGI_TRAFFIC	SCZ	-0.0418828	0.0111826	0.000180133	87	0.113689	blood	PWAS	c2	0.000180133	0.003063215
GSE17186_BLOOD_VS_CORD_BLOOD_CD21LOW_TRANSITIONAL_BCELL_DN	SCZ	-0.0126767	0.00354376	0.000347295	34	0.274269	brain	PWAS	c7	0.000347295	0.003063848
GOBP_POSITIVE_REGULATION_OF_CHROMOSOME_SEPARATION	SCZ	-0.0726047	0.0194011	0.000182341	34	0.139455	blood	PWAS	c5	0.000182341	0.003076487
GOBP_POSITIVE_REGULATION_OF_MITOTIC_SISTER_CHROMATID_SEPARATION	SCZ	-0.0726047	0.0194011	0.000182341	34	0.139455	blood	PWAS	c5	0.000182341	0.003076487
GSE4748_CTRL_VS_LPS_STIM_DC_3H_DN	SCZ	-0.013995	0.0039139	0.000349276	33	0.0732227	brain	PWAS	c7	0.000349276	0.003076979
GOCC_ESCRT_COMPLEX	SCZ	-0.0475917	0.0127189	0.000182692	70	0.282197	blood	PWAS	c5	0.000182692	0.003079235
GOBP_TRANSLESION_SYNTHESIS	SCZ	-0.0166634	0.00448522	0.000203063	27	0.186088	brain	TWAS	c5	0.000203063	0.003086925
GTAAGAT_MIR200A	SCZ	-0.0302819	0.00815173	0.000203379	13	0.325867	brain	TWAS	c3	0.000203379	0.003088933
REACTOME_DEFECTIVE_CFTR_CAUSES_CYSTIC_FIBROSIS	SCZ	-0.01504	0.00404914	0.00020372	33	0.0255461	brain	TWAS	c2	0.00020372	0.003091318
BHAT_ESR1_TARGETS_VIA_AKT1_UP	SCZ	-0.00571986	0.00154016	0.000204161	226	0.0827685	brain	TWAS	c2	0.000204161	0.003095213
GSE25088_CTRL_VS_IL4_STIM_STAT6_KO_MACROPHAGE_DN	SCZ	-0.0123156	0.00344608	0.000351853	33	0.0323072	brain	PWAS	c7	0.000351853	0.003095315
GOBP_TELOMERE_MAINTENANCE_VIA_RECOMBINATION	SCZ	-0.0177901	0.00479097	0.000204602	20	0.36223	brain	TWAS	c5	0.000204602	0.00309631
REACTOME_DECTIN_1_MEDIATED_NONCANONICAL_NF_KB_SIGNALING	SCZ	-0.016058	0.00432432	0.000204472	28	0.0465456	brain	TWAS	c2	0.000204472	0.00309631
GSE3982_DC_VS_NKCELL_UP	SCZ	-0.00683322	0.00184052	0.000205096	156	0.194655	brain	TWAS	c7	0.000205096	0.003100992
GSE7768_OVA_WITH_LPS_VS_OVA_WITH_MPL_IMMUNIZED_MOUSE_WHOLE_SPLEEN_6H_DN	SCZ	-0.00827246	0.00222837	0.000205357	132	0.264562	brain	TWAS	c7	0.000205357	0.003102146
REACTOME_RAB_REGULATION_OF_TRAFFICKING	SCZ	-0.00791169	0.00213138	0.000205628	102	0.133026	brain	TWAS	c2	0.000205628	0.003103449
GOBP_NEURAL_TUBE_PATTERNING	SCZ	-0.0465725	0.0124581	0.000185245	71	0.161644	blood	PWAS	c5	0.000185245	0.003106522
GOCC_NUCLEOCYTOPLASMIC_TRANSPORT_COMPLEX	SCZ	-0.042019	0.0112382	0.000184803	101	0.0552007	blood	PWAS	c5	0.000184803	0.003106522
GSE10239_NAIVE_VS_KLRG1INT_EFF_CD8_TCELL_DN	SCZ	-0.0103587	0.00290018	0.000354617	47	0.0681881	brain	PWAS	c7	0.000354617	0.003110868
GSE40666_STAT1_KO_VS_STAT4_KO_CD8_TCELL_WITH_IFNA_STIM_90MIN_UP	SCZ	-0.0155705	0.00435899	0.000354218	31	0.106506	brain	PWAS	c7	0.000354218	0.003110868
KORKOLA_EMBRYONAL_CARCINOMA_UP	SCZ	-0.0329509	0.00881727	0.000186163	106	0.372182	blood	PWAS	c2	0.000186163	0.00311528
GOCC_PROTEIN_DNA_COMPLEX	SCZ	-0.00834327	0.00224917	0.000207672	96	0.0587437	brain	TWAS	c5	0.000207672	0.003131485
GSE14350_IL2RB_KO_VS_WT_TEFF_UP	SCZ	0.00674195	0.00181771	0.00020805	154	0.0184086	brain	TWAS	c7	0.00020805	0.003134371
REACTOME_NRAGE_SIGNALS_DEATH_THROUGH_JNK	SCZ	-0.0585053	0.0156656	0.000187997	57	0.116734	blood	PWAS	c2	0.000187997	0.003142022
WP_HISTONE_MODIFICATIONS	SCZ	-0.0534021	0.0142999	0.000188145	59	0.14427	blood	PWAS	c2	0.000188145	0.003142022
GSE29618_BCELL_VS_MDC_UP	SCZ	-0.00744489	0.00200782	0.00020895	137	0.200336	brain	TWAS	c7	0.00020895	0.003145109
RORIE_TARGETS_OF_EWSR1_FLI1_FUSION_UP	SCZ	0.0145372	0.00392142	0.000209632	26	0.0266179	brain	TWAS	c2	0.000209632	0.00315255
GSE3982_EOSINOPHIL_VS_MAC_DN	SCZ	-0.0104692	0.00293481	0.000360763	45	0.138204	brain	PWAS	c7	0.000360763	0.003160345
BLALOCK_ALZHEIMERS_DISEASE_INCIPIENT_UP	SCZ	-0.00488056	0.00131702	0.000210752	273	0.173384	brain	TWAS	c2	0.000210752	0.003166558
GOBP_NEGATIVE_REGULATION_OF_G_PROTEIN_COUPLED_RECEPTOR_SIGNALING_PATHWAY	SCZ	0.0134621	0.00363322	0.000211161	48	0.0165927	brain	TWAS	c5	0.000211161	0.003169868
GOMF_PHOSPHATASE_REGULATOR_ACTIVITY	SCZ	-0.0230341	0.00646071	0.000363502	14	0.178472	brain	PWAS	c5	0.000363502	0.003179879
GSE9037_WT_VS_IRAK4_KO_BMDM_DN	SCZ	-0.0127726	0.00358364	0.000365062	29	0.174597	brain	PWAS	c7	0.000365062	0.003189059
GOBP_ESTABLISHMENT_OR_MAINTENANCE_OF_CELL_POLARITY	SCZ	-0.0249465	0.00700354	0.000368067	24	0.019396	brain	PWAS	c5	0.000368067	0.003210819
MIR129_1_3P_MIR129_2_3P	SCZ	-0.00940693	0.00254121	0.000214119	91	0.10034	brain	TWAS	c3	0.000214119	0.003211403
JIANG_AGING_HYPOTHALAMUS_UP	SCZ	-0.0145943	0.00394289	0.000214399	35	0.0821657	brain	TWAS	c2	0.000214399	0.003212734
GOBP_REGULATION_OF_ENDOPLASMIC_RETICULUM_UNFOLDED_PROTEIN_RESPONSE	SCZ	-0.0479424	0.0128609	0.000193191	84	0.0863271	blood	PWAS	c5	0.000193191	0.003219719
GOBP_CELLULAR_RESPONSE_TO_HYDROGEN_PEROXIDE	SCZ	-0.0140942	0.00395834	0.000369963	19	0.210521	brain	PWAS	c5	0.000369963	0.003222858
GSE12198_CTRL_VS_HIGH_IL2_STIM_NK_CELL_DN	SCZ	-0.00668593	0.00180713	0.000215803	147	0.123097	brain	TWAS	c7	0.000215803	0.003228013
REACTOME_AUF1_HNRNP_D0_BINDS_AND_DESTABILIZES_MRNA	SCZ	-0.0157638	0.00426061	0.000215683	28	0.0478102	brain	TWAS	c2	0.000215683	0.003228013
GOBP_CELLULAR_RESPONSE_TO_STEROID_HORMONE_STIMULUS	SCZ	0.0281028	0.00789647	0.000372399	10	0.177179	brain	PWAS	c5	0.000372399	0.00323956
GOBP_RIG_I_SIGNALING_PATHWAY	SCZ	-0.0228759	0.00618704	0.000217824	21	0.499392	brain	TWAS	c5	0.000217824	0.003255345
GSE17721_PAM3CSK4_VS_GADIQUIMOD_1H_BMDC_DN	SCZ	-0.0129807	0.00364949	0.000375322	31	0.105777	brain	PWAS	c7	0.000375322	0.003260447
GOBP_CALCIUM_ION_REGULATED_EXOCYTOSIS	SCZ	-0.0112948	0.00305601	0.00021908	60	0.0342794	brain	TWAS	c5	0.00021908	0.0032683
GOMF_G_PROTEIN_ACTIVITY	SCZ	-0.0163427	0.00442173	0.000219021	30	0.150255	brain	TWAS	c5	0.000219021	0.0032683
MIR4742_5P	SCZ	-0.00781901	0.0021158	0.000219432	145	0.096239	brain	TWAS	c3	0.000219432	0.003270647
GOBP_REGULATION_OF_NEURON_PROJECTION_REGENERATION	SCZ	-0.0184682	0.00499842	0.000220052	27	0.462946	brain	TWAS	c5	0.000220052	0.00327698
GOBP_NEGATIVE_REGULATION_OF_PROTEIN_POLYMERIZATION	SCZ	-0.0110773	0.00299862	0.000220637	73	0.092305	brain	TWAS	c5	0.000220637	0.003282047
GSE27291_0H_VS_6H_STIM_GAMMADELTA_TCELL_DN	SCZ	-0.0064156	0.00173678	0.000220783	163	0.310813	brain	TWAS	c7	0.000220783	0.003282047
GSE3982_DC_VS_EFF_MEMORY_CD4_TCELL_DN	SCZ	-0.0166203	0.00467568	0.000378516	15	0.377187	brain	PWAS	c7	0.000378516	0.003283626
GSE21063_3H_VS_16H_ANTI_IGM_STIM_NFATC1_KOBCELL_UP	SCZ	-0.00737728	0.00199748	0.000221364	137	0.116115	brain	TWAS	c7	0.000221364	0.003287774
YGCANTGCR_UNKNOWN	SCZ	-0.00912718	0.00247162	0.000221799	91	0.0677953	brain	TWAS	c3	0.000221799	0.003291325
GOBP_REGULATION_OF_RESPONSE_TO_FOOD	SCZ	-0.0752895	0.020233	0.000198334	35	0.398945	blood	PWAS	c5	0.000198334	0.003292023
GOCC_PHAGOCYTIC_VESICLE	SCZ	-0.00751987	0.00203666	0.000222267	111	0.0471143	brain	TWAS	c5	0.000222267	0.003295358
GOBP_NEURAL_CREST_CELL_DIFFERENTIATION	SCZ	-0.0127736	0.00346035	0.00022302	67	0.0347398	brain	TWAS	c5	0.00022302	0.003303607
GOBP_POST_TRANSLATIONAL_PROTEIN_MODIFICATION	SCZ	-0.0330136	0.00887552	0.000199522	120	0.656697	blood	PWAS	c5	0.000199522	0.003304459
PUJANA_BREAST_CANCER_WITH_BRCA1_MUTATED_UP	SCZ	-0.0476557	0.0128127	0.000199689	69	0.207879	blood	PWAS	c2	0.000199689	0.003304459
MIR595	SCZ	-0.0427214	0.0114884	0.000200296	114	0.107175	blood	PWAS	c3	0.000200296	0.003311156
GSE4984_LPS_VS_VEHICLE_CTRL_TREATED_DC_UP	SCZ	-0.00592337	0.00160511	0.000223978	178	0.133687	brain	TWAS	c7	0.000223978	0.003314874
DORSAM_HOXA9_TARGETS_DN	SCZ	-0.0173997	0.00471625	0.000224859	29	0.0816681	brain	TWAS	c2	0.000224859	0.003319152
GOBP_REGULATION_OF_CELL_MATRIX_ADHESION	SCZ	-0.00950836	0.00257758	0.000225255	84	0.265284	brain	TWAS	c5	0.000225255	0.003319152
GOMF_REGULATORY_RNA_BINDING	SCZ	-0.0193908	0.00525638	0.000225135	20	0.151581	brain	TWAS	c5	0.000225135	0.003319152
GSE14386_UNTREATED_VS_IFNA_TREATED_ACT_PBMC_MS_PATIENT_UP	SCZ	-0.00768686	0.00208363	0.000224987	117	0.0889814	brain	TWAS	c7	0.000224987	0.003319152
PAL_PRMT5_TARGETS_UP	SCZ	-0.00636039	0.00172402	0.000224896	164	0.0228207	brain	TWAS	c2	0.000224896	0.003319152
PRMT5_TARGET_GENES	SCZ	-0.0108672	0.00294652	0.000225895	65	0.276283	brain	TWAS	c3	0.000225895	0.003325665
MIR3059_3P	SCZ	-0.0336429	0.00905152	0.00020174	145	0.110297	blood	PWAS	c3	0.00020174	0.003331662
WP_PROTEASOME_DEGRADATION	SCZ	-0.0116683	0.00316474	0.000226944	46	0.0496409	brain	TWAS	c2	0.000226944	0.003338183
GSE9601_UNTREATED_VS_PI3K_INHIBITOR_TREATED_HCMV_INF_MONOCYTE_UP	SCZ	0.0214166	0.00603806	0.000389747	13	0.0558915	brain	PWAS	c7	0.000389747	0.003376366
MIR325	SCZ	-0.0514925	0.0138684	0.000204879	66	0.0618223	blood	PWAS	c3	0.000204879	0.00338009
MIR6879_3P	SCZ	-0.0163293	0.00443302	0.000230001	37	0.0343114	brain	TWAS	c3	0.000230001	0.00338019
GSE27786_NEUTROPHIL_VS_MONO_MAC_DN	SCZ	-0.00590213	0.00160333	0.00023217	180	0.0544899	brain	TWAS	c7	0.00023217	0.003407867
MIR433_3P	SCZ	-0.00941699	0.00255825	0.00023229	86	0.159379	brain	TWAS	c3	0.00023229	0.003407867
GOMF_MOLECULAR_ADAPTOR_ACTIVITY	SCZ	-0.0135388	0.00382271	0.0003976	51	0.0945964	brain	PWAS	c5	0.0003976	0.003439625
GOBP_REGULATION_OF_REPRODUCTIVE_PROCESS	SCZ	-0.00641427	0.00174458	0.000236276	143	0.181941	brain	TWAS	c5	0.000236276	0.00346332
WAKABAYASHI_ADIPOGENESIS_PPARG_BOUND_36HR	SCZ	-0.0153054	0.00416324	0.000236636	34	0.162373	brain	TWAS	c2	0.000236636	0.003465572
WUNDER_INFLAMMATORY_RESPONSE_AND_CHOLESTEROL_DN	SCZ	0.0222164	0.00533482	3.12E-05	18	0.00131766	brain	TWAS	c2	0.000236896	0.003466354
GOBP_REGULATION_OF_CELL_SUBSTRATE_ADHESION	SCZ	-0.00720368	0.00196054	0.000238464	148	0.287858	brain	TWAS	c5	0.000238464	0.003486265
GOBP_REGULATION_OF_SYNAPSE_STRUCTURE_OR_ACTIVITY	SCZ	-0.00769346	0.00209479	0.000240027	129	0.0879275	brain	TWAS	c5	0.000240027	0.003506064
GSE27786_BCELL_VS_CD4_TCELL_UP	SCZ	-0.0155122	0.00438689	0.000406193	27	0.0840288	brain	PWAS	c7	0.000406193	0.003509103
GOCC_ER_TO_GOLGI_TRANSPORT_VESICLE_MEMBRANE	SCZ	-0.0220193	0.00622798	0.000406936	11	0.0633267	brain	PWAS	c5	0.000406936	0.003510666
LXR_DR4_Q3	SCZ	-0.0366705	0.00991226	0.000216014	115	0.0825069	blood	PWAS	c3	0.000216014	0.00354237
PASQUALUCCI_LYMPHOMA_BY_GC_STAGE_DN	SCZ	-0.00966767	0.00263461	0.000243043	92	0.0828905	brain	TWAS	c2	0.000243043	0.003547034
GSE4142_NAIVE_VS_GC_BCELL_DN	SCZ	-0.0177066	0.00501296	0.000412169	20	0.0461286	brain	PWAS	c7	0.000412169	0.003550907
TCTCTCC_MIR185	SCZ	-0.00972432	0.0026512	0.000244552	76	0.0370171	brain	TWAS	c3	0.000244552	0.003565959
GSE36888_STAT5_AB_KNOCKIN_VS_WT_TCELL_IL2_TREATED_2H_UP	SCZ	-0.00582327	0.00158775	0.000244808	197	0.215824	brain	TWAS	c7	0.000244808	0.003566596
GOCC_PROTEASOME_CORE_COMPLEX	SCZ	-0.0235525	0.00642259	0.000245281	14	0.0592092	brain	TWAS	c5	0.000245281	0.00357039
GSE41867_DAY8_VS_DAY15_LCMV_ARMSTRONG_EFFECTOR_CD8_TCELL_UP	SCZ	-0.00613039	0.00167201	0.000245908	171	0.270146	brain	TWAS	c7	0.000245908	0.003573324
REACTOME_HEPARAN_SULFATE_HEPARIN_HS_GAG_METABOLISM	SCZ	-0.0123219	0.00336061	0.000245825	50	0.016128	brain	TWAS	c2	0.000245825	0.003573324
RB_DN.V1_DN	SCZ	-0.0209828	0.00594405	0.000415468	16	0.669712	brain	PWAS	c6	0.000415468	0.003574398
SCHAEFFER_SOX9_TARGETS_IN_PROSTATE_DEVELOPMENT_DN	SCZ	-0.028538	0.0077856	0.000246875	18	0.0441182	brain	TWAS	c2	0.000246875	0.003584275
GOCC_REPLICATION_FORK	SCZ	-0.0100497	0.00274208	0.000247362	59	0.346896	brain	TWAS	c5	0.000247362	0.003588244
GOBP_LIMBIC_SYSTEM_DEVELOPMENT	SCZ	-0.0111373	0.00304121	0.000250138	68	0.28154	brain	TWAS	c5	0.000250138	0.003622257
MIR4801	SCZ	-0.00739169	0.00201833	0.000249984	127	0.0180005	brain	TWAS	c3	0.000249984	0.003622257
GOBP_CELLULAR_RESPONSE_TO_RADIATION	SCZ	-0.00641122	0.00175081	0.000250397	145	0.125442	brain	TWAS	c5	0.000250397	0.003622884
GOBP_REGULATION_OF_GLIAL_CELL_PROLIFERATION	SCZ	-0.0237987	0.00650167	0.000251818	14	0.0939378	brain	TWAS	c5	0.000251818	0.003640309
GOBP_MITOCHONDRIAL_RESPIRATORY_CHAIN_COMPLEX_ASSEMBLY	SCZ	-0.00794275	0.0021708	0.000253301	94	0.204167	brain	TWAS	c5	0.000253301	0.003658599
GOBP_PROTEIN_K11_LINKED_UBIQUITINATION	SCZ	-0.0787755	0.0213644	0.000226711	22	0.570551	blood	PWAS	c5	0.000226711	0.00369557
EVI1_04	SCZ	-0.00748412	0.00204717	0.000256345	124	0.0899563	brain	TWAS	c3	0.000256345	0.003697087
GSE19923_HEB_KO_VS_HEB_AND_E2A_KO_DP_THYMOCYTE_UP	SCZ	-0.00687595	0.00188088	0.000256473	162	0.229052	brain	TWAS	c7	0.000256473	0.003697087
LMNB2_TARGET_GENES	SCZ	0.0135105	0.00369589	0.000256626	29	0.0121233	brain	TWAS	c3	0.000256626	0.003697087
GOBP_RESPONSE_TO_ACETYLCHOLINE	SCZ	-0.0138434	0.00378719	0.000256857	37	0.237252	brain	TWAS	c5	0.000256857	0.003697244
GSE16697_CD4_TCELL_VS_TFH_CD4_TCELL_DN	SCZ	-0.0122119	0.00346899	0.000431063	32	0.468487	brain	PWAS	c7	0.000431063	0.003703466
GOBP_BONE_DEVELOPMENT	SCZ	-0.0212136	0.00602973	0.000434536	20	0.404582	brain	PWAS	c5	0.000434536	0.003728176
ZHAN_MULTIPLE_MYELOMA_CD1_DN	SCZ	0.0125077	0.00325183	0.000119889	55	0.00462462	brain	TWAS	c2	0.000259241	0.003728362
GOBP_REGULATION_OF_MEIOTIC_CELL_CYCLE	SCZ	-0.0126764	0.00347052	0.000259586	49	0.231621	brain	TWAS	c5	0.000259586	0.003730133
GSE9316_CD4_TCELL_BALBC_VS_TH17_ENRI_CD4_TCELL_SKG_PMA_IONO_STIM_FR4NEG_UP	SCZ	-0.0138307	0.00393179	0.000435372	26	0.706951	brain	PWAS	c7	0.000435372	0.003730224
GSE17974_IL4_AND_ANTI_IL12_VS_UNTREATED_4H_ACT_CD4_TCELL_UP	SCZ	-0.0064396	0.00176333	0.000260252	168	0.100945	brain	TWAS	c7	0.000260252	0.003736507
GOBP_ALTERNATIVE_MRNA_SPLICING_VIA_SPLICEOSOME	SCZ	-0.0538536	0.0146195	0.00022988	52	0.0772865	blood	PWAS	c5	0.00022988	0.003739777
MIR6883_5P	SCZ	-0.0052052	0.00142553	0.000260797	295	0.0480933	brain	TWAS	c3	0.000260797	0.003741134
GSE37301_RAG2_KO_VS_RAG2_AND_ETS1_KO_NK_CELL_DN	SCZ	-0.00962888	0.00273858	0.000438085	40	0.148655	brain	PWAS	c7	0.000438085	0.003747591
GSE5589_UNSTIM_VS_45MIN_LPS_AND_IL6_STIM_MACROPHAGE_UP	SCZ	-0.0149063	0.00423993	0.000438599	21	0.0576817	brain	PWAS	c7	0.000438599	0.003747591
MIR12116	SCZ	-0.0688044	0.0186822	0.000230605	35	0.405837	blood	PWAS	c3	0.000230605	0.003747847
REACTOME_O_LINKED_GLYCOSYLATION_OF_MUCINS	SCZ	-0.00935841	0.00256408	0.000262431	61	0.11811	brain	TWAS	c2	0.000262431	0.003761362
GOBP_FATTY_ACID_METABOLIC_PROCESS	SCZ	-0.00605036	0.0017218	0.000441443	106	0.145244	brain	PWAS	c5	0.000441443	0.0037616
GSE25088_CTRL_VS_IL4_STIM_STAT6_KO_MACROPHAGE_UP	SCZ	-0.0228378	0.00649885	0.000441209	13	0.261989	brain	PWAS	c7	0.000441209	0.0037616
GSE19923_E2A_KO_VS_E2A_AND_HEB_KO_DP_THYMOCYTE_UP	SCZ	-0.0121218	0.00345008	0.000442249	25	0.134553	brain	PWAS	c7	0.000442249	0.003763334
MULLIGAN_NTF3_SIGNALING_VIA_INSR_AND_IGF1R_UP	SCZ	-0.0150484	0.00412372	0.000263038	27	0.0896156	brain	TWAS	c2	0.000263038	0.003766848
GSE17721_LPS_VS_POLYIC_8H_BMDC_DN	SCZ	-0.0127574	0.00363173	0.000443464	29	0.0849741	brain	PWAS	c7	0.000443464	0.003768349
GSE9988_LOW_LPS_VS_ANTI_TREM1_AND_LPS_MONOCYTE_UP	SCZ	-0.0201009	0.00572279	0.000444045	15	0.0676987	brain	PWAS	c7	0.000444045	0.003768349
GOCC_CELL_BODY_MEMBRANE	SCZ	-0.0200241	0.00548775	0.000263394	21	0.172223	brain	TWAS	c5	0.000263394	0.003768733
GSE45365_BCELL_VS_CD8_TCELL_DN	SCZ	-0.0137173	0.00390588	0.000444829	29	0.014306	brain	PWAS	c7	0.000444829	0.003769881
GSE2770_IL12_ACT_VS_ACT_CD4_TCELL_2H_DN	SCZ	-0.0144807	0.00412378	0.000445565	21	0.0399474	brain	PWAS	c7	0.000445565	0.003771001
GSE6875_WT_VS_FOXP3_KO_TREG_DN	SCZ	-0.0111167	0.00316627	0.000446481	35	0.616582	brain	PWAS	c7	0.000446481	0.00377364
GSE39820_IL1B_IL6_VS_IL1B_IL6_IL23A_TREATED_CD4_TCELL_UP	SCZ	-0.0132442	0.00377263	0.000447093	28	0.167744	brain	PWAS	c7	0.000447093	0.003773707
GOBP_SIALYLATION	SCZ	-0.0204298	0.00560135	0.000265009	25	0.102957	brain	TWAS	c5	0.000265009	0.003783832
GOMF_FIBROBLAST_GROWTH_FACTOR_RECEPTOR_BINDING	SCZ	-0.0184345	0.00505445	0.000265125	17	0.148428	brain	TWAS	c5	0.000265125	0.003783832
GOMF_SIALYLTRANSFERASE_ACTIVITY	SCZ	-0.0204298	0.00560135	0.000265009	25	0.102957	brain	TWAS	c5	0.000265009	0.003783832
GOBP_REGULATION_OF_CELL_MORPHOGENESIS	SCZ	-0.00669557	0.00183596	0.000265426	203	0.0782159	brain	TWAS	c5	0.000265426	0.003784912
FLOTHO_PEDIATRIC_ALL_THERAPY_RESPONSE_DN	SCZ	-0.0518146	0.01408	0.000233227	54	0.253395	blood	PWAS	c2	0.000233227	0.003786699
GOBP_ASPARTATE_FAMILY_AMINO_ACID_BIOSYNTHETIC_PROCESS	SCZ	-0.0504405	0.0137113	0.000234388	93	0.224811	blood	PWAS	c5	0.000234388	0.003800607
GOBP_MUSCLE_CELL_CELLULAR_HOMEOSTASIS	SCZ	-0.0264745	0.00719695	0.000234548	180	0.448769	blood	PWAS	c5	0.000234548	0.003800607
REACTOME_HIV_TRANSCRIPTION_ELONGATION	SCZ	-0.0891214	0.0242322	0.000235239	21	0.147137	blood	PWAS	c2	0.000235239	0.003808033
GSE19888_ADENOSINE_A3R_INH_PRETREAT_AND_ACT_BY_A3R_VS_A3R_INH_AND_TCELL_MEMBRANES_ACT_MAST_CELL_UP	SCZ	-0.00854523	0.00234479	0.000268071	116	0.0452207	brain	TWAS	c7	0.000268071	0.003819386
AAAGGGA_MIR204_MIR211	SCZ	-0.00900799	0.00247219	0.000268714	111	0.160322	brain	TWAS	c3	0.000268714	0.003822804
GTATGAT_MIR154_MIR487	SCZ	-0.0179041	0.00491375	0.000268766	40	0.0750172	brain	TWAS	c3	0.000268766	0.003822804
GOBP_REGULATION_OF_TOR_SIGNALING	SCZ	-0.00936292	0.00257056	0.000270142	73	0.279767	brain	TWAS	c5	0.000270142	0.003839125
MIR216B_3P	SCZ	-0.00923305	0.00253545	0.000270965	87	0.0366937	brain	TWAS	c3	0.000270965	0.003847566
GSE17721_LPS_VS_GARDIQUIMOD_24H_BMDC_DN	SCZ	-0.00680409	0.00186856	0.00027121	146	0.155765	brain	TWAS	c7	0.00027121	0.003847792
REACTOME_FORMATION_OF_RNA_POL_II_ELONGATION_COMPLEX	SCZ	-0.089518	0.0243618	0.000238291	21	0.146378	blood	PWAS	c2	0.000238291	0.003853627
GSE42021_TREG_VS_TCONV_PLN_UP	SCZ	-0.011813	0.00337086	0.00045757	25	0.0502684	brain	PWAS	c7	0.00045757	0.003856926
GSE3982_DC_VS_NEUTROPHIL_DN	SCZ	-0.0232213	0.00662698	0.000458235	17	0.0991163	brain	PWAS	c7	0.000458235	0.003857326
GOBP_ORGANIC_HYDROXY_COMPOUND_TRANSPORT	SCZ	-0.0145068	0.00414229	0.000461577	32	0.0833305	brain	PWAS	c5	0.000461577	0.003875013
GSE24634_IL4_VS_CTRL_TREATED_NAIVE_CD4_TCELL_DAY5_UP	SCZ	-0.0110906	0.00307095	0.000304496	38	0.00659801	brain	PWAS	c7	0.000461497	0.003875013
GSE17974_IL4_AND_ANTI_IL12_VS_UNTREATED_24H_ACT_CD4_TCELL_DN	SCZ	-0.00732527	0.00201301	0.000273736	125	0.368236	brain	TWAS	c7	0.000273736	0.003879531
GSE7568_CTRL_VS_24H_TGFB_TREATED_MACROPHAGES_WITH_IL4_AND_DEXAMETHASONE_DN	SCZ	-0.00696167	0.00191318	0.000273909	137	0.054847	brain	TWAS	c7	0.000273909	0.003879531
GOBP_RESPONSE_TO_TOPOLOGICALLY_INCORRECT_PROTEIN	SCZ	-0.00868995	0.00238838	0.000274311	101	0.0938752	brain	TWAS	c5	0.000274311	0.003881951
GOBP_BONE_MINERALIZATION	SCZ	-0.00875135	0.00240543	0.000274593	93	0.104221	brain	TWAS	c5	0.000274593	0.003882671
GSE5589_LPS_AND_IL10_VS_LPS_AND_IL6_STIM_MACROPHAGE_45MIN_DN	SCZ	0.0144019	0.00411454	0.000464841	22	0.0111048	brain	PWAS	c7	0.000464841	0.003897177
GOBP_GROWTH_PLATE_CARTILAGE_DEVELOPMENT	SCZ	-0.052902	0.0144121	0.000241908	70	0.247246	blood	PWAS	c5	0.000241908	0.003904405
GOBP_ADHERENS_JUNCTION_ORGANIZATION	SCZ	-0.0157851	0.00434084	0.000276449	42	0.0130761	brain	TWAS	c5	0.000276449	0.003905627
WP_METABOLIC_REPROGRAMMING_IN_COLON_CANCER	SCZ	-0.0119835	0.00329575	0.00027686	48	0.281496	brain	TWAS	c2	0.00027686	0.003908146
GOBP_STRIATED_MUSCLE_ADAPTATION	SCZ	-0.0310327	0.00845542	0.000242404	130	0.985021	blood	PWAS	c5	0.000242404	0.003908556
MIR520E_5P	SCZ	-0.00802582	0.00220756	0.000277325	125	0.190638	brain	TWAS	c3	0.000277325	0.003911423
BONOME_OVARIAN_CANCER_SURVIVAL_OPTIMAL_DEBULKING	SCZ	-0.00581528	0.00160017	0.000278881	187	0.245043	brain	TWAS	c2	0.000278881	0.00393007
GSE46606_IRF4MID_VS_WT_CD40L_IL2_IL5_DAY1_STIMULATED_BCELL_UP	SCZ	0.0149688	0.00428019	0.000470097	18	0.203623	brain	PWAS	c7	0.000470097	0.00393596
GSE6674_UNSTIM_VS_ANTI_IGM_STIM_BCELL_DN	SCZ	-0.00854114	0.00235123	0.000280542	88	0.126822	brain	TWAS	c7	0.000280542	0.003950163
GOCC_AP_TYPE_MEMBRANE_COAT_ADAPTOR_COMPLEX	SCZ	-0.0134895	0.00371389	0.000281053	35	0.0552123	brain	TWAS	c5	0.000281053	0.003954044
GOCC_ZONA_PELLUCIDA_RECEPTOR_COMPLEX	SCZ	-0.0617572	0.0168463	0.000246459	40	0.108061	blood	PWAS	c5	0.000246459	0.00395834
KEGG_FRUCTOSE_AND_MANNOSE_METABOLISM	SCZ	-0.040759	0.0111194	0.000246789	112	0.134735	blood	PWAS	c2	0.000246789	0.003959754
GSE31082_DP_VS_CD8_SP_THYMOCYTE_DN	SCZ	-0.00561828	0.00154742	0.000282594	193	0.0422823	brain	TWAS	c7	0.000282594	0.003972397
REACTOME_HEDGEHOG_OFF_STATE	SCZ	-0.00907064	0.00249865	0.000283181	77	0.106017	brain	TWAS	c2	0.000283181	0.00397732
GARGALOVIC_RESPONSE_TO_OXIDIZED_PHOSPHOLIPIDS_PINK_DN	SCZ	-0.0180598	0.00497609	0.000284181	30	0.146587	brain	TWAS	c2	0.000284181	0.00398803
GSE339_EX_VIVO_VS_IN_CULTURE_CD4CD8DN_DC_UP	SCZ	-0.0116285	0.00331952	0.000459922	34	0.00963732	brain	PWAS	c7	0.00047723	0.003990334
GOBP_REGULATION_OF_DNA_TEMPLATED_TRANSCRIPTION_ELONGATION	SCZ	-0.0104783	0.00288802	0.000285418	63	0.0611073	brain	TWAS	c5	0.000285418	0.003998709
GSE17721_PAM3CSK4_VS_GADIQUIMOD_4H_BMDC_DN	SCZ	-0.0068672	0.00189273	0.000285415	145	0.18279	brain	TWAS	c7	0.000285415	0.003998709
MIR103A_3P_MIR107	SCZ	-0.00723596	0.00199496	0.000286599	152	0.0762785	brain	TWAS	c3	0.000286599	0.004011908
GOBP_INNER_EAR_RECEPTOR_CELL_DEVELOPMENT	SCZ	-0.0144949	0.00399669	0.000287039	35	0.0947544	brain	TWAS	c5	0.000287039	0.004014722
PACHER_TARGETS_OF_IGF1_AND_IGF2_UP	SCZ	-0.0172171	0.0047477	0.000287384	26	0.202641	brain	TWAS	c2	0.000287384	0.004016203
GOBP_CELL_CELL_ADHESION_VIA_PLASMA_MEMBRANE_ADHESION_MOLECULES	SCZ	-0.0225144	0.00645108	0.000482991	16	0.0361617	brain	PWAS	c5	0.000482991	0.004033104
GSE21670_TGFB_VS_TGFB_AND_IL6_TREATED_CD4_TCELL_UP	SCZ	-0.013668	0.0039172	0.00048444	38	0.0666923	brain	PWAS	c7	0.00048444	0.004039803
NRF1_Q6	SCZ	-0.00640814	0.0017687	0.000291126	181	0.22524	brain	TWAS	c3	0.000291126	0.004065116
GOBP_NEGATIVE_REGULATION_OF_RESPONSE_TO_DNA_DAMAGE_STIMULUS	SCZ	-0.0479786	0.0131168	0.000254398	63	0.0123901	blood	PWAS	c5	0.000254398	0.004077843
GOCC_CILIARY_PLASM	SCZ	-0.0797351	0.0218076	0.000255891	30	0.450048	blood	PWAS	c5	0.000255891	0.00408987
GOMF_BASAL_TRANSCRIPTION_MACHINERY_BINDING	SCZ	-0.0607815	0.0166238	0.000255898	47	0.150843	blood	PWAS	c5	0.000255898	0.00408987
MIR550A_3P	SCZ	-0.0580243	0.0158697	0.000255892	46	0.259776	blood	PWAS	c3	0.000255892	0.00408987
GOBP_RIBONUCLEOSIDE_DIPHOSPHATE_BIOSYNTHETIC_PROCESS	SCZ	-0.0903027	0.0247028	0.000256611	24	0.494392	blood	PWAS	c5	0.000256611	0.004097264
GOBP_NEGATIVE_REGULATION_OF_PROTEIN_MODIFICATION_BY_SMALL_PROTEIN_CONJUGATION_OR_REMOVAL	SCZ	-0.0122725	0.00339011	0.000294497	47	0.164078	brain	TWAS	c5	0.000294497	0.004108771
GSE3982_BASOPHIL_VS_EFF_MEMORY_CD4_TCELL_UP	SCZ	-0.00658065	0.00181851	0.000296082	167	0.116485	brain	TWAS	c7	0.000296082	0.004127457
MIR432_5P	SCZ	-0.0302448	0.00827865	0.000258848	161	0.205193	blood	PWAS	c3	0.000258848	0.004128954
MIR6508_3P	SCZ	-0.0136246	0.00376635	0.000297511	41	0.181655	brain	TWAS	c3	0.000297511	0.004143938
GSE9960_GRAM_POS_VS_GRAM_NEG_AND_POS_SEPSIS_PBMC_DN	SCZ	-0.00697392	0.00192805	0.000297951	132	0.178392	brain	TWAS	c7	0.000297951	0.004146629
GSE24634_TREG_VS_TCONV_POST_DAY7_IL4_CONVERSION_DN	SCZ	-0.00680796	0.00188261	0.000298918	162	0.176713	brain	TWAS	c7	0.000298918	0.004156643
GOBP_REGULATION_OF_OXIDOREDUCTASE_ACTIVITY	SCZ	-0.0260972	0.00749695	0.000499468	16	0.28887	brain	PWAS	c5	0.000499468	0.00415957
MIR371B_3P	SCZ	-0.0161216	0.00445868	0.000299436	30	0.0248984	brain	TWAS	c3	0.000299436	0.004160402
GOBP_NEUROTRANSMITTER_TRANSPORT	SCZ	-0.0186169	0.00468282	7.02E-05	32	0.00140311	brain	PWAS	c5	0.000500405	0.004161822
GOBP_DEMETHYLATION	SCZ	-0.0406025	0.0111254	0.000262723	91	0.162307	blood	PWAS	c5	0.000262723	0.004178547
GOBP_ADIPOSE_TISSUE_DEVELOPMENT	SCZ	-0.0571271	0.0156567	0.000263537	58	0.17237	blood	PWAS	c5	0.000263537	0.004187424
GOBP_POSITIVE_REGULATION_OF_T_CELL_MIGRATION	SCZ	0.0254103	0.00703312	0.000302736	15	0.284229	brain	TWAS	c5	0.000302736	0.004202776
TAATGTG_MIR323	SCZ	-0.00900731	0.00249425	0.00030475	94	0.0150753	brain	TWAS	c3	0.00030475	0.004227242
GSE10240_CTRL_VS_IL17_AND_IL22_STIM_PRIMARY_BRONCHIAL_EPITHELIAL_CELLS_UP	SCZ	-0.0123429	0.00355115	0.000509435	26	0.162407	brain	PWAS	c7	0.000509435	0.004231291
GOBP_POSITIVE_REGULATION_OF_EMBRYONIC_DEVELOPMENT	SCZ	-0.0672404	0.0184452	0.000266971	35	0.108052	blood	PWAS	c5	0.000266971	0.004237873
GOBP_GLANDULAR_EPITHELIAL_CELL_DEVELOPMENT	SCZ	-0.0373602	0.0102501	0.000267539	116	0.260726	blood	PWAS	c5	0.000267539	0.004238667
OLSSON_E2F3_TARGETS_UP	SCZ	-0.0460392	0.0126306	0.000267326	79	0.207199	blood	PWAS	c2	0.000267326	0.004238667
HOXA13_TARGET_GENES	SCZ	-0.0123922	0.00343246	0.000305859	36	0.128376	brain	TWAS	c3	0.000305859	0.004239125
GSE17721_CTRL_VS_CPG_2H_BMDC_UP	SCZ	-0.00577724	0.00160042	0.000306403	181	0.0563254	brain	TWAS	c7	0.000306403	0.004239669
GSE2706_UNSTIM_VS_2H_LPS_AND_R848_DC_DN	SCZ	-0.00889759	0.0024647	0.000306183	109	0.058714	brain	TWAS	c7	0.000306183	0.004239669
GOBP_REGULATION_OF_G_PROTEIN_COUPLED_RECEPTOR_SIGNALING_PATHWAY	SCZ	-0.0269645	0.00776134	0.000512359	16	0.0685343	brain	PWAS	c5	0.000512359	0.004249926
MIR3137	SCZ	-0.010971	0.00304006	0.000307596	61	0.190527	brain	TWAS	c3	0.000307596	0.004252673
DARWICHE_PAPILLOMA_RISK_LOW_UP	SCZ	-0.00687915	0.00190644	0.000308125	118	0.386723	brain	TWAS	c2	0.000308125	0.004252986
DURAND_STROMA_NS_UP	SCZ	-0.00677983	0.00187882	0.000307909	156	0.111299	brain	TWAS	c2	0.000307909	0.004252986
PYEON_HPV_POSITIVE_TUMORS_DN	SCZ	-0.041136	0.0112917	0.000269459	114	0.770242	blood	PWAS	c2	0.000269459	0.004264957
MIR1302	SCZ	-0.0100955	0.00279941	0.000310623	59	0.0753409	brain	TWAS	c3	0.000310623	0.004283945
REACTOME_VIRAL_MESSENGER_RNA_SYNTHESIS	SCZ	-0.0725338	0.0199243	0.000272144	36	0.770325	blood	PWAS	c2	0.000272144	0.00429914
MIR6511B_5P	SCZ	-0.0468738	0.0128772	0.000272586	65	0.18764	blood	PWAS	c3	0.000272586	0.00430197
MIR668_3P	SCZ	-0.00993868	0.00275701	0.000312304	54	0.0715735	brain	TWAS	c3	0.000312304	0.004303014
WANG_RESPONSE_TO_BEXAROTENE_DN	SCZ	-0.0130015	0.00360682	0.000312518	30	0.0320271	brain	TWAS	c2	0.000312518	0.004303014
BIOCARTA_GATA3_PATHWAY	SCZ	-0.0912359	0.0250719	0.000273725	22	0.189534	blood	PWAS	c2	0.000273725	0.004315784
GOBP_RECEPTOR_SIGNALING_PATHWAY_VIA_STAT	SCZ	-0.00769487	0.00213528	0.000313742	99	0.0215912	brain	TWAS	c5	0.000313742	0.004316329
GSE22886_NAIVE_BCELL_VS_MONOCYTE_UP	SCZ	-0.00642437	0.00178285	0.000314056	158	0.192718	brain	TWAS	c7	0.000314056	0.004317113
REACTOME_ABC_TRANSPORTER_DISORDERS	SCZ	-0.0119132	0.00330671	0.000314878	50	0.0469903	brain	TWAS	c2	0.000314878	0.004324874
GOBP_EXPLORATION_BEHAVIOR	SCZ	0.0197853	0.0054921	0.000315175	19	0.0824238	brain	TWAS	c5	0.000315175	0.004325416
GOBP_SECONDARY_METABOLITE_BIOSYNTHETIC_PROCESS	SCZ	-0.0165626	0.00459849	0.000316071	22	0.563288	brain	TWAS	c5	0.000316071	0.004334172
MIR3692_5P	SCZ	-0.0295194	0.00811524	0.000275266	140	0.584135	blood	PWAS	c3	0.000275266	0.004335903
GOBP_POSITIVE_REGULATION_OF_HISTONE_MODIFICATION	SCZ	-0.00962596	0.00267282	0.00031648	71	0.0827994	brain	TWAS	c5	0.00031648	0.004336241
GSE13485_CTRL_VS_DAY7_YF17D_VACCINE_PBMC_UP	SCZ	-0.0167266	0.00482279	0.000523874	12	0.101041	brain	PWAS	c7	0.000523874	0.004339678
MIR92B_3P	SCZ	-0.00505194	0.00140296	0.000317099	299	0.0348589	brain	TWAS	c3	0.000317099	0.004341181
GSE32255_UNSTIM_VS_4H_LPS_STIM_DC_DN	SCZ	-0.0109111	0.00314656	0.000525057	33	0.0704879	brain	PWAS	c7	0.000525057	0.004343717
GSE42724_NAIVE_VS_B1_BCELL_UP	SCZ	-0.00705524	0.00195978	0.000318204	133	0.15689	brain	TWAS	c7	0.000318204	0.004352761
GOCC_ACROSOMAL_VESICLE	SCZ	-0.00861329	0.00239371	0.000320294	100	0.128485	brain	TWAS	c5	0.000320294	0.004377586
GSE15930_STIM_VS_STIM_AND_TRICHOSTATINA_24H_CD8_T_CELL_DN	SCZ	-0.00582891	0.00161999	0.00032054	174	0.0761127	brain	TWAS	c7	0.00032054	0.004377586
GOBP_MAST_CELL_PROLIFERATION	SCZ	-0.0481886	0.0132579	0.000278304	85	0.336346	blood	PWAS	c5	0.000278304	0.004379542
GOBP_REGULATION_OF_MICROVILLUS_ORGANIZATION	SCZ	-0.10282	0.0282961	0.000279351	18	0.232692	blood	PWAS	c5	0.000279351	0.004391795
GSE18791_CTRL_VS_NEWCASTLE_VIRUS_DC_1H_UP	SCZ	-0.00843287	0.00234506	0.000323125	104	0.173195	brain	TWAS	c7	0.000323125	0.004409304
MIR92A_3P	SCZ	-0.00504043	0.0014019	0.000323874	300	0.0355592	brain	TWAS	c3	0.000323874	0.004415938
GSE360_DC_VS_MAC_B_MALAYI_LOW_DOSE_DN	SCZ	-0.00611616	0.00170152	0.00032498	151	0.341636	brain	TWAS	c7	0.00032498	0.004427424
GTCTACC_MIR379	SCZ	0.0229236	0.00637942	0.000326441	17	0.0310677	brain	TWAS	c3	0.000326441	0.004443724
GSE36826_WT_VS_IL1R_KO_SKIN_DN	SCZ	0.0275215	0.0079537	0.000539754	14	0.0510394	brain	PWAS	c7	0.000539754	0.004459396
GSE14769_UNSTIM_VS_240MIN_LPS_BMDM_UP	SCZ	-0.00660322	0.0018382	0.000327876	154	0.315432	brain	TWAS	c7	0.000327876	0.004459645
GSE23505_IL6_IL1_IL23_VS_IL6_IL1_TGFB_TREATED_CD4_TCELL_UP	SCZ	-0.00690581	0.00192291	0.000328996	141	0.306832	brain	TWAS	c7	0.000328996	0.004471258
REACTOME_ACTIVATION_OF_RAC1	SCZ	-0.0431775	0.0118991	0.000284928	79	0.248503	blood	PWAS	c2	0.000284928	0.004475174
GOBP_PYRIMIDINE_CONTAINING_COMPOUND_METABOLIC_PROCESS	SCZ	-0.0137119	0.00396432	0.000542529	26	0.116427	brain	PWAS	c5	0.000542529	0.004476402
PASQUALUCCI_LYMPHOMA_BY_GC_STAGE_UP	SCZ	-0.00473862	0.00131971	0.000329833	268	0.145237	brain	TWAS	c2	0.000329833	0.004479009
GOBP_NEURON_PROJECTION_ORGANIZATION	SCZ	-0.0115935	0.00322897	0.000330108	60	0.198841	brain	TWAS	c5	0.000330108	0.004479123
GOBP_NEGATIVE_REGULATION_OF_PROTEIN_LOCALIZATION_TO_CELL_PERIPHERY	SCZ	-0.0228071	0.0063542	0.000331564	18	0.253278	brain	TWAS	c5	0.000331564	0.004495248
GOMF_PEPTIDASE_ACTIVATOR_ACTIVITY	SCZ	-0.0136232	0.00379613	0.000332335	40	0.429485	brain	TWAS	c5	0.000332335	0.004499495
TONKS_TARGETS_OF_RUNX1_RUNX1T1_FUSION_MONOCYTE_UP	SCZ	-0.00666832	0.00185818	0.000332413	165	0.112349	brain	TWAS	c2	0.000332413	0.004499495
GOBP_MULTIVESICULAR_BODY_SORTING_PATHWAY	SCZ	-0.0111614	0.00311091	0.000333465	47	0.068678	brain	TWAS	c5	0.000333465	0.004510101
GSE25088_IL4_VS_IL4_AND_ROSIGLITAZONE_STIM_MACROPHAGE_DAY10_UP	SCZ	-0.00704155	0.00196291	0.000334122	145	0.0256927	brain	TWAS	c7	0.000334122	0.004515351
REACTOME_BH3_ONLY_PROTEINS_ASSOCIATE_WITH_AND_INACTIVATE_ANTI_APOPTOTIC_BCL_2_MEMBERS	SCZ	-0.0686933	0.0189471	0.000288369	36	0.0637752	blood	PWAS	c2	0.000288369	0.004516217
GSE29618_PRE_VS_DAY7_POST_LAIV_FLU_VACCINE_MDC_UP	SCZ	-0.00610565	0.00170229	0.000334858	173	0.090091	brain	TWAS	c7	0.000334858	0.00452166
GSE360_HIGH_DOSE_B_MALAYI_VS_M_TUBERCULOSIS_DC_UP	SCZ	-0.0112558	0.00325797	0.000550609	38	0.0644306	brain	PWAS	c7	0.000550609	0.004537076
GOBP_NUCLEAR_MEMBRANE_REASSEMBLY	SCZ	-0.0394986	0.0109028	0.000291451	63	0.756803	blood	PWAS	c5	0.000291451	0.004560121
REACTOME_DISEASES_ASSOCIATED_WITH_N_GLYCOSYLATION_OF_PROTEINS	SCZ	-0.0436472	0.0120526	0.00029301	72	0.173919	blood	PWAS	c2	0.00029301	0.004575765
GOBP_CYTOPLASMIC_TRANSLATION	SCZ	-0.0443875	0.0122643	0.000295459	61	0.467082	blood	PWAS	c5	0.000295459	0.004602732
GOBP_POSITIVE_REGULATION_OF_PEPTIDYL_LYSINE_ACETYLATION	SCZ	-0.071024	0.0196251	0.00029569	35	0.257982	blood	PWAS	c5	0.00029569	0.004602732
GOBP_TETRAPYRROLE_METABOLIC_PROCESS	SCZ	-0.0146621	0.0042508	0.000562146	15	0.078751	brain	PWAS	c5	0.000562146	0.004626039
GOBP_REGULATION_OF_VESICLE_FUSION	SCZ	0.0203778	0.00569271	0.00034408	19	0.0566932	brain	TWAS	c5	0.00034408	0.004640279
GOMF_NUCLEOSIDE_DIPHOSPHATE_KINASE_ACTIVITY	SCZ	-0.0143076	0.00399705	0.000344195	25	0.140025	brain	TWAS	c5	0.000344195	0.004640279
MIKKELSEN_MCV6_LCP_WITH_H3K27ME3	SCZ	-0.0228033	0.00637095	0.000344557	16	0.386626	brain	TWAS	c2	0.000344557	0.004641434
AACYNNNNTTCCS_UNKNOWN	SCZ	-0.00882031	0.00246444	0.000344873	78	0.0958168	brain	TWAS	c3	0.000344873	0.004641968
MIR6830_3P	SCZ	-0.00614494	0.00171714	0.00034544	146	0.0776159	brain	TWAS	c3	0.00034544	0.004645878
AREB6_04	SCZ	-0.00725506	0.00202793	0.000346801	128	0.0319687	brain	TWAS	c3	0.000346801	0.004654321
GOMF_CLATHRIN_BINDING	SCZ	-0.00962009	0.00268893	0.000346668	70	0.243972	brain	TWAS	c5	0.000346668	0.004654321
MIR3151_3P	SCZ	-0.0114534	0.00320152	0.000346899	44	0.808189	brain	TWAS	c3	0.000346899	0.004654321
GOBP_INORGANIC_ION_IMPORT_ACROSS_PLASMA_MEMBRANE	SCZ	-0.0332002	0.00918512	0.000300862	106	0.198145	blood	PWAS	c5	0.000300862	0.004667211
MIR4516	SCZ	-0.00546451	0.00152793	0.000348347	217	0.0538819	brain	TWAS	c3	0.000348347	0.004670018
GSE3982_NKCELL_VS_TH2_DN	SCZ	-0.0069608	0.0019467	0.000349306	143	0.127585	brain	TWAS	c7	0.000349306	0.004676309
MATZUK_SPERMATOCYTE	SCZ	-0.00992262	0.00277506	0.000349373	56	0.148876	brain	TWAS	c2	0.000349373	0.004676309
GSE20727_CTRL_VS_ROS_INH_AND_DNFB_ALLERGEN_TREATED_DC_UP	SCZ	-0.00584207	0.00163128	0.000341909	192	0.0097754	brain	TWAS	c7	0.000349765	0.004677825
GSE37533_PPARG1_FOXP3_VS_FOXP3_TRANSDUCED_CD4_TCELL_DN	SCZ	-0.0138708	0.00370944	0.000184526	27	0.00323999	brain	PWAS	c7	0.000569526	0.004680608
GOCC_INTRINSIC_COMPONENT_OF_SYNAPTIC_MEMBRANE	SCZ	-0.0305067	0.00885552	0.000571192	10	0.0406896	brain	PWAS	c5	0.000571192	0.004685877
GSE25123_CTRL_VS_ROSIGLITAZONE_STIM_PPARG_KO_MACROPHAGE_DN	SCZ	-0.0202496	0.00587846	0.000571668	23	0.0682959	brain	PWAS	c7	0.000571668	0.004685877
GSE24210_IL35_TREATED_VS_RESTING_TREG_UP	SCZ	-0.00752949	0.00210716	0.00035252	126	0.24192	brain	TWAS	c7	0.00035252	0.004710924
GOBP_BONE_REMODELING	SCZ	-0.00966914	0.00270659	0.000353657	65	0.0837865	brain	TWAS	c5	0.000353657	0.00471861
GOBP_MITOTIC_SISTER_CHROMATID_COHESION	SCZ	-0.0260505	0.0072917	0.000353425	13	0.245009	brain	TWAS	c5	0.000353425	0.00471861
MIR32_5P	SCZ	-0.00501225	0.00140321	0.000354283	301	0.0357944	brain	TWAS	c3	0.000354283	0.004723211
ELK1_01	SCZ	-0.00672663	0.00188354	0.000355263	166	0.0103002	brain	TWAS	c3	0.000355263	0.004731099
KEGG_GLYCOSAMINOGLYCAN_DEGRADATION	SCZ	-0.0146166	0.00409299	0.000355438	29	0.231763	brain	TWAS	c2	0.000355438	0.004731099
REACTOME_RRNA_PROCESSING	SCZ	-0.0449383	0.0124498	0.000306719	56	0.489466	blood	PWAS	c2	0.000306719	0.004753564
GOMF_PHOSPHATASE_ACTIVITY	SCZ	-0.00510819	0.00143101	0.00035749	242	0.111534	brain	TWAS	c5	0.00035749	0.004754645
WENG_POR_TARGETS_GLOBAL_DN	SCZ	-0.0138507	0.0038804	0.000357793	32	0.124127	brain	TWAS	c2	0.000357793	0.00475491
REACTOME_METABOLISM_OF_NUCLEOTIDES	SCZ	-0.00749203	0.00209917	0.000358293	102	0.0546108	brain	TWAS	c2	0.000358293	0.004757791
PID_THROMBIN_PAR1_PATHWAY	SCZ	-0.0134458	0.00376791	0.00035902	36	0.168962	brain	TWAS	c2	0.00035902	0.004763679
CHNG_MULTIPLE_MYELOMA_HYPERPLOID_UP	SCZ	-0.0595658	0.0165098	0.000308679	34	0.250718	blood	PWAS	c2	0.000308679	0.004779414
GSE42724_MEMORY_VS_B1_BCELL_UP	SCZ	-0.0064383	0.00180511	0.000361486	143	0.21887	brain	TWAS	c7	0.000361486	0.004792614
GOBP_NEGATIVE_REGULATION_OF_INTRINSIC_APOPTOTIC_SIGNALING_PATHWAY	SCZ	-0.0104935	0.0029423	0.000361864	63	0.0773771	brain	TWAS	c5	0.000361864	0.004793704
KEGG_PROTEASOME	SCZ	-0.0153702	0.00430992	0.000362139	25	0.0584775	brain	TWAS	c2	0.000362139	0.004793704
GSE3982_BASOPHIL_VS_TH1_DN	SCZ	-0.00894568	0.00260198	0.000585967	47	0.0354481	brain	PWAS	c7	0.000585967	0.004796789
GSE27786_NKCELL_VS_NKTCELL_UP	SCZ	-0.00640586	0.00179654	0.000362933	182	0.0385353	brain	TWAS	c7	0.000362933	0.004800432
ZBTB44_TARGET_GENES	SCZ	-0.00543789	0.00152582	0.000365379	234	0.207509	brain	TWAS	c3	0.000365379	0.004828982
GSE339_EX_VIVO_VS_IN_CULTURE_CD4CD8DN_DC_DN	SCZ	-0.0126909	0.00369396	0.00059129	31	0.348257	brain	PWAS	c7	0.00059129	0.004834028
GSE25088_WT_VS_STAT6_KO_MACROPHAGE_IL4_STIM_UP	SCZ	-0.0153361	0.00446465	0.000592553	22	0.220392	brain	PWAS	c7	0.000592553	0.004838021
REACTOME_PYROPTOSIS	SCZ	-0.0227282	0.00624059	0.000270534	15	0.00738182	brain	TWAS	c2	0.000366487	0.004839816
WP_CHOLESTEROL_METABOLISM_WITH_BLOCH_AND_KANDUTSCHRUSSELL_PATHWAYS	SCZ	-0.036304	0.0100747	0.000313967	89	0.0344025	blood	PWAS	c2	0.000313967	0.004847532
GSE29618_BCELL_VS_MDC_DAY7_FLU_VACCINE_UP	SCZ	-0.00657145	0.00184466	0.000367444	167	0.188845	brain	TWAS	c7	0.000367444	0.004848644
GSE3203_HEALTHY_VS_INFLUENZA_INFECTED_LN_BCELL_UP	SCZ	-0.0145058	0.00422465	0.000595598	25	0.0302308	brain	PWAS	c7	0.000595598	0.004856534
MIR3910	SCZ	-0.00471274	0.00132339	0.000369296	314	0.0480232	brain	TWAS	c3	0.000369296	0.004869258
GOBP_HISTONE_UBIQUITINATION	SCZ	-0.0427194	0.0118617	0.000316422	64	0.501014	blood	PWAS	c5	0.000316422	0.004880832
GOBP_ANTIGEN_PROCESSING_AND_PRESENTATION_OF_ENDOGENOUS_PEPTIDE_ANTIGEN_VIA_MHC_CLASS_I_VIA_ER_PATHWAY	SCZ	-0.0120302	0.00337962	0.000371368	25	0.0851763	brain	TWAS	c5	0.000371368	0.004892737
GSE19941_LPS_VS_LPS_AND_IL10_STIM_IL10_KO_NFKBP50_KO_MACROPHAGE_DN	SCZ	-0.0141134	0.00411458	0.000603351	28	0.319054	brain	PWAS	c7	0.000603351	0.004913338
GOBP_POSTSYNAPTIC_SIGNAL_TRANSDUCTION	SCZ	-0.0133871	0.00376221	0.000373263	37	0.217222	brain	TWAS	c5	0.000373263	0.004913849
GSE37533_PPARG1_FOXP3_VS_FOXP3_TRANSDUCED_CD4_TCELL_PIOGLITAZONE_TREATED_UP	SCZ	-0.0125537	0.00354958	0.000405184	31	0.00666848	brain	PWAS	c7	0.000607611	0.004941584
MIR3155A_MIR3155B	SCZ	-0.0116703	0.00328262	0.000377733	51	0.0374568	brain	TWAS	c3	0.000377733	0.004968801
GSE29949_CD8_POS_DC_SPLEEN_VS_MONOCYTE_BONE_MARROW_UP	SCZ	-0.0154868	0.00452049	0.000612728	26	0.124578	brain	PWAS	c7	0.000612728	0.004976722
GOBP_DNA_UNWINDING_INVOLVED_IN_DNA_REPLICATION	SCZ	-0.030686	0.00853451	0.000323747	108	0.245008	blood	PWAS	c5	0.000323747	0.004977584
GOBP_RESPONSE_TO_X_RAY	SCZ	-0.0364756	0.0101451	0.000323911	105	0.439548	blood	PWAS	c5	0.000323911	0.004977584
GOBP_REGULATION_OF_ENDOCYTIC_RECYCLING	SCZ	-0.0247392	0.00696036	0.000378987	17	0.431502	brain	TWAS	c5	0.000378987	0.004981396
MIR4519	SCZ	-0.0410962	0.0114326	0.000324825	86	0.020417	blood	PWAS	c3	0.000324825	0.004986947
MIR4705	SCZ	-0.00728207	0.00204918	0.000379925	121	0.105508	brain	TWAS	c3	0.000379925	0.00498982
GOBP_CELLULAR_CARBOHYDRATE_CATABOLIC_PROCESS	SCZ	-0.0101192	0.00284784	0.000380434	52	0.275129	brain	TWAS	c5	0.000380434	0.004992602
GSE17974_0.5H_VS_72H_IL4_AND_ANTI_IL12_ACT_CD4_TCELL_UP	SCZ	-0.0276817	0.00808438	0.00061686	14	0.0189823	brain	PWAS	c7	0.00061686	0.005003776
GOBP_NUCLEAR_TRANSCRIBED_MRNA_CATABOLIC_PROCESS_DEADENYLATION_DEPENDENT_DECAY	SCZ	-0.0153015	0.00430797	0.000382442	34	0.0738826	brain	TWAS	c5	0.000382442	0.005013325
MIR2861	SCZ	-0.00936651	0.00263712	0.00038261	72	0.122344	brain	TWAS	c3	0.00038261	0.005013325
GOBP_RESPONSE_TO_CARBOHYDRATE	SCZ	-0.0120161	0.00351024	0.000618986	26	0.110153	brain	PWAS	c5	0.000618986	0.005014509
MIR146B_3P	SCZ	-0.0107997	0.00304111	0.000383447	51	0.541134	brain	TWAS	c3	0.000383447	0.005020376
SRF_Q6	SCZ	-0.00813833	0.00229309	0.000386591	118	0.440483	brain	TWAS	c3	0.000386591	0.005057598
GSE11961_PLASMA_CELL_DAY7_VS_GERMINAL_CENTER_BCELL_DAY40_DN	SCZ	-0.00546581	0.0015407	0.000388738	215	0.0956344	brain	TWAS	c7	0.000388738	0.005081728
GOBP_PROTEIN_O_LINKED_GLYCOSYLATION_VIA_SERINE	SCZ	-0.0410255	0.0114315	0.000332186	75	0.425574	blood	PWAS	c5	0.000332186	0.005095179
GOBP_POSITIVE_REGULATION_OF_HEMOPOIESIS	SCZ	-0.0256453	0.00750593	0.000633907	13	0.344783	brain	PWAS	c5	0.000633907	0.005110937
GOMF_ACTIN_BINDING	SCZ	-0.0113922	0.0033344	0.000634162	81	0.111861	brain	PWAS	c5	0.000634162	0.005110937
GSE2770_IL12_VS_IL4_TREATED_ACT_CD4_TCELL_2H_DN	SCZ	-0.0239816	0.00701727	0.000631967	10	0.158649	brain	PWAS	c7	0.000631967	0.005110937
GSE41867_LCMV_ARMSTRONG_VS_CLONE13_DAY6_EFFECTOR_CD8_TCELL_UP	SCZ	-0.0135569	0.00396781	0.000633804	32	0.0740307	brain	PWAS	c7	0.000633804	0.005110937
GSE360_DC_VS_MAC_B_MALAYI_HIGH_DOSE_DN	SCZ	-0.0113923	0.00333676	0.000639722	33	0.101985	brain	PWAS	c7	0.000639722	0.005142476
GSE7831_UNSTIM_VS_CPG_STIM_PDC_4H_DN	SCZ	-0.00997842	0.00292259	0.000639608	34	0.156334	brain	PWAS	c7	0.000639608	0.005142476
GSE17974_IL4_AND_ANTI_IL12_VS_UNTREATED_24H_ACT_CD4_TCELL_UP	SCZ	-0.0183847	0.00538621	0.000641849	16	0.247888	brain	PWAS	c7	0.000641849	0.005152942
REACTOME_MITOCHONDRIAL_TRNA_AMINOACYLATION	SCZ	-0.0996605	0.0278075	0.000338446	19	0.283811	blood	PWAS	c2	0.000338446	0.005185529
GSE5542_IFNG_VS_IFNA_TREATED_EPITHELIAL_CELLS_24H_DN	SCZ	-0.00558137	0.00157589	0.000397533	198	0.119366	brain	TWAS	c7	0.000397533	0.005192659
GOBP_MESODERMAL_CELL_FATE_COMMITMENT	SCZ	-0.0364998	0.0101894	0.000340786	114	0.0923953	blood	PWAS	c5	0.000340786	0.005207566
GOBP_POSITIVE_REGULATION_OF_TRANSPORTER_ACTIVITY	SCZ	-0.017429	0.00511315	0.000652812	21	0.107144	brain	PWAS	c5	0.000652812	0.005234228
GSE32423_MEMORY_VS_NAIVE_CD8_TCELL_IL7_UP	SCZ	-0.0053561	0.00151348	0.000401764	204	0.0519312	brain	TWAS	c7	0.000401764	0.005243847
GSE1925_3H_VS_24H_IFNG_STIM_IFNG_PRIMED_MACROPHAGE_DN	SCZ	-0.0139566	0.00409589	0.000655693	29	0.0274863	brain	PWAS	c7	0.000655693	0.005243865
GSE25088_WT_VS_STAT6_KO_MACROPHAGE_ROSIGLITAZONE_STIM_UP	SCZ	-0.019551	0.00573751	0.000655448	19	0.0979271	brain	PWAS	c7	0.000655448	0.005243865
GOBP_CELLULAR_HYPEROSMOTIC_RESPONSE	SCZ	-0.0663424	0.0185326	0.000343895	39	0.0819933	blood	PWAS	c5	0.000343895	0.005250173
GSE3982_EOSINOPHIL_VS_MAC_UP	SCZ	-0.00698705	0.00197519	0.000404068	146	0.0413815	brain	TWAS	c7	0.000404068	0.005269825
MIR5590_3P	SCZ	-0.00534541	0.00151249	0.000409038	217	0.0852869	brain	TWAS	c3	0.000409038	0.005330505
GOBP_NEGATIVE_REGULATION_OF_HYDROLASE_ACTIVITY	SCZ	-0.0127855	0.00375813	0.000668687	39	0.0706603	brain	PWAS	c5	0.000668687	0.005340945
IPF1_Q4	SCZ	-0.00750685	0.00212457	0.000410329	136	0.0493746	brain	TWAS	c3	0.000410329	0.005343183
NUNODA_RESPONSE_TO_DASATINIB_IMATINIB_UP	SCZ	-0.0158602	0.00448959	0.000411405	23	0.120939	brain	TWAS	c2	0.000411405	0.005353045
MIR4658	SCZ	-0.01415	0.00400624	0.000412454	36	0.194015	brain	TWAS	c3	0.000412454	0.005358393
MIR6790_5P	SCZ	-0.01415	0.00400624	0.000412454	36	0.194015	brain	TWAS	c3	0.000412454	0.005358393
GOMF_BETA_2_MICROGLOBULIN_BINDING	SCZ	-0.0112569	0.00318733	0.000412802	26	0.4188	brain	TWAS	c5	0.000412802	0.00535877
GOCC_CELL_LEADING_EDGE	SCZ	-0.0111067	0.00326684	0.000674273	65	0.0378038	brain	PWAS	c5	0.000674273	0.005371823
GSE6092_UNSTIM_VS_IFNG_STIM_AND_B_BURGDORFERI_INF_ENDOTHELIAL_CELL_UP	SCZ	-0.0129317	0.00380338	0.000673734	31	0.0497203	brain	PWAS	c7	0.000673734	0.005371823
GOBP_AGING	SCZ	-0.00735255	0.00208257	0.000414741	109	0.172899	brain	TWAS	c5	0.000414741	0.005379783
GSE37301_HEMATOPOIETIC_STEM_CELL_VS_PRO_BCELL_UP	SCZ	-0.00570883	0.00161713	0.000415194	183	0.0699716	brain	TWAS	c7	0.000415194	0.005381504
GSE18281_MEDULLARY_THYMOCYTE_VS_WHOLE_MEDULLA_THYMUS_DN	SCZ	-0.00615919	0.00174545	0.000417593	151	0.0304932	brain	TWAS	c7	0.000417593	0.005404258
GSE20500_RETINOIC_ACID_VS_RARA_ANTAGONIST_TREATED_CD4_TCELL_DN	SCZ	-0.0070484	0.00199736	0.000417356	155	0.0797736	brain	TWAS	c7	0.000417356	0.005404258
CHANDRAN_METASTASIS_TOP50_DN	SCZ	-0.0124434	0.0035267	0.000418186	48	0.230343	brain	TWAS	c2	0.000418186	0.005407766
GOBP_VENTRICULAR_SEPTUM_MORPHOGENESIS	SCZ	-0.0269063	0.00753366	0.000354967	205	0.39209	blood	PWAS	c5	0.000354967	0.005409115
GSE17721_LPS_VS_POLYIC_6H_BMDC_UP	SCZ	-0.00687561	0.00194952	0.000420588	130	0.162423	brain	TWAS	c7	0.000420588	0.005434644
CHIARADONNA_NEOPLASTIC_TRANSFORMATION_KRAS_CDC25_UP	SCZ	-0.0121971	0.00345916	0.000421822	50	0.0396715	brain	TWAS	c2	0.000421822	0.0054464
GSE22443_NAIVE_VS_ACT_AND_IL12_TREATED_CD8_TCELL_UP	SCZ	-0.0114439	0.00337065	0.000685918	35	0.045493	brain	PWAS	c7	0.000685918	0.005450692
GSE25123_ROSIGLITAZONE_VS_IL4_AND_ROSIGLITAZONE_STIM_MACROPHAGE_DAY10_UP	SCZ	-0.0131916	0.0038852	0.000685422	35	0.915105	brain	PWAS	c7	0.000685422	0.005450692
MIR144_3P	SCZ	-0.00486363	0.00137974	0.000423425	290	0.214831	brain	TWAS	c3	0.000423425	0.005462898
GOCC_INSULIN_LIKE_GROWTH_FACTOR_BINDING_PROTEIN_COMPLEX	SCZ	-0.0448883	0.0125822	0.000360263	72	0.0950921	blood	PWAS	c5	0.000360263	0.005484711
GSE24972_MARGINAL_ZONE_BCELL_VS_FOLLICULAR_BCELL_IRF8_KO_DN	SCZ	-0.0150966	0.00444988	0.000692354	26	0.0846691	brain	PWAS	c7	0.000692354	0.005494845
GSE3039_ALPHAALPHA_VS_ALPHABETA_CD8_TCELL_DN	SCZ	-0.00610372	0.00173258	0.000426854	145	0.0965315	brain	TWAS	c7	0.000426854	0.005502911
MIR4633_5P	SCZ	-0.009635	0.0027352	0.000427343	61	0.0430519	brain	TWAS	c3	0.000427343	0.005504991
WP_MBDNF_AND_PROBDNF_REGULATION_OF_GABA_NEUROTRANSMISSION	SCZ	-0.0235234	0.00667831	0.000427735	20	0.789374	brain	TWAS	c2	0.000427735	0.005505818
GOBP_POSITIVE_REGULATION_OF_ENDOCYTOSIS	SCZ	-0.0324251	0.00956173	0.000696043	12	0.040276	brain	PWAS	c5	0.000696043	0.005517112
GOBP_AUTOPHAGOSOME_ORGANIZATION	SCZ	-0.0175015	0.00516371	0.00070065	19	0.159481	brain	PWAS	c5	0.00070065	0.005537091
GOBP_ENDOPLASMIC_RETICULUM_ORGANIZATION	SCZ	-0.0170721	0.00503736	0.000701223	17	0.0559867	brain	PWAS	c5	0.000701223	0.005537091
GOBP_REGULATION_OF_MACROAUTOPHAGY	SCZ	-0.0160182	0.00472616	0.000700839	22	0.135814	brain	PWAS	c5	0.000700839	0.005537091
MATZUK_CENTRAL_FOR_FEMALE_FERTILITY	SCZ	-0.0126628	0.00359746	0.00043166	26	0.86437	brain	TWAS	c2	0.00043166	0.005552086
GSE37416_0H_VS_48H_F_TULARENSIS_LVS_NEUTROPHIL_UP	SCZ	-0.0174667	0.00515779	0.00070797	24	0.137823	brain	PWAS	c7	0.00070797	0.005583309
YAMANAKA_GLIOBLASTOMA_SURVIVAL_DN	SCZ	-0.0922589	0.0258989	0.000367654	27	0.0520224	blood	PWAS	c2	0.000367654	0.005588905
GOBP_REGULATION_OF_INSULIN_LIKE_GROWTH_FACTOR_RECEPTOR_SIGNALING_PATHWAY	SCZ	-0.0352897	0.0099093	0.00036907	97	0.0329683	blood	PWAS	c5	0.00036907	0.005603154
GSE4984_GALECTIN1_VS_LPS_STIM_DC_DN	SCZ	-0.00702529	0.00199745	0.000436253	134	0.36722	brain	TWAS	c7	0.000436253	0.005606869
GOBP_REGULATION_OF_CALCIUM_ION_DEPENDENT_EXOCYTOSIS	SCZ	-0.0112723	0.00320557	0.000437333	44	0.186764	brain	TWAS	c5	0.000437333	0.005616452
GSE2128_CTRL_VS_MIMETOPE_NEGATIVE_SELECTION_DP_THYMOCYTE_C57BL6_UP	SCZ	-0.00717353	0.0020401	0.000437673	128	0.0823452	brain	TWAS	c7	0.000437673	0.005616525
GOBP_ACTION_POTENTIAL	SCZ	-0.00874553	0.00248779	0.000439125	101	0.318142	brain	TWAS	c5	0.000439125	0.005624363
GOBP_PROTEIN_MONOUBIQUITINATION	SCZ	0.0128658	0.0035834	0.000330191	47	0.0075165	brain	TWAS	c5	0.000439288	0.005624363
GSE360_L_DONOVANI_VS_T_GONDII_MAC_DN	SCZ	-0.00589292	0.00167621	0.000438725	175	0.0563477	brain	TWAS	c7	0.000438725	0.005624363
GOBP_NEGATIVE_REGULATION_OF_MACROPHAGE_DERIVED_FOAM_CELL_DIFFERENTIATION	SCZ	-0.0409108	0.0114943	0.000371966	78	0.0997565	blood	PWAS	c5	0.000371966	0.005633083
GOBP_RELAXATION_OF_CARDIAC_MUSCLE	SCZ	-0.0317858	0.00893076	0.000372074	136	0.760516	blood	PWAS	c5	0.000372074	0.005633083
MIR548Q	SCZ	-0.0751489	0.0211215	0.000373779	36	0.47164	blood	PWAS	c3	0.000373779	0.005653666
GOCC_SPERM_HEAD	SCZ	-0.0543614	0.0152819	0.000374773	46	0.121866	blood	PWAS	c5	0.000374773	0.005658243
GOCC_DESMOSOME	SCZ	-0.0282667	0.00794867	0.000376323	132	0.0709788	blood	PWAS	c5	0.000376323	0.005676408
MTOR_UP.V1_DN	SCZ	0.016115	0.00476551	0.000720696	16	0.0428224	brain	PWAS	c6	0.000720696	0.005676503
ESC_J1_UP_EARLY.V1_UP	SCZ	-0.0146096	0.00432151	0.000723076	22	0.242283	brain	PWAS	c6	0.000723076	0.005688076
GSE15750_WT_VS_TRAF6KO_DAY6_EFF_CD8_TCELL_DN	SCZ	-0.00663347	0.0018888	0.000444736	133	0.0945592	brain	TWAS	c7	0.000444736	0.005689776
GOBP_TISSUE_MIGRATION	SCZ	-0.0138106	0.0040869	0.000726866	37	0.0678593	brain	PWAS	c5	0.000726866	0.005703524
GSE39820_CTRL_VS_TGFBETA3_IL6_CD4_TCELL_DN	SCZ	-0.0115205	0.00340892	0.000726112	34	0.109444	brain	PWAS	c7	0.000726112	0.005703524
GOBP_ZINC_ION_HOMEOSTASIS	SCZ	-0.0756296	0.0212775	0.000378773	31	0.323032	blood	PWAS	c5	0.000378773	0.005708102
GOBP_HEPARAN_SULFATE_PROTEOGLYCAN_BIOSYNTHETIC_PROCESS	SCZ	-0.0153028	0.00435928	0.000447453	28	0.0180757	brain	TWAS	c5	0.000447453	0.005720179
GOMF_K63_LINKED_POLYUBIQUITIN_MODIFICATION_DEPENDENT_PROTEIN_BINDING	SCZ	-0.0162003	0.00461577	0.000448511	30	0.343374	brain	TWAS	c5	0.000448511	0.005729344
MIR142_5P	SCZ	-0.00530353	0.00151133	0.000449497	216	0.0901885	brain	TWAS	c3	0.000449497	0.005737576
RIZKI_TUMOR_INVASIVENESS_2D_UP	SCZ	-0.0112724	0.00321412	0.000452924	53	0.118132	brain	TWAS	c2	0.000452924	0.00577693
GSE25123_ROSIGLITAZONE_VS_IL4_AND_ROSIGLITAZONE_STIM_MACROPHAGE_DAY10_DN	SCZ	-0.0104919	0.00299183	0.000453444	74	0.0194832	brain	TWAS	c7	0.000453444	0.005779175
GOBP_RESPONSE_TO_MONOSACCHARIDE	SCZ	-0.0144134	0.00427148	0.000739922	21	0.186531	brain	PWAS	c5	0.000739922	0.005794128
GSE5679_PPARG_LIGAND_ROSIGLITAZONE_VS_RARA_AGONIST_AM580_TREATED_DC_UP	SCZ	-0.0129855	0.00384845	0.000740268	32	0.607057	brain	PWAS	c7	0.000740268	0.005794128
WP_BRAINDERIVED_NEUROTROPHIC_FACTOR_BDNF_SIGNALING_PATHWAY	SCZ	-0.009655	0.00275427	0.000455818	87	0.450886	brain	TWAS	c2	0.000455818	0.005805027
GOBP_PROTEIN_SUMOYLATION	SCZ	-0.0124831	0.00356135	0.000456326	50	0.202209	brain	TWAS	c5	0.000456326	0.005807094
GSE37416_CTRL_VS_0H_F_TULARENSIS_LVS_NEUTROPHIL_UP	SCZ	-0.00676734	0.00193091	0.000457056	135	0.160337	brain	TWAS	c7	0.000457056	0.005811981
IL15_UP.V1_UP	SCZ	-0.0239923	0.00711307	0.000743562	11	0.170172	brain	PWAS	c6	0.000743562	0.005812626
GSE13229_MATURE_VS_INTMATURE_NKCELL_UP	SCZ	-0.00665757	0.00189972	0.000457459	153	0.0135624	brain	TWAS	c7	0.000457459	0.005812705
GSE24142_EARLY_THYMIC_PROGENITOR_VS_DN2_THYMOCYTE_FETAL_DN	SCZ	-0.0142808	0.0042344	0.000744697	26	0.185511	brain	PWAS	c7	0.000744697	0.005814222
GSE18791_UNSTIM_VS_NEWCATSLE_VIRUS_DC_2H_UP	SCZ	-0.00698754	0.00199407	0.000458051	137	0.151909	brain	TWAS	c7	0.000458051	0.005815828
GSE3720_LPS_VS_PMA_STIM_VD2_GAMMADELTA_TCELL_DN	SCZ	-0.0137237	0.00406996	0.000746348	20	0.0316603	brain	PWAS	c7	0.000746348	0.005819837
GSE23925_DARK_ZONE_VS_NAIVE_BCELL_DN	SCZ	-0.00869985	0.00248377	0.000460606	100	0.211661	brain	TWAS	c7	0.000460606	0.005843852
GOBP_REACTIVE_NITROGEN_SPECIES_METABOLIC_PROCESS	SCZ	-0.011135	0.0031796	0.000461739	60	0.461271	brain	TWAS	c5	0.000461739	0.005853805
REACTOME_RMTS_METHYLATE_HISTONE_ARGININES	SCZ	-0.107778	0.0303856	0.000389607	17	0.640058	blood	PWAS	c2	0.000389607	0.005860577
REACTOME_G_ALPHA_Z_SIGNALLING_EVENTS	SCZ	-0.0692437	0.0195244	0.000390345	35	0.0771976	blood	PWAS	c2	0.000390345	0.005866287
GOBP_MYELOID_CELL_APOPTOTIC_PROCESS	SCZ	-0.0194458	0.0055541	0.000463233	23	0.0389981	brain	TWAS	c5	0.000463233	0.005868317
MIR31_3P	SCZ	-0.0395396	0.0111506	0.000391182	82	0.0762363	blood	PWAS	c3	0.000391182	0.005868359
GOBP_REGULATION_OF_STRIATED_MUSCLE_CELL_DIFFERENTIATION	SCZ	-0.0269366	0.00759713	0.00039167	190	0.336435	blood	PWAS	c5	0.00039167	0.005870029
GOCC_FICOLIN_1_RICH_GRANULE_LUMEN	SCZ	0.0109644	0.00325589	0.000758362	35	0.338802	brain	PWAS	c5	0.000758362	0.005906146
GOBP_GOLGI_TO_ENDOSOME_TRANSPORT	SCZ	0.0252098	0.0072054	0.000467453	12	0.0248384	brain	TWAS	c5	0.000467453	0.005916033
MIR3661	SCZ	-0.014743	0.00421396	0.000467704	39	0.116973	brain	TWAS	c3	0.000467704	0.005916033
GSE25677_MPL_VS_MPL_AND_R848_STIM_BCELL_UP	SCZ	-0.0190236	0.00565081	0.000761199	18	0.0831006	brain	PWAS	c7	0.000761199	0.005920858
GSE30971_CTRL_VS_LPS_STIM_MACROPHAGE_WBP7_HET_4H_UP	SCZ	-0.0151321	0.00449648	0.000764539	24	0.0979673	brain	PWAS	c7	0.000764539	0.005939441
GOBP_POSITIVE_REGULATION_OF_PROTEIN_LOCALIZATION_TO_CELL_PERIPHERY	SCZ	-0.0291866	0.00867487	0.000766808	12	0.0928261	brain	PWAS	c5	0.000766808	0.005949668
MIR4451	SCZ	-0.00698428	0.0019978	0.000472326	133	0.0759114	brain	TWAS	c3	0.000472326	0.005970002
LIN_NPAS4_TARGETS_DN	SCZ	-0.0154593	0.00442319	0.000473947	37	0.0323072	brain	TWAS	c2	0.000473947	0.005985986
KEGG_CYTOSOLIC_DNA_SENSING_PATHWAY	SCZ	-0.0435722	0.0123078	0.00039981	62	0.718361	blood	PWAS	c2	0.00039981	0.005986542
NCX_01	SCZ	-0.00644262	0.00184388	0.000475733	93	0.0317118	brain	TWAS	c3	0.000475733	0.006004029
GOBP_MAINTENANCE_OF_BLOOD_BRAIN_BARRIER	SCZ	-0.0201262	0.00576223	0.000478028	22	0.0308752	brain	TWAS	c5	0.000478028	0.006023942
VALK_AML_CLUSTER_15	SCZ	-0.013153	0.00376564	0.000477824	37	0.197214	brain	TWAS	c2	0.000477824	0.006023942
GSE15735_2H_VS_12H_HDAC_INHIBITOR_TREATED_CD4_TCELL_UP	SCZ	-0.0108472	0.00322891	0.000781137	32	0.240955	brain	PWAS	c7	0.000781137	0.006033659
GSE15930_STIM_VS_STIM_AND_IFNAB_48H_CD8_T_CELL_DN	SCZ	-0.0118269	0.00352069	0.000781497	41	0.148438	brain	PWAS	c7	0.000781497	0.006033659
GSE29618_PDC_VS_MDC_DAY7_FLU_VACCINE_DN	SCZ	-0.0147109	0.00437831	0.000779544	30	0.0421205	brain	PWAS	c7	0.000779544	0.006033659
PRC2_SUZ12_UP.V1_DN	SCZ	-0.0216018	0.00642951	0.000780024	12	0.368199	brain	PWAS	c6	0.000780024	0.006033659
GSE4142_GC_BCELL_VS_MEMORY_BCELL_UP	SCZ	-0.0152433	0.00453852	0.000783268	21	0.342712	brain	PWAS	c7	0.000783268	0.006039867
MIR4690_5P	SCZ	-0.0104725	0.00299913	0.000479731	49	0.201855	brain	TWAS	c3	0.000479731	0.006040871
MIR484	SCZ	-0.0106529	0.00305159	0.000481315	61	0.0437202	brain	TWAS	c3	0.000481315	0.006056277
KONG_E2F1_TARGETS	SCZ	-0.0815076	0.023049	0.000405807	22	0.0183546	blood	PWAS	c2	0.000405807	0.00606524
GSE37605_TREG_VS_TCONV_NOD_FOXP3_FUSION_GFP_UP	SCZ	-0.00839288	0.00240479	0.000482906	82	0.0754591	brain	TWAS	c7	0.000482906	0.006071748
GOBP_OLIGOSACCHARIDE_METABOLIC_PROCESS	SCZ	-0.0106276	0.00304556	0.000483875	56	0.0957619	brain	TWAS	c5	0.000483875	0.006079381
GSE22611_NOD2_TRANSD_VS_CTRL_TRANSD_HEK293_MDP_STIM_6H_UP	SCZ	-0.00537129	0.00153945	0.000484638	174	0.0906257	brain	TWAS	c7	0.000484638	0.006084416
GOBP_VASCULAR_TRANSPORT	SCZ	-0.018595	0.00554221	0.000793212	17	0.536229	brain	PWAS	c5	0.000793212	0.006102742
GSE34392_ST2_KO_VS_WT_DAY8_LCMV_EFFECTOR_CD8_TCELL_DN	SCZ	-0.0126568	0.00377242	0.000793376	32	0.708612	brain	PWAS	c7	0.000793376	0.006102742
REACTOME_POSTMITOTIC_NUCLEAR_PORE_COMPLEX_NPC_REFORMATION	SCZ	-0.0797793	0.0225782	0.000410161	28	0.777411	blood	PWAS	c2	0.000410161	0.006119138
GOBP_REGULATION_OF_T_CELL_MIGRATION	SCZ	0.0164594	0.00472028	0.000488542	32	0.325914	brain	TWAS	c5	0.000488542	0.006128849
MIR6134	SCZ	-0.00815429	0.00233895	0.000489751	113	0.311737	brain	TWAS	c3	0.000489751	0.006139431
REACTOME_HIV_ELONGATION_ARREST_AND_RECOVERY	SCZ	-0.0868784	0.024598	0.00041254	21	0.150838	blood	PWAS	c2	0.00041254	0.00614343
GSE9960_GRAM_POS_VS_GRAM_NEG_AND_POS_SEPSIS_PBMC_DN	SCZ	-0.0158982	0.00474226	0.000800962	22	0.22346	brain	PWAS	c7	0.000800962	0.006153516
GOBP_RESPONSE_TO_IRON_ION	SCZ	-0.015984	0.00458654	0.000492167	29	0.872745	brain	TWAS	c5	0.000492167	0.006165117
BIOCARTA_CARM_ER_PATHWAY	SCZ	-0.0693916	0.0196535	0.000414386	31	0.217434	blood	PWAS	c2	0.000414386	0.00616531
GOCC_MICROTUBULE_ASSOCIATED_COMPLEX	SCZ	-0.023444	0.00699517	0.000803891	13	0.0128964	brain	PWAS	c5	0.000803891	0.006168431
GOMF_ADP_BINDING	SCZ	-0.0140341	0.0040285	0.000494531	34	0.588659	brain	TWAS	c5	0.000494531	0.006190113
GSE2585_CTEC_VS_THYMIC_DC_UP	SCZ	-0.0105253	0.00314188	0.00080812	33	0.0290795	brain	PWAS	c7	0.00080812	0.006193273
PAX5_01	SCZ	-0.00965112	0.00277088	0.000495731	81	0.0692809	brain	TWAS	c3	0.000495731	0.006200513
GOBP_IMPORT_ACROSS_PLASMA_MEMBRANE	SCZ	-0.0223705	0.00634124	0.000419065	218	0.0659263	blood	PWAS	c5	0.000419065	0.006212335
GSE2706_UNSTIM_VS_8H_LPS_DC_DN	SCZ	-0.00628834	0.00180589	0.000497447	168	0.193846	brain	TWAS	c7	0.000497447	0.006217347
GOBP_RHYTHMIC_PROCESS	SCZ	-0.00606152	0.00174088	0.000497927	161	0.109293	brain	TWAS	c5	0.000497927	0.00621872
GOBP_CELLULAR_RESPONSE_TO_IONIZING_RADIATION	SCZ	-0.0372784	0.0105691	0.000420142	103	0.374311	blood	PWAS	c5	0.000420142	0.006222664
GOBP_POSITIVE_REGULATION_OF_REGULATORY_T_CELL_DIFFERENTIATION	SCZ	0.0189379	0.00523773	0.000299578	19	0.00598685	brain	TWAS	c5	0.000500393	0.006232805
MIR3668	SCZ	-0.00994891	0.00285821	0.000499886	75	0.0602764	brain	TWAS	c3	0.000499886	0.006232805
MIR4436A	SCZ	-0.0118439	0.00340258	0.000499816	56	0.0237862	brain	TWAS	c3	0.000499816	0.006232805
MIR6787_3P	SCZ	-0.0100644	0.00289183	0.00050091	62	0.186809	brain	TWAS	c3	0.00050091	0.006232805
VALK_AML_CLUSTER_6	SCZ	-0.0098557	0.0028318	0.000500736	44	0.124903	brain	TWAS	c2	0.000500736	0.006232805
GOBP_RETINOL_METABOLIC_PROCESS	SCZ	-0.0231954	0.00657821	0.00042174	227	0.853605	blood	PWAS	c5	0.00042174	0.006235047
KEGG_O_GLYCAN_BIOSYNTHESIS	SCZ	-0.034403	0.0097596	0.00042342	83	0.338203	blood	PWAS	c2	0.00042342	0.006254234
ATF_B	SCZ	-0.00739606	0.00212589	0.000503222	106	0.151199	brain	TWAS	c3	0.000503222	0.006256938
MIR4473	SCZ	-0.0101903	0.00292927	0.00050366	69	0.0139686	brain	TWAS	c3	0.00050366	0.006257752
GOBP_ASYMMETRIC_CELL_DIVISION	SCZ	-0.0204602	0.00588226	0.000504639	20	0.0171283	brain	TWAS	c5	0.000504639	0.006260654
PITX2_Q2	SCZ	-0.00722518	0.00207715	0.000504406	125	0.0841445	brain	TWAS	c3	0.000504406	0.006260654
MIR1251_5P	SCZ	-0.0683085	0.0193834	0.000424958	42	0.0752873	blood	PWAS	c3	0.000424958	0.006271292
GSE21670_UNTREATED_VS_TGFB_TREATED_CD4_TCELL_UP	SCZ	-0.026425	0.00789892	0.000821669	15	0.0838725	brain	PWAS	c7	0.000821669	0.006281695
GSE29615_CTRL_VS_DAY3_LAIV_IFLU_VACCINE_PBMC_DN	SCZ	-0.0170657	0.00510112	0.00082139	24	0.617377	brain	PWAS	c7	0.00082139	0.006281695
GSE9037_WT_VS_IRAK4_KO_LPS_4H_STIM_BMDM_UP	SCZ	-0.0200359	0.00599028	0.000823616	16	0.0237182	brain	PWAS	c7	0.000823616	0.006288882
GOBP_DENDRITIC_SPINE_DEVELOPMENT	SCZ	-0.00987962	0.00284188	0.00050811	60	0.0288062	brain	TWAS	c5	0.00050811	0.00629624
MIR5003_5P	SCZ	-0.00724165	0.00208311	0.000508257	148	0.0205062	brain	TWAS	c3	0.000508257	0.00629624
GOBP_RESPONSE_TO_ACID_CHEMICAL	SCZ	-0.00913611	0.00262868	0.0005098	75	0.514886	brain	TWAS	c5	0.0005098	0.006302192
GOMF_MICROTUBULE_MINUS_END_BINDING	SCZ	-0.0162302	0.00466987	0.000509863	21	0.286514	brain	TWAS	c5	0.000509863	0.006302192
WANG_SMARCE1_TARGETS_UP	SCZ	-0.00524397	0.00150869	0.000509255	237	0.133533	brain	TWAS	c2	0.000509255	0.006302192
GOBP_ORGANOPHOSPHATE_CATABOLIC_PROCESS	SCZ	-0.00662881	0.00190743	0.000510383	174	0.0505937	brain	TWAS	c5	0.000510383	0.006303743
MIR328_3P	SCZ	-0.0164472	0.00473292	0.000510739	23	0.0229713	brain	TWAS	c3	0.000510739	0.006303743
GSE22432_MULTIPOTENT_VS_COMMON_DC_PROGENITOR_UNTREATED_DN	SCZ	-0.011992	0.00358676	0.00082756	25	0.0741784	brain	PWAS	c7	0.00082756	0.006311282
GOBP_OLEFINIC_COMPOUND_BIOSYNTHETIC_PROCESS	SCZ	-0.0154936	0.00427838	0.000293051	25	0.00572356	brain	TWAS	c5	0.000512008	0.006314769
GSE339_CD8POS_VS_CD4CD8DN_DC_DN	SCZ	-0.0167749	0.00501812	0.000829173	24	0.0578561	brain	PWAS	c7	0.000829173	0.006315871
GSE41867_NAIVE_VS_DAY15_LCMV_EFFECTOR_CD8_TCELL_DN	SCZ	-0.00680555	0.00195963	0.000514919	135	0.138049	brain	TWAS	c7	0.000514919	0.006346008
REACTOME_HDR_THROUGH_SINGLE_STRAND_ANNEALING_SSA	SCZ	-0.0517033	0.0146869	0.000430942	45	0.391384	blood	PWAS	c2	0.000430942	0.006348152
MCRS1_TARGET_GENES	SCZ	-0.068889	0.0195722	0.000431967	35	0.0442409	blood	PWAS	c3	0.000431967	0.006357529
GSE2770_IL12_AND_TGFB_VS_IL4_TREATED_ACT_CD4_TCELL_48H_UP	SCZ	0.014592	0.00408264	0.000351366	29	0.00417271	brain	PWAS	c7	0.000842057	0.006406198
SNAPC4_TARGET_GENES	SCZ	-0.00851528	0.00245517	0.000523737	85	0.244286	brain	TWAS	c3	0.000523737	0.006449952
GOBP_TYPE_I_INTERFERON_PRODUCTION	SCZ	-0.0111644	0.00321943	0.000524683	69	0.0234935	brain	TWAS	c5	0.000524683	0.006456868
MIR6814_5P	SCZ	-0.00796262	0.00229631	0.000525171	92	0.111877	brain	TWAS	c3	0.000525171	0.006458142
GOBP_REGULATION_OF_PROTON_TRANSPORT	SCZ	-0.0220606	0.0063642	0.000527554	17	0.0728167	brain	TWAS	c5	0.000527554	0.006482701
YNGTTNNNATT_UNKNOWN	SCZ	-0.00564057	0.00162735	0.000528064	213	0.149523	brain	TWAS	c3	0.000528064	0.006484224
GSE22025_UNTREATED_VS_TGFB1_TREATED_CD4_TCELL_UP	SCZ	-0.0139566	0.00418514	0.000853595	24	0.284014	brain	PWAS	c7	0.000853595	0.006486076
GSE557_CIITA_KO_VS_I_AB_KO_DC_DN	SCZ	-0.0160467	0.0048128	0.000855532	24	0.087969	brain	PWAS	c7	0.000855532	0.006492895
MIR890	SCZ	-0.0111967	0.00323125	0.000529965	64	0.0500109	brain	TWAS	c3	0.000529965	0.006502814
GOBP_POSITIVE_REGULATION_OF_MITOCHONDRIAL_MEMBRANE_POTENTIAL	SCZ	-0.0321532	0.00915508	0.00044465	83	0.0324706	blood	PWAS	c5	0.00044465	0.006514899
MIR548AI_MIR570_5P	SCZ	-0.0322745	0.0091895	0.000444573	116	0.0676562	blood	PWAS	c3	0.000444573	0.006514899
ERBB2_UP.V1_UP	SCZ	-0.0143508	0.00430641	0.000860919	35	0.0356986	brain	PWAS	c6	0.000860919	0.006522808
GSE40666_WT_VS_STAT4_KO_CD8_TCELL_WITH_IFNA_STIM_90MIN_DN	SCZ	0.01211	0.00363422	0.000861562	24	0.314065	brain	PWAS	c7	0.000861562	0.006522808
GOBP_NON_MOTILE_CILIUM_ASSEMBLY	SCZ	-0.12939	0.0368538	0.000446579	14	0.528476	blood	PWAS	c5	0.000446579	0.006537309
DING_LUNG_CANCER_EXPRESSION_BY_COPY_NUMBER	SCZ	-0.00833354	0.00240617	0.000533378	73	0.365788	brain	TWAS	c2	0.000533378	0.006539915
GOBP_NEGATIVE_REGULATION_OF_CELL_KILLING	SCZ	-0.0116459	0.00336288	0.000534062	33	0.0931129	brain	TWAS	c5	0.000534062	0.006543526
GOBP_REGULATION_OF_VIRAL_PROCESS	SCZ	-0.0191961	0.00576502	0.000869212	17	0.0197657	brain	PWAS	c5	0.000869212	0.006558232
GSE13485_DAY1_VS_DAY21_YF17D_VACCINE_PBMC_DN	SCZ	-0.011019	0.00330967	0.00087055	36	0.0567109	brain	PWAS	c7	0.00087055	0.006558232
GSE22025_TGFB1_VS_TGFB1_AND_PROGESTERONE_TREATED_CD4_TCELL_DN	SCZ	-0.0237563	0.00713477	0.000869532	16	0.881479	brain	PWAS	c7	0.000869532	0.006558232
GSE29618_PRE_VS_DAY7_POST_LAIV_FLU_VACCINE_PDC_UP	SCZ	-0.0190966	0.00573639	0.000871491	15	0.0105513	brain	PWAS	c7	0.000871491	0.006558232
GSE7568_CTRL_VS_24H_TGFB_TREATED_MACROPHAGES_WITH_IL4_AND_DEXAMETHASONE_DN	SCZ	-0.0276869	0.00831608	0.000870593	12	0.750175	brain	PWAS	c7	0.000870593	0.006558232
MIR2909	SCZ	-0.0529819	0.0150963	0.000448785	75	0.655043	blood	PWAS	c3	0.000448785	0.006563731
GOBP_POSTSYNAPTIC_MODULATION_OF_CHEMICAL_SYNAPTIC_TRANSMISSION	SCZ	-0.0498659	0.0142105	0.000449668	70	0.401639	blood	PWAS	c5	0.000449668	0.006566996
REACTOME_RHOV_GTPASE_CYCLE	SCZ	-0.0493199	0.0140558	0.000450045	77	0.198296	blood	PWAS	c2	0.000450045	0.006566996
WP_NUCLEOTIDEBINDING_OLIGOMERIZATION_DOMAIN_NOD_PATHWAY	SCZ	-0.0504326	0.0143734	0.000450212	46	0.120667	blood	PWAS	c2	0.000450212	0.006566996
GOBP_REGULATION_OF_PROTEIN_CATABOLIC_PROCESS	SCZ	-0.00554048	0.00160057	0.000537026	209	0.0556601	brain	TWAS	c5	0.000537026	0.006570685
GSE45365_NK_CELL_VS_CD8_TCELL_DN	SCZ	-0.00577029	0.00166696	0.000537061	176	0.0748976	brain	TWAS	c7	0.000537061	0.006570685
GOMF_OXIDOREDUCTASE_ACTIVITY_ACTING_ON_NAD_P_H	SCZ	-0.0117852	0.00354316	0.000880413	25	0.0543031	brain	PWAS	c5	0.000880413	0.0066174
GOMF_MAGNESIUM_ION_BINDING	SCZ	-0.00504566	0.00145857	0.000541556	227	0.194673	brain	TWAS	c5	0.000541556	0.00661862
MEDINA_SMARCA4_TARGETS	SCZ	-0.0162266	0.00469085	0.000541767	21	0.0210066	brain	TWAS	c2	0.000541767	0.00661862
REACTOME_CLASS_A_1_RHODOPSIN_LIKE_RECEPTORS	SCZ	-0.00509294	0.00147245	0.000542566	216	0.228113	brain	TWAS	c2	0.000542566	0.006623564
GOBP_MULTIVESICULAR_BODY_ORGANIZATION	SCZ	-0.0143943	0.00416271	0.000544368	27	0.162438	brain	TWAS	c5	0.000544368	0.006640736
ZNF555_TARGET_GENES	SCZ	-0.0104239	0.00301594	0.000547675	47	0.110165	brain	TWAS	c3	0.000547675	0.00667623
GSE8921_UNSTIM_VS_TLR1_2_STIM_MONOCYTE_24H_DN	SCZ	-0.00581031	0.00168127	0.000548432	167	0.143271	brain	TWAS	c7	0.000548432	0.00668061
MIR2276_5P	SCZ	-0.0112334	0.00325119	0.000549937	62	0.28444	brain	TWAS	c3	0.000549937	0.006694088
BHAT_ESR1_TARGETS_NOT_VIA_AKT1_UP	SCZ	-0.00595333	0.00172376	0.000552982	181	0.0852793	brain	TWAS	c2	0.000552982	0.006726279
GSE25088_CTRL_VS_ROSIGLITAZONE_STIM_MACROPHAGE_UP	SCZ	-0.0183102	0.00551306	0.000896197	26	0.085688	brain	PWAS	c7	0.000896197	0.00672794
BLANCO_MELO_BRONCHIAL_EPITHELIAL_CELLS_INFLUENZA_A_INFECTION_DN	SCZ	0.00899745	0.00260573	0.000554504	67	0.152894	brain	TWAS	c2	0.000554504	0.006735038
GOBP_NEGATIVE_REGULATION_OF_PROTEIN_TYROSINE_KINASE_ACTIVITY	SCZ	-0.0204219	0.00591403	0.000554115	22	0.0145477	brain	TWAS	c5	0.000554115	0.006735038
ZHAN_MULTIPLE_MYELOMA_MF_DN	SCZ	-0.0285625	0.00815726	0.000462689	145	0.0105159	blood	PWAS	c2	0.000462689	0.006736982
CREL_01	SCZ	-0.00763657	0.00221197	0.000555659	137	0.23114	brain	TWAS	c3	0.000555659	0.006744094
GSE21927_EL4_VS_MCA203_TUMOR_MONOCYTES_UP	SCZ	-0.00738022	0.00213796	0.000556454	117	0.0469833	brain	TWAS	c7	0.000556454	0.006744094
GSE2706_R848_VS_R848_AND_LPS_8H_STIM_DC_DN	SCZ	-0.00610032	0.00176717	0.000556373	153	0.0780908	brain	TWAS	c7	0.000556373	0.006744094
GOBP_REGULATION_OF_CANONICAL_WNT_SIGNALING_PATHWAY	SCZ	-0.00614363	0.00177989	0.000557088	171	0.0837591	brain	TWAS	c5	0.000557088	0.00674691
GOBP_RESPONSE_TO_YEAST	SCZ	-0.0305	0.00871332	0.00046457	155	0.0501753	blood	PWAS	c5	0.00046457	0.006755647
MIR34C_3P	SCZ	-0.0365174	0.0104337	0.000465337	100	0.28332	blood	PWAS	c3	0.000465337	0.006755647
KRAS.600.LUNG.BREAST_UP.V1_DN	SCZ	-0.013292	0.00400408	0.000901434	20	0.40061	brain	PWAS	c6	0.000901434	0.006759132
CERVERA_SDHB_TARGETS_1_UP	SCZ	-0.00701736	0.00203396	0.000560389	116	0.139774	brain	TWAS	c2	0.000560389	0.006767372
GOBP_MONOUBIQUITINATED_PROTEIN_DEUBIQUITINATION	SCZ	0.0149905	0.00434483	0.000560172	26	0.241452	brain	TWAS	c5	0.000560172	0.006767372
GSE15659_RESTING_TREG_VS_NONSUPPRESSIVE_TCELL_DN	SCZ	-0.0078723	0.00228167	0.000560087	130	0.117735	brain	TWAS	c7	0.000560087	0.006767372
GSE26351_UNSTIM_VS_BMP_PATHWAY_STIM_HEMATOPOIETIC_PROGENITORS_UP	SCZ	-0.00594956	0.00172439	0.000560104	155	0.016401	brain	TWAS	c7	0.000560104	0.006767372
GSE9988_ANTI_TREM1_VS_LPS_MONOCYTE_UP	SCZ	-0.00683485	0.00198178	0.000562997	129	0.117497	brain	TWAS	c7	0.000562997	0.0067896
MIR216A_5P	SCZ	-0.0080755	0.00234153	0.000563038	102	0.0476905	brain	TWAS	c3	0.000563038	0.0067896
GSE17721_LPS_VS_CPG_0.5H_BMDC_UP	SCZ	-0.0132574	0.00399625	0.000908447	30	0.011675	brain	PWAS	c7	0.000908447	0.006803549
GSE19941_UNSTIM_VS_LPS_STIM_IL10_KO_MACROPHAGE_UP	SCZ	-0.00662773	0.00192231	0.000565197	157	0.685159	brain	TWAS	c7	0.000565197	0.006810745
GSE21360_PRIMARY_VS_TERTIARY_MEMORY_CD8_TCELL_DN	SCZ	-0.0078221	0.00226912	0.000566444	125	0.21233	brain	TWAS	c7	0.000566444	0.006820879
GOBP_MUSCLE_ADAPTATION	SCZ	-0.0198496	0.00567732	0.000471764	302	0.927384	blood	PWAS	c5	0.000471764	0.006832646
GSE17721_LPS_VS_GARDIQUIMOD_16H_BMDC_UP	SCZ	-0.00711456	0.00206437	0.000568187	139	0.135949	brain	TWAS	c7	0.000568187	0.006836966
GOBP_MAINTENANCE_OF_PROTEIN_LOCATION	SCZ	-0.0104962	0.00304607	0.00056932	71	0.313089	brain	TWAS	c5	0.00056932	0.006845696
CYCLIN_D1_KE_.V1_DN	SCZ	-0.0141815	0.00427749	0.000915176	25	0.172746	brain	PWAS	c6	0.000915176	0.006845736
GSE22611_UNSTIM_VS_6H_MDP_STIM_NOD2_TRANSDUCED_HEK293T_CELL_UP	SCZ	-0.00596857	0.00173253	0.000571036	162	0.242759	brain	TWAS	c7	0.000571036	0.006861418
MARIADASON_REGULATED_BY_HISTONE_ACETYLATION_DN	SCZ	-0.0125357	0.00363972	0.000572861	41	0.104204	brain	TWAS	c2	0.000572861	0.006873514
REACTOME_STABILIZATION_OF_P53	SCZ	-0.01448	0.00420409	0.00057264	30	0.0564825	brain	TWAS	c2	0.00057264	0.006873514
GOBP_PYRIMIDINE_NUCLEOSIDE_METABOLIC_PROCESS	SCZ	-0.0676861	0.0193722	0.000475891	39	0.536212	blood	PWAS	c5	0.000475891	0.006886324
GSE45837_WT_VS_GFI1_KO_PDC_DN	SCZ	-0.00599269	0.00174033	0.00057439	149	0.419241	brain	TWAS	c7	0.00057439	0.00688694
GOCC_RUFFLE_MEMBRANE	SCZ	-0.0156515	0.00472411	0.000922613	20	0.0710566	brain	PWAS	c5	0.000922613	0.006893111
GSE11057_CD4_EFF_MEM_VS_PBMC_UP	SCZ	-0.0145807	0.00440209	0.000925602	29	0.010505	brain	PWAS	c7	0.000925602	0.006907181
CREB3L2_TARGET_GENES	SCZ	-0.0315431	0.00903117	0.000478186	101	0.204962	blood	PWAS	c3	0.000478186	0.006913421
MIR3682_5P	SCZ	-0.00904208	0.00262686	0.00057709	74	0.0793963	brain	TWAS	c3	0.00057709	0.006914378
GOBP_CARBOHYDRATE_PHOSPHORYLATION	SCZ	-0.0405244	0.0116077	0.000480919	81	0.583827	blood	PWAS	c5	0.000480919	0.006946796
GSE12392_WT_VS_IFNB_KO_CD8A_NEG_SPLEEN_DC_DN	SCZ	-0.00692967	0.00201437	0.000581472	154	0.325048	brain	TWAS	c7	0.000581472	0.006961915
GSE3982_EOSINOPHIL_VS_DC_DN	SCZ	-0.0105845	0.00319848	0.000935512	42	0.168561	brain	PWAS	c7	0.000935512	0.006972802
GOCC_NUCLEOID	SCZ	-0.0808351	0.0231695	0.000485087	24	0.145896	blood	PWAS	c5	0.000485087	0.006988498
REACTOME_TRANSPORT_OF_MATURE_TRANSCRIPT_TO_CYTOPLASM	SCZ	-0.049709	0.0142472	0.000484763	58	0.493148	blood	PWAS	c2	0.000484763	0.006988498
GOBP_CALCIUM_DEPENDENT_CELL_CELL_ADHESION_VIA_PLASMA_MEMBRANE_CELL_ADHESION_MOLECULES	SCZ	-0.0132622	0.00385662	0.000584254	49	0.0368857	brain	TWAS	c5	0.000584254	0.006990241
GOBP_GLYCOSAMINOGLYCAN_CATABOLIC_PROCESS	SCZ	-0.0158288	0.00460357	0.000585201	24	0.258246	brain	TWAS	c5	0.000585201	0.006991612
MIR146A_3P	SCZ	-0.0060916	0.00177156	0.000584854	165	0.0483778	brain	TWAS	c3	0.000584854	0.006991612
GSE12003_MIR223_KO_VS_WT_BM_PROGENITOR_8D_CULTURE_DN	SCZ	-0.0209965	0.00550738	0.000137604	13	0.00146117	brain	PWAS	c7	0.000941738	0.007004777
GSE7852_TREG_VS_TCONV_THYMUS_DN	SCZ	-0.0154781	0.00467998	0.000942045	26	0.0480549	brain	PWAS	c7	0.000942045	0.007004777
GSE23308_CTRL_VS_CORTICOSTERONE_TREATED_MACROPHAGE_UP	SCZ	-0.0155721	0.00470965	0.000944923	23	0.121981	brain	PWAS	c7	0.000944923	0.007017823
MIR223_3P	SCZ	-0.0086144	0.00250647	0.000588472	89	0.0287594	brain	TWAS	c3	0.000588472	0.007025695
GOBP_NEGATIVE_REGULATION_OF_BIOMINERALIZATION	SCZ	-0.0161637	0.00470373	0.000589575	28	0.747404	brain	TWAS	c5	0.000589575	0.007033864
GOCC_INTRINSIC_COMPONENT_OF_ENDOPLASMIC_RETICULUM_MEMBRANE	SCZ	-0.0146207	0.00442339	0.000948685	22	0.0268812	brain	PWAS	c5	0.000948685	0.007037395
GSE13738_RESTING_VS_BYSTANDER_ACTIVATED_CD4_TCELL_UP	SCZ	-0.0219863	0.0066532	0.000951076	14	0.272337	brain	PWAS	c7	0.000951076	0.007046762
MIR1298_3P	SCZ	-0.0508982	0.0145997	0.00048984	73	0.303459	blood	PWAS	c3	0.00048984	0.007050766
GOBP_MICROVILLUS_ORGANIZATION	SCZ	-0.100529	0.0288479	0.000492494	16	0.162336	blood	PWAS	c5	0.000492494	0.007082739
GSE20366_CD103_POS_VS_NEG_TREG_KLRG1NEG_UP	SCZ	-0.0123232	0.00373129	0.000957681	25	0.063443	brain	PWAS	c7	0.000957681	0.007087293
GOBP_REGULATION_OF_SYNAPSE_ASSEMBLY	SCZ	-0.00976523	0.0028437	0.000594777	64	0.166801	brain	TWAS	c5	0.000594777	0.007088065
GOMF_S_ACYLTRANSFERASE_ACTIVITY	SCZ	-0.0151532	0.00441284	0.000594962	28	0.0406329	brain	TWAS	c5	0.000594962	0.007088065
GOBP_NEGATIVE_REGULATION_OF_OSSIFICATION	SCZ	-0.0140476	0.00409193	0.000596961	36	0.32335	brain	TWAS	c5	0.000596961	0.007097333
KAUFFMANN_DNA_REPLICATION_GENES	SCZ	-0.00705477	0.00205492	0.000596714	113	0.119417	brain	TWAS	c2	0.000596714	0.007097333
MIR548Q	SCZ	0.0136484	0.00397586	0.000597359	31	0.138317	brain	TWAS	c3	0.000597359	0.007097333
RB_DN.V1_UP	SCZ	-0.00719032	0.00209461	0.00059743	110	0.142597	brain	TWAS	c6	0.00059743	0.007097333
GOBP_POSITIVE_REGULATION_OF_MULTICELLULAR_ORGANISM_GROWTH	SCZ	-0.0436436	0.0125281	0.000494625	74	0.209359	blood	PWAS	c5	0.000494625	0.007103963
MAHADEVAN_GIST_MORPHOLOGICAL_SWITCH	SCZ	-0.0374025	0.0107373	0.000495065	84	0.193269	blood	PWAS	c2	0.000495065	0.007103963
GSE46606_DAY1_VS_DAY3_CD40L_IL2_IL5_STIMULATED_BCELL_DN	SCZ	-0.0224142	0.00643528	0.000495778	242	0.0549996	blood	PWAS	c7	0.000495778	0.007104994
MIR6856_5P	SCZ	-0.0109365	0.00318717	0.000600461	62	0.242539	brain	TWAS	c3	0.000600461	0.0071283
GOBP_NEGATIVE_REGULATION_OF_CHROMOSOME_ORGANIZATION	SCZ	-0.0110439	0.00310703	0.000378711	66	0.00628986	brain	TWAS	c5	0.000602098	0.007142681
MIR5585_3P	SCZ	-0.0242065	0.00695405	0.000499699	194	0.398108	blood	PWAS	c3	0.000499699	0.00715492
GOCC_LEADING_EDGE_MEMBRANE	SCZ	-0.0147961	0.00448445	0.000968857	26	0.19453	brain	PWAS	c5	0.000968857	0.007161516
GSE2770_UNTREATED_VS_IL4_TREATED_ACT_CD4_TCELL_6H_UP	SCZ	-0.013493	0.00409096	0.000972908	28	0.103346	brain	PWAS	c7	0.000972908	0.007182959
GOBP_INTERFERON_GAMMA_MEDIATED_SIGNALING_PATHWAY	SCZ	-0.0518035	0.0148907	0.000503447	53	0.232923	blood	PWAS	c5	0.000503447	0.007185615
GOBP_REGULATION_OF_FC_RECEPTOR_MEDIATED_STIMULATORY_SIGNALING_PATHWAY	SCZ	-0.0951937	0.0273644	0.000503772	26	0.270643	blood	PWAS	c5	0.000503772	0.007185615
GOMF_CALCIUM_CHANNEL_INHIBITOR_ACTIVITY	SCZ	-0.049485	0.0142255	0.000504038	74	0.164037	blood	PWAS	c5	0.000504038	0.007185615
GOBP_NEUROTRANSMITTER_RECEPTOR_TRANSPORT	SCZ	-0.0292594	0.00853453	0.000607235	15	0.0550716	brain	TWAS	c5	0.000607235	0.007198542
GSE21927_SPLENIC_VS_TUMOR_MONOCYTES_FROM_C26GM_TUMOROUS_MICE_BALBC_DN	SCZ	-0.0140989	0.00427594	0.000976315	26	0.537316	brain	PWAS	c7	0.000976315	0.007199603
GOCC_RUFFLE	SCZ	-0.0129296	0.00392247	0.00097969	34	0.0354667	brain	PWAS	c5	0.00097969	0.007215971
REACTOME_DEGRADATION_OF_GLI1_BY_THE_PROTEASOME	SCZ	-0.0145396	0.00424279	0.000610503	29	0.0454206	brain	TWAS	c2	0.000610503	0.007232179
GAZDA_DIAMOND_BLACKFAN_ANEMIA_MYELOID_UP	SCZ	0.0227771	0.00664726	0.000611316	15	0.030119	brain	TWAS	c2	0.000611316	0.007236706
GOBP_DENDRITIC_SPINE_DEVELOPMENT	SCZ	-0.0277027	0.00840746	0.000984154	13	0.0434195	brain	PWAS	c5	0.000984154	0.007240313
REACTOME_INHIBITION_OF_DNA_RECOMBINATION_AT_TELOMERE	SCZ	-0.015773	0.00460429	0.000613171	29	0.0496603	brain	TWAS	c2	0.000613171	0.007243352
REACTOME_SWITCHING_OF_ORIGINS_TO_A_POST_REPLICATIVE_STATE	SCZ	-0.0115826	0.00338077	0.000612513	50	0.131353	brain	TWAS	c2	0.000612513	0.007243352
YKACATTT_UNKNOWN	SCZ	-0.00583705	0.00170383	0.000612909	185	0.0584507	brain	TWAS	c3	0.000612909	0.007243352
GSE3720_UNSTIM_VS_PMA_STIM_VD1_GAMMADELTA_TCELL_UP	SCZ	-0.0138139	0.00419292	0.000985743	24	0.129376	brain	PWAS	c7	0.000985743	0.007243472
GSE6259_FLT3L_INDUCED_33D1_POS_DC_VS_CD4_TCELL_UP	SCZ	-0.00649775	0.00189714	0.000614726	139	0.069274	brain	TWAS	c7	0.000614726	0.007256618
GOBP_NEGATIVE_REGULATION_OF_GLUCONEOGENESIS	SCZ	-0.020379	0.00595064	0.000615554	16	0.213433	brain	TWAS	c5	0.000615554	0.007261289
MEIS1_01	SCZ	-0.00754677	0.00220384	0.000616237	122	0.0391887	brain	TWAS	c3	0.000616237	0.007264245
GOBP_POTASSIUM_ION_TRANSPORT	SCZ	-0.0065942	0.00192588	0.00061709	166	0.101613	brain	TWAS	c5	0.00061709	0.007269199
GOBP_ESTABLISHMENT_OF_PROTEIN_LOCALIZATION_TO_PLASMA_MEMBRANE	SCZ	-0.0412722	0.0118772	0.000511018	101	0.181021	blood	PWAS	c5	0.000511018	0.007272453
GSE14769_40MIN_VS_360MIN_LPS_BMDM_DN	SCZ	-0.00644585	0.00188313	0.000619458	142	0.0926192	brain	TWAS	c7	0.000619458	0.00729198
GSE17721_POLYIC_VS_GARDIQUIMOD_16H_BMDC_DN	SCZ	-0.0100618	0.00305676	0.000996012	33	0.095494	brain	PWAS	c7	0.000996012	0.00730175
GSE2706_R848_VS_R848_AND_LPS_8H_STIM_DC_UP	SCZ	-0.0123065	0.00373855	0.000995551	30	0.338275	brain	PWAS	c7	0.000995551	0.00730175
GSE24634_TEFF_VS_TCONV_DAY7_IN_CULTURE_DN	SCZ	-0.0114918	0.00349162	0.00099739	38	0.105518	brain	PWAS	c7	0.00099739	0.007302013
PRC2_EZH2_UP.V1_UP	SCZ	-0.0191333	0.00581385	0.000998386	16	0.124066	brain	PWAS	c6	0.000998386	0.007302013
BHATI_G2M_ARREST_BY_2METHOXYESTRADIOL_UP	SCZ	-0.00749838	0.00219118	0.000621459	105	0.0857167	brain	TWAS	c2	0.000621459	0.007305296
MIR3918	SCZ	-0.0109501	0.00319971	0.000621148	71	0.0334346	brain	TWAS	c3	0.000621148	0.007305296
GSE25085_FETAL_LIVER_VS_ADULT_BM_SP4_THYMIC_IMPLANT_UP	SCZ	-0.0142248	0.00432557	0.00100713	19	0.461103	brain	PWAS	c7	0.00100713	0.00735735
GOBP_RAB_PROTEIN_SIGNAL_TRANSDUCTION	SCZ	-0.034716	0.00757619	4.60E-06	93	0.168632	blood	TWAS	c5	4.60E-06	0.00736867
GSE46242_CTRL_VS_EGR2_DELETED_TH1_CD4_TCELL_DN	SCZ	-0.0141466	0.00430309	0.00101064	26	0.178693	brain	PWAS	c7	0.00101064	0.007374366
MIR154_5P	SCZ	-0.0340472	0.00981046	0.00051949	112	0.169581	blood	PWAS	c3	0.00051949	0.007380185
REACTOME_DEGRADATION_OF_AXIN	SCZ	-0.0143613	0.00420095	0.000629473	30	0.0551291	brain	TWAS	c2	0.000629473	0.007394327
GOBP_POSITIVE_REGULATION_OF_MACROPHAGE_CHEMOTAXIS	SCZ	-0.0321143	0.00925759	0.000522459	127	0.339071	blood	PWAS	c5	0.000522459	0.007403539
REACTOME_SELENOAMINO_ACID_METABOLISM	SCZ	-0.0365443	0.0105347	0.000522491	77	0.260209	blood	PWAS	c2	0.000522491	0.007403539
REACTOME_STAT5_ACTIVATION_DOWNSTREAM_OF_FLT3_ITD_MUTANTS	SCZ	-0.0738206	0.0212778	0.000521682	28	0.239418	blood	PWAS	c2	0.000521682	0.007403539
GOCC_CLATHRIN_ADAPTOR_COMPLEX	SCZ	-0.0158457	0.00463595	0.000630847	27	0.0831506	brain	TWAS	c5	0.000630847	0.007405289
GOBP_NEGATIVE_REGULATION_OF_BLOOD_CIRCULATION	SCZ	-0.0285351	0.00822884	0.000524945	160	0.0937365	blood	PWAS	c5	0.000524945	0.007425454
GSE17721_CPG_VS_GARDIQUIMOD_16H_BMDC_DN	SCZ	-0.00621309	0.00181842	0.000633704	150	0.175105	brain	TWAS	c7	0.000633704	0.007433631
GOBP_RESPONSE_TO_ERYTHROPOIETIN	SCZ	-0.0575743	0.0166059	0.000526104	52	0.335555	blood	PWAS	c5	0.000526104	0.007435421
GSE360_L_MAJOR_VS_B_MALAYI_HIGH_DOSE_MAC_DN	SCZ	-0.0136141	0.00414486	0.00102138	27	0.121963	brain	PWAS	c7	0.00102138	0.007444037
GOBP_POSITIVE_REGULATION_OF_MYELOID_CELL_DIFFERENTIATION	SCZ	-0.0119936	0.00351109	0.00063569	47	0.050812	brain	TWAS	c5	0.00063569	0.007451724
GOBP_AMINE_TRANSPORT	SCZ	-0.0191765	0.00584008	0.00102489	13	0.683487	brain	PWAS	c5	0.00102489	0.007458741
GSE17974_IL4_AND_ANTI_IL12_VS_UNTREATED_6H_ACT_CD4_TCELL_DN	SCZ	-0.0114728	0.0034945	0.00102671	27	0.0864279	brain	PWAS	c7	0.00102671	0.007458741
GSE9988_ANTI_TREM1_VS_ANTI_TREM1_AND_LPS_MONOCYTE_UP	SCZ	-0.0244277	0.00744058	0.00102698	10	0.802663	brain	PWAS	c7	0.00102698	0.007458741
MIR936	SCZ	-0.00836338	0.00244869	0.000636753	98	0.0666763	brain	TWAS	c3	0.000636753	0.00745898
GOBP_REGULATION_OF_AUTOPHAGY	SCZ	-0.0130938	0.00398896	0.00102889	33	0.0601479	brain	PWAS	c5	0.00102889	0.007463934
GSE36888_UNTREATED_VS_IL2_TREATED_TCELL_2H_DN	SCZ	-0.0113241	0.00345019	0.00103018	38	0.700002	brain	PWAS	c7	0.00103018	0.007464622
CACGTTT_MIR302A	SCZ	-0.0173291	0.00478661	0.000294237	21	0.00460232	brain	TWAS	c3	0.000639323	0.007478657
REACTOME_SIGNALING_BY_NOTCH	SCZ	-0.00761287	0.0022296	0.0006391	101	0.0559199	brain	TWAS	c2	0.0006391	0.007478657
GOBP_PRESYNAPTIC_ENDOCYTOSIS	SCZ	-0.0197468	0.00601843	0.00103418	20	0.13599	brain	PWAS	c5	0.00103418	0.007484923
AAANWWTGC_UNKNOWN	SCZ	-0.00898948	0.00263327	0.000640619	96	0.405207	brain	TWAS	c3	0.000640619	0.0074886
REACTOME_SIGNALING_BY_FGFR4_IN_DISEASE	SCZ	-0.0944211	0.0272508	0.000530439	25	0.120169	blood	PWAS	c2	0.000530439	0.00749022
GOBP_NEURON_PROJECTION_GUIDANCE	SCZ	-0.0225699	0.00688225	0.00104015	18	0.0899952	brain	PWAS	c5	0.00104015	0.007519418
REACTOME_VOLTAGE_GATED_POTASSIUM_CHANNELS	SCZ	-0.0172628	0.00505912	0.000644364	28	0.0732656	brain	TWAS	c2	0.000644364	0.007527139
ACTGCCT_MIR34B	SCZ	-0.00788253	0.00231048	0.000645723	145	0.0202372	brain	TWAS	c3	0.000645723	0.007532538
STAT5A_04	SCZ	-0.0082208	0.002392	0.000588635	110	0.00912059	brain	TWAS	c3	0.000645391	0.007532538
CCANNAGRKGGC_UNKNOWN	SCZ	-0.0095043	0.00278616	0.000646655	72	0.196311	brain	TWAS	c3	0.000646655	0.007538175
GOBP_RESPONSE_TO_PROTOZOAN	SCZ	0.0210119	0.00616033	0.00064764	14	0.52851	brain	TWAS	c5	0.00064764	0.007544422
KRAS.PROSTATE_UP.V1_UP	SCZ	-0.00976205	0.00286234	0.000648404	84	0.218437	brain	TWAS	c6	0.000648404	0.007548088
GOBP_POSITIVE_REGULATION_OF_EXOSOMAL_SECRETION	SCZ	-0.08472	0.0244674	0.000535043	23	0.0986149	blood	PWAS	c5	0.000535043	0.007548719
CHEN_LVAD_SUPPORT_OF_FAILING_HEART_DN	SCZ	-0.0160198	0.00469772	0.000649356	30	0.553964	brain	TWAS	c2	0.000649356	0.007553935
GOBP_ASTROCYTE_DIFFERENTIATION	SCZ	-0.0170128	0.00498942	0.000650172	33	0.965954	brain	TWAS	c5	0.000650172	0.007558193
BIOCARTA_VIP_PATHWAY	SCZ	-0.0851724	0.0246124	0.000539072	25	0.367327	blood	PWAS	c2	0.000539072	0.007599012
GSE43863_NAIVE_VS_MEMORY_LY6C_INT_CXCR5POS_CD4_TCELL_D150_LCMV_DN	SCZ	-0.0256451	0.00741467	0.000542787	203	0.09878	blood	PWAS	c7	0.000542787	0.007644795
GOBP_RIBONUCLEOPROTEIN_COMPLEX_BIOGENESIS	SCZ	-0.038725	0.0112006	0.000545396	89	0.115323	blood	PWAS	c5	0.000545396	0.007674936
GSE37532_WT_VS_PPARG_KO_LN_TCONV_UP	SCZ	-0.0153296	0.00468378	0.00106448	21	0.039056	brain	PWAS	c7	0.00106448	0.007686407
GSE12963_ENV_NEF_VS_ENV_NEF_AND_VPR_DEFICIENT_HIV1_INF_CD4_TCELL_UP	SCZ	-0.00712888	0.00209366	0.000661692	105	0.108794	brain	TWAS	c7	0.000661692	0.007686793
GOCC_CLATHRIN_COAT	SCZ	-0.0131387	0.00385928	0.000662997	39	0.0502381	brain	TWAS	c5	0.000662997	0.00769663
ZNF239_TARGET_GENES	SCZ	-0.0385099	0.0111445	0.000549277	104	0.0848285	blood	PWAS	c3	0.000549277	0.007709663
GOBP_POSITIVE_REGULATION_OF_DNA_REPAIR	SCZ	-0.0487883	0.014121	0.000550279	54	0.101566	blood	PWAS	c5	0.000550279	0.007717109
GSE3720_UNSTIM_VS_LPS_STIM_VD2_GAMMADELTA_TCELL_UP	SCZ	-0.0164869	0.00503966	0.00107006	22	0.0247833	brain	PWAS	c7	0.00107006	0.007717777
GSE17721_LPS_VS_POLYIC_2H_BMDC_DN	SCZ	0.0131699	0.00402617	0.00107137	26	0.0637239	brain	PWAS	c7	0.00107137	0.007718313
GSE24142_DN2_VS_DN3_THYMOCYTE_UP	SCZ	-0.00899384	0.00275018	0.00107443	47	0.0912261	brain	PWAS	c7	0.00107443	0.00773144
GSE6674_ANTI_IGM_VS_PL2_3_STIM_BCELL_UP	SCZ	-0.0101434	0.00310233	0.0010769	37	0.243394	brain	PWAS	c7	0.0010769	0.007740296
REACTOME_ION_TRANSPORT_BY_P_TYPE_ATPASES	SCZ	-0.0314895	0.00912068	0.000555344	114	0.33138	blood	PWAS	c2	0.000555344	0.007774816
GSE10325_BCELL_VS_MYELOID_UP	SCZ	-0.00628734	0.00184852	0.000670701	143	0.0773676	brain	TWAS	c7	0.000670701	0.007780687
GSE15750_DAY6_VS_DAY10_TRAF6KO_EFF_CD8_TCELL_UP	SCZ	-0.0139937	0.0042829	0.00108562	16	0.250329	brain	PWAS	c7	0.00108562	0.007794003
GOBP_POSITIVE_REGULATION_OF_CARTILAGE_DEVELOPMENT	SCZ	-0.0323566	0.00937815	0.000560153	132	0.689297	blood	PWAS	c5	0.000560153	0.007828748
GOBP_POSITIVE_REGULATION_OF_CELL_JUNCTION_ASSEMBLY	SCZ	-0.0088103	0.00259193	0.000676022	75	0.235384	brain	TWAS	c5	0.000676022	0.007837003
GOCC_SEPTIN_CYTOSKELETON	SCZ	-0.0144066	0.00423895	0.000677257	25	0.176436	brain	TWAS	c5	0.000677257	0.007840498
GSE21360_NAIVE_VS_SECONDARY_MEMORY_CD8_TCELL_DN	SCZ	-0.00644982	0.00189767	0.000676814	142	0.0869486	brain	TWAS	c7	0.000676814	0.007840498
GSE37533_UNTREATED_VS_PIOGLIZATONE_TREATED_CD4_TCELL_PPARG1_AND_FOXP3_TRASDUCED_DN	SCZ	-0.00622542	0.00183259	0.00068114	179	0.105662	brain	TWAS	c7	0.00068114	0.007874597
MIR10400_3P_MIR4674	SCZ	-0.013559	0.00399123	0.000680774	35	0.0511518	brain	TWAS	c3	0.000680774	0.007874597
GSE411_100MIN_VS_400MIN_IL6_STIM_MACROPHAGE_UP	SCZ	-0.0211621	0.00534917	7.62E-05	20	0.000691603	brain	PWAS	c7	0.001101366	0.007892523
GSE45881_CXCR6HI_VS_CXCR1LO_COLONIC_LAMINA_PROPRIA_UP	SCZ	-0.0165163	0.00506148	0.00110187	23	0.0492529	brain	PWAS	c7	0.00110187	0.007892523
GSE23568_CTRL_TRANSDUCED_VS_WT_CD8_TCELL_UP	SCZ	-0.011615	0.00355984	0.00110324	38	0.460491	brain	PWAS	c7	0.00110324	0.007893284
GSE9316_CD4_TCELL_BALBC_VS_TH17_ENRI_CD4_TCELL_SKG_PMA_IONO_STIM_FR4NEG_UP	SCZ	-0.00677506	0.00199524	0.000684744	120	0.242595	brain	TWAS	c7	0.000684744	0.007910818
REACTOME_TGF_BETA_RECEPTOR_SIGNALING_ACTIVATES_SMADS	SCZ	0.0142	0.00418277	0.000686616	35	0.1223	brain	TWAS	c2	0.000686616	0.007926994
GSE17721_12H_VS_24H_POLYIC_BMDC_DN	SCZ	-0.0105967	0.00324952	0.00111021	33	0.0303915	brain	PWAS	c7	0.00111021	0.007934064
AAAGGAT_MIR501	SCZ	-0.00893736	0.00263302	0.000687939	72	0.304354	brain	TWAS	c3	0.000687939	0.007936813
GSE3920_UNTREATED_VS_IFNA_TREATED_ENDOTHELIAL_CELL_DN	SCZ	-0.00644147	0.00189851	0.000691549	153	0.358568	brain	TWAS	c7	0.000691549	0.007967517
MARTIN_VIRAL_GPCR_SIGNALING_UP	SCZ	-0.00878453	0.00258905	0.000691443	68	0.128494	brain	TWAS	c2	0.000691443	0.007967517
GSE22886_DAY1_VS_DAY7_MONOCYTE_IN_CULTURE_DN	SCZ	-0.00500514	0.00147541	0.000692907	217	0.159682	brain	TWAS	c7	0.000692907	0.007977691
SOX11_TARGET_GENES	SCZ	-0.103657	0.0300914	0.000571629	14	0.615458	blood	PWAS	c3	0.000571629	0.007982321
GOBP_FATTY_ACID_BETA_OXIDATION	SCZ	-0.00923669	0.00283457	0.00111967	37	0.148161	brain	PWAS	c5	0.00111967	0.007992524
MIR1233_3P	SCZ	-0.0128722	0.00379577	0.000695861	45	0.428145	brain	TWAS	c3	0.000695861	0.008006214
GSE3982_EOSINOPHIL_VS_NEUTROPHIL_DN	SCZ	-0.006893	0.00203301	0.000697543	146	0.153692	brain	TWAS	c7	0.000697543	0.008020073
ZNF582_TARGET_GENES	SCZ	-0.0556034	0.0161514	0.000576084	52	0.47122	blood	PWAS	c3	0.000576084	0.008023992
PID_SYNDECAN_3_PATHWAY	SCZ	-0.0204195	0.00602383	0.000699458	18	0.125732	brain	TWAS	c2	0.000699458	0.008032992
REACTOME_KETONE_BODY_METABOLISM	SCZ	-0.0148222	0.00437268	0.000699623	25	0.728672	brain	TWAS	c2	0.000699623	0.008032992
GOBP_NEGATIVE_REGULATION_OF_NEURON_APOPTOTIC_PROCESS	SCZ	-0.0229974	0.00706302	0.00112984	14	0.224256	brain	PWAS	c5	0.00112984	0.008046728
GSE29949_CD8_NEG_DC_SPLEEN_VS_MONOCYTE_BONE_MARROW_UP	SCZ	-0.011108	0.00341129	0.00112891	39	0.068349	brain	PWAS	c7	0.00112891	0.008046728
GSE7852_LN_VS_FAT_TREG_UP	SCZ	-0.0121432	0.00372988	0.00113128	30	0.11022	brain	PWAS	c7	0.00113128	0.008047807
GOMF_UDP_GLYCOSYLTRANSFERASE_ACTIVITY	SCZ	-0.00693022	0.00204628	0.000707287	110	0.0181277	brain	TWAS	c5	0.000707287	0.008115442
GCTCTTG_MIR335	SCZ	-0.0111558	0.00329475	0.000709378	60	0.0366765	brain	TWAS	c3	0.000709378	0.008121261
GOBP_CHROMOSOME_ORGANIZATION_INVOLVED_IN_MEIOTIC_CELL_CYCLE	SCZ	-0.0089339	0.00263862	0.000709651	63	0.0526238	brain	TWAS	c5	0.000709651	0.008121261
GOMF_GLUCURONOSYLTRANSFERASE_ACTIVITY	SCZ	-0.0170737	0.00504276	0.000709728	21	0.0350597	brain	TWAS	c5	0.000709728	0.008121261
MIR3154	SCZ	-0.00887	0.00248329	0.000354437	90	0.00499611	brain	TWAS	c3	0.000709426	0.008121261
GOBP_REGULATION_OF_CELL_SUBSTRATE_JUNCTION_ORGANIZATION	SCZ	-0.0117713	0.00347707	0.000710743	48	0.279246	brain	TWAS	c5	0.000710743	0.008127339
MIR6503_5P	SCZ	-0.0241694	0.00703001	0.000585956	178	0.376985	blood	PWAS	c3	0.000585956	0.008147626
GOBP_DOPAMINE_METABOLIC_PROCESS	SCZ	-0.0149112	0.00440687	0.00071536	35	0.149215	brain	TWAS	c5	0.00071536	0.00817457
GSE4535_BM_DERIVED_DC_VS_FOLLICULAR_DC_UP	SCZ	-0.0109315	0.00336282	0.00115121	32	0.439783	brain	PWAS	c7	0.00115121	0.00818027
GSE32901_TH1_VS_TH17_NEG_CD4_TCELL_DN	SCZ	-0.00750788	0.00221944	0.00071756	99	0.212721	brain	TWAS	c7	0.00071756	0.008184036
PLASARI_TGFB1_SIGNALING_VIA_NFIC_1HR_UP	SCZ	-0.0141887	0.00419439	0.000717533	27	0.0178762	brain	TWAS	c2	0.000717533	0.008184036
TUOMISTO_TUMOR_SUPPRESSION_BY_COL13A1_UP	SCZ	0.0158414	0.00468299	0.00071765	21	0.0326368	brain	TWAS	c2	0.00071765	0.008184036
GSE2770_IL4_ACT_VS_ACT_CD4_TCELL_48H_UP	SCZ	-0.01167	0.00359069	0.00115375	32	0.37054	brain	PWAS	c7	0.00115375	0.008189003
GOBP_OLIGODENDROCYTE_DEVELOPMENT	SCZ	-0.0152631	0.00451275	0.000719035	31	0.858854	brain	TWAS	c5	0.000719035	0.008194267
WATANABE_RECTAL_CANCER_RADIOTHERAPY_RESPONSIVE_DN	SCZ	-0.00850969	0.00251618	0.000719624	81	0.221595	brain	TWAS	c2	0.000719624	0.00819542
WEST_ADRENOCORTICAL_TUMOR_UP	SCZ	-0.00560355	0.001657	0.000720279	203	0.0901709	brain	TWAS	c2	0.000720279	0.008197322
GSE17301_CTRL_VS_48H_ACD3_ACD28_IFNA2_STIM_CD8_TCELL_DN	SCZ	-0.0173557	0.00534174	0.00115784	17	0.0510511	brain	PWAS	c7	0.00115784	0.008208704
GSE11961_MEMORY_BCELL_DAY7_VS_PLASMA_CELL_DAY7_UP	SCZ	0.012974	0.00399379	0.00116001	28	0.185563	brain	PWAS	c7	0.00116001	0.008214765
GSE26488_CTRL_VS_PEPTIDE_INJECTION_HDAC7_DELTAP_TG_OT2_THYMOCYTE_DN	SCZ	-0.0131335	0.00388186	0.000716187	31	0.00616044	brain	PWAS	c7	0.001162558	0.008223486
GOCC_SECRETORY_GRANULE_MEMBRANE	SCZ	-0.00960224	0.00295809	0.00116999	57	0.122541	brain	PWAS	c5	0.00116999	0.008257353
GSE17721_12H_VS_24H_POLYIC_BMDC_UP	SCZ	-0.0109304	0.00336698	0.00116899	37	0.261866	brain	PWAS	c7	0.00116899	0.008257353
GOBP_REGULATION_OF_ACTIN_FILAMENT_LENGTH	SCZ	-0.0178512	0.00550369	0.00118073	26	0.115842	brain	PWAS	c5	0.00118073	0.008295658
GSE17721_CTRL_VS_POLYIC_24H_BMDC_UP	SCZ	-0.010911	0.00336316	0.00117755	31	0.0618401	brain	PWAS	c7	0.00117755	0.008295658
GSE39820_CTRL_VS_TGFBETA1_IL6_CD4_TCELL_DN	SCZ	0.0140181	0.00432189	0.00118068	28	0.0237868	brain	PWAS	c7	0.00118068	0.008295658
GSE3982_EFF_MEMORY_CD4_TCELL_VS_NKCELL_DN	SCZ	-0.0138698	0.00427604	0.00118026	26	0.0880231	brain	PWAS	c7	0.00118026	0.008295658
GSE22886_TH1_VS_TH2_48H_ACT_UP	SCZ	-0.00698531	0.00206908	0.000735353	128	0.0793377	brain	TWAS	c7	0.000735353	0.008363209
GSE10463_CD40L_AND_VA347_VS_CD40L_IN_DC_UP	SCZ	-0.0295506	0.00911886	0.00119275	12	0.519802	brain	PWAS	c7	0.00119275	0.008370693
REACTOME_REGULATION_OF_RUNX3_EXPRESSION_AND_ACTIVITY	SCZ	-0.0144896	0.00429335	0.000738446	28	0.0563407	brain	TWAS	c2	0.000738446	0.008392704
GOBP_PROTEIN_LOCALIZATION_TO_CELL_PERIPHERY	SCZ	-0.00541893	0.0016059	0.000739782	246	0.0975102	brain	TWAS	c5	0.000739782	0.008402203
GSE23505_UNTREATED_VS_4DAY_IL6_IL1_TREATED_CD4_TCELL_DN	SCZ	-0.00720183	0.00213508	0.000743277	138	0.012912	brain	TWAS	c7	0.000743277	0.008436194
GOBP_ANATOMICAL_STRUCTURE_HOMEOSTASIS	SCZ	-0.0116769	0.00360751	0.00120869	38	0.352771	brain	PWAS	c5	0.00120869	0.008473039
GOBP_RESPONSE_TO_TRANSFORMING_GROWTH_FACTOR_BETA	SCZ	-0.00640612	0.00189997	0.000747061	160	0.0958876	brain	TWAS	c5	0.000747061	0.008473417
GOBP_MICROTUBULE_ORGANIZING_CENTER_ORGANIZATION	SCZ	-0.0273741	0.00845803	0.00121019	17	0.0372347	brain	PWAS	c5	0.00121019	0.008474043
GSE20715_WT_VS_TLR4_KO_48H_OZONE_LUNG_UP	SCZ	-0.00645875	0.00191593	0.000748741	143	0.0112603	brain	TWAS	c7	0.000748741	0.008486742
GOMF_PROTEIN_N_TERMINUS_BINDING	SCZ	-0.00856653	0.00254178	0.000750902	79	0.478847	brain	TWAS	c5	0.000750902	0.008505497
GSE12392_WT_VS_IFNB_KO_CD8A_NEG_SPLEEN_DC_UP	SCZ	-0.011078	0.00342471	0.0012176	39	0.0385345	brain	PWAS	c7	0.0012176	0.008506856
GSE1448_CTRL_VS_ANTI_VBETA5_DP_THYMOCYTE_UP	SCZ	-0.0109003	0.00336975	0.00121753	40	0.0159847	brain	PWAS	c7	0.00121753	0.008506856
GSE21063_CTRL_VS_ANTI_IGM_STIM_BCELL_NFATC1_KO_8H_DN	SCZ	-0.00879514	0.00271968	0.00122115	39	0.151459	brain	PWAS	c7	0.00122115	0.008509879
GSE22601_DOUBLE_NEGATIVE_VS_CD8_SINGLE_POSITIVE_THYMOCYTE_DN	SCZ	-0.0160931	0.00497582	0.00121961	20	0.952563	brain	PWAS	c7	0.00121961	0.008509879
GSE6259_FLT3L_INDUCED_33D1_POS_DC_VS_CD4_TCELL_UP	SCZ	-0.0136035	0.00420682	0.00122212	19	0.0149197	brain	PWAS	c7	0.00122212	0.008509879
GOBP_NEGATIVE_REGULATION_OF_CELL_DEVELOPMENT	SCZ	-0.0243649	0.00754026	0.00123224	14	0.0862661	brain	PWAS	c5	0.00123224	0.008570792
GSE17721_LPS_VS_GARDIQUIMOD_4H_BMDC_UP	SCZ	-0.0128094	0.00396459	0.00123376	28	0.100464	brain	PWAS	c7	0.00123376	0.008571819
GSE22886_NAIVE_TCELL_VS_MONOCYTE_DN	SCZ	-0.0108039	0.00334429	0.00123553	44	0.101147	brain	PWAS	c7	0.00123553	0.008574578
GSE17721_12H_VS_24H_GARDIQUIMOD_BMDC_DN	SCZ	-0.00531996	0.00157976	0.000758342	175	0.107785	brain	TWAS	c7	0.000758342	0.008583982
GOBP_POSITIVE_REGULATION_OF_STRIATED_MUSCLE_CELL_APOPTOTIC_PROCESS	SCZ	-0.047511	0.0138841	0.000621693	71	0.150284	blood	PWAS	c5	0.000621693	0.008593436
CAGTGTT_MIR141_MIR200A	SCZ	-0.00736945	0.0021889	0.000760643	149	0.0631234	brain	TWAS	c3	0.000760643	0.00860423
GSE24574_BCL6_LOW_TFH_VS_TCONV_CD4_TCELL_DN	SCZ	-0.00535084	0.00159006	0.000764951	178	0.256198	brain	TWAS	c7	0.000764951	0.008641323
MIR2682_3P	SCZ	-0.0105889	0.00314656	0.000764783	49	0.0340359	brain	TWAS	c3	0.000764783	0.008641323
CTCNANGTGNY_UNKNOWN	SCZ	-0.0384407	0.0112418	0.000627502	83	0.410789	blood	PWAS	c3	0.000627502	0.008659104
ALFANO_MYC_TARGETS	SCZ	-0.00543048	0.00161421	0.000767722	199	0.38135	brain	TWAS	c2	0.000767722	0.008666797
REACTOME_MEIOTIC_RECOMBINATION	SCZ	-0.0480347	0.0140503	0.000629073	54	0.447764	blood	PWAS	c2	0.000629073	0.00867347
GSE19198_CTRL_VS_IL21_TREATED_TCELL_24H_DN	SCZ	-0.0122631	0.003801	0.00125412	33	0.14792	brain	PWAS	c7	0.00125412	0.008678966
GSE27786_BCELL_VS_ERYTHROBLAST_DN	SCZ	-0.0105974	0.00328485	0.00125474	30	0.169231	brain	PWAS	c7	0.00125474	0.008678966
GSE39152_BRAIN_VS_SPLEEN_CD103_NEG_MEMORY_CD8_TCELL_UP	SCZ	-0.0127901	0.00396404	0.00125307	37	0.0110084	brain	PWAS	c7	0.00125307	0.008678966
BILANGES_RAPAMYCIN_SENSITIVE_GENES	SCZ	-0.0574308	0.0168035	0.00063133	37	0.318664	blood	PWAS	c2	0.00063133	0.008697262
GSE2770_UNTREATED_VS_IL12_TREATED_ACT_CD4_TCELL_48H_UP	SCZ	-0.0057423	0.0017077	0.000772114	159	0.197478	brain	TWAS	c7	0.000772114	0.008710524
GOBP_REGULATION_OF_CELLULAR_RESPONSE_TO_INSULIN_STIMULUS	SCZ	-0.0236814	0.00734598	0.00126538	14	0.669521	brain	PWAS	c5	0.00126538	0.008733219
GSE14308_TH17_VS_INDUCED_TREG_UP	SCZ	-0.0167235	0.0051874	0.00126473	24	0.73487	brain	PWAS	c7	0.00126473	0.008733219
GOBP_REGULATION_OF_INSULIN_RECEPTOR_SIGNALING_PATHWAY	SCZ	-0.023656	0.00733958	0.00126822	14	0.668981	brain	PWAS	c5	0.00126822	0.008743159
CORONEL_RFX7_DIRECT_TARGETS_UP	SCZ	-0.0539236	0.0157867	0.000636031	41	0.324675	blood	PWAS	c2	0.000636031	0.00874424
GOBP_CATECHOL_CONTAINING_COMPOUND_METABOLIC_PROCESS	SCZ	-0.0298025	0.00872531	0.000636343	117	0.297828	blood	PWAS	c5	0.000636343	0.00874424
GOBP_REGULATION_OF_UBIQUITIN_PROTEIN_LIGASE_ACTIVITY	SCZ	-0.0703493	0.0205982	0.000637076	25	0.761743	blood	PWAS	c5	0.000637076	0.008746968
MIR6878_5P	SCZ	-0.00619649	0.00184384	0.000777613	152	0.182889	brain	TWAS	c3	0.000777613	0.008766673
GOBP_POSITIVE_REGULATION_OF_TRANSFORMING_GROWTH_FACTOR_BETA_PRODUCTION	SCZ	-0.0349161	0.0102268	0.000639754	92	0.111627	blood	PWAS	c5	0.000639754	0.008776374
GSE2770_IL12_AND_TGFB_ACT_VS_ACT_CD4_TCELL_6H_UP	SCZ	-0.0110527	0.00343093	0.00127533	29	0.0318878	brain	PWAS	c7	0.00127533	0.008782482
GOBP_MEIOTIC_CHROMOSOME_SEGREGATION	SCZ	-0.00796938	0.00237193	0.000779776	79	0.0352347	brain	TWAS	c5	0.000779776	0.008785162
GSE26495_NAIVE_VS_PD1HIGH_CD8_TCELL_UP	SCZ	-0.0117903	0.00366133	0.0012809	27	0.198032	brain	PWAS	c7	0.0012809	0.008801432
GSE30962_ACUTE_VS_CHRONIC_LCMV_PRIMARY_INF_CD8_TCELL_UP	SCZ	-0.0135702	0.00421381	0.00128011	32	0.411224	brain	PWAS	c7	0.00128011	0.008801432
GSE22886_NEUTROPHIL_VS_MONOCYTE_UP	SCZ	-0.0244878	0.00760582	0.00128363	11	0.0240459	brain	PWAS	c7	0.00128363	0.008810498
WP_G13_SIGNALING_PATHWAY	SCZ	-0.0416807	0.0122129	0.000642865	72	0.214823	blood	PWAS	c2	0.000642865	0.008811665
SHETH_LIVER_CANCER_VS_TXNIP_LOSS_PAM3	SCZ	-0.0100178	0.00298251	0.000782699	66	0.329356	brain	TWAS	c2	0.000782699	0.008812184
GOBP_RESPONSE_TO_VITAMIN	SCZ	-0.0143555	0.00445986	0.0012872	22	0.333164	brain	PWAS	c5	0.0012872	0.008825303
GOBP_GLIOGENESIS	SCZ	-0.0229308	0.00712706	0.00129347	28	0.054221	brain	PWAS	c5	0.00129347	0.008858568
GOBP_NEGATIVE_REGULATION_OF_PROTEIN_LOCALIZATION_TO_MEMBRANE	SCZ	-0.020518	0.00611239	0.000788528	20	0.229654	brain	TWAS	c5	0.000788528	0.008871864
WCTCNATGGY_UNKNOWN	SCZ	-0.0280218	0.00821632	0.000648419	128	0.39699	blood	PWAS	c3	0.000648419	0.008872931
GOBP_REGULATION_OF_CELLULAR_RESPONSE_TO_GROWTH_FACTOR_STIMULUS	SCZ	-0.00577391	0.00172113	0.000794454	204	0.0908909	brain	TWAS	c5	0.000794454	0.008932556
BARRIER_COLON_CANCER_RECURRENCE_UP	SCZ	-0.0105727	0.00315379	0.000801207	43	0.0524217	brain	TWAS	c2	0.000801207	0.008999845
MIR6794_5P	SCZ	-0.0126361	0.00376941	0.000801532	49	0.102239	brain	TWAS	c3	0.000801532	0.008999845
NOUSHMEHR_GBM_SILENCED_BY_METHYLATION	SCZ	-0.00823068	0.00245539	0.000802046	77	0.104259	brain	TWAS	c2	0.000802046	0.008999845
MIR4763_5P	SCZ	-0.0581614	0.0170771	0.000659689	51	0.0838428	blood	PWAS	c3	0.000659689	0.009019607
GSE29949_CD8_POS_DC_SPLEEN_VS_MONOCYTE_BONE_MARROW_DN	SCZ	-0.0110265	0.00343475	0.0013261	30	0.0923609	brain	PWAS	c7	0.0013261	0.009072093
GOBP_GOLGI_TO_PLASMA_MEMBRANE_PROTEIN_TRANSPORT	SCZ	-0.0404016	0.011872	0.000666255	100	0.198629	blood	PWAS	c5	0.000666255	0.009094186
GOBP_POSITIVE_REGULATION_OF_LAMELLIPODIUM_ORGANIZATION	SCZ	-0.0487367	0.0143225	0.000666966	41	0.238868	blood	PWAS	c5	0.000666966	0.009096305
GSE3039_CD4_TCELL_VS_B1_BCELL_UP	SCZ	-0.00601869	0.00179776	0.000814288	173	0.0632616	brain	TWAS	c7	0.000814288	0.009131115
GOBP_PYRIMIDINE_CONTAINING_COMPOUND_METABOLIC_PROCESS	SCZ	-0.0079858	0.0023862	0.000817915	82	0.0170688	brain	TWAS	c5	0.000817915	0.009159557
REACTOME_G1_S_DNA_DAMAGE_CHECKPOINTS	SCZ	-0.0139037	0.00415439	0.000817627	31	0.0589703	brain	TWAS	c2	0.000817627	0.009159557
MIR3692_5P	SCZ	-0.0082008	0.00245077	0.000819239	97	0.274864	brain	TWAS	c3	0.000819239	0.009162168
RP58_01	SCZ	-0.00710995	0.00212477	0.000819203	128	0.0774501	brain	TWAS	c3	0.000819203	0.009162168
PEA3_Q6	SCZ	-0.00585533	0.00175005	0.000820446	164	0.0933126	brain	TWAS	c3	0.000820446	0.009169562
GOBP_DEPHOSPHORYLATION	SCZ	-0.00935371	0.00291731	0.00134461	56	0.391563	brain	PWAS	c5	0.00134461	0.009178616
GSE9650_NAIVE_VS_EXHAUSTED_CD8_TCELL_UP	SCZ	-0.0109732	0.00342222	0.00134382	40	0.0283266	brain	PWAS	c7	0.00134382	0.009178616
ZHAN_MULTIPLE_MYELOMA_SPIKED	SCZ	-0.0270223	0.00807764	0.000821895	16	0.459128	brain	TWAS	c2	0.000821895	0.009179649
GOBP_LIPID_LOCALIZATION	SCZ	-0.00826535	0.00257992	0.00135664	67	0.014403	brain	PWAS	c5	0.00135664	0.009235779
GSE24634_IL4_VS_CTRL_TREATED_NAIVE_CD4_TCELL_DAY3_DN	SCZ	-0.0102944	0.00321291	0.00135503	32	0.0828402	brain	PWAS	c7	0.00135503	0.009235779
KRAS.BREAST_UP.V1_DN	SCZ	-0.0154114	0.00481072	0.00135742	15	0.556962	brain	PWAS	c6	0.00135742	0.009235779
GOBP_CELL_CELL_JUNCTION_ORGANIZATION	SCZ	-0.00642265	0.00192111	0.000828201	155	0.422251	brain	TWAS	c5	0.000828201	0.009239145
GSE21360_PRIMARY_VS_TERTIARY_MEMORY_CD8_TCELL_UP	SCZ	-0.00704835	0.00210841	0.000828872	139	0.272617	brain	TWAS	c7	0.000828872	0.009239145
WP_3Q29_COPY_NUMBER_VARIATION_SYNDROME	SCZ	-0.0103625	0.00309971	0.000828651	54	0.039338	brain	TWAS	c2	0.000828651	0.009239145
GOBP_PROTEIN_LOCALIZATION_TO_MICROTUBULE_ORGANIZING_CENTER	SCZ	-0.0909012	0.0267528	0.000679265	21	0.0669355	blood	PWAS	c5	0.000679265	0.00924094
REACTOME_TRANSCRIPTIONAL_REGULATION_BY_SMALL_RNAS	SCZ	-0.065396	0.0192503	0.000680948	41	0.448976	blood	PWAS	c2	0.000680948	0.009256142
GSE35685_CD34POS_CD38NEG_VS_CD34POS_CD10POS_BONE_MARROW_UP	SCZ	-0.00649328	0.00194278	0.000830964	136	0.120544	brain	TWAS	c7	0.000830964	0.009256322
GSE9960_HEALTHY_VS_SEPSIS_PBMC_DN	SCZ	-0.00625921	0.00187367	0.00083592	130	0.0968542	brain	TWAS	c7	0.00083592	0.009305357
GOBP_REGULATION_OF_CELLULAR_RESPONSE_TO_OSMOTIC_STRESS	SCZ	-0.0696334	0.0205128	0.000687186	28	0.179472	blood	PWAS	c5	0.000687186	0.009310005
GOBP_REGULATION_OF_RESPONSE_TO_EXTRACELLULAR_STIMULUS	SCZ	-0.061346	0.0180687	0.000685907	38	0.200964	blood	PWAS	c5	0.000685907	0.009310005
GOBP_REGULATION_OF_RESPONSE_TO_OSMOTIC_STRESS	SCZ	-0.0696334	0.0205128	0.000687186	28	0.179472	blood	PWAS	c5	0.000687186	0.009310005
MIR6789_5P	SCZ	-0.0862551	0.0254079	0.000686759	22	0.160578	blood	PWAS	c3	0.000686759	0.009310005
GOBP_NEGATIVE_REGULATION_OF_REPRODUCTIVE_PROCESS	SCZ	-0.00917426	0.00274702	0.000838645	56	0.0403786	brain	TWAS	c5	0.000838645	0.009329509
YWATTWNNRGCT_UNKNOWN	SCZ	-0.0327453	0.00964876	0.000689468	119	0.619907	blood	PWAS	c3	0.000689468	0.009333195
MIR1193	SCZ	-0.0835542	0.0246222	0.000690181	25	0.205939	blood	PWAS	c3	0.000690181	0.009335126
ROESSLER_LIVER_CANCER_METASTASIS_DN	SCZ	-0.0113318	0.00339401	0.00084149	46	0.103327	brain	TWAS	c2	0.00084149	0.009354963
GOBP_VERY_LONG_CHAIN_FATTY_ACID_METABOLIC_PROCESS	SCZ	-0.00958048	0.00286983	0.000842797	53	0.506881	brain	TWAS	c5	0.000842797	0.009363296
GOBP_REGULATION_OF_CELLULAR_SENESCENCE	SCZ	0.0157645	0.00472344	0.000845319	26	0.619594	brain	TWAS	c5	0.000845319	0.009375213
MIR3926	SCZ	-0.00750289	0.00224801	0.000845134	121	0.268357	brain	TWAS	c3	0.000845134	0.009375213
MIR6768_3P	SCZ	0.00844729	0.00253107	0.000845544	81	0.142811	brain	TWAS	c3	0.000845544	0.009375213
GSE22432_MULTIPOTENT_PROGENITOR_VS_PDC_UP	SCZ	-0.0171585	0.00536402	0.00137993	23	0.40233	brain	PWAS	c7	0.00137993	0.009378719
GSE34217_MIR17_92_OVEREXPRESS_VS_WT_ACT_CD8_TCELL_UP	SCZ	-0.0156477	0.00489364	0.00138596	19	0.140658	brain	PWAS	c7	0.00138596	0.009409463
GSE2706_2H_VS_8H_LPS_STIM_DC_DN	SCZ	0.0169287	0.00529503	0.00138821	19	0.0334469	brain	PWAS	c7	0.00138821	0.009414506
GSE17721_LPS_VS_CPG_16H_BMDC_DN	SCZ	-0.0120495	0.00377101	0.00139685	27	0.0708727	brain	PWAS	c7	0.00139685	0.009452573
RB_P107_DN.V1_DN	SCZ	-0.0120081	0.00375779	0.00139578	39	0.184079	brain	PWAS	c6	0.00139578	0.009452573
MEISSNER_BRAIN_ICP_WITH_H3K4ME3	SCZ	-0.0436544	0.0128828	0.00070255	66	0.364088	blood	PWAS	c2	0.00070255	0.009478923
GSE36891_POLYIC_TLR3_VS_PAM_TLR2_STIM_PERITONEAL_MACROPHAGE_UP	SCZ	-0.0104232	0.0031264	0.000856257	65	0.0542816	brain	TWAS	c7	0.000856257	0.009487734
GSE41867_LCMV_ARMSTRONG_VS_CLONE13_DAY15_EFFECTOR_CD8_TCELL_UP	SCZ	0.0138272	0.00433066	0.00140869	30	0.0138071	brain	PWAS	c7	0.00140869	0.009522379
BOYLAN_MULTIPLE_MYELOMA_D_CLUSTER_DN	SCZ	-0.0131387	0.00394285	0.000861378	37	0.120655	brain	TWAS	c2	0.000861378	0.009538186
GOBP_PEPTIDYL_TYROSINE_DEPHOSPHORYLATION	SCZ	-0.0540839	0.0159698	0.000707561	60	0.0251693	blood	PWAS	c5	0.000707561	0.009538668
MIR296_5P	SCZ	-0.0118883	0.00356805	0.000862609	44	0.356365	brain	TWAS	c3	0.000862609	0.009545524
GOBP_NEUROTRANSMITTER_SECRETION	SCZ	-0.0199395	0.00534086	0.000188925	23	0.00133017	brain	PWAS	c5	0.001420307	0.009590528
MIR921	SCZ	-0.0297616	0.00879428	0.000713855	160	0.400585	blood	PWAS	c3	0.000713855	0.009599795
REACTOME_PRC2_METHYLATES_HISTONES_AND_DNA	SCZ	-0.0881055	0.0260373	0.00071485	28	0.18601	blood	PWAS	c2	0.00071485	0.009605283
MIR4666B	SCZ	-0.00760418	0.00228373	0.000869329	101	0.157842	brain	TWAS	c3	0.000869329	0.009613554
ATACTGT_MIR144	SCZ	-0.00861375	0.00258798	0.000873576	94	0.110795	brain	TWAS	c3	0.000873576	0.009616206
GOBP_POSITIVE_REGULATION_OF_LIPID_METABOLIC_PROCESS	SCZ	-0.00745246	0.00223882	0.000872379	99	0.0516607	brain	TWAS	c5	0.000872379	0.009616206
GSE29618_PRE_VS_DAY7_FLU_VACCINE_MONOCYTE_DN	SCZ	-0.00553615	0.00166321	0.000872884	170	0.0271656	brain	TWAS	c7	0.000872884	0.009616206
GSE3982_MAST_CELL_VS_MAC_UP	SCZ	-0.00623073	0.00187199	0.000873489	155	0.126145	brain	TWAS	c7	0.000873489	0.009616206
GSE6269_FLU_VS_STREP_PNEUMO_INF_PBMC_DN	SCZ	-0.00620267	0.00186321	0.0008715	138	0.320141	brain	TWAS	c7	0.0008715	0.009616206
MIR3973	SCZ	-0.00584673	0.00175608	0.000870273	177	0.0352411	brain	TWAS	c3	0.000870273	0.009616206
REACTOME_HS_GAG_BIOSYNTHESIS	SCZ	-0.0133851	0.00402108	0.000872398	28	0.0404905	brain	TWAS	c2	0.000872398	0.009616206
GOMF_POLYUBIQUITIN_MODIFICATION_DEPENDENT_PROTEIN_BINDING	SCZ	-0.0124471	0.00374011	0.000874666	46	0.370226	brain	TWAS	c5	0.000874666	0.009621899
GSE33425_CD8_ALPHAALPHA_VS_ALPHABETA_CD161_HIGH_TCELL_DN	SCZ	-0.00579824	0.00174253	0.000876351	165	0.0297082	brain	TWAS	c7	0.000876351	0.009634126
GSE10239_NAIVE_VS_DAY4.5_EFF_CD8_TCELL_DN	SCZ	-0.0128818	0.00403987	0.00142935	36	0.216728	brain	PWAS	c7	0.00142935	0.009641166
GOBP_DENDRITE_MORPHOGENESIS	SCZ	-0.0206996	0.0064145	0.00125093	19	0.00868183	brain	PWAS	c5	0.00144086	0.009708318
NUNODA_RESPONSE_TO_DASATINIB_IMATINIB_UP	SCZ	-0.0425115	0.0125779	0.000725235	54	0.327208	blood	PWAS	c2	0.000725235	0.009728849
GSE41978_ID2_KO_AND_BIM_KO_VS_BIM_KO_KLRG1_LOW_EFFECTOR_CD8_TCELL_DN	SCZ	-0.0162745	0.0051099	0.00144808	21	0.0421073	brain	PWAS	c7	0.00144808	0.009746452
VANLOO_SP3_TARGETS_DN	SCZ	-0.00724064	0.00217828	0.000887302	110	0.227712	brain	TWAS	c2	0.000887302	0.009748135
GOBP_MEGAKARYOCYTE_DEVELOPMENT	SCZ	-0.0507604	0.0150223	0.000727473	60	0.156845	blood	PWAS	c5	0.000727473	0.009750879
GOBP_ENDOSOME_TRANSPORT_VIA_MULTIVESICULAR_BODY_SORTING_PATHWAY	SCZ	-0.0118726	0.00357212	0.000888385	37	0.0607736	brain	TWAS	c5	0.000888385	0.009753654
GSE25088_CTRL_VS_ROSIGLITAZONE_STIM_STAT6_KO_MACROPHAGE_DN	SCZ	-0.00643583	0.00193662	0.000889838	142	0.0873763	brain	TWAS	c7	0.000889838	0.009763226
GSE17721_POLYIC_VS_GARDIQUIMOD_12H_BMDC_UP	SCZ	-0.0129699	0.00407338	0.00145221	23	0.469777	brain	PWAS	c7	0.00145221	0.009763728
ROSS_AML_WITH_MLL_FUSIONS	SCZ	-0.00857398	0.00258036	0.000891249	71	0.205673	brain	TWAS	c2	0.000891249	0.009772324
GOCC_RNAI_EFFECTOR_COMPLEX	SCZ	-0.0941217	0.0278647	0.00073065	20	0.135625	blood	PWAS	c5	0.00073065	0.009785448
GOBP_MITOCHONDRIAL_RNA_METABOLIC_PROCESS	SCZ	-0.111506	0.0330145	0.000731499	13	0.570258	blood	PWAS	c5	0.000731499	0.009788808
GSE13547_WT_VS_ZFX_KO_BCELL_ANTI_IGM_STIM_12H_UP	SCZ	-0.0220561	0.00692943	0.00145782	11	0.154279	brain	PWAS	c7	0.00145782	0.009790907
GSE16266_CTRL_VS_HEATSHOCK_AND_LPS_STIM_MEF_DN	SCZ	0.00647199	0.00194862	0.00089596	139	0.0471854	brain	TWAS	c7	0.00089596	0.009817571
GOBP_MALE_MEIOSIS_I	SCZ	-0.0151862	0.00457385	0.00089944	18	0.0606452	brain	TWAS	c5	0.00089944	0.009849278
GSE27859_CD11C_INT_F480_HI_MACROPHAGE_VS_CD11C_ING_F480_INT_DC_DN	SCZ	-0.0113826	0.00357866	0.00146919	29	0.322554	brain	PWAS	c7	0.00146919	0.009856671
WP_ONCOSTATIN_M_SIGNALING_PATHWAY	SCZ	-0.0120523	0.003631	0.000902454	40	0.240536	brain	TWAS	c2	0.000902454	0.009875845
MIR6784_3P	SCZ	-0.0107543	0.00324021	0.000903384	41	0.0976884	brain	TWAS	c3	0.000903384	0.009879586
GSE36888_UNTREATED_VS_IL2_TREATED_STAT5_AB_KNOCKIN_TCELL_17H_UP	SCZ	-0.00689179	0.00207662	0.000904218	124	0.0582464	brain	TWAS	c7	0.000904218	0.009882273
GSE27434_WT_VS_DNMT1_KO_TREG_DN	SCZ	0.0241852	0.00760642	0.00147488	12	0.0699141	brain	PWAS	c7	0.00147488	0.009884228
MIR3194_3P	SCZ	-0.0106792	0.00321821	0.000905421	64	0.14631	brain	TWAS	c3	0.000905421	0.009888987
GSE19888_ADENOSINE_A3R_INH_VS_TCELL_MEMBRANES_ACT_MAST_CELL_UP	SCZ	-0.00654644	0.00197302	0.000906693	127	0.0288033	brain	TWAS	c7	0.000906693	0.009896445
GSE27786_BCELL_VS_NKCELL_DN	SCZ	-0.00600989	0.00181162	0.000908588	171	0.0189312	brain	TWAS	c7	0.000908588	0.009910689
GSE7460_FOXP3_MUT_VS_WT_ACT_WITH_TGFB_TCONV_UP	SCZ	-0.00567159	0.00170991	0.000910247	172	0.0416766	brain	TWAS	c7	0.000910247	0.009922342
GOBP_NATURAL_KILLER_CELL_MEDIATED_IMMUNITY	SCZ	-0.0220982	0.0069534	0.0014827	14	0.158166	brain	PWAS	c5	0.0014827	0.009925985
GSE17721_LPS_VS_GARDIQUIMOD_24H_BMDC_DN	SCZ	-0.0134855	0.0042439	0.00148488	26	0.0506877	brain	PWAS	c7	0.00148488	0.009929936
GOBP_REGULATION_OF_PEPTIDASE_ACTIVITY	SCZ	-0.0101394	0.00319141	0.00148764	51	0.109695	brain	PWAS	c5	0.00148764	0.009936339
GSE14026_TH1_VS_TH17_UP	SCZ	-0.016217	0.00510487	0.00148923	18	0.127744	brain	PWAS	c7	0.00148923	0.009936339
GSE29618_MONOCYTE_VS_MDC_DAY7_FLU_VACCINE_DN	SCZ	-0.0145226	0.00457187	0.00149061	30	0.133202	brain	PWAS	c7	0.00149061	0.009936339
PID_FGF_PATHWAY	SCZ	-0.0128642	0.00387953	0.00091346	29	0.0746888	brain	TWAS	c2	0.00091346	0.009950909
CATRRAGC_UNKNOWN	SCZ	-0.010213	0.0030802	0.000914217	67	0.01563	brain	TWAS	c3	0.000914217	0.009952701
GSE15330_LYMPHOID_MULTIPOTENT_VS_MEGAKARYOCYTE_ERYTHROID_PROGENITOR_UP	SCZ	-0.00532558	0.00160635	0.000915369	180	0.210985	brain	TWAS	c7	0.000915369	0.009958788
ARHGAP35_TARGET_GENES	SCZ	-0.00699	0.00210865	0.000916722	91	0.18615	brain	TWAS	c3	0.000916722	0.009967053
GSE9601_UNTREATED_VS_NFKB_INHIBITOR_TREATED_HCMV_INF_MONOCYTE_DN	SCZ	-0.0117325	0.00369595	0.00150143	34	0.589068	brain	PWAS	c7	0.00150143	0.009997795
FARMER_BREAST_CANCER_CLUSTER_7	SCZ	-0.0203106	0.00612971	0.00092144	16	0.186877	brain	TWAS	c2	0.00092144	0.010011869
GOBP_NUCLEOSIDE_MONOPHOSPHATE_PHOSPHORYLATION	SCZ	-0.077739	0.0230721	0.000753321	30	0.564771	blood	PWAS	c5	0.000753321	0.010023456
GOBP_REGULATION_OF_GENE_SILENCING_BY_RNA	SCZ	-0.0119324	0.0036019	0.000923602	42	0.03298	brain	TWAS	c5	0.000923602	0.010028873
GR_01	SCZ	-0.00648967	0.00195957	0.000927055	124	0.127303	brain	TWAS	c3	0.000927055	0.010059864
GOBP_REGULATION_OF_PEPTIDYL_SERINE_PHOSPHORYLATION_OF_STAT_PROTEIN	SCZ	-0.0403341	0.011977	0.000758199	61	0.650179	blood	PWAS	c5	0.000758199	0.010071984
SALVADOR_MARTIN_PEDIATRIC_TBD_ANTI_TNF_THERAPY_NONRESPONDER_PRE_TREATMENT_UP	SCZ	-0.0096799	0.00292367	0.00093006	32	0.551942	brain	TWAS	c2	0.00093006	0.010085957
CSR_LATE_UP.V1_UP	SCZ	-0.00634632	0.00191695	0.000930856	152	0.174103	brain	TWAS	c6	0.000930856	0.010088077
GSE29618_PRE_VS_DAY7_FLU_VACCINE_MDC_UP	SCZ	-0.00670146	0.00202435	0.000931562	137	0.109635	brain	TWAS	c7	0.000931562	0.010089219
GSE360_T_GONDII_VS_M_TUBERCULOSIS_MAC_DN	SCZ	0.016398	0.00517053	0.00151688	19	0.412252	brain	PWAS	c7	0.00151688	0.010089917
GSE19401_UNSTIM_VS_RETINOIC_ACID_STIM_FOLLICULAR_DC_UP	SCZ	-0.0136553	0.00430643	0.00151958	24	0.0572178	brain	PWAS	c7	0.00151958	0.010097124
GOBP_REGULATION_OF_NEUROTRANSMITTER_LEVELS	SCZ	0.0130509	0.00411662	0.00152287	36	0.18237	brain	PWAS	c5	0.00152287	0.010097501
GSE17974_0H_VS_0.5H_IN_VITRO_ACT_CD4_TCELL_DN	SCZ	-0.0173255	0.00546481	0.00152239	14	0.595401	brain	PWAS	c7	0.00152239	0.010097501
GOBP_MYOTUBE_CELL_DEVELOPMENT	SCZ	-0.0137141	0.00414367	0.000934171	25	0.31412	brain	TWAS	c5	0.000934171	0.010110956
GOBP_PROTEIN_MANNOSYLATION	SCZ	-0.0145171	0.00438675	0.000935235	24	0.423132	brain	TWAS	c5	0.000935235	0.010115498
LIN_TUMOR_ESCAPE_FROM_IMMUNE_ATTACK	SCZ	-0.0182568	0.00551705	0.000935795	22	0.158588	brain	TWAS	c2	0.000935795	0.010115498
GOBP_TRNA_MODIFICATION	SCZ	0.0172384	0.00543905	0.00152768	16	0.134156	brain	PWAS	c5	0.00152768	0.010118652
GOCC_CILIARY_TRANSITION_ZONE	SCZ	-0.0711193	0.0211333	0.000764688	20	0.111468	blood	PWAS	c5	0.000764688	0.010141721
GOBP_OLFACTORY_LOBE_DEVELOPMENT	SCZ	-0.0301372	0.00895605	0.000765397	134	0.469847	blood	PWAS	c5	0.000765397	0.010142905
IRITANI_MAD1_TARGETS_DN	SCZ	-0.0113932	0.00344412	0.000939555	39	0.129174	brain	TWAS	c2	0.000939555	0.010149611
GSE17721_PAM3CSK4_VS_GADIQUIMOD_24H_BMDC_DN	SCZ	-0.0130105	0.0041072	0.00153637	25	0.0273219	brain	PWAS	c7	0.00153637	0.010165431
GOBP_LEUKOCYTE_CELL_CELL_ADHESION	SCZ	-0.011816	0.0037306	0.00153852	27	0.0439331	brain	PWAS	c5	0.00153852	0.010168885
GOBP_ORGANIC_ACID_TRANSPORT	SCZ	-0.0105193	0.00332162	0.00154061	47	0.171848	brain	PWAS	c5	0.00154061	0.010171935
GSE15930_NAIVE_VS_48H_IN_VITRO_STIM_IL12_CD8_TCELL_UP	SCZ	-0.0177837	0.00561627	0.00154311	21	0.0157697	brain	PWAS	c7	0.00154311	0.010177682
REACTOME_SARS_COV_2_MODULATES_AUTOPHAGY	SCZ	-0.019294	0.00583461	0.000943594	14	0.0335853	brain	TWAS	c2	0.000943594	0.010186692
PID_ATR_PATHWAY	SCZ	-0.0485494	0.0144373	0.000771652	45	0.253986	blood	PWAS	c2	0.000771652	0.010192782
GOBP_PROTEIN_LOCALIZATION_TO_CHROMOSOME_TELOMERIC_REGION	SCZ	0.021508	0.0065055	0.000945973	15	0.64346	brain	TWAS	c5	0.000945973	0.010199265
GOCC_DYNEIN_AXONEMAL_PARTICLE	SCZ	-0.0138655	0.00419372	0.000945521	28	0.134391	brain	TWAS	c5	0.000945521	0.010199265
GSE24634_TREG_VS_TCONV_POST_DAY10_IL4_CONVERSION_DN	SCZ	-0.0106192	0.00335554	0.00155258	38	0.0802538	brain	PWAS	c7	0.00155258	0.01022934
GOBP_POSITIVE_REGULATION_OF_CALCIUM_ION_DEPENDENT_EXOCYTOSIS	SCZ	-0.0124241	0.00375916	0.000949724	30	0.232152	brain	TWAS	c5	0.000949724	0.010233139
GOBP_HINDBRAIN_DEVELOPMENT	SCZ	-0.00843048	0.00255106	0.000950783	94	0.244201	brain	TWAS	c5	0.000950783	0.010237983
MIR4643	SCZ	-0.00618772	0.00187269	0.000952542	145	0.0750996	brain	TWAS	c3	0.000952542	0.01024379
REACTOME_DOPAMINE_NEUROTRANSMITTER_RELEASE_CYCLE	SCZ	0.0308848	0.00934709	0.000952432	13	0.0681884	brain	TWAS	c2	0.000952432	0.01024379
GSE16451_CTRL_VS_WEST_EQUINE_ENC_VIRUS_IMMATURE_NEURON_CELL_LINE_UP	SCZ	-0.012973	0.00410045	0.00155725	31	0.0316333	brain	PWAS	c7	0.00155725	0.010249298
REACTOME_CYCLIN_A_B1_B2_ASSOCIATED_EVENTS_DURING_G2_M_TRANSITION	SCZ	-0.051026	0.0151849	0.00077852	49	0.260222	blood	PWAS	c2	0.00077852	0.010258662
LBP1_Q6	SCZ	-0.00643946	0.00194923	0.000954555	145	0.0645102	brain	TWAS	c3	0.000954555	0.010258871
GSE45739_UNSTIM_VS_ACD3_ACD28_STIM_NRAS_KO_CD4_TCELL_UP	SCZ	-0.00608754	0.00184411	0.000963152	169	0.0156944	brain	TWAS	c7	0.000963152	0.010344647
MIR4460	SCZ	-0.00941058	0.00285123	0.000965008	61	0.42193	brain	TWAS	c3	0.000965008	0.010357958
GSE35685_CD34POS_CD38NEG_VS_CD34POS_CD10NEG_CD62LPOS_BONE_MARROW_DN	SCZ	-0.00672225	0.00203719	0.000967644	130	0.0774924	brain	TWAS	c7	0.000967644	0.010379619
GSE37532_VISCERAL_ADIPOSE_TISSUE_VS_LN_DERIVED_TCONV_CD4_TCELL_DN	SCZ	-0.0101667	0.00308198	0.000971144	55	0.144068	brain	TWAS	c7	0.000971144	0.010410515
MEISSNER_NPC_ICP_WITH_H3_UNMETHYLATED	SCZ	-0.0399429	0.0119048	0.00079312	71	0.33609	blood	PWAS	c2	0.00079312	0.010434246
MIR885_3P	SCZ	-0.0431054	0.012847	0.000792843	59	0.193876	blood	PWAS	c3	0.000792843	0.010434246
GOBP_SERINE_PHOSPHORYLATION_OF_STAT_PROTEIN	SCZ	-0.04025	0.0119981	0.000794525	60	0.619347	blood	PWAS	c5	0.000794525	0.010435952
MIR6836_5P	SCZ	-0.00776725	0.00235608	0.00097835	101	0.0151085	brain	TWAS	c3	0.00097835	0.010481074
AMIT_SERUM_RESPONSE_20_MCF10A	SCZ	-0.0540832	0.0161302	0.000799617	56	0.12257	blood	PWAS	c2	0.000799617	0.010487944
MIR616_3P	SCZ	-0.0449255	0.0133991	0.000799765	70	0.0790371	blood	PWAS	c3	0.000799765	0.010487944
GOBP_REGULATION_OF_PROTEIN_LOCALIZATION_TO_CHROMATIN	SCZ	0.0654495	0.0145791	7.15E-06	26	0.019649	blood	TWAS	c5	7.15E-06	0.010493908
GOBP_PROTEIN_EXIT_FROM_ENDOPLASMIC_RETICULUM	SCZ	-0.0135287	0.00410478	0.000981264	39	0.615265	brain	TWAS	c5	0.000981264	0.010505591
GOCC_CENTRIOLE	SCZ	-0.0218751	0.00693194	0.00160116	12	0.0608629	brain	PWAS	c5	0.00160116	0.010523893
GSE39556_UNTREATED_VS_3H_POLYIC_INJ_MOUSE_NK_CELL_DN	SCZ	-0.0217918	0.0062926	0.000534025	24	0.00333278	brain	PWAS	c7	0.001602341	0.010523893
GSE17721_CTRL_VS_LPS_12H_BMDC_UP	SCZ	-0.00541997	0.00164496	0.00098456	172	0.208169	brain	TWAS	c7	0.00098456	0.010534165
GSE15930_STIM_VS_STIM_AND_IL12_24H_CD8_T_CELL_UP	SCZ	-0.0107131	0.00339587	0.00160648	38	0.0339428	brain	PWAS	c7	0.00160648	0.010539994
GOMF_CARGO_ADAPTOR_ACTIVITY	SCZ	-0.0136386	0.0041403	0.000987306	22	0.264395	brain	TWAS	c5	0.000987306	0.010556821
GOBP_TYROSINE_PHOSPHORYLATION_OF_STAT_PROTEIN	SCZ	-0.0115667	0.00351217	0.00099009	44	0.0324823	brain	TWAS	c5	0.00099009	0.010579855
GOBP_RESPONSE_TO_OXIDATIVE_STRESS	SCZ	-0.00394841	0.00119966	0.000997384	338	0.264533	brain	TWAS	c5	0.000997384	0.010651021
GSE27786_BCELL_VS_MONO_MAC_DN	SCZ	-0.00610833	0.00185613	0.000998697	154	0.0702026	brain	TWAS	c7	0.000998697	0.010658267
GSE45382_UNTREATED_VS_TGFB_TREATED_MACROPHAGES_DN	SCZ	-0.00741884	0.00225494	0.00100176	110	0.12541	brain	TWAS	c7	0.00100176	0.010684168
GOBP_MEMBRANE_FUSION	SCZ	-0.0151047	0.00474916	0.00147025	27	0.00899661	brain	PWAS	c5	0.001634227	0.010710787
GSE36476_CTRL_VS_TSST_ACT_16H_MEMORY_CD4_TCELL_OLD_UP	SCZ	-0.0174394	0.0049167	0.00038969	22	0.00238181	brain	PWAS	c7	0.001636109	0.010711881
GOBP_CARDIAC_CONDUCTION_SYSTEM_DEVELOPMENT	SCZ	-0.0314792	0.00940788	0.000819725	111	0.58666	blood	PWAS	c5	0.000819725	0.010722227
GOBP_MYELOID_DENDRITIC_CELL_ACTIVATION	SCZ	-0.0466466	0.0139416	0.000820251	46	0.367303	blood	PWAS	c5	0.000820251	0.010722227
GSE24726_WT_VS_E2_2_KO_PDC_DN	SCZ	-0.00670078	0.0020376	0.00100701	146	0.055561	brain	TWAS	c7	0.00100701	0.01072654
GSE7852_TREG_VS_TCONV_FAT_UP	SCZ	-0.00639689	0.00194512	0.00100654	149	0.375597	brain	TWAS	c7	0.00100654	0.01072654
GOBP_KERATINIZATION	SCZ	-0.0112215	0.00341273	0.00100858	32	0.0363393	brain	TWAS	c5	0.00100858	0.010736456
GOBP_REGULATION_OF_ENDOPLASMIC_RETICULUM_STRESS_INDUCED_INTRINSIC_APOPTOTIC_SIGNALING_PATHWAY	SCZ	-0.0454704	0.0135933	0.00082265	52	0.267067	blood	PWAS	c5	0.00082265	0.010745004
GSE1460_INTRATHYMIC_T_PROGENITOR_VS_THYMIC_STROMAL_CELL_DN	SCZ	-0.0132945	0.00422417	0.00164811	24	0.102219	brain	PWAS	c7	0.00164811	0.010762113
GSE2826_WT_VS_XID_BCELL_DN	SCZ	-0.0123853	0.00393546	0.00164895	37	0.280352	brain	PWAS	c7	0.00164895	0.010762113
GSE7460_FOXP3_MUT_VS_WT_ACT_WITH_TGFB_TCONV_DN	SCZ	-0.0157561	0.00500611	0.00164745	25	0.146099	brain	PWAS	c7	0.00164745	0.010762113
GOBP_REGULATION_OF_PROTEIN_LOCALIZATION_TO_SYNAPSE	SCZ	-0.0253962	0.00772724	0.00101413	13	0.100125	brain	TWAS	c5	0.00101413	0.010788699
GOMF_CARBOXY_LYASE_ACTIVITY	SCZ	-0.0116201	0.00353655	0.00101718	33	0.440087	brain	TWAS	c5	0.00101718	0.010814297
GOBP_CELLULAR_COPPER_ION_HOMEOSTASIS	SCZ	-0.0722934	0.021626	0.000829092	27	0.650724	blood	PWAS	c5	0.000829092	0.01082051
GOBP_CELLULAR_RESPONSE_TO_TOPOLOGICALLY_INCORRECT_PROTEIN	SCZ	-0.0084996	0.00258819	0.00102346	77	0.0706547	brain	TWAS	c5	0.00102346	0.010867308
GOBP_REGULATION_OF_MYELOID_CELL_APOPTOTIC_PROCESS	SCZ	-0.0184716	0.00562473	0.00102344	22	0.0604144	brain	TWAS	c5	0.00102344	0.010867308
INGRAM_SHH_TARGETS_DN	SCZ	-0.0133173	0.00405551	0.00102432	38	0.097778	brain	TWAS	c2	0.00102432	0.010869569
GOBP_REGULATION_OF_ATP_METABOLIC_PROCESS	SCZ	-0.011801	0.00359462	0.00102725	52	0.174144	brain	TWAS	c5	0.00102725	0.010886906
MIR505_3P	SCZ	-0.00869933	0.00264977	0.00102688	80	0.31254	brain	TWAS	c3	0.00102688	0.010886906
GOBP_NUCLEOSOME_ORGANIZATION	SCZ	-0.0642912	0.0192474	0.000837009	38	0.391695	blood	PWAS	c5	0.000837009	0.010897764
GSE12963_ENV_NEF_VS_ENV_NEF_AND_VPR_DEFICIENT_HIV1_INF_CD4_TCELL_DN	SCZ	-0.0119284	0.0037951	0.00167163	25	0.141944	brain	PWAS	c7	0.00167163	0.010898748
GSE42088_2H_VS_24H_LEISHMANIA_INF_DC_UP	SCZ	-0.012769	0.00406378	0.00167714	34	0.0742572	brain	PWAS	c7	0.00167714	0.010923271
MIR4732_5P	SCZ	-0.0162538	0.00495362	0.00103366	23	0.521655	brain	TWAS	c3	0.00103366	0.010947932
GOBP_POSITIVE_REGULATION_OF_PROTEIN_CONTAINING_COMPLEX_ASSEMBLY	SCZ	-0.00772653	0.00235498	0.00103466	125	0.372313	brain	TWAS	c5	0.00103466	0.010951619
GOBP_REGULATION_OF_PROTEIN_SERINE_THREONINE_KINASE_ACTIVITY	SCZ	-0.00456035	0.00139038	0.00103835	250	0.0756724	brain	TWAS	c5	0.00103835	0.010983755
GSE26669_CTRL_VS_COSTIM_BLOCK_MLR_CD8_TCELL_DN	SCZ	-0.00694334	0.00211716	0.00103974	129	0.039569	brain	TWAS	c7	0.00103974	0.010991537
GOMF_CYSTEINE_TYPE_PEPTIDASE_ACTIVITY	SCZ	-0.0144733	0.00461031	0.00169332	21	0.465224	brain	PWAS	c5	0.00169332	0.011017163
GOBP_PROTEIN_LOCALIZATION_TO_CELL_PERIPHERY	SCZ	-0.013331	0.0042473	0.00169694	51	0.14107	brain	PWAS	c5	0.00169694	0.011017762
GSE13411_NAIVE_BCELL_VS_PLASMA_CELL_DN	SCZ	-0.00993731	0.00316576	0.00169526	33	0.0744695	brain	PWAS	c7	0.00169526	0.011017762
GSE31622_WT_VS_KLF3_KO_BCELL_DN	SCZ	-0.00574439	0.00175244	0.00104567	170	0.220008	brain	TWAS	c7	0.00104567	0.01104033
PID_HEDGEHOG_GLI_PATHWAY	SCZ	-0.0137445	0.00419284	0.00104513	34	0.237358	brain	TWAS	c2	0.00104513	0.01104033
MIR135A_3P	SCZ	-0.0871186	0.0261178	0.000851164	20	0.703822	blood	PWAS	c3	0.000851164	0.011055675
MIR210_5P	SCZ	-0.0149816	0.00457145	0.00104838	32	0.0597456	brain	TWAS	c3	0.00104838	0.011061989
GSE40274_FOXP3_VS_FOXP3_AND_LEF1_TRANSDUCED_ACTIVATED_CD4_TCELL_UP	SCZ	-0.0105366	0.00335862	0.00170586	36	0.425723	brain	PWAS	c7	0.00170586	0.011064176
PID_TXA2PATHWAY	SCZ	-0.0125066	0.00381679	0.00105019	42	0.0173598	brain	TWAS	c2	0.00105019	0.011074132
GSE6681_DELETED_FOXP3_VS_WT_TREG_DN	SCZ	0.00599226	0.00182894	0.00105152	152	0.0653314	brain	TWAS	c7	0.00105152	0.011076886
MIR6742_3P	SCZ	-0.00774469	0.00236385	0.00105177	94	0.0759646	brain	TWAS	c3	0.00105177	0.011076886
GSE6269_HEALTHY_VS_STAPH_PNEUMO_INF_PBMC_DN	SCZ	-0.00635445	0.00194002	0.00105492	132	0.0877234	brain	TWAS	c7	0.00105492	0.011085104
MIR3085_5P	SCZ	-0.0191028	0.00583224	0.00105519	26	0.579438	brain	TWAS	c3	0.00105519	0.011085104
SANA_TNF_SIGNALING_UP	SCZ	-0.00913659	0.00278928	0.00105434	73	0.239692	brain	TWAS	c2	0.00105434	0.011085104
SCHOEN_NFKB_SIGNALING	SCZ	-0.0233812	0.00713758	0.00105368	15	0.0564932	brain	TWAS	c2	0.00105368	0.011085104
MIR545_5P	SCZ	-0.00509872	0.00155691	0.00105699	215	0.0724399	brain	TWAS	c3	0.00105699	0.011097074
GSE1791_CTRL_VS_NEUROMEDINU_IN_T_CELL_LINE_12H_UP	SCZ	-0.0105361	0.00335985	0.00171332	28	0.0280905	brain	PWAS	c7	0.00171332	0.011101034
GSE34006_A2AR_KO_VS_A2AR_AGONIST_TREATED_TREG_UP	SCZ	-0.00631603	0.00192941	0.00106206	145	0.172338	brain	TWAS	c7	0.00106206	0.011143338
GSE22935_WT_VS_MYD88_KO_MACROPHAGE_48H_MBOVIS_BCG_STIM_UP	SCZ	-0.00868975	0.00277275	0.00172452	42	0.353265	brain	PWAS	c7	0.00172452	0.011162023
WP_MECHANOREGULATION_AND_PATHOLOGY_OF_YAPTAZ_VIA_HIPPO_AND_NONHIPPO_MECHANISMS	SCZ	-0.012438	0.0038003	0.00106455	37	0.0646014	brain	TWAS	c2	0.00106455	0.011162491
GOBP_HISTONE_METHYLATION	SCZ	-0.00732449	0.00223806	0.00106525	103	0.0288226	brain	TWAS	c5	0.00106525	0.011162863
GOBP_PYRIMIDINE_RIBONUCLEOTIDE_BIOSYNTHETIC_PROCESS	SCZ	-0.0116195	0.00355073	0.00106628	33	0.0417271	brain	TWAS	c5	0.00106628	0.01116669
GSE1460_CD4_THYMOCYTE_VS_NAIVE_CD4_TCELL_ADULT_BLOOD_DN	SCZ	-0.00498443	0.00152348	0.00106888	194	0.262057	brain	TWAS	c7	0.00106888	0.011186945
GOBP_REGULATION_OF_PEPTIDYL_SERINE_PHOSPHORYLATION	SCZ	-0.00921374	0.00281675	0.00107149	75	0.201197	brain	TWAS	c5	0.00107149	0.011207278
GOBP_IMMUNE_RESPONSE_REGULATING_SIGNALING_PATHWAY	SCZ	-0.010381	0.00331445	0.00173587	48	0.0800138	brain	PWAS	c5	0.00173587	0.011223855
GSE15930_STIM_VS_STIM_AND_IL12_24H_CD8_T_CELL_DN	SCZ	-0.00614544	0.0018798	0.00107853	129	0.056724	brain	TWAS	c7	0.00107853	0.011267405
GSE7509_UNSTIM_VS_TNFA_IL1B_IL6_PGE_STIM_DC_DN	SCZ	-0.00964884	0.00295145	0.00107858	60	0.0791303	brain	TWAS	c7	0.00107858	0.011267405
GSE32986_GMCSF_VS_GMCSF_AND_CURDLAN_HIGHDOSE_STIM_DC_UP	SCZ	0.00970034	0.00309906	0.00174752	37	0.0712959	brain	PWAS	c7	0.00174752	0.011287497
GOBP_NEGATIVE_REGULATION_OF_SIGNAL_TRANSDUCTION_BY_P53_CLASS_MEDIATOR	SCZ	-0.0155368	0.00475367	0.00108163	26	0.304862	brain	TWAS	c5	0.00108163	0.011292244
TATCTGG_MIR488	SCZ	-0.0302742	0.00909627	0.000874102	122	0.385045	blood	PWAS	c3	0.000874102	0.011335621
GOBP_NEURON_CELLULAR_HOMEOSTASIS	SCZ	0.016879	0.00516705	0.0010882	25	0.0723206	brain	TWAS	c5	0.0010882	0.011353779
YAGUE_PRETUMOR_DRUG_RESISTANCE_DN	SCZ	-0.0881011	0.026478	0.000876834	21	0.118714	blood	PWAS	c2	0.000876834	0.011362047
GSE24210_TCONV_VS_TREG_UP	SCZ	-0.0123621	0.00395425	0.00177032	29	0.315131	brain	PWAS	c7	0.00177032	0.011408544
GSE34156_TLR1_TLR2_LIGAND_VS_NOD2_AND_TLR1_TLR2_LIGAND_24H_TREATED_MONOCYTE_DN	SCZ	-0.0147917	0.00473121	0.00176958	19	0.0344501	brain	PWAS	c7	0.00176958	0.011408544
GSE5589_LPS_AND_IL10_VS_LPS_AND_IL6_STIM_MACROPHAGE_45MIN_UP	SCZ	-0.00938388	0.00300184	0.00177174	34	0.0323066	brain	PWAS	c7	0.00177174	0.011408544
GOBP_MIRNA_METABOLIC_PROCESS	SCZ	-0.0134765	0.00412898	0.00109896	42	0.0710647	brain	TWAS	c5	0.00109896	0.011457028
GOBP_RESPONSE_TO_AMYLOID_BETA	SCZ	-0.0185241	0.0056757	0.00109946	33	0.345551	brain	TWAS	c5	0.00109946	0.011457028
GOCC_U5_SNRNP	SCZ	-0.0472424	0.0142119	0.000886891	55	0.0926847	blood	PWAS	c5	0.000886891	0.011465133
GSE14769_UNSTIM_VS_60MIN_LPS_BMDM_UP	SCZ	-0.0126501	0.00405021	0.00178821	22	0.0555651	brain	PWAS	c7	0.00178821	0.011502739
MIR3173_5P	SCZ	-0.0331196	0.00997001	0.00089399	92	0.0505094	blood	PWAS	c3	0.00089399	0.011547782
GOBP_PYRIMIDINE_NUCLEOSIDE_TRIPHOSPHATE_BIOSYNTHETIC_PROCESS	SCZ	-0.0148243	0.00454638	0.0011115	21	0.0115557	brain	TWAS	c5	0.0011115	0.011561809
MIR4782_3P	SCZ	-0.00805157	0.00246932	0.00111158	94	0.160432	brain	TWAS	c3	0.00111158	0.011561809
MIR6766_3P	SCZ	-0.00805157	0.00246932	0.00111158	94	0.160432	brain	TWAS	c3	0.00111158	0.011561809
GSE37534_UNTREATED_VS_PIOGLITAZONE_TREATED_CD4_TCELL_PPARG1_AND_FOXP3_TRASDUCED_UP	SCZ	-0.0192119	0.00524166	0.00024712	16	0.00137208	brain	PWAS	c7	0.001801061	0.011573486
GOBP_NEGATIVE_REGULATION_OF_ACTIN_FILAMENT_POLYMERIZATION	SCZ	-0.0104035	0.00319188	0.00111658	60	0.0817695	brain	TWAS	c5	0.00111658	0.011606628
OUILLETTE_CLL_13Q14_DELETION_UP	SCZ	-0.0098955	0.00303626	0.00111761	57	0.183155	brain	TWAS	c2	0.00111761	0.01161015
ZIRN_TRETINOIN_RESPONSE_UP	SCZ	0.0214657	0.00658692	0.00111869	14	0.139724	brain	TWAS	c2	0.00111869	0.011614187
GSE23505_UNTREATED_VS_4DAY_IL6_IL1_TGFB_TREATED_CD4_TCELL_DN	SCZ	-0.00543443	0.0016677	0.00111946	171	0.149527	brain	TWAS	c7	0.00111946	0.011615003
GOBP_COPPER_ION_HOMEOSTASIS	SCZ	-0.066568	0.0200522	0.000901042	39	0.441485	blood	PWAS	c5	0.000901042	0.011620531
GOBP_POSITIVE_REGULATION_OF_STEM_CELL_POPULATION_MAINTENANCE	SCZ	-0.0880634	0.02653	0.000902153	21	0.708759	blood	PWAS	c5	0.000902153	0.011625698
GOBP_MONOVALENT_INORGANIC_CATION_HOMEOSTASIS	SCZ	-0.00650822	0.00199787	0.00112366	132	0.111534	brain	TWAS	c5	0.00112366	0.011645335
GSE17186_NAIVE_VS_CD21HIGH_TRANSITIONAL_BCELL_CORD_BLOOD_UP	SCZ	-0.005659	0.00173719	0.00112377	166	0.125274	brain	TWAS	c7	0.00112377	0.011645335
GSE42021_CD24HI_VS_CD24INT_TREG_THYMUS_DN	SCZ	-0.00938673	0.00300994	0.00181726	35	0.168154	brain	PWAS	c7	0.00181726	0.011665577
GOBP_ATTACHMENT_OF_MITOTIC_SPINDLE_MICROTUBULES_TO_KINETOCHORE	SCZ	-0.0193181	0.00593157	0.00112663	18	0.144646	brain	TWAS	c5	0.00112663	0.011667775
MIR2113	SCZ	-0.00624606	0.00191804	0.00112806	151	0.0472175	brain	TWAS	c3	0.00112806	0.011675386
GOCC_PLATELET_DENSE_GRANULE	SCZ	-0.020045	0.00615677	0.00113084	15	0.201533	brain	TWAS	c5	0.00113084	0.011696952
MIR4293	SCZ	-0.00966163	0.00296789	0.00113238	62	0.0792037	brain	TWAS	c3	0.00113238	0.011705673
PELLICCIOTTA_HDAC_IN_ANTIGEN_PRESENTATION_UP	SCZ	-0.0104151	0.00320026	0.00113616	50	0.0973593	brain	TWAS	c2	0.00113616	0.011737525
GOBP_PYRIMIDINE_RIBONUCLEOTIDE_METABOLIC_PROCESS	SCZ	-0.0112026	0.00344395	0.0011426	36	0.0262144	brain	TWAS	c5	0.0011426	0.011796801
GSE2585_AIRE_KO_VS_WT_CD80_LOW_MTEC_UP	SCZ	-0.00518777	0.00159505	0.00114426	158	0.240237	brain	TWAS	c7	0.00114426	0.011806683
LIU_OVARIAN_CANCER_TUMORS_AND_XENOGRAFTS_KINASES_DN	SCZ	0.016686	0.00513155	0.0011474	22	0.033862	brain	TWAS	c2	0.0011474	0.011831814
GSE12845_NAIVE_VS_PRE_GC_TONSIL_BCELL_DN	SCZ	-0.0114951	0.00369249	0.00185138	36	0.0322195	brain	PWAS	c7	0.00185138	0.011855561
GSE23502_BM_VS_COLON_TUMOR_HDC_KO_MYELOID_DERIVED_SUPPRESSOR_CELL_DN	SCZ	-0.0125663	0.00403684	0.00185255	30	0.368414	brain	PWAS	c7	0.00185255	0.011855561
NRL_DN.V1_UP	SCZ	-0.0198367	0.00637193	0.00185112	11	0.0307205	brain	PWAS	c6	0.00185112	0.011855561
CHNG_MULTIPLE_MYELOMA_HYPERPLOID_DN	SCZ	-0.0125937	0.00387472	0.00115311	24	0.286699	brain	TWAS	c2	0.00115311	0.0118834
GOBP_PROTEIN_LOCALIZATION_TO_MICROTUBULE	SCZ	-0.0558949	0.0168718	0.000923259	37	0.22628	blood	PWAS	c5	0.000923259	0.011888322
GOMF_HORMONE_BINDING	SCZ	-0.00880204	0.00270841	0.0011545	81	0.321566	brain	TWAS	c5	0.0011545	0.01189043
GOBP_REGULATION_OF_DNA_TEMPLATED_TRANSCRIPTION_IN_RESPONSE_TO_STRESS	SCZ	-0.0141604	0.00435782	0.00115638	32	0.132262	brain	TWAS	c5	0.00115638	0.011895823
GSE339_CD8POS_VS_CD4CD8DN_DC_DN	SCZ	-0.0069066	0.00212549	0.00115644	137	0.217454	brain	TWAS	c7	0.00115644	0.011895823
GSE26030_UNSTIM_VS_RESTIM_TH17_DAY5_POST_POLARIZATION_DN	SCZ	-0.00587015	0.00180678	0.00115833	159	0.259789	brain	TWAS	c7	0.00115833	0.011907973
GOMF_NUCLEOTIDASE_ACTIVITY	SCZ	-0.0134623	0.00414413	0.00116009	26	0.0518974	brain	TWAS	c5	0.00116009	0.011918772
HOX13_01	SCZ	-0.0330814	0.00999002	0.000928152	120	0.717984	blood	PWAS	c3	0.000928152	0.011941931
GSE21546_WT_VS_SAP1A_KO_AND_ELK1_KO_ANTI_CD3_STIM_DP_THYMOCYTES_DN	SCZ	-0.0118447	0.00380834	0.00186967	31	0.432644	brain	PWAS	c7	0.00186967	0.011952875
MIR409_5P	SCZ	-0.0130022	0.0040043	0.00116604	39	0.0672996	brain	TWAS	c3	0.00116604	0.011972579
REACTOME_SIGNALING_BY_NOTCH4	SCZ	-0.0111959	0.0034488	0.00116907	44	0.0617847	brain	TWAS	c2	0.00116907	0.011996358
MOREAUX_B_LYMPHOCYTE_MATURATION_BY_TACI_DN	SCZ	-0.0102161	0.00314717	0.00116992	51	0.0153874	brain	TWAS	c2	0.00116992	0.011997751
GSE27786_NKCELL_VS_ERYTHROBLAST_UP	SCZ	-0.00538566	0.00165964	0.00117421	187	0.0872877	brain	TWAS	c7	0.00117421	0.012034399
GOBP_POSITIVE_REGULATION_OF_NEURON_DEATH	SCZ	-0.0145233	0.00447671	0.00117785	36	0.508916	brain	TWAS	c5	0.00117785	0.012064344
BOYLAN_MULTIPLE_MYELOMA_C_D_UP	SCZ	-0.00700857	0.00216086	0.00118106	128	0.0391472	brain	TWAS	c2	0.00118106	0.012089851
GOBP_EXTERNAL_ENCAPSULATING_STRUCTURE_ORGANIZATION	SCZ	-0.0182166	0.0058646	0.00189508	24	0.107038	brain	PWAS	c5	0.00189508	0.012102934
MIR1292_5P	SCZ	-0.0678244	0.0205084	0.000942521	26	0.0751554	blood	PWAS	c3	0.000942521	0.01210777
LEI_MYB_TARGETS	SCZ	-0.00502533	0.0015497	0.00118372	211	0.0462902	brain	TWAS	c2	0.00118372	0.012109701
GSE9988_LPS_VS_CTRL_TREATED_MONOCYTE_DN	SCZ	-0.00680009	0.00209743	0.00118652	131	0.0628639	brain	TWAS	c7	0.00118652	0.012130957
GOBP_REGULATION_OF_TRANSCRIPTION_INVOLVED_IN_G1_S_TRANSITION_OF_MITOTIC_CELL_CYCLE	SCZ	-0.0711495	0.0215192	0.000945255	32	0.308135	blood	PWAS	c5	0.000945255	0.012133367
MIR5703	SCZ	-0.00624746	0.00192714	0.00118762	129	0.0859442	brain	TWAS	c3	0.00118762	0.012134818
JI_RESPONSE_TO_FSH_UP	SCZ	-0.00865072	0.00266893	0.00119	59	0.120117	brain	TWAS	c2	0.00119	0.012151745
GOBP_CIRCADIAN_SLEEP_WAKE_CYCLE_SLEEP	SCZ	-0.0620204	0.0187682	0.000951267	30	0.119608	blood	PWAS	c5	0.000951267	0.012191414
GSE7219_UNSTIM_VS_LPS_AND_ANTI_CD40_STIM_DC_UP	SCZ	-0.00611773	0.00188824	0.0011957	132	0.0167862	brain	TWAS	c7	0.0011957	0.012202533
BENPORATH_OCT4_TARGETS	SCZ	-0.00524314	0.0016184	0.00119653	183	0.0615886	brain	TWAS	c2	0.00119653	0.012203589
GSE13547_CTRL_VS_ANTI_IGM_STIM_BCELL_2H_DN	SCZ	-0.0174108	0.00561055	0.00191427	21	0.0371963	brain	PWAS	c7	0.00191427	0.012213003
GOBP_POSITIVE_REGULATION_OF_CELL_MORPHOGENESIS_INVOLVED_IN_DIFFERENTIATION	SCZ	0.0344344	0.0110985	0.00191822	10	0.138146	brain	PWAS	c5	0.00191822	0.012225716
GSE15324_NAIVE_VS_ACTIVATED_CD8_TCELL_UP	SCZ	0.016087	0.00518616	0.00192276	18	0.164077	brain	PWAS	c7	0.00192276	0.01224216
GSE9650_GP33_VS_GP276_LCMV_SPECIFIC_EXHAUSTED_CD8_TCELL_UP	SCZ	-0.00628734	0.0019418	0.00120418	122	0.510719	brain	TWAS	c7	0.00120418	0.01227416
CAGNWMCNNNGAC_UNKNOWN	SCZ	-0.0102732	0.00317308	0.00120536	66	0.125079	brain	TWAS	c3	0.00120536	0.012278737
GSE17301_CTRL_VS_48H_ACD3_ACD28_IFNA5_STIM_CD8_TCELL_UP	SCZ	-0.0150585	0.00485732	0.00193419	21	0.239854	brain	PWAS	c7	0.00193419	0.012302394
MIR4434	SCZ	-0.00623349	0.00192589	0.00120929	129	0.0860378	brain	TWAS	c3	0.00120929	0.012311305
GSE17721_POLYIC_VS_CPG_6H_BMDC_DN	SCZ	-0.00664793	0.00205434	0.00121202	130	0.0926504	brain	TWAS	c7	0.00121202	0.01232416
GSE2770_UNTREATED_VS_IL12_TREATED_ACT_CD4_TCELL_2H_DN	SCZ	-0.0060491	0.00186925	0.00121173	168	0.122112	brain	TWAS	c7	0.00121173	0.01232416
KYNG_DNA_DAMAGE_BY_4NQO	SCZ	-0.011939	0.00368967	0.00121302	40	0.776366	brain	TWAS	c2	0.00121302	0.012326866
SCHLOSSER_SERUM_RESPONSE_UP	SCZ	-0.00658871	0.00203649	0.00121502	109	0.300523	brain	TWAS	c2	0.00121502	0.012339725
KEGG_ABC_TRANSPORTERS	SCZ	-0.0108078	0.00334148	0.00121883	49	0.0708479	brain	TWAS	c2	0.00121883	0.01237094
MIR552_5P	SCZ	-0.0060452	0.00186979	0.00122458	156	0.389229	brain	TWAS	c3	0.00122458	0.012421796
GOBP_NEGATIVE_REGULATION_OF_ORGAN_GROWTH	SCZ	0.0238558	0.00737918	0.00122559	18	0.21039	brain	TWAS	c5	0.00122559	0.012424539
GSE39820_CTRL_VS_IL1B_IL6_CD4_TCELL_UP	SCZ	0.00657138	0.00203306	0.00122813	139	0.0173932	brain	TWAS	c7	0.00122813	0.012442779
GSE32986_GMCSF_AND_CURDLAN_LOWDOSE_VS_GMCSF_AND_CURDLAN_HIGHDOSE_STIM_DC_DN	SCZ	-0.0150086	0.00484701	0.00195836	24	0.0483637	brain	PWAS	c7	0.00195836	0.012443455
GSE11057_NAIVE_VS_CENT_MEMORY_CD4_TCELL_DN	SCZ	-0.0135757	0.00438519	0.00196274	31	0.379067	brain	PWAS	c7	0.00196274	0.012458612
GSE14308_INDUCED_VS_NATURAL_TREG_DN	SCZ	-0.00549134	0.0016997	0.0012346	188	0.147533	brain	TWAS	c7	0.0012346	0.01250079
GOBP_ORGANIC_ACID_TRANSMEMBRANE_TRANSPORT	SCZ	-0.0213836	0.00648634	0.000978213	213	0.075984	blood	PWAS	c5	0.000978213	0.012517149
GSE9960_GRAM_POS_VS_GRAM_NEG_AND_POS_SEPSIS_PBMC_UP	SCZ	-0.00603036	0.00186725	0.00123993	136	0.210893	brain	TWAS	c7	0.00123993	0.012547195
GOBP_HEMOGLOBIN_BIOSYNTHETIC_PROCESS	SCZ	-0.0739468	0.0224367	0.000981415	27	0.480493	blood	PWAS	c5	0.000981415	0.012548311
GSE15330_HSC_VS_MEGAKARYOCYTE_ERYTHROID_PROGENITOR_IKAROS_KO_DN	SCZ	-0.0134361	0.00434366	0.0019797	25	0.121866	brain	PWAS	c7	0.0019797	0.012553509
MIR133A_5P	SCZ	-0.0084969	0.00263146	0.00124237	81	0.225925	brain	TWAS	c3	0.00124237	0.012564317
GOBP_POSITIVE_REGULATION_OF_CELLULAR_SENESCENCE	SCZ	0.0230635	0.00714318	0.00124334	10	0.485524	brain	TWAS	c5	0.00124334	0.012566562
GOBP_POSITIVE_REGULATION_OF_INSULIN_LIKE_GROWTH_FACTOR_RECEPTOR_SIGNALING_PATHWAY	SCZ	-0.0330107	0.0100201	0.000986207	96	0.0413596	blood	PWAS	c5	0.000986207	0.012599738
MIR4279	SCZ	-0.00596347	0.00184759	0.00124792	158	0.239581	brain	TWAS	c3	0.00124792	0.012605268
GSE17721_POLYIC_VS_CPG_12H_BMDC_UP	SCZ	-0.00988174	0.00319633	0.00199085	34	0.780986	brain	PWAS	c7	0.00199085	0.012611409
GOBP_PYRIMIDINE_CONTAINING_COMPOUND_BIOSYNTHETIC_PROCESS	SCZ	-0.00967795	0.0029988	0.00124978	54	0.08033	brain	TWAS	c5	0.00124978	0.012616469
REACTOME_N_GLYCAN_TRIMMING_IN_THE_ER_AND_CALNEXIN_CALRETICULIN_CYCLE	SCZ	-0.0131279	0.00406872	0.00125292	29	0.0168757	brain	TWAS	c2	0.00125292	0.012640571
GSE17721_CTRL_VS_PAM3CSK4_2H_BMDC_UP	SCZ	-0.0111157	0.00359664	0.0019977	30	0.019694	brain	PWAS	c7	0.0019977	0.01264198
GOBP_EMBRYONIC_EYE_MORPHOGENESIS	SCZ	-0.03303	0.0100305	0.000991428	110	0.679898	blood	PWAS	c5	0.000991428	0.012646696
GOBP_VESICLE_COATING	SCZ	-0.0116202	0.00360183	0.00125452	36	0.0401877	brain	TWAS	c5	0.00125452	0.012649116
GSE14026_TH1_VS_TH17_DN	SCZ	-0.0125461	0.00379489	0.000946196	26	0.00472553	brain	PWAS	c7	0.002002307	0.012658307
SRF_01	SCZ	-0.0458392	0.0139233	0.000993838	85	0.244633	blood	PWAS	c3	0.000993838	0.012667564
GOBP_OVULATION_CYCLE	SCZ	-0.00862588	0.00267479	0.00126023	62	0.145173	brain	TWAS	c5	0.00126023	0.012699066
GSE3720_LPS_VS_PMA_STIM_VD1_GAMMADELTA_TCELL_DN	SCZ	-0.0157575	0.00510282	0.00201513	17	0.363143	brain	PWAS	c7	0.00201513	0.012713638
GSE5589_WT_VS_IL6_KO_LPS_AND_IL10_STIM_MACROPHAGE_180MIN_DN	SCZ	-0.0286218	0.00926853	0.00201463	11	0.0176764	brain	PWAS	c7	0.00201463	0.012713638
GSE27786_NKCELL_VS_ERYTHROBLAST_DN	SCZ	-0.011489	0.00372123	0.00201899	23	0.0401935	brain	PWAS	c7	0.00201899	0.012718543
GSE5589_LPS_VS_LPS_AND_IL6_STIM_IL6_KO_MACROPHAGE_45MIN_DN	SCZ	-0.0110923	0.00359292	0.00201998	40	0.0624029	brain	PWAS	c7	0.00201998	0.012718543
GOBP_REGULATION_OF_FEEDING_BEHAVIOR	SCZ	-0.0158325	0.00491148	0.00126601	18	0.215491	brain	TWAS	c5	0.00126601	0.012742023
GSE9946_MATURE_STIMULATORY_VS_PROSTAGLANDINE2_TREATED_MATURE_DC_UP	SCZ	-0.00727633	0.00225711	0.00126528	102	0.0510091	brain	TWAS	c7	0.00126528	0.012742023
BOHN_PRIMARY_IMMUNODEFICIENCY_SYNDROM_UP	SCZ	-0.0111921	0.00347236	0.00126767	33	0.012107	brain	TWAS	c2	0.00126767	0.012743459
GSE36476_CTRL_VS_TSST_ACT_40H_MEMORY_CD4_TCELL_OLD_DN	SCZ	-0.00597716	0.0018544	0.00126751	130	0.318642	brain	TWAS	c7	0.00126751	0.012743459
GSE8621_LPS_PRIMED_UNSTIM_VS_LPS_PRIMED_AND_LPS_STIM_MACROPHAGE_UP	SCZ	-0.0120165	0.00389361	0.00202731	20	0.0935013	brain	PWAS	c7	0.00202731	0.012751841
GSE36476_CTRL_VS_TSST_ACT_40H_MEMORY_CD4_TCELL_OLD_UP	SCZ	-0.0245558	0.00795861	0.00203251	16	0.0684602	brain	PWAS	c7	0.00203251	0.012771688
HEY2_TARGET_GENES	SCZ	-0.0314716	0.0095677	0.00100418	105	0.197608	blood	PWAS	c3	0.00100418	0.012779479
GOMF_R_SMAD_BINDING	SCZ	-0.0339882	0.0105491	0.00127345	10	0.0271676	brain	TWAS	c5	0.00127345	0.012791381
MIR617	SCZ	-0.0104489	0.0032432	0.00127396	49	0.158523	brain	TWAS	c3	0.00127396	0.012791381
GOBP_TUBULIN_DEACETYLATION	SCZ	-0.0408914	0.0124348	0.00100731	42	0.568784	blood	PWAS	c5	0.00100731	0.012809352
REACTOME_SIGNALING_BY_FLT3_ITD_AND_TKD_MUTANTS	SCZ	-0.0698296	0.0212375	0.00100893	29	0.139516	blood	PWAS	c2	0.00100893	0.012819991
GOBP_NEGATIVE_REGULATION_OF_TRANSFERASE_ACTIVITY	SCZ	-0.0151902	0.00492602	0.00204466	29	0.0222981	brain	PWAS	c5	0.00204466	0.012822235
GOBP_RHO_PROTEIN_SIGNAL_TRANSDUCTION	SCZ	-0.023018	0.0074639	0.00204296	18	0.050348	brain	PWAS	c5	0.00204296	0.012822235
GOBP_REGULATION_OF_NITRIC_OXIDE_METABOLIC_PROCESS	SCZ	-0.0124292	0.00385948	0.00128001	42	0.40813	brain	TWAS	c5	0.00128001	0.012844449
WP_GENETIC_CAUSES_OF_PSVDINCPH	SCZ	-0.013601	0.00331725	4.13E-05	47	0.000322394	brain	TWAS	c2	0.001280976	0.012846469
GSE1791_CTRL_VS_NEUROMEDINU_IN_T_CELL_LINE_3H_UP	SCZ	0.0131177	0.00425537	0.00205181	18	0.536778	brain	PWAS	c7	0.00205181	0.012854168
GOBP_ORGANELLE_TRANSPORT_ALONG_MICROTUBULE	SCZ	-0.00842942	0.00261831	0.00128456	69	0.117577	brain	TWAS	c5	0.00128456	0.01285938
LEE_CALORIE_RESTRICTION_NEOCORTEX_UP	SCZ	-0.0122387	0.00380114	0.00128303	38	0.373074	brain	TWAS	c2	0.00128303	0.01285938
ZIC2_01	SCZ	-0.00722444	0.00224398	0.00128426	121	0.0688623	brain	TWAS	c3	0.00128426	0.01285938
GSE18281_CORTICAL_VS_MEDULLARY_THYMOCYTE_UP	SCZ	-0.0148318	0.00481243	0.00205626	21	0.0645836	brain	PWAS	c7	0.00205626	0.012869138
MIR548AG	SCZ	-0.0368323	0.0112131	0.00102071	83	0.119869	blood	PWAS	c3	0.00102071	0.01291952
WP_PHOSPHOINOSITIDES_METABOLISM	SCZ	-0.0518774	0.0157929	0.00102034	47	0.324881	blood	PWAS	c2	0.00102034	0.01291952
REACTOME_COPII_MEDIATED_VESICLE_TRANSPORT	SCZ	-0.0104468	0.00324848	0.00130038	53	0.202918	brain	TWAS	c2	0.00130038	0.013009996
GSE2770_IL4_ACT_VS_ACT_CD4_TCELL_48H_DN	SCZ	-0.0120366	0.00391136	0.0020886	28	0.14346	brain	PWAS	c7	0.0020886	0.013058454
GOBP_DOUBLE_STRAND_BREAK_REPAIR_VIA_NONHOMOLOGOUS_END_JOINING	SCZ	-0.051619	0.0157324	0.00103416	56	0.402388	blood	PWAS	c5	0.00103416	0.013069546
MIR11181_5P	SCZ	-0.0111469	0.00346884	0.00131155	54	0.0712828	brain	TWAS	c3	0.00131155	0.013113939
GSE15659_TREG_VS_TCONV_UP	SCZ	-0.0211408	0.00687394	0.00210151	17	0.0692179	brain	PWAS	c7	0.00210151	0.013115851
GSE360_L_MAJOR_VS_T_GONDII_MAC_DN	SCZ	-0.010096	0.00328278	0.00210198	26	0.173534	brain	PWAS	c7	0.00210198	0.013115851
GOMF_DYNEIN_LIGHT_INTERMEDIATE_CHAIN_BINDING	SCZ	0.0142794	0.00444437	0.00131394	25	0.119232	brain	TWAS	c5	0.00131394	0.01313002
GSE22611_NOD2_TRANSD_VS_CTRL_TRANSD_HEK293_MDP_STIM_2H_UP	SCZ	-0.0161153	0.00524138	0.00210756	15	0.181331	brain	PWAS	c7	0.00210756	0.013137545
GOBP_POSITIVE_REGULATION_OF_MEMBRANE_PERMEABILITY	SCZ	-0.0117363	0.00365387	0.00131809	43	0.251579	brain	TWAS	c5	0.00131809	0.01316366
GSE3982_MAC_VS_BCELL_UP	SCZ	-0.00608488	0.0018949	0.0013219	147	0.13437	brain	TWAS	c7	0.0013219	0.013193866
WP_FOLLICLE_STIMULATING_HORMONE_FSH_SIGNALING_PATHWAY	SCZ	-0.0183499	0.00571535	0.00132439	10	0.118342	brain	TWAS	c2	0.00132439	0.013210869
REACTOME_RHO_GTPASES_ACTIVATE_PKNS	SCZ	-0.0131526	0.0040968	0.00132521	34	0.0344414	brain	TWAS	c2	0.00132521	0.013211203
NFKAPPAB65_01	SCZ	-0.00723935	0.00225508	0.0013262	128	0.274317	brain	TWAS	c3	0.0013262	0.013213231
GOBP_MITOCHONDRIAL_OUTER_MEMBRANE_PERMEABILIZATION_INVOLVED_IN_PROGRAMMED_CELL_DEATH	SCZ	-0.0119137	0.00371286	0.00133312	41	0.220955	brain	TWAS	c5	0.00133312	0.013266439
PEDRIOLI_MIR31_TARGETS_UP	SCZ	-0.00577752	0.00180047	0.00133241	152	0.134938	brain	TWAS	c2	0.00133241	0.013266439
GOBP_AMEBOIDAL_TYPE_CELL_MIGRATION	SCZ	-0.0116419	0.00379139	0.00213623	47	0.0784562	brain	PWAS	c5	0.00213623	0.0132784
GOBP_NEGATIVE_REGULATION_OF_PHOSPHORYLATION	SCZ	-0.0113461	0.00369537	0.00213812	38	0.0382022	brain	PWAS	c5	0.00213812	0.0132784
GSE23114_PERITONEAL_CAVITY_B1A_BCELL_VS_SPLEEN_BCELL_IN_SLE2C1_MOUSE_UP	SCZ	-0.0116674	0.00380011	0.00213866	29	0.0896088	brain	PWAS	c7	0.00213866	0.0132784
GSE26488_WT_VS_VP16_TRANSGENIC_HDAC7_KO_DOUBLE_POSITIVE_THYMOCYTE_DN	SCZ	-0.0146521	0.00477088	0.00213243	23	0.126569	brain	PWAS	c7	0.00213243	0.0132784
MIR6893_3P	SCZ	-0.0102022	0.00318011	0.00133607	59	0.0657509	brain	TWAS	c3	0.00133607	0.013287924
KAECH_NAIVE_VS_MEMORY_CD8_TCELL_UP	SCZ	-0.0149299	0.00486417	0.00214516	27	0.0242675	brain	PWAS	c7	0.00214516	0.013305531
GSE28726_NAIVE_CD4_TCELL_VS_NAIVE_NKTCELL_DN	SCZ	-0.0116031	0.00378067	0.00214739	25	0.0153566	brain	PWAS	c7	0.00214739	0.013306149
MIR503_3P	SCZ	-0.071	0.0216782	0.00105595	33	0.0388529	blood	PWAS	c3	0.00105595	0.013314081
GOBP_ENDOTHELIN_RECEPTOR_SIGNALING_PATHWAY	SCZ	-0.0933426	0.0285028	0.00105717	16	0.18757	blood	PWAS	c5	0.00105717	0.013319203
GOMF_RNA_CAP_BINDING	SCZ	-0.0147829	0.00460971	0.0013417	29	0.289637	brain	TWAS	c5	0.0013417	0.013336022
MIR920	SCZ	-0.0108167	0.00337339	0.00134375	43	0.106121	brain	TWAS	c3	0.00134375	0.013348499
GSE5589_IL6_KO_VS_IL10_KO_LPS_AND_IL10_STIM_MACROPHAGE_180MIN_DN	SCZ	-0.00576501	0.0017981	0.00134517	162	0.0379905	brain	TWAS	c7	0.00134517	0.013354708
GOBP_EXIT_FROM_MITOSIS	SCZ	-0.0371037	0.011339	0.00106712	52	0.724421	blood	PWAS	c5	0.00106712	0.01343422
GOBP_POSITIVE_REGULATION_OF_DEPHOSPHORYLATION	SCZ	-0.0134433	0.00419551	0.00135436	44	0.0522717	brain	TWAS	c5	0.00135436	0.013438003
GOCC_NEURON_PROJECTION_CYTOPLASM	SCZ	-0.0208331	0.00679673	0.00217545	14	0.0869662	brain	PWAS	c5	0.00217545	0.01344002
GSE12845_PRE_GC_VS_DARKZONE_GC_TONSIL_BCELL_UP	SCZ	-0.0110812	0.00361515	0.00217516	25	0.767544	brain	PWAS	c7	0.00217516	0.01344002
GSE17974_0H_VS_48H_IN_VITRO_ACT_CD4_TCELL_DN	SCZ	-0.0107706	0.00351325	0.00217162	36	0.244071	brain	PWAS	c7	0.00217162	0.01344002
GSE2706_UNSTIM_VS_8H_R848_DC_UP	SCZ	-0.0107264	0.00350003	0.00217916	31	0.0328785	brain	PWAS	c7	0.00217916	0.013449638
MIR758_3P	SCZ	-0.00681077	0.00212616	0.00135853	111	0.11523	brain	TWAS	c3	0.00135853	0.013471421
GSE339_EX_VIVO_VS_IN_CULTURE_CD8POS_DC_UP	SCZ	-0.013992	0.00456998	0.00220064	23	0.0509502	brain	PWAS	c7	0.00220064	0.013555422
GSE36476_CTRL_VS_TSST_ACT_40H_MEMORY_CD4_TCELL_YOUNG_DN	SCZ	-0.00943822	0.00308239	0.00219877	28	0.911431	brain	PWAS	c7	0.00219877	0.013555422
GSE17721_CTRL_VS_PAM3CSK4_0.5H_BMDC_DN	SCZ	-0.00592896	0.00185249	0.0013717	154	0.102555	brain	TWAS	c7	0.0013717	0.013585977
GSE369_PRE_VS_POST_IL6_INJECTION_IFNG_WT_LIVER_DN	SCZ	-0.00595993	0.00186212	0.00137137	150	0.0704726	brain	TWAS	c7	0.00137137	0.013585977
CCTNTMAGA_UNKNOWN	SCZ	-0.00964274	0.00301386	0.0013768	67	0.170369	brain	TWAS	c3	0.0013768	0.013628454
GSE27786_LIN_NEG_VS_CD8_TCELL_DN	SCZ	-0.0146731	0.00479714	0.00222286	18	0.267987	brain	PWAS	c7	0.00222286	0.013678802
GSE42724_NAIVE_VS_B1_BCELL_DN	SCZ	-0.0127014	0.00415345	0.00222803	31	0.0158447	brain	PWAS	c7	0.00222803	0.013697121
WP_SYNAPTIC_VESICLE_PATHWAY	SCZ	-0.0136067	0.00425495	0.00138461	38	0.540263	brain	TWAS	c2	0.00138461	0.013697691
GOMF_UBIQUITIN_LIKE_PROTEIN_LIGASE_BINDING	SCZ	-0.00534224	0.00167129	0.00139119	190	0.065829	brain	TWAS	c5	0.00139119	0.013738512
GSE2770_TGFB_AND_IL4_ACT_VS_ACT_CD4_TCELL_48H_UP	SCZ	-0.00568605	0.00177878	0.00139059	148	0.153401	brain	TWAS	c7	0.00139059	0.013738512
GSE7460_CTRL_VS_TGFB_TREATED_ACT_TREG_UP	SCZ	-0.00590774	0.00184816	0.0013908	156	0.136582	brain	TWAS	c7	0.0013908	0.013738512
GSE41978_KLRG1_HIGH_VS_LOW_EFFECTOR_CD8_TCELL_UP	SCZ	-0.0142641	0.00466681	0.00223933	25	0.751695	brain	PWAS	c7	0.00223933	0.013753053
GOCC_ENDOPEPTIDASE_COMPLEX	SCZ	-0.00963105	0.00301436	0.00139803	49	0.119171	brain	TWAS	c5	0.00139803	0.013789846
GSE37301_CD4_TCELL_VS_GRANULOCYTE_MONOCYTE_PROGENITOR_UP	SCZ	-0.00625128	0.00195655	0.00139802	154	0.182656	brain	TWAS	c7	0.00139802	0.013789846
REACTOME_CS_DS_DEGRADATION	SCZ	-0.0141188	0.00441954	0.00140005	22	0.302435	brain	TWAS	c2	0.00140005	0.013801667
GSE21927_SPLEEN_MONOCYTE_VS_GMCSF_GCSF_BONE_MARROW_DN	SCZ	-0.00969965	0.00317547	0.00225396	34	0.295325	brain	PWAS	c7	0.00225396	0.013829307
MIR432_5P	SCZ	-0.00843861	0.00264216	0.00140401	87	0.551865	brain	TWAS	c3	0.00140401	0.013832586
GARGALOVIC_RESPONSE_TO_OXIDIZED_PHOSPHOLIPIDS_GREY_DN	SCZ	-0.00956571	0.00299527	0.00140505	59	0.0505601	brain	TWAS	c2	0.00140505	0.013834719
MIR555	SCZ	-0.0290003	0.0088884	0.00110352	132	0.240663	blood	PWAS	c3	0.00110352	0.013860482
GSE29617_CTRL_VS_DAY3_TIV_FLU_VACCINE_PBMC_2008_UP	SCZ	-0.0250819	0.00821428	0.00226228	16	0.0981661	brain	PWAS	c7	0.00226228	0.013866733
GSE5503_PLN_DC_VS_SPLEEN_DC_ACTIVATED_ALLOGENIC_TCELL_UP	SCZ	-0.0131484	0.00430684	0.00226634	22	0.249226	brain	PWAS	c7	0.00226634	0.013878
GOMF_CARBON_CARBON_LYASE_ACTIVITY	SCZ	-0.00836952	0.00262168	0.00141085	56	0.579025	brain	TWAS	c5	0.00141085	0.01388369
GSE21063_3H_VS_16H_ANTI_IGM_STIM_NFATC1_KOBCELL_DN	SCZ	-0.0151022	0.0049476	0.00226999	17	0.162461	brain	PWAS	c7	0.00226999	0.013886736
REACTOME_SARS_COV_2_MODULATES_HOST_TRANSLATION_MACHINERY	SCZ	-0.0393677	0.0120698	0.00110756	54	0.28662	blood	PWAS	c2	0.00110756	0.013889906
GSE14415_TCONV_VS_FOXP3_KO_INDUCED_TREG_UP	SCZ	-0.00566049	0.00177328	0.00141242	132	0.125035	brain	TWAS	c7	0.00141242	0.013891002
GOBP_RESPONSE_TO_MAGNESIUM_ION	SCZ	-0.0395148	0.0121167	0.00110942	101	0.437368	blood	PWAS	c5	0.00110942	0.013891942
FOXO1_02	SCZ	-0.00664723	0.00208264	0.00141419	122	0.0458124	brain	TWAS	c3	0.00141419	0.013896884
GARGALOVIC_RESPONSE_TO_OXIDIZED_PHOSPHOLIPIDS_BLACK_UP	SCZ	-0.0121366	0.00380283	0.0014155	39	0.482338	brain	TWAS	c2	0.0014155	0.013896884
MIR370_3P	SCZ	-0.010036	0.00314461	0.00141536	61	0.046811	brain	TWAS	c3	0.00141536	0.013896884
NAKAMURA_METASTASIS_MODEL_DN	SCZ	-0.0127631	0.00399975	0.00141789	39	0.0469151	brain	TWAS	c2	0.00141789	0.013912217
GOMF_STRUCTURAL_CONSTITUENT_OF_CYTOSKELETON	SCZ	-0.00782767	0.00245342	0.00142018	81	0.0785516	brain	TWAS	c5	0.00142018	0.013926365
MIR3945	SCZ	-0.0137965	0.00432444	0.00142099	34	0.179797	brain	TWAS	c3	0.00142099	0.013926365
GSE37534_GW1929_VS_PIOGLITAZONE_TREATED_CD4_TCELL_PPARG1_FOXP3_TRANSDUCED_DN	SCZ	-0.00599155	0.0018782	0.00142247	139	0.0760286	brain	TWAS	c7	0.00142247	0.013932741
MIR4649_3P	SCZ	-0.00648969	0.00203449	0.00142352	139	0.159781	brain	TWAS	c3	0.00142352	0.0139349
GSE23321_CD8_STEM_CELL_MEMORY_VS_EFFECTOR_MEMORY_CD8_TCELL_UP	SCZ	-0.0114825	0.00376438	0.002286	24	0.21465	brain	PWAS	c7	0.002286	0.013970994
SCHMIDT_POR_TARGETS_IN_LIMB_BUD_UP	SCZ	-0.0163589	0.00513064	0.00143031	25	0.0469914	brain	TWAS	c2	0.00143031	0.013993213
GOBP_REGULATION_OF_TRANSLATIONAL_INITIATION_BY_EIF2_ALPHA_PHOSPHORYLATION	SCZ	-0.114106	0.0350192	0.00112049	15	0.242562	blood	PWAS	c5	0.00112049	0.014019831
ETF_Q6	SCZ	0.00858485	0.00269328	0.00143501	68	0.0360651	brain	TWAS	c3	0.00143501	0.014023643
REACTOME_ORC1_REMOVAL_FROM_CHROMATIN	SCZ	-0.0117672	0.00369166	0.00143509	42	0.0817043	brain	TWAS	c2	0.00143509	0.014023643
GSE18893_CTRL_VS_TNF_TREATED_TREG_2H_DN	SCZ	-0.0057778	0.00181277	0.0014362	151	0.0628604	brain	TWAS	c7	0.0014362	0.01402633
HELLEBREKERS_SILENCED_DURING_TUMOR_ANGIOGENESIS	SCZ	0.00840043	0.00263601	0.00143857	65	0.284571	brain	TWAS	c2	0.00143857	0.014041313
GSE11864_CSF1_VS_CSF1_PAM3CYS_IN_MAC_DN	SCZ	-0.0132982	0.0043623	0.00230041	25	0.103778	brain	PWAS	c7	0.00230041	0.014045319
GOBP_MEIOTIC_CHROMOSOME_SEGREGATION	SCZ	-0.0527472	0.0161929	0.00112425	41	0.173686	blood	PWAS	c5	0.00112425	0.014045548
GOBP_NEGATIVE_REGULATION_OF_DNA_RECOMBINATION	SCZ	-0.0869434	0.0266921	0.00112487	18	0.384693	blood	PWAS	c5	0.00112487	0.014045548
GRAHAM_CML_QUIESCENT_VS_NORMAL_DIVIDING_DN	SCZ	-0.0276316	0.00848322	0.00112512	149	0.358417	blood	PWAS	c2	0.00112512	0.014045548
HOSHIDA_LIVER_CANCER_SURVIVAL_UP	SCZ	-0.00865786	0.00271701	0.00143987	57	0.44625	brain	TWAS	c2	0.00143987	0.01404584
GSE23321_CD8_STEM_CELL_MEMORY_VS_CENTRAL_MEMORY_CD8_TCELL_UP	SCZ	-0.00542317	0.00170233	0.0014439	177	0.0501671	brain	TWAS	c7	0.0014439	0.014076977
GGTAACC_MIR4095P	SCZ	-0.022673	0.00711955	0.00144947	17	0.130888	brain	TWAS	c3	0.00144947	0.014123084
GSE46606_DAY1_VS_DAY3_CD40L_IL2_IL5_STIMULATED_BCELL_UP	SCZ	-0.0167069	0.00548405	0.00231555	19	0.114286	brain	PWAS	c7	0.00231555	0.01412395
REACTOME_CROSS_PRESENTATION_OF_SOLUBLE_EXOGENOUS_ANTIGENS_ENDOSOMES	SCZ	-0.0120365	0.0037805	0.00145333	32	0.114902	brain	TWAS	c2	0.00145333	0.014152485
GOBP_POSITIVE_REGULATION_OF_SECRETION	SCZ	-0.0113797	0.00373736	0.00232803	39	0.0100982	brain	PWAS	c5	0.00232803	0.01418622
RIZ_ERYTHROID_DIFFERENTIATION_6HR	SCZ	-0.0957272	0.0294251	0.00114092	18	0.579391	blood	PWAS	c2	0.00114092	0.014221094
GOBP_PHENOL_CONTAINING_COMPOUND_BIOSYNTHETIC_PROCESS	SCZ	-0.0117579	0.0036956	0.0014646	38	0.762261	brain	TWAS	c5	0.0014646	0.014253969
GSE2405_HEAT_KILLED_VS_LIVE_A_PHAGOCYTOPHILUM_STIM_NEUTROPHIL_9H_DN	SCZ	-0.0132601	0.00435864	0.00234808	24	0.0336671	brain	PWAS	c7	0.00234808	0.014294452
MIR24_1_5P_MIR24_2_5P	SCZ	0.014612	0.0045945	0.00147112	23	0.0520576	brain	TWAS	c3	0.00147112	0.014309134
GSE34156_UNTREATED_VS_6H_NOD2_LIGAND_TREATED_MONOCYTE_UP	SCZ	-0.0143323	0.00471213	0.00235339	26	0.243868	brain	PWAS	c7	0.00235339	0.014312828
GSE17974_1H_VS_72H_UNTREATED_IN_VITRO_CD4_TCELL_UP	SCZ	-0.0185759	0.00610858	0.0023583	17	0.0652984	brain	PWAS	c7	0.0023583	0.014328737
GSE17974_0.5H_VS_72H_UNTREATED_IN_VITRO_CD4_TCELL_UP	SCZ	-0.0196508	0.00646276	0.00236092	16	0.0121429	brain	PWAS	c7	0.00236092	0.014330716
GOBP_MAINTENANCE_OF_ORGANELLE_LOCATION	SCZ	-0.0594474	0.0135867	1.21E-05	33	0.405828	blood	TWAS	c5	1.21E-05	0.014461437
MATZUK_POSTIMPLANTATION_AND_POSTPARTUM	SCZ	-0.0463952	0.0106119	1.23E-05	49	0.171982	blood	TWAS	c2	1.23E-05	0.014461437
GOCC_TRANSPORT_VESICLE_MEMBRANE	SCZ	-0.0125542	0.00413316	0.00238597	44	0.0468416	brain	PWAS	c5	0.00238597	0.014468707
GSE45365_WT_VS_IFNAR_KO_CD11B_DC_DN	SCZ	-0.0122262	0.00402611	0.00239159	29	0.429016	brain	PWAS	c7	0.00239159	0.014488721
WP_METABOLIC_REPROGRAMMING_IN_COLON_CANCER	SCZ	-0.0444978	0.0137012	0.00116334	71	0.0549019	blood	PWAS	c2	0.00116334	0.014489515
MIR6778_3P	SCZ	-0.00553263	0.00174184	0.00149164	180	0.152827	brain	TWAS	c3	0.00149164	0.014500329
GOBP_POSITIVE_REGULATION_OF_TRANSCRIPTION_ELONGATION_BY_RNA_POLYMERASE_II	SCZ	-0.0133735	0.00421124	0.00149488	31	0.145538	brain	TWAS	c5	0.00149488	0.014523421
TTCNRGNNNNTTC_HSF_Q6	SCZ	-0.00735873	0.00231755	0.0014972	82	0.0184612	brain	TWAS	c3	0.0014972	0.014537552
GSE30083_SP1_VS_SP3_THYMOCYTE_UP	SCZ	-0.013684	0.00450998	0.00241203	27	0.228747	brain	PWAS	c7	0.00241203	0.014591031
GSE40274_CTRL_VS_FOXP3_AND_HELIOS_TRANSDUCED_ACTIVATED_CD4_TCELL_DN	SCZ	-0.00887217	0.00292423	0.00241315	35	0.168178	brain	PWAS	c7	0.00241315	0.014591031
GOBP_REGULATION_OF_MUSCLE_ORGAN_DEVELOPMENT	SCZ	-0.0311087	0.00958729	0.0011754	90	0.857217	blood	PWAS	c5	0.0011754	0.014606375
GSE25677_MPL_VS_R848_STIM_BCELL_UP	SCZ	-0.0154698	0.00510105	0.00242392	21	0.0688823	brain	PWAS	c7	0.00242392	0.014641977
GSE15930_STIM_VS_STIM_AND_IL12_72H_CD8_T_CELL_DN	SCZ	-0.0104283	0.00343932	0.00242866	37	0.532866	brain	PWAS	c7	0.00242866	0.014656435
GOMF_ADENOSINE_DEAMINASE_ACTIVITY	SCZ	-0.0106292	0.00335066	0.00151253	43	0.0226092	brain	TWAS	c5	0.00151253	0.01467792
GSE23925_LIGHT_ZONE_VS_DARK_ZONE_BCELL_DN	SCZ	-0.0116808	0.00385356	0.0024361	27	0.0180853	brain	PWAS	c7	0.0024361	0.014687143
GOBP_CELLULAR_RESPONSE_TO_ACID_CHEMICAL	SCZ	-0.0105292	0.00331958	0.00151473	47	0.424634	brain	TWAS	c5	0.00151473	0.014690782
ONDER_CDH1_TARGETS_2_UP	SCZ	-0.00502517	0.00158458	0.0015176	208	0.0789912	brain	TWAS	c2	0.0015176	0.014710124
GSE2706_LPS_VS_R848_AND_LPS_2H_STIM_DC_DN	SCZ	-0.017846	0.00588988	0.00244592	17	0.414365	brain	PWAS	c7	0.00244592	0.014732128
GOBP_ANOIKIS	SCZ	-0.0410906	0.0126765	0.00118917	58	0.101082	blood	PWAS	c5	0.00118917	0.014766279
GSE40274_CTRL_VS_EOS_TRANSDUCED_ACTIVATED_CD4_TCELL_UP	SCZ	-0.00621613	0.00196101	0.00152508	144	0.042855	brain	TWAS	c7	0.00152508	0.014774103
GOBP_REGULATION_OF_GASTRULATION	SCZ	-0.0569379	0.0175706	0.00119313	45	0.127723	blood	PWAS	c5	0.00119313	0.014781806
GSE17721_4H_VS_24H_POLYIC_BMDC_DN	SCZ	-0.0109561	0.00361952	0.00247032	24	0.0117637	brain	PWAS	c7	0.00247032	0.014850451
GSE22282_HYPOXIA_VS_NORMOXIA_MYELOID_DC_DN	SCZ	-0.0134283	0.00443586	0.00246819	20	0.712301	brain	PWAS	c7	0.00246819	0.014850451
MIR7109_5P	SCZ	-0.026642	0.00822552	0.00119974	172	0.136438	blood	PWAS	c3	0.00119974	0.014852454
GOCC_AMPA_GLUTAMATE_RECEPTOR_COMPLEX	SCZ	0.0203219	0.00641458	0.00153454	18	0.354843	brain	TWAS	c5	0.00153454	0.014857177
GSE27859_DC_VS_CD11C_INT_F480_INT_DC_UP	SCZ	-0.015159	0.00500932	0.00247673	22	0.0418767	brain	PWAS	c7	0.00247673	0.014874669
GSE6092_IFNG_VS_IFNG_AND_B_BURGDORFERI_INF_ENDOTHELIAL_CELL_DN	SCZ	-0.00597202	0.00188557	0.00153903	135	0.0441033	brain	TWAS	c7	0.00153903	0.014890939
MIR6751_3P	SCZ	-0.0118681	0.00374734	0.0015398	48	0.0267134	brain	TWAS	c3	0.0015398	0.014890939
GINESTIER_BREAST_CANCER_20Q13_AMPLIFICATION_UP	SCZ	-0.00800898	0.00252919	0.00154222	89	0.403246	brain	TWAS	c2	0.00154222	0.014899024
GOCC_ENDOPLASMIC_RETICULUM_QUALITY_CONTROL_COMPARTMENT	SCZ	-0.0160541	0.00506984	0.00154241	21	0.765429	brain	TWAS	c5	0.00154241	0.014899024
REACTOME_MRNA_DECAY_BY_5_TO_3_EXORIBONUCLEASE	SCZ	-0.0341165	0.0105383	0.00120634	86	0.186402	blood	PWAS	c2	0.00120634	0.014922873
GOMF_CALCIUM_DEPENDENT_PROTEIN_KINASE_ACTIVITY	SCZ	-0.0133589	0.00421995	0.00154733	27	0.0899023	brain	TWAS	c5	0.00154733	0.014933528
MIR6817_3P	SCZ	-0.00548253	0.00173192	0.00154776	171	0.202293	brain	TWAS	c3	0.00154776	0.014933528
CHANG_IMMORTALIZED_BY_HPV31_DN	SCZ	-0.0101737	0.00321433	0.00155026	48	0.1358	brain	TWAS	c2	0.00155026	0.014939529
GOBP_REGULATION_OF_B_CELL_DIFFERENTIATION	SCZ	-0.0176387	0.00557313	0.00155105	19	0.960497	brain	TWAS	c5	0.00155105	0.014939529
REACTOME_CIRCADIAN_CLOCK	SCZ	-0.0184441	0.00582727	0.00155009	25	0.195483	brain	TWAS	c2	0.00155009	0.014939529
GSE23308_WT_VS_MINERALCORTICOID_REC_KO_MACROPHAGE_DN	SCZ	0.0170339	0.00563276	0.0024939	21	0.243122	brain	PWAS	c7	0.0024939	0.0149634
GSE3982_DC_VS_BCELL_DN	SCZ	-0.0163328	0.00540157	0.00249689	17	0.104506	brain	PWAS	c7	0.00249689	0.014966963
GOCC_CALCIUM_CHANNEL_COMPLEX	SCZ	-0.038811	0.0119927	0.00121118	85	0.512433	blood	PWAS	c5	0.00121118	0.014971429
GSE27241_WT_VS_RORGT_KO_TH17_POLARIZED_CD4_TCELL_TREATED_WITH_DIGOXIN_UP	SCZ	-0.0198533	0.00656689	0.00250087	18	0.175836	brain	PWAS	c7	0.00250087	0.014976447
GHANDHI_DIRECT_IRRADIATION_DN	SCZ	-0.0205175	0.00648518	0.00155747	23	0.0415395	brain	TWAS	c2	0.00155747	0.014992769
GOCC_PERINUCLEAR_ENDOPLASMIC_RETICULUM	SCZ	-0.0719833	0.0222478	0.0012142	31	0.302246	blood	PWAS	c5	0.0012142	0.014997432
GOBP_PROTEIN_DEPHOSPHORYLATION	SCZ	-0.0118852	0.00393251	0.00250863	33	0.212242	brain	PWAS	c5	0.00250863	0.015008528
GSE3982_MAC_VS_TH2_UP	SCZ	-0.00542739	0.00171576	0.0015602	169	0.287334	brain	TWAS	c7	0.0015602	0.015010447
GSE24210_CTRL_VS_IL35_TREATED_TCONV_CD4_TCELL_DN	SCZ	-0.00893373	0.00295662	0.0025144	39	0.0365714	brain	PWAS	c7	0.0025144	0.015028653
REACTOME_SEALING_OF_THE_NUCLEAR_ENVELOPE_NE_BY_ESCRT_III	SCZ	-0.0148626	0.00469966	0.00156426	21	0.0565436	brain	TWAS	c2	0.00156426	0.015040893
GOCC_ENDOPLASMIC_RETICULUM_GOLGI_INTERMEDIATE_COMPARTMENT_MEMBRANE	SCZ	-0.00993052	0.0031403	0.00156537	53	0.26406	brain	TWAS	c5	0.00156537	0.015042955
GOBP_GLIAL_CELL_DEVELOPMENT	SCZ	-0.00997566	0.00315502	0.00156774	65	0.939742	brain	TWAS	c5	0.00156774	0.015057116
GOBP_LYMPHOID_PROGENITOR_CELL_DIFFERENTIATION	SCZ	-0.0357631	0.0110581	0.00122026	87	0.370094	blood	PWAS	c5	0.00122026	0.015060916
GSE19512_NAUTRAL_VS_INDUCED_TREG_UP	SCZ	-0.0200996	0.00665498	0.00252576	15	0.121596	brain	PWAS	c7	0.00252576	0.015082119
GOBP_CAMERA_TYPE_EYE_MORPHOGENESIS	SCZ	-0.00714456	0.00226018	0.00157193	94	0.0459668	brain	TWAS	c5	0.00157193	0.015088732
REACTOME_TRANSCRIPTIONAL_ACTIVATION_OF_MITOCHONDRIAL_BIOGENESIS	SCZ	-0.0392736	0.0121508	0.00122849	80	0.155117	blood	PWAS	c2	0.00122849	0.015151068
GSE411_UNSTIM_VS_400MIN_IL6_STIM_MACROPHAGE_DN	SCZ	-0.00476377	0.00150848	0.00158862	177	0.0500671	brain	TWAS	c7	0.00158862	0.015240228
GOBP_POSITIVE_REGULATION_OF_LIPID_LOCALIZATION	SCZ	-0.00761889	0.00241311	0.00159241	106	0.279842	brain	TWAS	c5	0.00159241	0.015250458
MIR3189_3P	SCZ	-0.00957557	0.00303277	0.00159202	49	0.38283	brain	TWAS	c3	0.00159202	0.015250458
MIR6513_5P	SCZ	-0.00958614	0.003036	0.00159135	59	0.302341	brain	TWAS	c3	0.00159135	0.015250458
BURTON_ADIPOGENESIS_PEAK_AT_0HR	SCZ	-0.0119403	0.00378346	0.00159989	48	0.860616	brain	TWAS	c2	0.00159989	0.015313363
NAKAJIMA_MAST_CELL	SCZ	-0.0107912	0.00336852	0.0013575	38	0.00844958	brain	TWAS	c2	0.001606589	0.015368723
MIR7151_5P	SCZ	-0.0672575	0.0208401	0.00124957	35	0.193152	blood	PWAS	c3	0.00124957	0.015399445
WP_PRADERWILLI_AND_ANGELMAN_SYNDROME	SCZ	-0.0100803	0.00319678	0.00161464	42	0.420163	brain	TWAS	c2	0.00161464	0.015436951
GSE24634_TREG_VS_TCONV_POST_DAY7_IL4_CONVERSION_DN	SCZ	-0.0122523	0.00406709	0.00259059	28	0.104208	brain	PWAS	c7	0.00259059	0.015454465
GSE2128_C57BL6_VS_NOD_THYMOCYTE_UP	SCZ	-0.0147561	0.00489904	0.00259502	20	0.0575434	brain	PWAS	c7	0.00259502	0.015466121
GOBP_REGULATION_OF_GLIAL_CELL_DIFFERENTIATION	SCZ	-0.0139967	0.00444006	0.00161948	41	0.419899	brain	TWAS	c5	0.00161948	0.015466575
WP_GABA_RECEPTOR_SIGNALING	SCZ	-0.0162734	0.0051623	0.00161958	24	0.479234	brain	TWAS	c2	0.00161958	0.015466575
GSE11961_FOLLICULAR_BCELL_VS_PLASMA_CELL_DAY7_DN	SCZ	-0.0147502	0.00489822	0.00260104	18	0.197292	brain	PWAS	c7	0.00260104	0.015487222
GSE22886_CD8_VS_CD4_NAIVE_TCELL_DN	SCZ	-0.00525956	0.00166875	0.00162274	150	0.154626	brain	TWAS	c7	0.00162274	0.015487947
GOBP_TRIGLYCERIDE_BIOSYNTHETIC_PROCESS	SCZ	-0.0510869	0.0158389	0.00125793	39	0.223466	blood	PWAS	c5	0.00125793	0.015490807
GSE23321_EFFECTOR_MEMORY_VS_NAIVE_CD8_TCELL_UP	SCZ	-0.00580255	0.00184127	0.00162494	152	0.221075	brain	TWAS	c7	0.00162494	0.015500137
GOBP_NEGATIVE_REGULATION_OF_ENDOPLASMIC_RETICULUM_STRESS_INDUCED_INTRINSIC_APOPTOTIC_SIGNALING_PATHWAY	SCZ	-0.0431489	0.0133807	0.00126095	56	0.235522	blood	PWAS	c5	0.00126095	0.015516322
FIGUEROA_AML_METHYLATION_CLUSTER_2_UP	SCZ	-0.0121942	0.00387051	0.0016296	38	0.0380245	brain	TWAS	c2	0.0016296	0.015526955
MIR421	SCZ	-0.00635001	0.0020155	0.00162947	117	0.28959	brain	TWAS	c3	0.00162947	0.015526955
GOCC_CELL_CORTEX	SCZ	-0.00449501	0.00142694	0.00163208	266	0.127921	brain	TWAS	c5	0.00163208	0.015541769
GOBP_ERYTHROCYTE_MATURATION	SCZ	-0.0745083	0.0231123	0.00126523	27	0.185196	blood	PWAS	c5	0.00126523	0.015557291
GOBP_GLIAL_CELL_PROLIFERATION	SCZ	-0.017017	0.00540347	0.00163679	24	0.0444909	brain	TWAS	c5	0.00163679	0.015568808
MIR3135A	SCZ	-0.020073	0.00637419	0.0016377	20	0.0409613	brain	TWAS	c3	0.0016377	0.015568808
REACTOME_CARGO_CONCENTRATION_IN_THE_ER	SCZ	-0.0134898	0.00428336	0.0016363	30	0.278175	brain	TWAS	c2	0.0016363	0.015568808
GSE17721_LPS_VS_GARDIQUIMOD_6H_BMDC_DN	SCZ	-0.00981356	0.00326111	0.00261874	35	0.0166172	brain	PWAS	c7	0.00261874	0.015577762
GOCC_PHAGOCYTIC_VESICLE_MEMBRANE	SCZ	-0.00816963	0.00259457	0.00163976	71	0.0330319	brain	TWAS	c5	0.00163976	0.015579575
GOBP_NEGATIVE_REGULATION_OF_ERBB_SIGNALING_PATHWAY	SCZ	-0.0441073	0.0136874	0.0012709	74	0.186682	blood	PWAS	c5	0.0012709	0.015603563
GOMF_ACTININ_BINDING	SCZ	-0.0648063	0.0201124	0.00127209	28	0.635566	blood	PWAS	c5	0.00127209	0.015606465
IVANOVA_HEMATOPOIESIS_STEM_CELL	SCZ	-0.00838646	0.00266556	0.00165391	105	0.168312	brain	TWAS	c2	0.00165391	0.015705133
GSE26559_TCF1_KO_VS_WT_LIN_NEG_CELL_UP	SCZ	-0.0105204	0.00350013	0.00264961	31	0.441747	brain	PWAS	c7	0.00264961	0.015746398
REACTOME_C_TYPE_LECTIN_RECEPTORS_CLRS	SCZ	-0.00778875	0.00247698	0.00166401	81	0.101501	brain	TWAS	c2	0.00166401	0.015792113
GSE19941_IL10_KO_VS_IL10_KO_AND_NFKBP50_KO_LPS_STIM_MACROPHAGE_DN	SCZ	-0.0100204	0.00333534	0.00266197	29	0.404593	brain	PWAS	c7	0.00266197	0.015804814
GOBP_REGULATION_OF_NITRIC_OXIDE_METABOLIC_PROCESS	SCZ	-0.0157142	0.00523254	0.00267184	13	0.0451121	brain	PWAS	c5	0.00267184	0.015833314
GSE16450_IMMATURE_VS_MATURE_NEURON_CELL_LINE_12H_IFNA_STIM_UP	SCZ	-0.0110803	0.00368921	0.00266946	33	0.659464	brain	PWAS	c7	0.00266946	0.015833314
GOBP_AMINOGLYCAN_CATABOLIC_PROCESS	SCZ	-0.01248	0.00397112	0.00167399	30	0.294776	brain	TWAS	c5	0.00167399	0.015868896
GOBP_REGULATION_OF_TRANSCRIPTION_ELONGATION_BY_RNA_POLYMERASE_II	SCZ	-0.0101025	0.00321452	0.00167364	51	0.0448872	brain	TWAS	c5	0.00167364	0.015868896
GSE30971_WBP7_HET_VS_KO_MACROPHAGE_4H_LPS_STIM_DN	SCZ	-0.00995275	0.00331528	0.00268141	33	0.0760199	brain	PWAS	c7	0.00268141	0.015874964
GSE46606_UNSTIM_VS_CD40L_IL2_IL5_1DAY_STIMULATED_IRF4MID_SORTED_BCELL_UP	SCZ	-0.00693465	0.00220714	0.00167844	125	0.0785843	brain	TWAS	c7	0.00167844	0.015902107
GSE17721_LPS_VS_GARDIQUIMOD_0.5H_BMDC_DN	SCZ	-0.0122154	0.00407028	0.00268981	25	0.0748833	brain	PWAS	c7	0.00268981	0.015909615
GOBP_ASSOCIATIVE_LEARNING	SCZ	-0.00886737	0.00282338	0.00168551	69	0.126738	brain	TWAS	c5	0.00168551	0.015960088
DAIRKEE_CANCER_PRONE_RESPONSE_BPA_E2	SCZ	-0.00898385	0.00286087	0.00168801	71	0.59659	brain	TWAS	c2	0.00168801	0.015974756
WP_PROXIMAL_TUBULE_TRANSPORT	SCZ	-0.0312965	0.00973578	0.00130632	98	0.416351	blood	PWAS	c2	0.00130632	0.01600242
GOBP_POSITIVE_REGULATION_OF_BIOMINERALIZATION	SCZ	-0.00965484	0.0030754	0.00169305	49	0.0540159	brain	TWAS	c5	0.00169305	0.016013431
REACTOME_INITIATION_OF_NUCLEAR_ENVELOPE_NE_REFORMATION	SCZ	-0.0320558	0.00997478	0.00131044	74	0.356573	blood	PWAS	c2	0.00131044	0.016040883
GOMF_G_PROTEIN_COUPLED_RECEPTOR_BINDING	SCZ	-0.0231702	0.00772798	0.00271562	18	0.0516741	brain	PWAS	c5	0.00271562	0.016047079
GOCC_CYTOPLASMIC_REGION	SCZ	-0.0149967	0.00500327	0.00272316	29	0.0396999	brain	PWAS	c5	0.00272316	0.016076425
WINTER_HYPOXIA_DN	SCZ	-0.0111338	0.00354834	0.00170245	41	0.346886	brain	TWAS	c2	0.00170245	0.016093278
MIR548BA	SCZ	-0.0348042	0.0108397	0.00132359	86	0.207046	blood	PWAS	c3	0.00132359	0.016137078
GSE37301_COMMON_LYMPHOID_PROGENITOR_VS_CD4_TCELL_UP	SCZ	-0.00546903	0.00174399	0.00171305	139	0.126152	brain	TWAS	c7	0.00171305	0.016184372
GSE43955_1H_VS_60H_ACT_CD4_TCELL_WITH_TGFB_IL6_UP	SCZ	-0.0111006	0.00370725	0.00275092	23	0.0264948	brain	PWAS	c7	0.00275092	0.016224973
GOBP_REGULATION_OF_ACTIN_NUCLEATION	SCZ	-0.0383984	0.0119665	0.0013328	70	0.771573	blood	PWAS	c5	0.0013328	0.016229617
GSE27786_CD4_TCELL_VS_ERYTHTROBLAST_DN	SCZ	-0.0162154	0.0054168	0.00275765	18	0.0499717	brain	PWAS	c7	0.00275765	0.016241778
GSE3720_UNSTIM_VS_LPS_STIM_VD2_GAMMADELTA_TCELL_DN	SCZ	-0.0206291	0.00689154	0.00275897	15	0.334721	brain	PWAS	c7	0.00275897	0.016241778
GOBP_PYRIMIDINE_NUCLEOSIDE_TRIPHOSPHATE_METABOLIC_PROCESS	SCZ	-0.0141088	0.00450104	0.00172105	22	0.0131094	brain	TWAS	c5	0.00172105	0.016250814
MIR1288_3P	SCZ	-0.0170358	0.0054355	0.00172337	26	0.565343	brain	TWAS	c3	0.00172337	0.016254447
MIR6132	SCZ	-0.00720789	0.00229974	0.0017231	105	0.0188568	brain	TWAS	c3	0.0017231	0.016254447
MIR4691_5P	SCZ	-0.0316947	0.00988024	0.00133716	146	0.298724	blood	PWAS	c3	0.00133716	0.016270603
GSE17721_PAM3CSK4_VS_GADIQUIMOD_12H_BMDC_DN	SCZ	-0.00696112	0.00222165	0.00172851	129	0.338437	brain	TWAS	c7	0.00172851	0.016293777
LE_NEURONAL_DIFFERENTIATION_DN	SCZ	-0.0433833	0.0100154	1.48E-05	54	0.465009	blood	TWAS	c2	1.48E-05	0.016298103
KORKOLA_TERATOMA	SCZ	-0.0173214	0.00552869	0.00173024	22	0.365244	brain	TWAS	c2	0.00173024	0.016300937
GSE14350_TREG_VS_TEFF_DN	SCZ	-0.0134135	0.00448359	0.00277441	27	0.0482882	brain	PWAS	c7	0.00277441	0.016317293
GOBP_RNA_PHOSPHODIESTER_BOND_HYDROLYSIS_EXONUCLEOLYTIC	SCZ	-0.0133681	0.00426776	0.00173417	39	0.0996108	brain	TWAS	c5	0.00173417	0.016328805
CHUANG_OXIDATIVE_STRESS_RESPONSE_DN	SCZ	-0.0764317	0.0238407	0.00134624	17	0.709055	blood	PWAS	c2	0.00134624	0.016356766
GSE18804_SPLEEN_MACROPHAGE_VS_BRAIN_TUMORAL_MACROPHAGE_UP	SCZ	-0.0156547	0.00523508	0.00278653	29	0.0163942	brain	PWAS	c7	0.00278653	0.016373157
GSE45365_HEALTHY_VS_MCMV_INFECTION_CD11B_DC_IFNAR_KO_UP	SCZ	-0.0151324	0.00506159	0.00279291	13	0.061778	brain	PWAS	c7	0.00279291	0.016395222
KAECH_DAY8_EFF_VS_DAY15_EFF_CD8_TCELL_DN	SCZ	-0.00560332	0.00178965	0.00174232	150	0.0548773	brain	TWAS	c7	0.00174232	0.016396354
GSE45365_HEALTHY_VS_MCMV_INFECTION_CD8A_DC_DN	SCZ	-0.014461	0.00483801	0.00279864	22	0.339298	brain	PWAS	c7	0.00279864	0.016413432
HEIDENBLAD_AMPLICON_8Q24_DN	SCZ	-0.00916254	0.00292706	0.00174637	48	0.401545	brain	TWAS	c2	0.00174637	0.01642303
MCLACHLAN_DENTAL_CARIES_UP	SCZ	-0.00531243	0.00169717	0.00174711	177	0.109404	brain	TWAS	c2	0.00174711	0.01642303
GSE36826_WT_VS_IL1R_KO_SKIN_DN	SCZ	-0.00758753	0.00242423	0.00174885	100	0.0421549	brain	TWAS	c7	0.00174885	0.016430191
GOBP_NEGATIVE_REGULATION_OF_MICROTUBULE_POLYMERIZATION_OR_DEPOLYMERIZATION	SCZ	-0.0142289	0.00454656	0.00175052	32	0.140424	brain	TWAS	c5	0.00175052	0.016436688
GSE32986_CURDLAN_LOWDOSE_VS_GMCSF_AND_CURDLAN_LOWDOSE_STIM_DC_UP	SCZ	-0.00488015	0.00155946	0.00175172	201	0.0285442	brain	TWAS	c7	0.00175172	0.016438767
GSE42088_UNINF_VS_LEISHMANIA_INF_DC_8H_UP	SCZ	-0.00578664	0.00184949	0.00175531	155	0.0757125	brain	TWAS	c7	0.00175531	0.016463259
GARGALOVIC_RESPONSE_TO_OXIDIZED_PHOSPHOLIPIDS_TURQUOISE_UP	SCZ	-0.0111107	0.00355291	0.00176471	50	0.500548	brain	TWAS	c2	0.00176471	0.016542187
GSE17721_CTRL_VS_POLYIC_4H_BMDC_UP	SCZ	-0.00566623	0.00181202	0.00176581	149	0.0861775	brain	TWAS	c7	0.00176581	0.016543266
CHEN_LIVER_METABOLISM_QTL_CIS	SCZ	-0.00823492	0.00263373	0.00176769	78	0.198878	brain	TWAS	c2	0.00176769	0.016551648
GGCNNMSMYNTTG_UNKNOWN	SCZ	-0.0104736	0.00335003	0.00176945	46	0.227049	brain	TWAS	c3	0.00176945	0.016558898
BIOCARTA_ERAD_PATHWAY	SCZ	-0.0336482	0.010512	0.00136981	85	0.287998	blood	PWAS	c2	0.00136981	0.016606156
GSE46606_IRF4_KO_VS_WT_UNSTIM_BCELL_DN	SCZ	-0.0121686	0.00407651	0.00283536	22	0.038762	brain	PWAS	c7	0.00283536	0.016613188
MIR5585_3P	SCZ	-0.00925056	0.00296023	0.00177838	63	0.317622	brain	TWAS	c3	0.00177838	0.0166332
ACTACCT_MIR196A_MIR196B	SCZ	-0.0100081	0.00320364	0.00178423	66	0.579539	brain	TWAS	c3	0.00178423	0.016678629
GOMF_ACYLGLYCEROL_O_ACYLTRANSFERASE_ACTIVITY	SCZ	0.0147351	0.00471703	0.0017853	19	0.418214	brain	TWAS	c5	0.0017853	0.016679349
GOCC_METHYLTRANSFERASE_COMPLEX	SCZ	-0.0437581	0.0136804	0.00138102	58	0.158091	blood	PWAS	c5	0.00138102	0.016717288
GSE17721_PAM3CSK4_VS_GADIQUIMOD_16H_BMDC_UP	SCZ	-0.00986141	0.00330651	0.00285976	36	0.297535	brain	PWAS	c7	0.00285976	0.016740451
GSE17721_4_VS_24H_GARDIQUIMOD_BMDC_UP	SCZ	-0.00996302	0.00334098	0.00286311	31	0.023419	brain	PWAS	c7	0.00286311	0.016744368
GSE12003_MIR223_KO_VS_WT_BM_PROGENITOR_4D_CULTURE_DN	SCZ	-0.00587191	0.00188065	0.00179455	155	0.113083	brain	TWAS	c7	0.00179455	0.016756449
GOBP_CYCLIC_NUCLEOTIDE_METABOLIC_PROCESS	SCZ	-0.0320593	0.0100262	0.001386	135	0.81162	blood	PWAS	c5	0.001386	0.016765171
GOBP_REGULATION_OF_SPINDLE_ORGANIZATION	SCZ	-0.058001	0.0181454	0.00139125	41	0.532195	blood	PWAS	c5	0.00139125	0.016790165
GSE2585_CD80_HIGH_VS_LOW_AIRE_KO_MTEC_UP	SCZ	-0.00600306	0.00192344	0.0018024	145	0.421051	brain	TWAS	c7	0.0018024	0.016820397
GOBP_CELL_SUBSTRATE_JUNCTION_ORGANIZATION	SCZ	-0.0205235	0.00688743	0.00288391	25	0.190205	brain	PWAS	c5	0.00288391	0.016845013
GSE32986_UNSTIM_VS_GMCSF_STIM_DC_DN	SCZ	-0.0136036	0.00456556	0.00288613	21	0.0982469	brain	PWAS	c7	0.00288613	0.016845013
GSE37532_TREG_VS_TCONV_CD4_TCELL_FROM_LN_DN	SCZ	-0.0101862	0.0034189	0.00288841	35	0.0846895	brain	PWAS	c7	0.00288841	0.016845013
GOCC_NUCLEAR_REPLICATION_FORK	SCZ	-0.138179	0.0432502	0.00139889	10	0.41713	blood	PWAS	c5	0.00139889	0.016846382
BIOCARTA_UCALPAIN_PATHWAY	SCZ	-0.056375	0.0176467	0.00139997	30	0.0152831	blood	PWAS	c2	0.00139997	0.016846992
COUP_DR1_Q6	SCZ	-0.00546983	0.00175302	0.00180705	177	0.123247	brain	TWAS	c3	0.00180705	0.016854429
GSE2405_HEAT_KILLED_LYSATE_VS_LIVE_A_PHAGOCYTOPHILUM_STIM_NEUTROPHIL_24H_UP	SCZ	-0.0125277	0.00420619	0.00289752	36	0.0656232	brain	PWAS	c7	0.00289752	0.016882379
GOMF_CARBON_OXYGEN_LYASE_ACTIVITY	SCZ	-0.0091466	0.00307195	0.00290654	25	0.100657	brain	PWAS	c5	0.00290654	0.016887673
GSE21670_STAT3_KO_VS_WT_CD4_TCELL_TGFB_TREATED_DN	SCZ	-0.010253	0.00344303	0.0029024	28	0.224835	brain	PWAS	c7	0.0029024	0.016887673
GSE45365_HEALTHY_VS_MCMV_INFECTION_CD8A_DC_UP	SCZ	0.0102695	0.00344899	0.00290587	28	0.080394	brain	PWAS	c7	0.00290587	0.016887673
GOBP_VASCULAR_ASSOCIATED_SMOOTH_MUSCLE_CELL_MIGRATION	SCZ	-0.0413737	0.0129546	0.00140443	64	0.151962	blood	PWAS	c5	0.00140443	0.016888245
GSE21360_SECONDARY_VS_TERTIARY_MEMORY_CD8_TCELL_UP	SCZ	-0.00558416	0.00179078	0.0018191	141	0.233352	brain	TWAS	c7	0.0018191	0.016957404
GOBP_CELL_REDOX_HOMEOSTASIS	SCZ	0.0126545	0.00396592	0.00141869	29	0.00778172	brain	TWAS	c5	0.001823106	0.016985321
GSE24142_ADULT_VS_FETAL_DN3_THYMOCYTE_UP	SCZ	-0.0128425	0.00431644	0.00292748	31	0.0535621	brain	PWAS	c7	0.00292748	0.016993532
GOMF_MICROTUBULE_BINDING	SCZ	-0.014514	0.00487902	0.0029321	33	0.0509476	brain	PWAS	c5	0.0029321	0.017004547
GSE18893_TCONV_VS_TREG_24H_CULTURE_UP	SCZ	-0.0052247	0.00167619	0.00182694	170	0.0904742	brain	TWAS	c7	0.00182694	0.017011606
GSE24671_BAKIMULC_VS_SENDAI_VIRUS_INFECTED_MOUSE_SPLENOCYTES_UP	SCZ	-0.0113576	0.00381872	0.00293768	32	0.0146018	brain	PWAS	c7	0.00293768	0.017021103
MIR509_3_5P	SCZ	-0.00724057	0.00232331	0.00183016	101	0.111944	brain	TWAS	c3	0.00183016	0.017022717
MIR509_5P	SCZ	-0.00724057	0.00232331	0.00183016	101	0.111944	brain	TWAS	c3	0.00183016	0.017022717
GOBP_REGULATION_OF_LIGASE_ACTIVITY	SCZ	-0.0665399	0.0208524	0.00141782	33	0.34928	blood	PWAS	c5	0.00141782	0.017024242
GSE37301_COMMON_LYMPHOID_PROGENITOR_VS_GRAN_MONO_PROGENITOR_UP	SCZ	-0.00578902	0.00185772	0.00183205	132	0.108045	brain	TWAS	c7	0.00183205	0.017030867
GOBP_HISTONE_MONOUBIQUITINATION	SCZ	-0.0388204	0.0121685	0.00142154	56	0.583097	blood	PWAS	c5	0.00142154	0.017056396
MIR593_5P	SCZ	-0.00589332	0.00189188	0.00183907	142	0.171582	brain	TWAS	c3	0.00183907	0.017086669
AHRARNT_01	SCZ	0.0140912	0.00380077	0.00020936	48	0.00113481	brain	TWAS	c3	0.00184489	0.017113461
FONTAINE_THYROID_TUMOR_UNCERTAIN_MALIGNANCY_UP	SCZ	-0.0169121	0.00543079	0.00184501	20	0.0400831	brain	TWAS	c2	0.00184501	0.017113461
MIR96_3P	SCZ	-0.00818331	0.00262767	0.00184395	79	0.130349	brain	TWAS	c3	0.00184395	0.017113461
GSE24142_ADULT_VS_FETAL_DN2_THYMOCYTE_DN	SCZ	-0.012718	0.00427899	0.00295673	35	0.218765	brain	PWAS	c7	0.00295673	0.017115603
GOBP_POSITIVE_REGULATION_OF_EPIDERMAL_GROWTH_FACTOR_ACTIVATED_RECEPTOR_ACTIVITY	SCZ	-0.0364175	0.0114274	0.00143823	100	0.0550454	blood	PWAS	c5	0.00143823	0.017206193
GOBP_T_HELPER_2_CELL_CYTOKINE_PRODUCTION	SCZ	-0.0799052	0.0250731	0.0014381	20	0.385481	blood	PWAS	c5	0.0014381	0.017206193
GSE45365_HEALTHY_VS_MCMV_INFECTION_CD8A_DC_IFNAR_KO_DN	SCZ	-0.0207117	0.00697396	0.00297938	13	0.165409	brain	PWAS	c7	0.00297938	0.017230748
GSE42724_NAIVE_VS_MEMORY_BCELL_DN	SCZ	-0.0142571	0.00480156	0.00298509	27	0.0648458	brain	PWAS	c7	0.00298509	0.0172478
GSE10239_KLRG1INT_VS_KLRG1HIGH_EFF_CD8_TCELL_UP	SCZ	-0.0112228	0.00378096	0.00299523	26	0.63061	brain	PWAS	c7	0.00299523	0.017274429
GSE41867_NAIVE_VS_DAY30_LCMV_ARMSTRONG_MEMORY_CD8_TCELL_DN	SCZ	-0.0089073	0.00300068	0.00299325	46	0.147474	brain	PWAS	c7	0.00299325	0.017274429
GSE21670_UNTREATED_VS_TGFB_TREATED_STAT3_KO_CD4_TCELL_DN	SCZ	-0.0125812	0.00423934	0.00300015	23	0.074527	brain	PWAS	c7	0.00300015	0.017286842
GOBP_DNA_TEMPLATED_DNA_REPLICATION	SCZ	0.0182096	0.00613849	0.00301244	11	0.177866	brain	PWAS	c5	0.00301244	0.017328797
GSE22611_NOD2_TRANSD_VS_CTRL_TRANSD_HEK293_MDP_STIM_6H_UP	SCZ	-0.0121886	0.00410888	0.00301298	27	0.147408	brain	PWAS	c7	0.00301298	0.017328797
GOBP_B_CELL_HOMEOSTASIS	SCZ	-0.0561609	0.017638	0.00145211	49	0.111994	blood	PWAS	c5	0.00145211	0.017346885
GOBP_MYELOID_CELL_DIFFERENTIATION	SCZ	-0.0154366	0.0052052	0.00302081	30	0.177837	brain	PWAS	c5	0.00302081	0.017357847
GSE18893_TCONV_VS_TREG_2H_TNF_STIM_UP	SCZ	-0.0159929	0.00539358	0.00302507	21	0.136028	brain	PWAS	c7	0.00302507	0.017366349
REACTOME_LOSS_OF_FUNCTION_OF_SMAD2_3_IN_CANCER	SCZ	-0.115448	0.0362707	0.00145782	13	0.471424	blood	PWAS	c2	0.00145782	0.017387057
REACTOME_SIGNALING_BY_TGF_BETA_RECEPTOR_COMPLEX_IN_CANCER	SCZ	-0.115448	0.0362707	0.00145782	13	0.471424	blood	PWAS	c2	0.00145782	0.017387057
GOBP_CELLULAR_RESPONSE_TO_INORGANIC_SUBSTANCE	SCZ	-0.0101224	0.0034147	0.0030331	26	0.0625598	brain	PWAS	c5	0.0030331	0.0173915
GSE32164_RESTING_DIFFERENTIATED_VS_CMYC_INHIBITED_MACROPHAGE_UP	SCZ	-0.011566	0.00390195	0.00303502	34	0.246094	brain	PWAS	c7	0.00303502	0.0173915
GSE32901_NAIVE_VS_TH17_ENRICHED_CD4_TCELL_UP	SCZ	-0.0199158	0.00671955	0.00303806	19	0.460789	brain	PWAS	c7	0.00303806	0.017392963
GOBP_B_CELL_APOPTOTIC_PROCESS	SCZ	-0.0485013	0.0152403	0.00146036	65	0.0662907	blood	PWAS	c5	0.00146036	0.017394652
NF1_Q6_01	SCZ	-0.0061252	0.00197013	0.001877	145	0.0972251	brain	TWAS	c3	0.001877	0.017400577
MIR619_3P	SCZ	-0.0105117	0.00338174	0.00188118	46	0.130874	brain	TWAS	c3	0.00188118	0.0174201
REACTOME_INTRA_GOLGI_AND_RETROGRADE_GOLGI_TO_ER_TRAFFIC	SCZ	-0.00607271	0.00195362	0.0018808	136	0.130137	brain	TWAS	c2	0.0018808	0.0174201
GOBP_POSITIVE_REGULATION_OF_BLOOD_CIRCULATION	SCZ	-0.0381087	0.0119792	0.0014664	65	0.817516	blood	PWAS	c5	0.0014664	0.017453893
GSE17974_CTRL_VS_ACT_IL4_AND_ANTI_IL12_0.5H_CD4_TCELL_DN	SCZ	-0.00740357	0.00238355	0.00189565	109	0.598055	brain	TWAS	c7	0.00189565	0.017544424
MIR4295	SCZ	-0.00510353	0.00164328	0.0018983	234	0.0346633	brain	TWAS	c3	0.0018983	0.017559275
GSE12392_CD8A_POS_VS_NEG_SPLEEN_IFNB_KO_DC_DN	SCZ	-0.00545514	0.00175668	0.00190044	159	0.447782	brain	TWAS	c7	0.00190044	0.017562041
MARCHINI_TRABECTEDIN_RESISTANCE_UP	SCZ	-0.012656	0.00407558	0.00190069	24	0.272181	brain	TWAS	c2	0.00190069	0.017562041
WP_DNA_MISMATCH_REPAIR	SCZ	-0.101269	0.0318637	0.00148195	13	0.253119	blood	PWAS	c2	0.00148195	0.017613358
GSE30971_CTRL_VS_LPS_STIM_MACROPHAGE_WBP7_KO_2H_DN	SCZ	-0.00608397	0.00195989	0.00190765	152	0.0628201	brain	TWAS	c7	0.00190765	0.01761666
GSE37534_UNTREATED_VS_GW1929_TREATED_CD4_TCELL_PPARG1_AND_FOXP3_TRASDUCED_UP	SCZ	0.0100606	0.00339958	0.00308275	35	0.822298	brain	PWAS	c7	0.00308275	0.017632652
GOBP_INOSITOL_PHOSPHATE_METABOLIC_PROCESS	SCZ	-0.0124662	0.00401742	0.00191545	48	0.26757	brain	TWAS	c5	0.00191545	0.017678972
MYC_UP.V1_UP	SCZ	-0.0121935	0.00412212	0.00309573	20	0.0537443	brain	PWAS	c6	0.00309573	0.017690695
GSE17974_IL4_AND_ANTI_IL12_VS_UNTREATED_6H_ACT_CD4_TCELL_UP	SCZ	-0.0232425	0.00785814	0.0030988	11	0.285303	brain	PWAS	c7	0.0030988	0.017692052
BIOCARTA_NTHI_PATHWAY	SCZ	-0.0361189	0.00844811	1.91E-05	82	0.180422	blood	TWAS	c2	1.91E-05	0.017696399
GOMF_ATP_DEPENDENT_PROTEIN_BINDING	SCZ	-0.0501689	0.0117078	1.83E-05	33	0.272595	blood	TWAS	c5	1.83E-05	0.017696399
GOMF_RNA_POLYMERASE_II_GENERAL_TRANSCRIPTION_INITIATION_FACTOR_BINDING	SCZ	0.032846	0.00766319	1.82E-05	82	0.0408106	blood	TWAS	c5	1.82E-05	0.017696399
GSE42021_TREG_PLN_VS_TREG_PRECURSORS_THYMUS_UP	SCZ	-0.0133306	0.00450912	0.00311287	23	0.288009	brain	PWAS	c7	0.00311287	0.017752545
GSE7509_DC_VS_MONOCYTE_UP	SCZ	-0.00874268	0.00295746	0.00311508	48	0.109954	brain	PWAS	c7	0.00311508	0.017752545
MIR4418	SCZ	-0.00776178	0.002503	0.00192874	85	0.0791417	brain	TWAS	c3	0.00192874	0.017782094
WP_MTHFR_DEFICIENCY	SCZ	-0.0136334	0.0043963	0.00192796	27	0.0533394	brain	TWAS	c2	0.00192796	0.017782094
MIR4680_5P	SCZ	-0.00962033	0.00310297	0.00193282	45	0.280384	brain	TWAS	c3	0.00193282	0.017809934
GSE41176_WT_VS_TAK1_KO_ANTI_IGM_STIM_BCELL_6H_DN	SCZ	-0.00591119	0.00190677	0.00193453	154	0.249729	brain	TWAS	c7	0.00193453	0.017815729
MINGUEZ_LIVER_CANCER_VASCULAR_INVASION_UP	SCZ	0.0220135	0.00710127	0.00193557	14	0.052729	brain	TWAS	c2	0.00193557	0.017815729
GOBP_REGULATION_OF_ENDOCYTOSIS	SCZ	-0.0144901	0.00490637	0.00314372	35	0.0428229	brain	PWAS	c5	0.00314372	0.01789943
GSE33162_HDAC3_KO_VS_HDAC3_KO_4H_LPS_STIM_MACROPHAGE_UP	SCZ	-0.0176039	0.00596135	0.00314699	17	0.158196	brain	PWAS	c7	0.00314699	0.01790173
GOBP_BIOMINERALIZATION	SCZ	-0.00635804	0.00205277	0.00195298	124	0.128449	brain	TWAS	c5	0.00195298	0.017966133
GOBP_REGULATION_OF_ACTIN_FILAMENT_BASED_PROCESS	SCZ	-0.0133174	0.00451218	0.00316305	47	0.0194856	brain	PWAS	c5	0.00316305	0.017976715
MIR6776_3P	SCZ	-0.00991298	0.0032009	0.00195532	57	0.205855	brain	TWAS	c3	0.00195532	0.017977814
GSE22443_NAIVE_VS_ACT_AND_IL2_TREATED_CD8_TCELL_DN	SCZ	-0.0105226	0.0035683	0.00318887	36	0.821023	brain	PWAS	c7	0.00318887	0.018106984
GOMF_PROTEIN_PHOSPHATASE_REGULATOR_ACTIVITY	SCZ	-0.00928502	0.00300086	0.00197398	63	0.0513363	brain	TWAS	c5	0.00197398	0.018139451
GOMF_MOLECULAR_FUNCTION_INHIBITOR_ACTIVITY	SCZ	-0.0131141	0.00423903	0.00197702	46	0.146593	brain	TWAS	c5	0.00197702	0.018157453
GSE35543_IN_VIVO_NTREG_VS_IN_VITRO_ITREG_UP	SCZ	-0.0186469	0.00632663	0.00320498	13	0.332757	brain	PWAS	c7	0.00320498	0.01818193
GSE30962_PRIMARY_VS_SECONDARY_CHRONIC_LCMV_INF_CD8_TCELL_UP	SCZ	-0.0108063	0.00366784	0.00321662	29	0.194152	brain	PWAS	c7	0.00321662	0.018198377
GSE46606_IRF4_KO_VS_WT_CD40L_IL2_IL5_3DAY_STIMULATED_BCELL_DN	SCZ	-0.0215703	0.00732104	0.0032155	20	0.128074	brain	PWAS	c7	0.0032155	0.018198377
GSE5503_MLN_DC_VS_PLN_DC_ACTIVATED_ALLOGENIC_TCELL_DN	SCZ	-0.0125981	0.00427582	0.0032153	28	0.114073	brain	PWAS	c7	0.0032153	0.018198377
GOBP_RESPONSE_TO_PAIN	SCZ	-0.0130857	0.00423172	0.00198619	29	0.398	brain	TWAS	c5	0.00198619	0.018227619
RYAN_MANTLE_CELL_LYMPHOMA_NOTCH_DIRECT_UP	SCZ	-0.00735752	0.00237939	0.00198683	98	0.0280265	brain	TWAS	c2	0.00198683	0.018227619
GOBP_PHOSPHOLIPID_DEPHOSPHORYLATION	SCZ	-0.0512121	0.0161752	0.00154508	43	0.654297	blood	PWAS	c5	0.00154508	0.018284005
GOBP_MYELOID_LEUKOCYTE_MIGRATION	SCZ	-0.0127628	0.00433616	0.00324691	18	0.0746111	brain	PWAS	c5	0.00324691	0.018351719
GOBP_REGULATION_OF_ACTIN_FILAMENT_ORGANIZATION	SCZ	-0.0137025	0.00465582	0.0032496	43	0.0314205	brain	PWAS	c5	0.0032496	0.018351719
GSE33162_UNTREATED_VS_4H_LPS_STIM_HDAC3_KO_MACROPHAGE_UP	SCZ	-0.00818938	0.00278351	0.00325992	45	0.235252	brain	PWAS	c7	0.00325992	0.01839337
GSE11961_MEMORY_BCELL_DAY7_VS_GERMINAL_CENTER_BCELL_DAY7_DN	SCZ	-0.00530213	0.00171657	0.0020097	162	0.123533	brain	TWAS	c7	0.0020097	0.018417316
REACTOME_CALNEXIN_CALRETICULIN_CYCLE	SCZ	-0.0159488	0.00495285	0.00128136	21	0.00637732	brain	TWAS	c2	0.002009245	0.018417316
GOBP_REGULATION_OF_CHRONIC_INFLAMMATORY_RESPONSE	SCZ	-0.0476598	0.0150648	0.00155804	56	0.31452	blood	PWAS	c5	0.00155804	0.018422208
GOBP_MITOCHONDRION_MORPHOGENESIS	SCZ	-0.0184947	0.0059891	0.00201473	17	0.885928	brain	TWAS	c5	0.00201473	0.018453345
GSE27786_BCELL_VS_NEUTROPHIL_UP	SCZ	-0.0107682	0.00366265	0.00328199	25	0.427016	brain	PWAS	c7	0.00328199	0.018501182
GSE2706_LPS_VS_R848_AND_LPS_8H_STIM_DC_DN	SCZ	-0.00593285	0.00192192	0.00202226	148	0.159374	brain	TWAS	c7	0.00202226	0.01851222
GSE43956_WT_VS_SGK1_KO_TH17_DIFFERENTIATED_CD4_TCELL_UP	SCZ	-0.0116266	0.00366552	0.0015146	28	0.00459467	brain	PWAS	c7	0.003296428	0.018565817
MIR5196_3P	SCZ	-0.0425178	0.0134512	0.00157282	74	0.0796604	blood	PWAS	c3	0.00157282	0.018571986
HOOI_ST7_TARGETS_UP	SCZ	-0.00884248	0.00286574	0.00203149	75	0.157787	brain	TWAS	c2	0.00203149	0.018586584
GSE3982_NEUTROPHIL_VS_EFF_MEMORY_CD4_TCELL_UP	SCZ	-0.0147289	0.00501319	0.00330315	18	0.0549883	brain	PWAS	c7	0.00330315	0.018586914
GOBP_NEURON_DEATH	SCZ	-0.00844059	0.00287356	0.00331052	46	0.493738	brain	PWAS	c5	0.00331052	0.018611618
BLANCO_MELO_INFLUENZA_A_INFECTION_A594_CELLS_UP	SCZ	-0.0243662	0.0077107	0.00157739	189	0.153963	blood	PWAS	c2	0.00157739	0.01861252
GSE24142_EARLY_THYMIC_PROGENITOR_VS_DN3_THYMOCYTE_UP	SCZ	-0.00893508	0.00304339	0.00332589	42	0.113931	brain	PWAS	c7	0.00332589	0.018681213
MIR6888_3P	SCZ	-0.00974166	0.00315953	0.00204743	67	0.148159	brain	TWAS	c3	0.00204743	0.018722226
GOBP_PEPTIDYL_TYROSINE_MODIFICATION	SCZ	-0.0143557	0.0048921	0.0033412	34	0.102884	brain	PWAS	c5	0.0033412	0.018733515
GSE20727_CTRL_VS_DNFB_ALLERGEN_TREATED_DC_UP	SCZ	-0.00825493	0.00281306	0.00334081	32	0.52646	brain	PWAS	c7	0.00334081	0.018733515
MIR12121	SCZ	-0.0822839	0.0260617	0.00159252	17	0.212006	blood	PWAS	c3	0.00159252	0.018777509
GOBP_REGULATION_OF_MEMBRANE_PROTEIN_ECTODOMAIN_PROTEOLYSIS	SCZ	-0.0256269	0.00822352	0.00183138	16	0.00889101	brain	TWAS	c5	0.002059811	0.018825193
REACTOME_TRANSCRIPTIONAL_REGULATION_OF_WHITE_ADIPOCYTE_DIFFERENTIATION	SCZ	-0.010803	0.00350599	0.00206102	45	0.0631264	brain	TWAS	c2	0.00206102	0.018826
WP_APOPTOSISRELATED_NETWORK_DUE_TO_ALTERED_NOTCH3_IN_OVARIAN_CANCER	SCZ	-0.0106502	0.00345802	0.00207107	39	0.371765	brain	TWAS	c2	0.00207107	0.018907518
REACTOME_ACTIVATION_OF_KAINATE_RECEPTORS_UPON_GLUTAMATE_BINDING	SCZ	-0.0516993	0.0163867	0.0016052	44	0.141108	blood	PWAS	c2	0.0016052	0.018913393
GOBP_NEGATIVE_REGULATION_OF_KINASE_ACTIVITY	SCZ	-0.014813	0.00505558	0.00338941	27	0.0359425	brain	PWAS	c5	0.00338941	0.018986776
GSE23502_WT_VS_HDC_KO_MYELOID_DERIVED_SUPPRESSOR_CELL_BM_DN	SCZ	-0.0116302	0.00397133	0.00340548	30	0.254673	brain	PWAS	c7	0.00340548	0.019056669
GSE37301_COMMON_LYMPHOID_PROGENITOR_VS_CD4_TCELL_UP	SCZ	-0.0110588	0.00377687	0.00341104	24	0.271642	brain	PWAS	c7	0.00341104	0.019056669
GSE40666_UNTREATED_VS_IFNA_STIM_EFFECTOR_CD8_TCELL_90MIN_DN	SCZ	-0.0130928	0.00447131	0.00340943	23	0.263182	brain	PWAS	c7	0.00340943	0.019056669
GSE14000_TRANSLATED_RNA_VS_MRNA_DC_UP	SCZ	-0.00566202	0.00184075	0.00209852	151	0.289028	brain	TWAS	c7	0.00209852	0.019131856
GSE24726_WT_VS_E2_2_KO_PDC_DAY4_POST_DELETION_UP	SCZ	-0.00584575	0.00190044	0.00209803	153	0.233442	brain	TWAS	c7	0.00209803	0.019131856
SOX5_01	SCZ	-0.00665374	0.00216322	0.00209906	130	0.016022	brain	TWAS	c3	0.00209906	0.019131856
GSE32901_TH17_EMRICHED_VS_TH17_NEG_CD4_TCELL_DN	SCZ	-0.00575087	0.00186987	0.00210118	154	0.0309802	brain	TWAS	c7	0.00210118	0.019140793
GOBP_REGULATION_OF_MEMBRANE_PERMEABILITY	SCZ	-0.0172211	0.00588485	0.00342969	10	0.284736	brain	PWAS	c5	0.00342969	0.019143739
GSE19923_E2A_KO_VS_HEB_AND_E2A_KO_DP_THYMOCYTE_UP	SCZ	-0.00617142	0.00200715	0.00210703	137	0.170948	brain	TWAS	c7	0.00210703	0.01917529
REACTOME_SIGNALING_BY_NTRKS	SCZ	-0.00857923	0.00279028	0.00210725	74	0.188604	brain	TWAS	c2	0.00210725	0.01917529
REACTOME_SYNTHESIS_OF_PIPS_AT_THE_PLASMA_MEMBRANE	SCZ	-0.0129497	0.00421196	0.0021085	43	0.214566	brain	TWAS	c2	0.0021085	0.019176277
GOBP_NEGATIVE_REGULATION_OF_ORGANELLE_ASSEMBLY	SCZ	-0.0550925	0.0174861	0.00162908	36	0.414352	blood	PWAS	c5	0.00162908	0.019180952
BYSTRYKH_HEMATOPOIESIS_STEM_CELL_AND_BRAIN_QTL_TRANS	SCZ	-0.00687434	0.00223617	0.00211096	103	0.0771079	brain	TWAS	c2	0.00211096	0.019188261
GSE21063_WT_VS_NFATC1_KO_8H_ANTI_IGM_STIM_BCELL_UP	SCZ	-0.00519277	0.00168981	0.00211926	182	0.190981	brain	TWAS	c7	0.00211926	0.019242881
MIR5187_3P	SCZ	-0.00848262	0.00276029	0.00211852	73	0.0180491	brain	TWAS	c3	0.00211852	0.019242881
GSE17721_0.5H_VS_12H_POLYIC_BMDC_DN	SCZ	-0.00605775	0.00197147	0.00212126	134	0.103373	brain	TWAS	c7	0.00212126	0.019250635
PID_PI3KCI_AKT_PATHWAY	SCZ	-0.0169188	0.00550687	0.00212405	23	0.056667	brain	TWAS	c2	0.00212405	0.019265546
GOBP_REGULATION_OF_FAT_CELL_DIFFERENTIATION	SCZ	-0.00912331	0.00296971	0.00212543	70	0.271664	brain	TWAS	c5	0.00212543	0.01926766
GOBP_RESPONSE_TO_LEPTIN	SCZ	-0.0199414	0.00649192	0.00212826	16	0.60919	brain	TWAS	c5	0.00212826	0.019282908
FOURNIER_ACINAR_DEVELOPMENT_LATE_DN	SCZ	-0.0195031	0.00635	0.00213088	13	0.0202916	brain	TWAS	c2	0.00213088	0.019296238
GOBP_POSITIVE_REGULATION_OF_MYELOID_LEUKOCYTE_DIFFERENTIATION	SCZ	-0.0141556	0.00460952	0.00213377	27	0.0367169	brain	TWAS	c5	0.00213377	0.019311998
GSE21670_UNTREATED_VS_IL6_TREATED_CD4_TCELL_DN	SCZ	-0.0133712	0.00457581	0.00347621	31	0.0726201	brain	PWAS	c7	0.00347621	0.019386078
MIR6792_3P	SCZ	-0.0309071	0.00982116	0.00164959	149	0.259526	blood	PWAS	c3	0.00164959	0.019394533
GSE13411_NAIVE_VS_MEMORY_BCELL_DN	SCZ	-0.00513433	0.00167284	0.00214614	179	0.0490085	brain	TWAS	c7	0.00214614	0.019413495
GSE37301_HEMATOPOIETIC_STEM_CELL_VS_GRAN_MONO_PROGENITOR_UP	SCZ	-0.0120911	0.00413893	0.00348559	22	0.0228841	brain	PWAS	c7	0.00348559	0.019421048
MIR545_3P	SCZ	-0.00433702	0.00141362	0.00215473	264	0.0842455	brain	TWAS	c3	0.00215473	0.019480708
MIR3942_5P	SCZ	-0.00533498	0.00173906	0.00215683	157	0.129008	brain	TWAS	c3	0.00215683	0.019489204
GSE43955_TGFB_IL6_VS_TGFB_IL6_IL23_TH17_ACT_CD4_TCELL_52H_DN	SCZ	-0.00590685	0.00192577	0.00216031	152	0.117001	brain	TWAS	c7	0.00216031	0.019510155
GSE15930_NAIVE_VS_72H_IN_VITRO_STIM_CD8_TCELL_UP	SCZ	-0.0122079	0.00418295	0.00351742	22	0.0767728	brain	PWAS	c7	0.00351742	0.019580932
GOMF_HYDRO_LYASE_ACTIVITY	SCZ	-0.00934257	0.00320262	0.00353229	23	0.0875608	brain	PWAS	c5	0.00353229	0.019646201
GSE3982_DC_VS_CENT_MEMORY_CD4_TCELL_UP	SCZ	-0.00565943	0.00184681	0.00218077	173	0.287957	brain	TWAS	c7	0.00218077	0.01968435
GSE17974_CTRL_VS_ACT_IL4_AND_ANTI_IL12_72H_CD4_TCELL_DN	SCZ	-0.00488346	0.00159408	0.00218761	182	0.0532659	brain	TWAS	c7	0.00218761	0.0197294
GSE29614_CTRL_VS_DAY7_TIV_FLU_VACCINE_PBMC_DN	SCZ	-0.00573337	0.00187155	0.00218811	155	0.647415	brain	TWAS	c7	0.00218811	0.0197294
FLOTHO_PEDIATRIC_ALL_THERAPY_RESPONSE_UP	SCZ	-0.0464014	0.0147722	0.00168301	41	0.18568	blood	PWAS	c2	0.00168301	0.019730761
GSE21546_UNSTIM_VS_ANTI_CD3_STIM_DP_THYMOCYTES_UP	SCZ	-0.0131243	0.00450186	0.00355335	36	0.101137	brain	PWAS	c7	0.00355335	0.019745751
GSE23502_WT_VS_HDC_KO_MYELOID_DERIVED_SUPPRESSOR_CELL_BM_UP	SCZ	-0.00577955	0.00188728	0.0021959	154	0.199214	brain	TWAS	c7	0.0021959	0.019789017
GOBP_REGULATION_OF_T_HELPER_2_CELL_DIFFERENTIATION	SCZ	-0.0726404	0.0231376	0.00169236	23	0.120629	blood	PWAS	c5	0.00169236	0.019826173
GSE20715_0H_VS_48H_OZONE_LUNG_DN	SCZ	-0.0135878	0.0046638	0.00357459	28	0.0492528	brain	PWAS	c7	0.00357459	0.019835931
GSE22886_DAY0_VS_DAY1_MONOCYTE_IN_CULTURE_DN	SCZ	-0.0108638	0.003729	0.00357593	30	0.667842	brain	PWAS	c7	0.00357593	0.019835931
GOBP_RESPONSE_TO_KETONE	SCZ	-0.0121173	0.00416018	0.00358339	23	0.0347604	brain	PWAS	c5	0.00358339	0.019842069
GSE17721_POLYIC_VS_CPG_6H_BMDC_DN	SCZ	-0.0152422	0.00523284	0.00358216	17	0.0539445	brain	PWAS	c7	0.00358216	0.019842069
GSE7764_IL15_NK_CELL_24H_VS_SPLENOCYTE_UP	SCZ	-0.00506533	0.00165521	0.00221157	166	0.105619	brain	TWAS	c7	0.00221157	0.019919546
GOBP_HOMEOSTASIS_OF_NUMBER_OF_CELLS	SCZ	-0.0118796	0.00408247	0.00361551	21	0.028863	brain	PWAS	c5	0.00361551	0.019931576
GOBP_REGULATION_OF_SUPRAMOLECULAR_FIBER_ORGANIZATION	SCZ	-0.0107579	0.00369625	0.00360864	49	0.038602	brain	PWAS	c5	0.00360864	0.019931576
GSE13485_CTRL_VS_DAY1_YF17D_VACCINE_PBMC_UP	SCZ	-0.00982698	0.00337614	0.00360601	28	0.0130916	brain	PWAS	c7	0.00360601	0.019931576
GSE29618_MONOCYTE_VS_MDC_DAY7_FLU_VACCINE_UP	SCZ	-0.010226	0.003514	0.00361335	39	0.0988456	brain	PWAS	c7	0.00361335	0.019931576
GSE43955_1H_VS_20H_ACT_CD4_TCELL_UP	SCZ	-0.0131937	0.00453345	0.00361089	20	0.0423134	brain	PWAS	c7	0.00361089	0.019931576
GOBP_EXTRINSIC_APOPTOTIC_SIGNALING_PATHWAY_VIA_DEATH_DOMAIN_RECEPTORS	SCZ	-0.0183115	0.00629404	0.00362196	13	0.20505	brain	PWAS	c5	0.00362196	0.019949526
GOBP_REGULATION_OF_POTASSIUM_ION_TRANSMEMBRANE_TRANSPORTER_ACTIVITY	SCZ	-0.0105013	0.00343232	0.00221671	58	0.156049	brain	TWAS	c5	0.00221671	0.019955142
GSE360_L_DONOVANI_VS_T_GONDII_DC_UP	SCZ	-0.00671841	0.00219678	0.00222603	116	0.160152	brain	TWAS	c7	0.00222603	0.020028308
GSE17721_LPS_VS_PAM3CSK4_2H_BMDC_UP	SCZ	-0.0132178	0.00454593	0.00364209	26	0.0445784	brain	PWAS	c7	0.00364209	0.020042726
GOBP_T_HELPER_2_CELL_DIFFERENTIATION	SCZ	-0.0728648	0.0232426	0.00171875	23	0.120632	blood	PWAS	c5	0.00171875	0.020077846
GSE2128_C57BL6_VS_NOD_THYMOCYTE_MIMETOPE_NEGATIVE_SELECTION_DN	SCZ	-0.0141432	0.00486583	0.00365336	25	0.125646	brain	PWAS	c7	0.00365336	0.020087048
DAIRKEE_CANCER_PRONE_RESPONSE_BPA_E2	SCZ	-0.0214616	0.00684683	0.00172128	205	0.0918276	blood	PWAS	c2	0.00172128	0.020093059
GOBP_RESPONSE_TO_PARATHYROID_HORMONE	SCZ	-0.073995	0.0236104	0.00172439	24	0.884153	blood	PWAS	c5	0.00172439	0.020115015
ATF2_S_UP.V1_UP	SCZ	-0.0156691	0.0053926	0.00366463	18	0.442981	brain	PWAS	c6	0.00366463	0.020131292
GSE9601_NFKB_INHIBITOR_VS_PI3K_INHIBITOR_TREATED_HCMV_INF_MONOCYTE_DN	SCZ	-0.00694213	0.00227157	0.00224243	122	0.0538303	brain	TWAS	c7	0.00224243	0.020147545
KIM_MYCN_AMPLIFICATION_TARGETS_UP	SCZ	-0.00793322	0.00259606	0.00224408	80	0.33771	brain	TWAS	c2	0.00224408	0.020147545
MIR31_5P	SCZ	-0.00581411	0.0019026	0.00224408	129	0.0760676	brain	TWAS	c3	0.00224408	0.020147545
MIR323A_5P	SCZ	-0.0141902	0.00464313	0.00224188	33	0.820451	brain	TWAS	c3	0.00224188	0.020147545
GOMF_UBIQUITIN_LIKE_PROTEIN_BINDING	SCZ	0.011855	0.00327611	0.000296196	63	0.00131885	brain	TWAS	c5	0.002245866	0.020152806
GSE37533_PPARG1_FOXP3_VS_PPARG2_FOXP3_TRANSDUCED_CD4_TCELL_PIOGLITAZONE_TREATED_DN	SCZ	-0.00573446	0.0018768	0.00224732	140	0.0817119	brain	TWAS	c7	0.00224732	0.020155089
GSE2770_TGFB_AND_IL4_ACT_VS_ACT_CD4_TCELL_2H_DN	SCZ	-0.00522037	0.0017088	0.00225061	158	0.160131	brain	TWAS	c7	0.00225061	0.020173824
GSE369_IFNG_KO_VS_WT_LIVER_DN	SCZ	-0.0048797	0.00159755	0.00225448	165	0.0174281	brain	TWAS	c7	0.00225448	0.020197736
GOBP_REGULATION_OF_DOUBLE_STRAND_BREAK_REPAIR	SCZ	-0.0431381	0.0137807	0.00174609	55	0.479487	blood	PWAS	c5	0.00174609	0.020351691
GOMF_2_OXOGLUTARATE_DEPENDENT_DIOXYGENASE_ACTIVITY	SCZ	-0.0351379	0.0112264	0.00174841	116	0.158732	blood	PWAS	c5	0.00174841	0.020351691
GSE34156_UNTREATED_VS_24H_NOD2_LIGAND_TREATED_MONOCYTE_UP	SCZ	-0.00581949	0.00190684	0.00227392	150	0.0428046	brain	TWAS	c7	0.00227392	0.020361038
MIR659_3P	SCZ	-0.00557398	0.00182677	0.00227874	149	0.0472409	brain	TWAS	c3	0.00227874	0.02038694
WP_MODULATORS_OF_TCR_SIGNALING_AND_T_CELL_ACTIVATION	SCZ	-0.0139584	0.0045747	0.00227924	37	0.0434124	brain	TWAS	c2	0.00227924	0.02038694
GOBP_ADRENAL_GLAND_DEVELOPMENT	SCZ	-0.0181531	0.00595096	0.00228494	22	0.124294	brain	TWAS	c5	0.00228494	0.020427047
SESTO_RESPONSE_TO_UV_C0	SCZ	-0.00824081	0.00270196	0.00228886	67	0.34019	brain	TWAS	c2	0.00228886	0.020451208
GSE14415_INDUCED_TREG_VS_FAILED_INDUCED_TREG_UP	SCZ	-0.0086329	0.00297658	0.00372843	37	0.0346367	brain	PWAS	c7	0.00372843	0.020463773
REACTOME_SURFACTANT_METABOLISM	SCZ	-0.0118265	0.00387838	0.00229341	25	0.549905	brain	TWAS	c2	0.00229341	0.020480968
DAVICIONI_MOLECULAR_ARMS_VS_ERMS_DN	SCZ	0.00636562	0.00208819	0.00230071	128	0.116042	brain	TWAS	c2	0.00230071	0.020492135
GOBP_CELLULAR_RESPONSE_TO_UNFOLDED_PROTEIN	SCZ	-0.00935897	0.00281765	0.00089518	62	0.00389492	brain	TWAS	c5	0.002298327	0.020492135
GOBP_REGULATION_OF_DNA_TEMPLATED_TRANSCRIPTION_INITIATION	SCZ	-0.0105125	0.00344835	0.00229942	41	0.1634	brain	TWAS	c5	0.00229942	0.020492135
GSE17721_LPS_VS_GARDIQUIMOD_4H_BMDC_UP	SCZ	-0.00615246	0.00201807	0.00229844	144	0.108965	brain	TWAS	c7	0.00229844	0.020492135
GSE21927_SPLEEN_C57BL6_VS_4T1_TUMOR_BALBC_MONOCYTES_DN	SCZ	-0.00590105	0.0019358	0.00230076	152	0.175685	brain	TWAS	c7	0.00230076	0.020492135
GOBP_NON_MEMBRANE_BOUNDED_ORGANELLE_ASSEMBLY	SCZ	-0.0146752	0.00506159	0.00373973	28	0.461406	brain	PWAS	c5	0.00373973	0.020507773
GOBP_PLASMA_LIPOPROTEIN_PARTICLE_CLEARANCE	SCZ	-0.0111169	0.00364907	0.00231516	50	0.215725	brain	TWAS	c5	0.00231516	0.020609464
GSE31082_DP_VS_CD8_SP_THYMOCYTE_UP	SCZ	-0.0139037	0.00479903	0.00376518	18	0.155982	brain	PWAS	c7	0.00376518	0.020629223
GSE17721_0.5H_VS_24H_LPS_BMDC_DN	SCZ	-0.0109201	0.00377193	0.00379031	30	0.691885	brain	PWAS	c7	0.00379031	0.020748708
MIR4308	SCZ	-0.0068854	0.00226192	0.00233419	117	0.321362	brain	TWAS	c3	0.00233419	0.020767862
GSE10240_IL22_VS_IL22_AND_IL17_STIM_PRIMARY_BRONCHIAL_EPITHELIAL_CELLS_DN	SCZ	-0.0148497	0.00513074	0.00380044	18	0.130251	brain	PWAS	c7	0.00380044	0.020785173
GSE20366_EX_VIVO_VS_DEC205_CONVERSION_DN	SCZ	-0.0163232	0.00564194	0.00381361	18	0.645714	brain	PWAS	c7	0.00381361	0.020785173
GSE29618_MONOCYTE_VS_MDC_DN	SCZ	-0.0131488	0.00454417	0.00380897	27	0.0332485	brain	PWAS	c7	0.00380897	0.020785173
GSE36476_YOUNG_VS_OLD_DONOR_MEMORY_CD4_TCELL_40H_TSST_ACT_DN	SCZ	0.0113137	0.0039102	0.00381127	29	0.0109274	brain	PWAS	c7	0.00381127	0.020785173
STK33_UP	SCZ	-0.0112405	0.00388453	0.00380782	34	0.112259	brain	PWAS	c6	0.00380782	0.020785173
MIR198	SCZ	-0.00824045	0.00270749	0.00233785	71	0.140018	brain	TWAS	c3	0.00233785	0.020789415
GSE16385_IFNG_TNF_VS_IL4_STIM_MACROPHAGE_UP	SCZ	-0.0158246	0.00547108	0.00382306	23	0.0468782	brain	PWAS	c7	0.00382306	0.020818512
GSE43955_1H_VS_60H_ACT_CD4_TCELL_DN	SCZ	-0.00647537	0.00212803	0.00234315	121	0.176202	brain	TWAS	c7	0.00234315	0.02082552
GSE26928_EFF_MEM_VS_CENTR_MEM_CD4_TCELL_UP	SCZ	-0.0179816	0.00621767	0.00382782	13	0.367666	brain	PWAS	c7	0.00382782	0.020826275
GSE6092_IFNG_VS_IFNG_AND_B_BURGDORFERI_INF_ENDOTHELIAL_CELL_UP	SCZ	-0.00585104	0.00192357	0.00235203	154	0.09021	brain	TWAS	c7	0.00235203	0.02087218
HTF_01	SCZ	-0.0132239	0.00434752	0.0023523	30	0.10221	brain	TWAS	c3	0.0023523	0.02087218
MIR4480	SCZ	-0.00871506	0.00286506	0.00235137	65	0.0877633	brain	TWAS	c3	0.00235137	0.02087218
REACTOME_PI_METABOLISM	SCZ	-0.0101602	0.00334042	0.00235337	68	0.175065	brain	TWAS	c2	0.00235337	0.02087218
KEGG_INOSITOL_PHOSPHATE_METABOLISM	SCZ	-0.031339	0.0100403	0.00180035	99	0.332641	blood	PWAS	c2	0.00180035	0.020882018
GSE20151_CTRL_VS_FUSOBACT_NUCLEATUM_NEUTROPHIL_DN	SCZ	-0.0102608	0.0035501	0.0038488	31	0.101716	brain	PWAS	c7	0.0038488	0.020922197
GSE21927_SPLEEN_VS_TUMOR_MONOCYTE_BALBC_DN	SCZ	-0.0181034	0.00626434	0.00385355	22	0.0695957	brain	PWAS	c7	0.00385355	0.020929803
GOBP_PURINE_CONTAINING_COMPOUND_CATABOLIC_PROCESS	SCZ	-0.00781935	0.0025719	0.00236342	86	0.0510035	brain	TWAS	c5	0.00236342	0.020950253
GSE19198_CTRL_VS_IL21_TREATED_TCELL_1H_DN	SCZ	-0.0118617	0.00410659	0.00387139	24	0.835893	brain	PWAS	c7	0.00387139	0.021008429
GOCC_COLLAGEN_CONTAINING_EXTRACELLULAR_MATRIX	SCZ	-0.0107006	0.00370606	0.00388549	48	0.470747	brain	PWAS	c5	0.00388549	0.021066641
BOYAULT_LIVER_CANCER_SUBCLASS_G1_UP	SCZ	-0.00613517	0.00201967	0.00238384	122	0.424366	brain	TWAS	c2	0.00238384	0.021098288
MIR1296_3P	SCZ	-0.0085277	0.00280701	0.0023815	53	0.352042	brain	TWAS	c3	0.0023815	0.021098288
MIR148A_3P	SCZ	-0.00513003	0.00168896	0.0023864	214	0.046494	brain	TWAS	c3	0.0023864	0.021098288
MIR148B_3P	SCZ	-0.00512989	0.00168887	0.00238574	214	0.0464998	brain	TWAS	c3	0.00238574	0.021098288
MIR152_3P	SCZ	-0.00512989	0.00168887	0.00238574	214	0.0464998	brain	TWAS	c3	0.00238574	0.021098288
GOBP_N_GLYCAN_PROCESSING	SCZ	-0.0173352	0.00571145	0.00240398	27	0.042724	brain	TWAS	c5	0.00240398	0.021242533
MIR5002_5P	SCZ	-0.00563563	0.00185698	0.00240664	161	0.0167996	brain	TWAS	c3	0.00240664	0.021254857
MIR6862_3P	SCZ	-0.0116138	0.00382759	0.00241144	32	0.452678	brain	TWAS	c3	0.00241144	0.021286058
MIR761	SCZ	-0.00577446	0.00190324	0.00241327	157	0.070313	brain	TWAS	c3	0.00241327	0.021291024
GOBP_INSULIN_RECEPTOR_SIGNALING_PATHWAY	SCZ	-0.0205811	0.00713834	0.00393693	16	0.364045	brain	PWAS	c5	0.00393693	0.021327029
GSE14308_TH2_VS_TH17_DN	SCZ	-0.00549532	0.00181167	0.00241901	170	0.0950638	brain	TWAS	c7	0.00241901	0.021330462
GSE14415_TCONV_VS_FOXP3_KO_INDUCED_TREG_UP	SCZ	-0.0117732	0.00408463	0.0039477	22	0.786458	brain	PWAS	c7	0.0039477	0.021366841
MIR18B_3P	SCZ	-0.0109717	0.00361888	0.00243095	39	0.175911	brain	TWAS	c3	0.00243095	0.021424501
GSE24634_NAIVE_CD4_TCELL_VS_DAY5_IL4_CONV_TREG_UP	SCZ	-0.0133592	0.00463742	0.00396747	20	0.146642	brain	PWAS	c7	0.00396747	0.021455253
GSE16266_CTRL_VS_LPS_STIM_MEF_UP	SCZ	-0.00690738	0.00227881	0.0024364	139	0.097498	brain	TWAS	c7	0.0024364	0.021461273
GSE41176_WT_VS_TAK1_KO_ANTI_IGM_STIM_BCELL_1H_UP	SCZ	-0.0190082	0.00659996	0.00397607	16	0.345166	brain	PWAS	c7	0.00397607	0.02148316
GOBP_POSITIVE_REGULATION_OF_ACUTE_INFLAMMATORY_RESPONSE	SCZ	-0.0294087	0.00944852	0.00185496	106	0.573409	blood	PWAS	c5	0.00185496	0.021484979
GOBP_REGULATION_OF_TRANSLATIONAL_INITIATION_IN_RESPONSE_TO_STRESS	SCZ	-0.10496	0.0337243	0.00185647	17	0.333885	blood	PWAS	c5	0.00185647	0.021487262
USF2_Q6	SCZ	-0.00542655	0.00179075	0.00244294	151	0.43913	brain	TWAS	c3	0.00244294	0.021507603
CSR_LATE_UP.V1_UP	SCZ	0.0158462	0.00550345	0.00398523	21	0.0528926	brain	PWAS	c6	0.00398523	0.021514042
GOBP_MYELOID_DENDRITIC_CELL_DIFFERENTIATION	SCZ	-0.0447865	0.014395	0.00186303	43	0.412964	blood	PWAS	c5	0.00186303	0.02154795
GSE43955_TH0_VS_TGFB_IL6_TH17_ACT_CD4_TCELL_42H_UP	SCZ	-0.0140867	0.00489401	0.00399754	25	0.112146	brain	PWAS	c7	0.00399754	0.021561861
GOBP_RESPONSE_TO_MANGANESE_ION	SCZ	-0.0424884	0.0136617	0.00187063	66	0.082711	blood	PWAS	c5	0.00187063	0.021605314
PID_ARF_3PATHWAY	SCZ	-0.0199615	0.00659351	0.00246631	16	0.505478	brain	TWAS	c2	0.00246631	0.021701978
GOMF_ATPASE_BINDING	SCZ	-0.0085237	0.00281596	0.00247054	70	0.307922	brain	TWAS	c5	0.00247054	0.021727817
GOBP_POSITIVE_REGULATION_OF_GLYCOLYTIC_PROCESS	SCZ	-0.0161648	0.00534192	0.00247783	23	0.234803	brain	TWAS	c5	0.00247783	0.021780528
GOBP_NEGATIVE_REGULATION_OF_MUSCLE_CELL_DIFFERENTIATION	SCZ	-0.0291938	0.00939591	0.00188952	128	0.0906909	blood	PWAS	c5	0.00188952	0.02179273
GSE3982_MAST_CELL_VS_NEUTROPHIL_UP	SCZ	-0.005133	0.00169671	0.00248421	174	0.126045	brain	TWAS	c7	0.00248421	0.021813779
GSE9006_TYPE_1_DIABETES_AT_DX_VS_1MONTH_POST_DX_PBMC_UP	SCZ	-0.00662675	0.00219044	0.00248376	112	0.0364851	brain	TWAS	c7	0.00248376	0.021813779
GSE7460_TCONV_VS_TREG_THYMUS_UP	SCZ	-0.0136165	0.00473725	0.0040487	26	0.0459169	brain	PWAS	c7	0.0040487	0.021818965
GSE21379_WT_VS_SAP_KO_CD4_TCELL_UP	SCZ	-0.0110322	0.00383896	0.00405628	34	0.226772	brain	PWAS	c7	0.00405628	0.02184097
GSE17721_0.5H_VS_12H_GARDIQUIMOD_BMDC_DN	SCZ	-0.0113833	0.00396199	0.00406422	35	0.0805082	brain	PWAS	c7	0.00406422	0.021864873
GSE22611_UNSTIM_VS_6H_MDP_STIM_NOD2_TRANSDUCED_HEK293T_CELL_UP	SCZ	-0.0103859	0.00361565	0.00407274	30	0.335738	brain	PWAS	c7	0.00407274	0.02187303
GSE30971_CTRL_VS_LPS_STIM_MACROPHAGE_WBP7_KO_4H_DN	SCZ	0.0145197	0.00505435	0.00406974	23	0.0839442	brain	PWAS	c7	0.00406974	0.02187303
GOBP_TRICARBOXYLIC_ACID_CYCLE	SCZ	-0.0113655	0.00375809	0.00249227	37	0.192615	brain	TWAS	c5	0.00249227	0.02187312
KEGG_GLYCOSAMINOGLYCAN_BIOSYNTHESIS_CHONDROITIN_SULFATE	SCZ	-0.0255449	0.00822538	0.0018988	135	0.014005	blood	PWAS	c2	0.0018988	0.021884339
SMAD_Q6	SCZ	-0.00469308	0.00155227	0.00249981	160	0.072898	brain	TWAS	c3	0.00249981	0.021927837
GOCC_ATPASE_DEPENDENT_TRANSMEMBRANE_TRANSPORT_COMPLEX	SCZ	-0.0294925	0.00949996	0.00190608	97	0.276852	blood	PWAS	c5	0.00190608	0.021937345
GOCC_CATION_TRANSPORTING_ATPASE_COMPLEX	SCZ	-0.0294925	0.00949996	0.00190608	97	0.276852	blood	PWAS	c5	0.00190608	0.021937345
GOBP_POSITIVE_REGULATION_OF_NEURON_PROJECTION_DEVELOPMENT	SCZ	-0.0073189	0.00242129	0.00250507	97	0.0336803	brain	TWAS	c5	0.00250507	0.021953505
GOBP_TOXIN_METABOLIC_PROCESS	SCZ	-0.0129007	0.00426794	0.00250535	23	0.274572	brain	TWAS	c5	0.00250535	0.021953505
REACTOME_NONSENSE_MEDIATED_DECAY_NMD	SCZ	-0.0339688	0.0109469	0.00191534	65	0.36302	blood	PWAS	c2	0.00191534	0.02201296
GOMF_TRANSCRIPTION_COACTIVATOR_BINDING	SCZ	-0.0165833	0.0054882	0.00251421	17	0.56415	brain	TWAS	c5	0.00251421	0.022019656
MAX_01	SCZ	-0.00575256	0.00190402	0.00251721	159	0.0673836	brain	TWAS	c3	0.00251721	0.022034442
ARGGGTTAA_UNKNOWN	SCZ	-0.00980422	0.0032455	0.0025205	63	0.0515972	brain	TWAS	c3	0.0025205	0.022049976
GOBP_CELL_CELL_JUNCTION_ASSEMBLY	SCZ	-0.00637741	0.00211121	0.00252161	127	0.280867	brain	TWAS	c5	0.00252161	0.022049976
GSE35685_CD34POS_CD10NEG_CD62LPOS_VS_CD34POS_CD10POS_BONE_MARROW_UP	SCZ	-0.00982693	0.00342448	0.00410977	43	0.0401254	brain	PWAS	c7	0.00410977	0.022052941
GOBP_SENSORY_PERCEPTION_OF_PAIN	SCZ	-0.00893256	0.00295768	0.00252671	75	0.311983	brain	TWAS	c5	0.00252671	0.022083077
GOBP_ODONTOGENESIS	SCZ	-0.00904855	0.00299721	0.0025362	72	0.302531	brain	TWAS	c5	0.0025362	0.022154492
WP_MELANOMA	SCZ	-0.0105495	0.00349508	0.00254117	48	0.0649979	brain	TWAS	c2	0.00254117	0.022186369
GOBP_REGULATION_OF_MITOTIC_SPINDLE_ASSEMBLY	SCZ	-0.0557931	0.0179975	0.00193488	42	0.539055	blood	PWAS	c5	0.00193488	0.022190782
GOBP_REGULATION_OF_SPINDLE_ASSEMBLY	SCZ	-0.0557931	0.0179975	0.00193488	42	0.539055	blood	PWAS	c5	0.00193488	0.022190782
GSE2585_CD80_HIGH_VS_LOW_AIRE_KO_MTEC_DN	SCZ	-0.00575937	0.00190838	0.00254497	149	0.266598	brain	TWAS	c7	0.00254497	0.022208003
GOBP_LIGAND_GATED_ION_CHANNEL_SIGNALING_PATHWAY	SCZ	-0.0340342	0.0109824	0.00194188	95	0.0855297	blood	PWAS	c5	0.00194188	0.022245514
GOBP_POSITIVE_REGULATION_OF_CIRCADIAN_RHYTHM	SCZ	-0.0420193	0.0135603	0.00194373	55	0.303983	blood	PWAS	c5	0.00194373	0.022245514
LANDIS_ERBB2_BREAST_TUMORS_324_DN	SCZ	0.00561783	0.00186207	0.00255305	151	0.110692	brain	TWAS	c2	0.00255305	0.022266944
MCBRYAN_TERMINAL_END_BUD_UP	SCZ	-0.0415113	0.0133986	0.00194709	71	0.122381	blood	PWAS	c2	0.00194709	0.022268396
GSE17721_POLYIC_VS_CPG_0.5H_BMDC_UP	SCZ	-0.0129438	0.00451642	0.00415757	20	0.228203	brain	PWAS	c7	0.00415757	0.022290285
GSE22886_NAIVE_CD8_TCELL_VS_DC_DN	SCZ	-0.00900305	0.00314207	0.00416579	43	0.201059	brain	PWAS	c7	0.00416579	0.022315201
GOBP_RESPONSE_TO_INTERLEUKIN_7	SCZ	-0.0535566	0.0172913	0.00195286	38	0.415737	blood	PWAS	c5	0.00195286	0.02231879
GSE43955_1H_VS_20H_ACT_CD4_TCELL_WITH_TGFB_IL6_UP	SCZ	-0.012163	0.00424759	0.00418994	28	0.200662	brain	PWAS	c7	0.00418994	0.022425334
GOMF_OXIDOREDUCTASE_ACTIVITY_ACTING_ON_NAD_P_H_QUINONE_OR_SIMILAR_COMPOUND_AS_ACCEPTOR	SCZ	-0.0111269	0.00388731	0.00420501	18	0.0609743	brain	PWAS	c5	0.00420501	0.022486723
MIR5586_3P	SCZ	-0.01105	0.00366672	0.00258166	46	0.085158	brain	TWAS	c3	0.00258166	0.022504787
MIR129_5P	SCZ	-0.00442841	0.00146963	0.00258439	229	0.0379606	brain	TWAS	c3	0.00258439	0.0225169
REACTOME_TRANSLATION_OF_REPLICASE_AND_ASSEMBLY_OF_THE_REPLICATION_TRANSCRIPTION_COMPLEX	SCZ	-0.0544673	0.0176035	0.00197405	38	0.548291	blood	PWAS	c2	0.00197405	0.0225295
GOBP_NEGATIVE_REGULATION_OF_PHOSPHORYLATION	SCZ	-0.00477799	0.00158587	0.00258807	236	0.187651	brain	TWAS	c5	0.00258807	0.022537273
GOBP_FAT_CELL_DIFFERENTIATION	SCZ	-0.0056765	0.00188426	0.00259031	152	0.0264542	brain	TWAS	c5	0.00259031	0.022545092
GOBP_SYNAPTIC_VESICLE_RECYCLING	SCZ	-0.0162123	0.00566672	0.00422347	22	0.0918836	brain	PWAS	c5	0.00422347	0.022546832
GSE17721_PAM3CSK4_VS_GADIQUIMOD_4H_BMDC_UP	SCZ	-0.0131755	0.0046049	0.00422062	16	0.0101764	brain	PWAS	c7	0.00422062	0.022546832
FINETTI_BREAST_CANCER_KINOME_RED	SCZ	-0.0545845	0.017647	0.00198056	41	0.0555323	blood	PWAS	c2	0.00198056	0.022572315
KEGG_PENTOSE_AND_GLUCURONATE_INTERCONVERSIONS	SCZ	-0.0259488	0.00839265	0.00198919	139	0.816109	blood	PWAS	c2	0.00198919	0.022654895
GOBP_FILOPODIUM_ASSEMBLY	SCZ	-0.0103662	0.00344491	0.00261984	49	0.231017	brain	TWAS	c5	0.00261984	0.022790302
MIR182_3P	SCZ	-0.00804411	0.00267343	0.00262184	78	0.207213	brain	TWAS	c3	0.00262184	0.022795895
GOBP_ARTERY_DEVELOPMENT	SCZ	-0.00875963	0.00291142	0.00262357	69	0.0505618	brain	TWAS	c5	0.00262357	0.022799135
GOBP_NEGATIVE_REGULATION_OF_HORMONE_SECRETION	SCZ	-0.011997	0.00398771	0.00262544	34	0.122987	brain	TWAS	c5	0.00262544	0.022803589
GOBP_SOMATIC_STEM_CELL_POPULATION_MAINTENANCE	SCZ	-0.0352934	0.0114244	0.0020063	96	0.903605	blood	PWAS	c5	0.0020063	0.022818003
GOCC_AZUROPHIL_GRANULE_LUMEN	SCZ	0.0102667	0.0035946	0.00428804	27	0.419548	brain	PWAS	c5	0.00428804	0.022844971
GSE41867_NAIVE_VS_DAY15_LCMV_ARMSTRONG_EFFECTOR_CD8_TCELL_DN	SCZ	-0.0140329	0.0049135	0.00429029	26	0.019627	brain	PWAS	c7	0.00429029	0.022844971
GSE43955_TH0_VS_TGFB_IL6_IL23_TH17_ACT_CD4_TCELL_60H_UP	SCZ	-0.0129034	0.00451755	0.0042863	32	0.017101	brain	PWAS	c7	0.0042863	0.022844971
GSE41867_LCMV_ARMSTRONG_VS_CLONE13_DAY8_EFFECTOR_CD8_TCELL_DN	SCZ	-0.00696641	0.0023171	0.00264257	134	0.701919	brain	TWAS	c7	0.00264257	0.02292641
GSE5503_PLN_DC_VS_SPLEEN_DC_ACTIVATED_ALLOGENIC_TCELL_DN	SCZ	-0.00590481	0.00196395	0.00264194	143	0.101657	brain	TWAS	c7	0.00264194	0.02292641
KEGG_GLYCOSYLPHOSPHATIDYLINOSITOL_GPI_ANCHOR_BIOSYNTHESIS	SCZ	-0.0119168	0.00396401	0.00264491	32	0.0708897	brain	TWAS	c2	0.00264491	0.02292641
MIKKELSEN_ES_HCP_WITH_H3K27ME3	SCZ	-0.017124	0.00569616	0.00264504	20	0.0792885	brain	TWAS	c2	0.00264504	0.02292641
GSE29615_CTRL_VS_LAIV_FLU_VACCINE_PBMC_DN	SCZ	-0.0150264	0.00526534	0.00431939	15	0.0113251	brain	PWAS	c7	0.00431939	0.022968801
GSE3982_DC_VS_NKCELL_UP	SCZ	-0.00838061	0.00293672	0.0043209	39	0.0325367	brain	PWAS	c7	0.0043209	0.022968801
AGCACTT_MIR93_MIR302A_MIR302B_MIR302C_MIR302D_MIR372_MIR373_MIR520E_MIR520A_MIR526B_MIR520B_MIR520C_MIR520D	SCZ	-0.00594106	0.00197684	0.00265284	169	0.104666	brain	TWAS	c3	0.00265284	0.022982159
HADDAD_T_LYMPHOCYTE_AND_NK_PROGENITOR_UP	SCZ	0.0159111	0.00408136	9.68E-05	44	0.000364545	brain	TWAS	c2	0.002655458	0.022992983
GSE7509_DC_VS_MONOCYTE_WITH_FCGRIIB_STIM_UP	SCZ	-0.01109	0.00388776	0.00433706	26	0.0730177	brain	PWAS	c7	0.00433706	0.023035099
MIR6891_5P	SCZ	-0.0068605	0.00228383	0.00266503	93	0.0885217	brain	TWAS	c3	0.00266503	0.023063974
GSE44732_UNSTIM_VS_IL27_STIM_IMATURE_DC_DN	SCZ	-0.00995599	0.0034926	0.00436375	39	0.0644877	brain	PWAS	c7	0.00436375	0.023157164
GSE17721_0.5H_VS_12H_POLYIC_BMDC_UP	SCZ	-0.0105303	0.00369468	0.00437026	31	0.0371379	brain	PWAS	c7	0.00437026	0.023172024
GSE20484_MCSG_VS_CXCL4_MONOCYTE_DERIVED_MACROPHAGE_DN	SCZ	-0.00582796	0.00194119	0.00267983	147	0.0667292	brain	TWAS	c7	0.00267983	0.023179252
WP_ERK_PATHWAY_IN_HUNTINGTONS_DISEASE	SCZ	-0.0150786	0.00502267	0.00268111	20	0.053004	brain	TWAS	c2	0.00268111	0.023179252
GSE9650_NAIVE_VS_EFF_CD8_TCELL_DN	SCZ	-0.0106498	0.00373712	0.00437548	32	0.191323	brain	PWAS	c7	0.00437548	0.023180024
GOBP_CENTROSOME_DUPLICATION	SCZ	-0.0547745	0.0177614	0.00204297	38	0.34866	blood	PWAS	c5	0.00204297	0.023186718
GOBP_ER_OVERLOAD_RESPONSE	SCZ	-0.0462778	0.015008	0.00204558	52	0.146622	blood	PWAS	c5	0.00204558	0.023191778
WP_GASTRIN_SIGNALING_PATHWAY	SCZ	-0.00850549	0.00283425	0.00269126	75	0.241314	brain	TWAS	c2	0.00269126	0.023255034
GSE7852_TREG_VS_TCONV_THYMUS_DN	SCZ	-0.00531532	0.00177206	0.00270405	169	0.40334	brain	TWAS	c7	0.00270405	0.023353538
GSE360_L_DONOVANI_VS_B_MALAYI_HIGH_DOSE_MAC_DN	SCZ	-0.0128482	0.00382619	0.000785195	33	0.00177836	brain	PWAS	c7	0.004415276	0.023371028
MIR210_3P	SCZ	-0.0677877	0.0220115	0.00207243	35	0.10108	blood	PWAS	c3	0.00207243	0.023423611
MIR4665_5P	SCZ	-0.00805594	0.00268725	0.00271903	94	0.200154	brain	TWAS	c3	0.00271903	0.023458791
WILCOX_RESPONSE_TO_PROGESTERONE_UP	SCZ	-0.00589411	0.00196612	0.002719	134	0.492924	brain	TWAS	c2	0.002719	0.023458791
GSE360_DC_VS_MAC_L_MAJOR_DN	SCZ	-0.0106987	0.00376	0.00443568	21	0.0696523	brain	PWAS	c7	0.00443568	0.023459151
MIKHAYLOVA_OXIDATIVE_STRESS_RESPONSE_VIA_VHL_UP	SCZ	-0.0651651	0.0211674	0.00208002	28	0.0591669	blood	PWAS	c2	0.00208002	0.023493173
GOBP_REGULATION_OF_MYELOID_CELL_DIFFERENTIATION	SCZ	-0.02601	0.00914472	0.00445137	12	0.404764	brain	PWAS	c5	0.00445137	0.023522214
LINDGREN_BLADDER_CANCER_CLUSTER_1_UP	SCZ	-0.00646291	0.00215658	0.00272799	87	0.0447526	brain	TWAS	c2	0.00272799	0.023524012
GSE26488_CTRL_VS_PEPTIDE_INJECTION_HDAC7_DELTAP_TG_OT2_THYMOCYTE_UP	SCZ	-0.00976135	0.00343274	0.0044607	29	0.273387	brain	PWAS	c7	0.0044607	0.023551591
GOBP_CYTOSOLIC_TRANSPORT	SCZ	-0.0138097	0.00485762	0.00447061	29	0.11064	brain	PWAS	c5	0.00447061	0.02356817
GOBP_SYNAPTIC_VESICLE_EXOCYTOSIS	SCZ	-0.0203775	0.00600331	0.000687847	17	0.00153785	brain	PWAS	c5	0.004472783	0.02356817
GSE39820_CTRL_VS_IL1B_IL6_IL23A_CD4_TCELL_UP	SCZ	-0.0145101	0.00510459	0.00447516	23	0.0775864	brain	PWAS	c7	0.00447516	0.02356817
GOBP_POSITIVE_REGULATION_OF_ACTIN_FILAMENT_DEPOLYMERIZATION	SCZ	0.0186528	0.00622624	0.00273693	17	0.0331063	brain	TWAS	c5	0.00273693	0.023588994
MIR5197_3P	SCZ	-0.00682271	0.00227794	0.00274331	105	0.041122	brain	TWAS	c3	0.00274331	0.023631857
GOMF_CYSTEINE_TYPE_ENDOPEPTIDASE_REGULATOR_ACTIVITY_INVOLVED_IN_APOPTOTIC_PROCESS	SCZ	-0.0127873	0.00426968	0.00274523	30	0.545352	brain	TWAS	c5	0.00274523	0.023636276
GOBP_REGULATION_OF_MRNA_METABOLIC_PROCESS	SCZ	-0.0132097	0.00464908	0.0044923	23	0.085483	brain	PWAS	c5	0.0044923	0.023638505
GSE22886_NAIVE_CD8_TCELL_VS_MONOCYTE_DN	SCZ	-0.00951986	0.00335145	0.00450399	44	0.0559382	brain	PWAS	c7	0.00450399	0.023660153
GSE9960_GRAM_POS_VS_GRAM_NEG_AND_POS_SEPSIS_PBMC_UP	SCZ	-0.00920111	0.00323922	0.00450381	37	0.205818	brain	PWAS	c7	0.00450381	0.023660153
GOBP_NUCLEOSIDE_DIPHOSPHATE_METABOLIC_PROCESS	SCZ	-0.00859065	0.00302584	0.00452413	39	0.516088	brain	PWAS	c5	0.00452413	0.02374598
GOCC_P_BODY	SCZ	-0.0327632	0.0106552	0.00210606	87	0.3996	blood	PWAS	c5	0.00210606	0.023770881
MIR383_3P	SCZ	-0.007227	0.00241462	0.00276238	98	0.241289	brain	TWAS	c3	0.00276238	0.023771752
GOBP_NUCLEAR_TRANSCRIBED_MRNA_POLY_A_TAIL_SHORTENING	SCZ	-0.020737	0.00692949	0.00276634	14	0.241025	brain	TWAS	c5	0.00276634	0.02379364
GOCC_TRANSPORT_VESICLE	SCZ	-0.00290438	0.000770847	0.000164709	312	0.000594631	brain	TWAS	c5	0.002769936	0.02381238
GSE1460_DP_THYMOCYTE_VS_NAIVE_CD4_TCELL_CORD_BLOOD_DN	SCZ	0.00957707	0.00337494	0.00454405	27	0.0884651	brain	PWAS	c7	0.00454405	0.023815443
GSE40443_INDUCED_VS_TOTAL_TREG_DN	SCZ	-0.0123489	0.00435184	0.00454499	22	0.182028	brain	PWAS	c7	0.00454499	0.023815443
MIR3940_5P	SCZ	-0.0284823	0.00926751	0.00211672	117	0.0491628	blood	PWAS	c3	0.00211672	0.023858292
MIR4507	SCZ	-0.0284823	0.00926751	0.00211672	117	0.0491628	blood	PWAS	c3	0.00211672	0.023858292
GOBP_COCHLEA_DEVELOPMENT	SCZ	-0.0150451	0.00501815	0.00271636	22	0.00978007	brain	TWAS	c5	0.002777444	0.023864711
KCCGNSWTTT_UNKNOWN	SCZ	-0.0111784	0.00373776	0.00278375	42	0.0574413	brain	TWAS	c3	0.00278375	0.023906663
JAZAERI_BREAST_CANCER_BRCA1_VS_BRCA2_DN	SCZ	-0.0130361	0.00435937	0.00278654	28	0.091446	brain	TWAS	c2	0.00278654	0.023918395
GSE22229_RENAL_TRANSPLANT_VS_HEALTHY_PBMC_UP	SCZ	-0.010063	0.00354881	0.00457397	28	0.736944	brain	PWAS	c7	0.00457397	0.023947206
GUTIERREZ_CHRONIC_LYMPHOCYTIC_LEUKEMIA_DN	SCZ	-0.00773992	0.00258899	0.00279389	56	0.752173	brain	TWAS	c2	0.00279389	0.023969236
PID_SMAD2_3PATHWAY	SCZ	-0.0368148	0.0119864	0.00213076	95	0.188931	blood	PWAS	c2	0.00213076	0.023983506
GSE7568_IL4_VS_IL4_AND_TGFB_TREATED_MACROPHAGE_24H_DN	SCZ	-0.00519021	0.00173679	0.00280453	161	0.124405	brain	TWAS	c7	0.00280453	0.024048236
GSE36888_STAT5_AB_KNOCKIN_VS_WT_TCELL_IL2_TREATED_2H_DN	SCZ	-0.00960461	0.0033896	0.00460342	26	0.0579106	brain	PWAS	c7	0.00460342	0.024081207
ELVIDGE_HIF1A_TARGETS_UP	SCZ	0.00791764	0.00265064	0.00281673	65	0.0103173	brain	TWAS	c2	0.00281673	0.024128215
GSE7348_LPS_VS_TOLERIZED_AND_LPS_STIM_MACROPHAGE_DN	SCZ	-0.00574722	0.00192399	0.00281598	139	0.0213149	brain	TWAS	c7	0.00281598	0.024128215
GSE12003_4D_VS_8D_CULTURE_MIR223_KO_BM_PROGENITOR_DN	SCZ	-0.013391	0.00472793	0.00462121	27	0.11375	brain	PWAS	c7	0.00462121	0.02415404
GSE339_CD4POS_VS_CD4CD8DN_DC_UP	SCZ	-0.010085	0.00356198	0.0046362	25	0.0702498	brain	PWAS	c7	0.0046362	0.024212128
GOBP_REGULATION_OF_CELL_MORPHOGENESIS_INVOLVED_IN_DIFFERENTIATION	SCZ	-0.0092559	0.00310038	0.00283201	71	0.084653	brain	TWAS	c5	0.00283201	0.02424674
GSE22886_NAIVE_CD4_TCELL_VS_MONOCYTE_DN	SCZ	-0.00977901	0.00345485	0.00464723	43	0.1229	brain	PWAS	c7	0.00464723	0.024249456
GOMF_NOTCH_BINDING	SCZ	-0.0212032	0.00710391	0.00283842	18	0.30277	brain	TWAS	c5	0.00283842	0.024276873
MIR6861_3P	SCZ	-0.0127758	0.00428037	0.00283828	35	0.130852	brain	TWAS	c3	0.00283828	0.024276873
GOBP_NEGATIVE_REGULATION_OF_PROTEASOMAL_UBIQUITIN_DEPENDENT_PROTEIN_CATABOLIC_PROCESS	SCZ	-0.0141186	0.00473063	0.00284031	23	0.302608	brain	TWAS	c5	0.00284031	0.024280676
GOBP_ACTIN_POLYMERIZATION_OR_DEPOLYMERIZATION	SCZ	-0.0139999	0.00494825	0.00466559	33	0.0717706	brain	PWAS	c5	0.00466559	0.024319392
GSE6674_CPG_VS_PL2_3_STIM_BCELL_UP	SCZ	-0.00708764	0.00250529	0.00466842	45	0.197116	brain	PWAS	c7	0.00466842	0.024319392
HNF3B_01	SCZ	-0.0056689	0.00189989	0.00284691	145	0.136454	brain	TWAS	c3	0.00284691	0.024323965
MIR3157_3P	SCZ	-0.0125222	0.00419693	0.00284827	31	0.80986	brain	TWAS	c3	0.00284827	0.024323965
GSE16385_MONOCYTE_VS_12H_ROSIGLITAZONE_TREATED_MACROPHAGE_DN	SCZ	-0.0145296	0.00513645	0.00467349	27	0.302495	brain	PWAS	c7	0.00467349	0.024325515
GSE41867_DAY6_VS_DAY15_LCMV_ARMSTRONG_EFFECTOR_CD8_TCELL_UP	SCZ	-0.00648681	0.00217464	0.00285502	136	0.29831	brain	TWAS	c7	0.00285502	0.024369221
MIR1199_5P	SCZ	-0.0113849	0.00381735	0.00285999	47	0.173531	brain	TWAS	c3	0.00285999	0.024399244
GOBP_PYRIMIDINE_NUCLEOBASE_METABOLIC_PROCESS	SCZ	-0.011128	0.00373222	0.00286743	29	0.0826832	brain	TWAS	c5	0.00286743	0.024425502
MIR3978	SCZ	-0.00505312	0.00169463	0.00286527	192	0.175224	brain	TWAS	c3	0.00286527	0.024425502
SABATES_COLORECTAL_ADENOMA_DN	SCZ	-0.00446478	0.00149741	0.00286684	226	0.20113	brain	TWAS	c2	0.00286684	0.024425502
GOBP_PHOSPHATIDYLINOSITOL_3_KINASE_SIGNALING	SCZ	-0.0189173	0.00669203	0.00470096	14	0.522352	brain	PWAS	c5	0.00470096	0.024448123
GSE42088_UNINF_VS_LEISHMANIA_INF_DC_4H_UP	SCZ	-0.00786698	0.00278353	0.00470942	47	0.105417	brain	PWAS	c7	0.00470942	0.024471745
MIKKELSEN_MEF_ICP_WITH_H3K4ME3_AND_H3K27ME3	SCZ	-0.0117749	0.00395234	0.00288972	35	0.0870709	brain	TWAS	c2	0.00288972	0.024602897
MIR5186	SCZ	-0.0135766	0.00455747	0.00289222	32	0.330418	brain	TWAS	c3	0.00289222	0.024611708
GUO_TARGETS_OF_IRS1_AND_IRS2	SCZ	-0.0102534	0.00344239	0.00289593	52	0.252366	brain	TWAS	c2	0.00289593	0.024630801
GOBP_LEUKOCYTE_MIGRATION	SCZ	-0.0114413	0.00405162	0.00474475	29	0.0253293	brain	PWAS	c5	0.00474475	0.024634837
PICCALUGA_ANGIOIMMUNOBLASTIC_LYMPHOMA_UP	SCZ	-0.00513554	0.00172433	0.00289875	180	0.21311	brain	TWAS	c2	0.00289875	0.024642309
GOBP_PROTEIN_K6_LINKED_UBIQUITINATION	SCZ	-0.106657	0.0348288	0.00219622	14	0.505895	blood	PWAS	c5	0.00219622	0.024679636
GOBP_REGULATION_OF_KILLING_OF_CELLS_OF_ANOTHER_ORGANISM	SCZ	-0.0398424	0.013011	0.00219713	75	0.106738	blood	PWAS	c5	0.00219713	0.024679636
GSE20366_EX_VIVO_VS_HOMEOSTATIC_CONVERSION_NAIVE_CD4_TCELL_DN	SCZ	-0.00831053	0.00294457	0.00476777	38	0.0339548	brain	PWAS	c7	0.00476777	0.024714774
GSE24492_LYVE_NEG_VS_POS_MACROPHAGE_UP	SCZ	0.0118018	0.00418164	0.00476806	19	0.040811	brain	PWAS	c7	0.00476806	0.024714774
GSE22589_HEALTHY_VS_HIV_AND_SIV_INFECTED_DC_DN	SCZ	-0.00533531	0.00179229	0.00291256	156	0.326191	brain	TWAS	c7	0.00291256	0.024740618
XBP1_01	SCZ	-0.0091767	0.0030828	0.00291326	61	0.0743303	brain	TWAS	c3	0.00291326	0.024740618
MIR769_5P	SCZ	-0.0128788	0.00432673	0.00291504	35	0.0815985	brain	TWAS	c3	0.00291504	0.024743225
GOBP_PROTEIN_K11_LINKED_UBIQUITINATION	SCZ	-0.0149528	0.00502403	0.00291782	22	0.205815	brain	TWAS	c5	0.00291782	0.024754313
GOBP_ENDOSOME_ORGANIZATION	SCZ	-0.00746722	0.00250931	0.00292221	82	0.145346	brain	TWAS	c5	0.00292221	0.024779043
GOBP_HISTONE_DEUBIQUITINATION	SCZ	0.0107703	0.00361995	0.00292748	39	0.095895	brain	TWAS	c5	0.00292748	0.024811205
GSE7218_UNSTIM_VS_ANTIGEN_STIM_THROUGH_IGM_BCELL_UP	SCZ	-0.0074113	0.00249112	0.00292906	93	0.182579	brain	TWAS	c7	0.00292906	0.024812078
GOBP_ACTION_POTENTIAL	SCZ	-0.0274217	0.00972745	0.00481734	13	0.0421731	brain	PWAS	c5	0.00481734	0.024949507
GOBP_POSITIVE_REGULATION_OF_NEUROTRANSMITTER_SECRETION	SCZ	-0.050266	0.0164456	0.00223932	55	0.733842	blood	PWAS	c5	0.00223932	0.025067518
GOBP_PEPTIDYL_LYSINE_MODIFICATION	SCZ	-0.0145479	0.00516466	0.00485014	20	0.177491	brain	PWAS	c5	0.00485014	0.025077793
GSE17721_PAM3CSK4_VS_CPG_1H_BMDC_DN	SCZ	-0.0119139	0.00422919	0.00484629	19	0.118659	brain	PWAS	c7	0.00484629	0.025077793
GSE19923_HEB_KO_VS_HEB_AND_E2A_KO_DP_THYMOCYTE_UP	SCZ	-0.0120869	0.00429318	0.00487203	28	0.21319	brain	PWAS	c7	0.00487203	0.025128571
GSE22886_DAY1_VS_DAY7_MONOCYTE_IN_CULTURE_DN	SCZ	-0.00699131	0.00248324	0.00487174	54	0.0649249	brain	PWAS	c7	0.00487174	0.025128571
GSE2770_UNTREATED_VS_IL12_TREATED_ACT_CD4_TCELL_2H_UP	SCZ	0.0103707	0.00368345	0.00487039	37	0.0145282	brain	PWAS	c7	0.00487039	0.025128571
GOBP_REGULATION_OF_MIRNA_METABOLIC_PROCESS	SCZ	-0.0140236	0.00472145	0.00297626	33	0.148405	brain	TWAS	c5	0.00297626	0.025199201
GSE22886_TH1_VS_TH2_12H_ACT_DN	SCZ	-0.0054488	0.00183475	0.00298015	147	0.194229	brain	TWAS	c7	0.00298015	0.02521121
GSE42021_TREG_PLN_VS_CD24LO_TREG_THYMUS_DN	SCZ	-0.0055309	0.00186243	0.00298068	138	0.158527	brain	TWAS	c7	0.00298068	0.02521121
MIR4793_5P	SCZ	0.0101688	0.00342492	0.00298721	49	0.0281776	brain	TWAS	c3	0.00298721	0.025253726
GSE10856_CTRL_VS_TNFRSF6B_IN_MACROPHAGE_UP	SCZ	-0.0109483	0.00389199	0.00490751	28	0.0658929	brain	PWAS	c7	0.00490751	0.025290683
GOBP_POSITIVE_REGULATION_OF_MRNA_METABOLIC_PROCESS	SCZ	-0.0176076	0.00626138	0.00492195	15	0.335518	brain	PWAS	c5	0.00492195	0.025344188
CHEBOTAEV_GR_TARGETS_DN	SCZ	-0.00619137	0.00208714	0.00301266	116	0.140994	brain	TWAS	c2	0.00301266	0.025430484
GOBP_BONE_RESORPTION	SCZ	-0.0087516	0.00295012	0.00301183	53	0.133537	brain	TWAS	c5	0.00301183	0.025430484
MIR1256	SCZ	-0.00997628	0.00336294	0.00301172	54	0.249033	brain	TWAS	c3	0.00301172	0.025430484
GOBP_CENTRAL_NERVOUS_SYSTEM_NEURON_AXONOGENESIS	SCZ	-0.0158445	0.0053423	0.00301834	26	0.403402	brain	TWAS	c5	0.00301834	0.025465633
GSE17974_0H_VS_6H_IN_VITRO_ACT_CD4_TCELL_UP	SCZ	-0.0125834	0.0044804	0.0049765	25	0.0287051	brain	PWAS	c7	0.0049765	0.025502177
GSE23321_CD8_STEM_CELL_MEMORY_VS_CENTRAL_MEMORY_CD8_TCELL_UP	SCZ	-0.0158157	0.00563014	0.00496788	18	0.073567	brain	PWAS	c7	0.00496788	0.025502177
GSE26343_WT_VS_NFAT5_KO_MACROPHAGE_LPS_STIM_DN	SCZ	-0.00887314	0.0031582	0.00496095	35	0.0532494	brain	PWAS	c7	0.00496095	0.025502177
GSE29618_PRE_VS_DAY7_FLU_VACCINE_MONOCYTE_UP	SCZ	-0.0211381	0.00752569	0.00497265	14	0.0449762	brain	PWAS	c7	0.00497265	0.025502177
GSE36888_STAT5_AB_KNOCKIN_VS_WT_TCELL_IL2_TREATED_17H_DN	SCZ	-0.00958683	0.00341349	0.00497713	31	0.112579	brain	PWAS	c7	0.00497713	0.025502177
GSE37605_C57BL6_VS_NOD_FOXP3_FUSION_GFP_TREG_DN	SCZ	-0.0140368	0.00499635	0.00496312	29	0.362261	brain	PWAS	c7	0.00496312	0.025502177
BROCKE_APOPTOSIS_REVERSED_BY_IL6	SCZ	-0.00866115	0.002921	0.00302549	77	0.27058	brain	TWAS	c2	0.00302549	0.025513143
GSE6269_FLU_VS_STAPH_AUREUS_INF_PBMC_DN	SCZ	-0.00623399	0.00210292	0.00303224	129	0.174746	brain	TWAS	c7	0.00303224	0.025557234
GSE42021_TCONV_PLN_VS_TREG_PRECURSORS_THYMUS_DN	SCZ	-0.0067463	0.00227592	0.00303456	120	0.152716	brain	TWAS	c7	0.00303456	0.025563961
GSE11961_MEMORY_BCELL_DAY7_VS_GERMINAL_CENTER_BCELL_DAY7_DN	SCZ	-0.0116756	0.00415878	0.00499353	30	0.10199	brain	PWAS	c7	0.00499353	0.025565236
GOBP_REGULATION_OF_UBIQUITIN_DEPENDENT_PROTEIN_CATABOLIC_PROCESS	SCZ	-0.00677433	0.00228558	0.00303724	105	0.0422399	brain	TWAS	c5	0.00303724	0.025573713
GSE37301_MULTIPOTENT_PROGENITOR_VS_RAG2_KO_NK_CELL_UP	SCZ	-0.00854897	0.00304581	0.00500368	35	0.0811425	brain	PWAS	c7	0.00500368	0.025596221
GOBP_EXCRETION	SCZ	-0.0127143	0.00429047	0.00304269	32	0.797238	brain	TWAS	c5	0.00304269	0.025606767
GSE2706_UNSTIM_VS_8H_LPS_AND_R848_DC_DN	SCZ	-0.00567706	0.00191593	0.00304572	153	0.0991322	brain	TWAS	c7	0.00304572	0.025619431
GOBP_SENSORY_PERCEPTION_OF_TEMPERATURE_STIMULUS	SCZ	-0.013668	0.00461361	0.0030511	26	0.249703	brain	TWAS	c5	0.0030511	0.025651841
GOCC_LAMELLIPODIUM	SCZ	-0.00546352	0.00184476	0.00306	172	0.0409654	brain	TWAS	c5	0.00306	0.025703794
GSE7568_IL4_VS_IL4_AND_DEXAMETHASONE_TREATED_MACROPHAGE_DN	SCZ	-0.005859	0.00197842	0.00306187	141	0.220183	brain	TWAS	c7	0.00306187	0.025703794
WP_TUMOR_SUPPRESSOR_ACTIVITY_OF_SMARCB1	SCZ	-0.0181172	0.00611737	0.00306038	16	0.0945632	brain	TWAS	c2	0.00306038	0.025703794
GSE7568_CTRL_VS_24H_TGFB_TREATED_MACROPHAGES_WITH_IL4_AND_DEXAMETHASONE_UP	SCZ	-0.00628696	0.00212307	0.00306377	136	0.0109338	brain	TWAS	c7	0.00306377	0.025706897
GSE17721_12H_VS_24H_LPS_BMDC_UP	SCZ	-0.00591741	0.00199939	0.00308032	148	0.112899	brain	TWAS	c7	0.00308032	0.025822147
GSE3982_DC_VS_TH2_UP	SCZ	-0.00498703	0.00168505	0.00308058	165	0.168702	brain	TWAS	c7	0.00308058	0.025822147
GSE25085_FETAL_BM_VS_ADULT_BM_SP4_THYMIC_IMPLANT_DN	SCZ	-0.00532537	0.00179951	0.0030829	163	0.154749	brain	TWAS	c7	0.0030829	0.025828705
GOBP_REGULATION_OF_STRIATED_MUSCLE_TISSUE_DEVELOPMENT	SCZ	-0.0301303	0.00989092	0.00231707	85	0.77552	blood	PWAS	c5	0.00231707	0.025831858
BIOCARTA_PPARA_PATHWAY	SCZ	-0.011231	0.00379556	0.00308664	34	0.127679	brain	TWAS	c2	0.00308664	0.025847148
GSE29618_PRE_VS_DAY7_FLU_VACCINE_MDC_DN	SCZ	0.0113477	0.00404843	0.00506314	24	0.221327	brain	PWAS	c7	0.00506314	0.025879192
REACTOME_HDACS_DEACETYLATE_HISTONES	SCZ	-0.0750124	0.0246453	0.002337	27	0.481847	blood	PWAS	c2	0.002337	0.026036312
GSE1740_UNSTIM_VS_IFNA_STIMULATED_MCSF_DERIVED_MACROPHAGE_DN	SCZ	-0.0134058	0.00478675	0.00510075	21	0.210801	brain	PWAS	c7	0.00510075	0.02605011
GOMF_PROTEIN_SERINE_THREONINE_TYROSINE_KINASE_ACTIVITY	SCZ	-0.0128569	0.00434956	0.00311757	33	0.340534	brain	TWAS	c5	0.00311757	0.026093144
GOBP_NEGATIVE_REGULATION_OF_PHOSPHORUS_METABOLIC_PROCESS	SCZ	-0.00419042	0.00141825	0.00313041	280	0.185238	brain	TWAS	c5	0.00313041	0.026187563
DIRMEIER_LMP1_RESPONSE_LATE_DN	SCZ	-0.0185701	0.00628668	0.003138	17	0.0615343	brain	TWAS	c2	0.003138	0.026237991
MIR30C_1_3P	SCZ	-0.00722513	0.00244628	0.00314177	95	0.132811	brain	TWAS	c3	0.00314177	0.026256444
GOCC_TERTIARY_GRANULE_MEMBRANE	SCZ	-0.0071527	0.0024227	0.0031535	88	0.276486	brain	TWAS	c5	0.0031535	0.026332535
RUTELLA_RESPONSE_TO_HGF_DN	SCZ	-0.00486364	0.0016474	0.00315401	178	0.220977	brain	TWAS	c2	0.00315401	0.026332535
GOCC_MICROBODY_LUMEN	SCZ	-0.0089817	0.00321169	0.00516485	32	0.0997952	brain	PWAS	c5	0.00516485	0.026355926
GOMF_SOLUTE_INORGANIC_ANION_ANTIPORTER_ACTIVITY	SCZ	-0.036802	0.00883859	3.13E-05	66	0.188285	blood	TWAS	c5	3.13E-05	0.026419333
GRASEMANN_RETINOBLASTOMA_WITH_6P_AMPLIFICATION	SCZ	-0.0487848	0.0117202	3.15E-05	38	0.206745	blood	TWAS	c2	3.15E-05	0.026419333
P53_DN.V2_DN	SCZ	-0.00635291	0.0021527	0.0031661	115	0.0594017	brain	TWAS	c6	0.0031661	0.026420342
MIR5581_5P	SCZ	0.013119	0.00444571	0.00316807	35	0.063915	brain	TWAS	c3	0.00316807	0.026423654
GSE40443_INDUCED_VS_TOTAL_TREG_DN	SCZ	-0.00540861	0.00183305	0.0031715	154	0.063889	brain	TWAS	c7	0.0031715	0.02642602
MIR4763_5P	SCZ	-0.0142234	0.00482037	0.00317079	32	0.119221	brain	TWAS	c3	0.00317079	0.02642602
PID_INTEGRIN_CS_PATHWAY	SCZ	-0.076232	0.0250882	0.00237712	25	0.182011	blood	PWAS	c2	0.00237712	0.026437427
GOBP_ORGANELLE_MEMBRANE_FUSION	SCZ	-0.0143801	0.00514456	0.00518672	22	0.011999	brain	PWAS	c5	0.00518672	0.026445921
GSE17721_CPG_VS_GARDIQUIMOD_16H_BMDC_DN	SCZ	-0.0089338	0.00319743	0.00520507	28	0.112902	brain	PWAS	c7	0.00520507	0.026517836
GOBP_NEGATIVE_REGULATION_OF_IMMUNE_SYSTEM_PROCESS	SCZ	-0.00883098	0.00316101	0.00521048	39	0.0270321	brain	PWAS	c5	0.00521048	0.026523764
MED25_TARGET_GENES	SCZ	-0.00812901	0.00275628	0.00318532	66	0.495525	brain	TWAS	c3	0.00318532	0.026528015
REACTOME_SYNTHESIS_OF_GLYCOSYLPHOSPHATIDYLINOSITOL_GPI	SCZ	-0.0123372	0.00418532	0.00320124	27	0.0415554	brain	TWAS	c2	0.00320124	0.026647388
BROWNE_INTERFERON_RESPONSIVE_GENES	SCZ	-0.0116378	0.00394985	0.00321512	39	0.155222	brain	TWAS	c2	0.00321512	0.026709983
GSE339_EX_VIVO_VS_IN_CULTURE_CD4CD8DN_DC_UP	SCZ	-0.00520576	0.00176665	0.00321208	176	0.0870576	brain	TWAS	c7	0.00321208	0.026709983
REACTOME_REGULATION_OF_LIPID_METABOLISM_BY_PPARALPHA	SCZ	-0.00726901	0.00246693	0.00321305	95	0.0970496	brain	TWAS	c2	0.00321305	0.026709983
SNF5_DN.V1_UP	SCZ	-0.00592805	0.00201188	0.0032137	122	0.0214017	brain	TWAS	c6	0.0032137	0.026709983
GOBP_RIBOSOME_ASSEMBLY	SCZ	-0.0752372	0.0247899	0.00240537	24	0.0729705	blood	PWAS	c5	0.00240537	0.026725245
REACTOME_PHASE_0_RAPID_DEPOLARISATION	SCZ	-0.0485586	0.0160036	0.00241143	51	0.412221	blood	PWAS	c2	0.00241143	0.026756246
GOBP_REGULATION_OF_MEIOTIC_NUCLEAR_DIVISION	SCZ	-0.0220973	0.00750194	0.00322394	15	0.224587	brain	TWAS	c5	0.00322394	0.026770017
GSE13306_RA_VS_UNTREATED_TREG_UP	SCZ	-0.00481052	0.00163352	0.00323076	188	0.0102985	brain	TWAS	c7	0.00323076	0.026800151
MIR6846_3P	SCZ	0.0146423	0.00497198	0.00322997	21	0.0866078	brain	TWAS	c3	0.00322997	0.026800151
MIR548AV_5P_MIR548K	SCZ	-0.005224	0.00177453	0.00324134	191	0.12251	brain	TWAS	c3	0.00324134	0.026861386
MIR8054	SCZ	-0.005224	0.00177453	0.00324134	191	0.12251	brain	TWAS	c3	0.00324134	0.026861386
GSE17721_LPS_VS_PAM3CSK4_4H_BMDC_DN	SCZ	-0.00528397	0.00179511	0.0032449	158	0.0577224	brain	TWAS	c7	0.0032449	0.026877628
GOBP_VASCULAR_ASSOCIATED_SMOOTH_MUSCLE_CONTRACTION	SCZ	-0.0433603	0.0142998	0.00242756	59	0.133282	blood	PWAS	c5	0.00242756	0.026880546
GOBP_PENTOSE_METABOLIC_PROCESS	SCZ	-0.0619121	0.0204202	0.00243022	33	0.153277	blood	PWAS	c5	0.00243022	0.026891806
GOBP_NEGATIVE_REGULATION_OF_CELLULAR_SENESCENCE	SCZ	-0.0618137	0.0203948	0.00243867	28	0.300846	blood	PWAS	c5	0.00243867	0.026967077
MIR4709_3P	SCZ	-0.00752907	0.00256039	0.00327584	95	0.113961	brain	TWAS	c3	0.00327584	0.027120532
MEF2_04	SCZ	-0.0686791	0.0226804	0.00246078	27	0.434082	blood	PWAS	c3	0.00246078	0.027140651
GOBP_HIPPO_SIGNALING	SCZ	-0.0135699	0.00461555	0.00328181	29	0.0568396	brain	TWAS	c5	0.00328181	0.027156574
WP_16P112_DISTAL_DELETION_SYNDROME	SCZ	-0.0143706	0.0048891	0.00328941	21	0.387633	brain	TWAS	c2	0.00328941	0.027206061
REACTOME_MAPK6_MAPK4_SIGNALING	SCZ	-0.0103612	0.00352565	0.00329473	50	0.0529236	brain	TWAS	c2	0.00329473	0.027236651
GOBP_PROTEIN_LOCALIZATION_TO_PLASMA_MEMBRANE	SCZ	-0.0121053	0.00434773	0.00536482	46	0.0849337	brain	PWAS	c5	0.00536482	0.027264984
GSE28726_NAIVE_VS_ACTIVATED_VA24NEG_NKTCELL_DN	SCZ	-0.0100661	0.00361524	0.00536366	30	0.0442482	brain	PWAS	c7	0.00536366	0.027264984
GOBP_CARDIAC_LEFT_VENTRICLE_MORPHOGENESIS	SCZ	-0.0431685	0.0142643	0.00247541	47	0.170408	blood	PWAS	c5	0.00247541	0.027270536
MIR15A_3P	SCZ	-0.0574236	0.0189779	0.00247966	34	0.678033	blood	PWAS	c3	0.00247966	0.027291268
GOMF_N_ACYLTRANSFERASE_ACTIVITY	SCZ	-0.00803083	0.00273345	0.00330356	67	0.0281698	brain	TWAS	c5	0.00330356	0.027296213
GTGGGTGK_UNKNOWN	SCZ	-0.00640421	0.00217998	0.0033062	119	0.230209	brain	TWAS	c3	0.0033062	0.027304596
GSE2706_2H_VS_8H_R848_STIM_DC_DN	SCZ	-0.0060822	0.00207072	0.00331151	114	0.14098	brain	TWAS	c7	0.00331151	0.02733501
GOCC_INTEGRIN_COMPLEX	SCZ	-0.0744978	0.0246312	0.00249024	26	0.207211	blood	PWAS	c5	0.00249024	0.027370898
GSE18893_TCONV_VS_TREG_2H_TNF_STIM_DN	SCZ	-0.00604878	0.0020599	0.00331999	136	0.133789	brain	TWAS	c7	0.00331999	0.027391548
GSE13411_NAIVE_VS_SWITCHED_MEMORY_BCELL_UP	SCZ	-0.00555483	0.00189194	0.00332421	124	0.555773	brain	TWAS	c7	0.00332421	0.02739945
MIR498_3P	SCZ	-0.0061378	0.00209049	0.00332413	142	0.173868	brain	TWAS	c3	0.00332413	0.02739945
GOBP_NATURAL_KILLER_CELL_CYTOKINE_PRODUCTION	SCZ	-0.0390202	0.0129041	0.00249574	67	0.191043	blood	PWAS	c5	0.00249574	0.02741294
GSE4142_PLASMA_CELL_VS_GC_BCELL_DN	SCZ	-0.00790626	0.00284195	0.00540278	28	0.287659	brain	PWAS	c7	0.00540278	0.02743558
ICHIBA_GRAFT_VERSUS_HOST_DISEASE_D7_DN	SCZ	-0.0134744	0.00459191	0.00334206	28	0.587392	brain	TWAS	c2	0.00334206	0.027533067
GSE14699_NAIVE_VS_DELETIONAL_TOLERANCE_CD8_TCELL_UP	SCZ	-0.0230122	0.00827609	0.00542647	12	0.0662878	brain	PWAS	c7	0.00542647	0.027533494
GOBP_REGULATION_OF_MULTICELLULAR_ORGANISM_GROWTH	SCZ	-0.0108559	0.00369984	0.00334456	38	0.470656	brain	TWAS	c5	0.00334456	0.027540156
GSE24634_TEFF_VS_TCONV_DAY10_IN_CULTURE_UP	SCZ	-0.0122503	0.00426036	0.00403498	22	0.00741481	brain	PWAS	c7	0.005441785	0.027588789
GOMF_PROTEIN_PHOSPHATASE_BINDING	SCZ	-0.00592781	0.00202096	0.0033553	102	0.1866	brain	TWAS	c5	0.0033553	0.027615056
GSE22886_NAIVE_BCELL_VS_BM_PLASMA_CELL_DN	SCZ	-0.00500038	0.00170506	0.00336058	156	0.0862502	brain	TWAS	c7	0.00336058	0.027634478
REACTOME_TRAF6_MEDIATED_IRF7_ACTIVATION	SCZ	-0.0206019	0.00702503	0.00336095	12	0.0941027	brain	TWAS	c2	0.00336095	0.027634478
GCM_Q2	SCZ	-0.00672898	0.00229555	0.00337529	109	0.0468203	brain	TWAS	c3	0.00337529	0.027688321
GOBP_HIPPOCAMPUS_DEVELOPMENT	SCZ	-0.0101149	0.00345028	0.00337193	53	0.338591	brain	TWAS	c5	0.00337193	0.027688321
GOBP_NEGATIVE_REGULATION_OF_TRANSPORTER_ACTIVITY	SCZ	-0.0103192	0.00351991	0.00337156	58	0.189343	brain	TWAS	c5	0.00337156	0.027688321
GOBP_POSITIVE_REGULATION_OF_ANIMAL_ORGAN_MORPHOGENESIS	SCZ	-0.013318	0.00454342	0.00337574	28	0.151384	brain	TWAS	c5	0.00337574	0.027688321
GSE17721_LPS_VS_POLYIC_12H_BMDC_UP	SCZ	-0.00521157	0.00177775	0.0033727	158	0.0753126	brain	TWAS	c7	0.0033727	0.027688321
REACTOME_MOLECULES_ASSOCIATED_WITH_ELASTIC_FIBRES	SCZ	0.0099042	0.00337922	0.00337967	47	0.35538	brain	TWAS	c2	0.00337967	0.027707026
AP2REP_01	SCZ	-0.00632435	0.00215802	0.00338276	105	0.219736	brain	TWAS	c3	0.00338276	0.02771883
GSE36888_UNTREATED_VS_IL2_TREATED_TCELL_6H_UP	SCZ	-0.0051071	0.00174279	0.00338505	163	0.150721	brain	TWAS	c7	0.00338505	0.027724071
GOBP_REGULATION_OF_CARDIAC_MUSCLE_CONTRACTION_BY_CALCIUM_ION_SIGNALING	SCZ	0.0232067	0.00792056	0.00339038	14	0.773176	brain	TWAS	c5	0.00339038	0.027754193
GOBP_POSITIVE_REGULATION_OF_T_CELL_MEDIATED_CYTOTOXICITY	SCZ	-0.00866881	0.00295913	0.00339499	36	0.0429291	brain	TWAS	c5	0.00339499	0.027778394
GOCC_DENDRITE_CYTOPLASM	SCZ	0.0117339	0.00400576	0.00339772	30	0.0189775	brain	TWAS	c5	0.00339772	0.027787196
GSE16266_LPS_VS_HEATSHOCK_AND_LPS_STIM_MEF_UP	SCZ	-0.00510717	0.00174363	0.00339999	158	0.0440487	brain	TWAS	c7	0.00339999	0.02779223
GSE13411_SWITCHED_MEMORY_BCELL_VS_PLASMA_CELL_DN	SCZ	-0.0104488	0.00376338	0.00549587	26	0.0148213	brain	PWAS	c7	0.00549587	0.027817831
GSE34156_NOD2_LIGAND_VS_NOD2_AND_TLR1_TLR2_LIGAND_24H_TREATED_MONOCYTE_UP	SCZ	-0.0199821	0.00719674	0.00549399	11	0.436277	brain	PWAS	c7	0.00549399	0.027817831
GSE29949_CD8_POS_DC_SPLEEN_VS_DC_BRAIN_DN	SCZ	-0.016806	0.00605399	0.00550289	23	0.182476	brain	PWAS	c7	0.00550289	0.02783081
GSE21033_CTRL_VS_POLYIC_STIM_DC_1H_UP	SCZ	-0.0136369	0.00491357	0.0055142	21	0.191802	brain	PWAS	c7	0.0055142	0.027865448
GOBP_STEROL_HOMEOSTASIS	SCZ	-0.0156884	0.00565415	0.00552589	11	0.471757	brain	PWAS	c5	0.00552589	0.027901947
GSE11864_CSF1_VS_CSF1_IFNG_PAM3CYS_IN_MAC_UP	SCZ	0.0105688	0.00380965	0.0055333	31	0.139528	brain	PWAS	c7	0.0055333	0.027916795
GOBP_BONE_DEVELOPMENT	SCZ	-0.0054959	0.00187811	0.00343038	140	0.392099	brain	TWAS	c5	0.00343038	0.028027005
GOBP_ESTABLISHMENT_OF_PROTEIN_LOCALIZATION_TO_PLASMA_MEMBRANE	SCZ	-0.0109482	0.00374201	0.00343623	52	0.0883491	brain	TWAS	c5	0.00343623	0.028054614
GOBP_POSITIVE_REGULATION_OF_PROTEIN_SERINE_THREONINE_KINASE_ACTIVITY	SCZ	-0.00508721	0.00173907	0.00344186	161	0.125092	brain	TWAS	c5	0.00344186	0.028054614
GOCC_PEPTIDASE_COMPLEX	SCZ	-0.00715075	0.00244477	0.00344545	78	0.195931	brain	TWAS	c5	0.00344545	0.028054614
GOMF_UBIQUITIN_SPECIFIC_PROTEASE_BINDING	SCZ	-0.0192938	0.00659549	0.00344122	19	0.620894	brain	TWAS	c5	0.00344122	0.028054614
GSE27241_WT_CTRL_VS_DIGOXIN_TREATED_RORGT_KO_CD4_TCELL_IN_TH17_POLARIZING_CONDITIONS_DN	SCZ	-0.0051811	0.0017713	0.00344416	157	0.247367	brain	TWAS	c7	0.00344416	0.028054614
MIR488_5P	SCZ	-0.0105514	0.00360742	0.00344543	51	0.209572	brain	TWAS	c3	0.00344543	0.028054614
MIR6818_5P	SCZ	-0.00907843	0.00310367	0.00344384	70	0.0438496	brain	TWAS	c3	0.00344384	0.028054614
MORI_LARGE_PRE_BII_LYMPHOCYTE_DN	SCZ	-0.00905921	0.00309752	0.0034482	58	0.289742	brain	TWAS	c2	0.0034482	0.028063403
GOBP_TERPENOID_METABOLIC_PROCESS	SCZ	-0.0112228	0.00404874	0.00557252	23	0.277506	brain	PWAS	c5	0.00557252	0.028069323
GSE26495_PD1HIGH_VS_PD1LOW_CD8_TCELL_UP	SCZ	-0.00926151	0.00334118	0.00557249	29	0.0142265	brain	PWAS	c7	0.00557249	0.028069323
GSE3982_DC_VS_BASOPHIL_DN	SCZ	-0.0163804	0.00591002	0.00557762	16	0.306865	brain	PWAS	c7	0.00557762	0.028072373
GOBP_REGULATION_OF_SMOOTH_MUSCLE_CELL_DIFFERENTIATION	SCZ	0.0177336	0.00606542	0.00345874	15	0.71441	brain	TWAS	c5	0.00345874	0.028135552
GSE20366_TREG_VS_NAIVE_CD4_TCELL_UP	SCZ	-0.0132078	0.0047678	0.00560213	31	0.246123	brain	PWAS	c7	0.00560213	0.028173031
GOBP_REGULATION_OF_MRNA_CATABOLIC_PROCESS	SCZ	-0.0129408	0.0046729	0.00561713	22	0.0779853	brain	PWAS	c5	0.00561713	0.028180397
GSE13484_12H_UNSTIM_VS_YF17D_VACCINE_STIM_PBMC_DN	SCZ	-0.0138798	0.00501179	0.0056154	12	0.0588609	brain	PWAS	c7	0.0056154	0.028180397
GSE43955_1H_VS_42H_ACT_CD4_TCELL_WITH_TGFB_IL6_UP	SCZ	-0.010385	0.00374998	0.00561695	32	0.177608	brain	PWAS	c7	0.00561695	0.028180397
GOBP_SPERM_CAPACITATION	SCZ	-0.0341205	0.00824766	3.52E-05	65	0.45419	blood	TWAS	c5	3.52E-05	0.028184069
GSE2197_CPG_DNA_VS_UNTREATED_IN_DC_UP	SCZ	-0.0137175	0.00495419	0.00562517	24	0.0841983	brain	PWAS	c7	0.00562517	0.028198083
GOBP_NEGATIVE_REGULATION_OF_NEURON_MIGRATION	SCZ	-0.0335979	0.0111446	0.00257217	87	0.303698	blood	PWAS	c5	0.00257217	0.028209262
GOBP_SPLEEN_DEVELOPMENT	SCZ	-0.014685	0.0050256	0.00347742	23	0.483309	brain	TWAS	c5	0.00347742	0.028273815
GSE22589_HEALTHY_VS_HIV_AND_SIV_INFECTED_DC_DN	SCZ	-0.00877919	0.00317203	0.00564555	32	0.114213	brain	PWAS	c7	0.00564555	0.02827755
JINESH_BLEBBISHIELD_TRANSFORMED_STEM_CELL_SPHERES_UP	SCZ	-0.00584119	0.00199964	0.00348769	142	0.102237	brain	TWAS	c2	0.00348769	0.028339558
SCHLESINGER_METHYLATED_DE_NOVO_IN_CANCER	SCZ	0.0134046	0.00458901	0.00348888	33	0.0872421	brain	TWAS	c2	0.00348888	0.028339558
GOBP_ENDOTHELIAL_CELL_MIGRATION	SCZ	-0.0154903	0.00560134	0.00568402	22	0.335912	brain	PWAS	c5	0.00568402	0.028447427
GSE24574_BCL6_HIGH_VS_LOW_TFH_CD4_TCELL_UP	SCZ	-0.00617319	0.00211465	0.0035088	133	0.114099	brain	TWAS	c7	0.0035088	0.028487589
GSE21927_UNTREATED_VS_GMCSF_IL6_TREATED_BONE_MARROW_UP	SCZ	-0.0140124	0.00506889	0.00570276	24	0.939858	brain	PWAS	c7	0.00570276	0.028495551
GSE22229_RENAL_TRANSPLANT_IMMUNOSUPP_THERAPY_VS_HEALTHY_PBMC_UP	SCZ	0.0138581	0.00452165	0.00217794	20	0.00382129	brain	PWAS	c7	0.005699489	0.028495551
GOBP_ERK1_AND_ERK2_CASCADE	SCZ	-0.00881719	0.00319053	0.00571766	35	0.076591	brain	PWAS	c5	0.00571766	0.028497101
GOCC_BASAL_PART_OF_CELL	SCZ	-0.0112323	0.00406377	0.00570981	37	0.146075	brain	PWAS	c5	0.00570981	0.028497101
GSE34156_UNTREATED_VS_24H_TLR1_TLR2_LIGAND_TREATED_MONOCYTE_UP	SCZ	-0.0217348	0.0078643	0.00571439	12	0.175876	brain	PWAS	c7	0.00571439	0.028497101
GSE5503_LIVER_DC_VS_SPLEEN_DC_ACTIVATED_ALLOGENIC_TCELL_UP	SCZ	-0.00893968	0.0032351	0.00572132	39	0.0120756	brain	PWAS	c7	0.00572132	0.028497101
DORN_ADENOVIRUS_INFECTION_24HR_UP	SCZ	-0.0448142	0.0148859	0.00260802	38	0.0815614	blood	PWAS	c2	0.00260802	0.028512589
GOBP_NEGATIVE_REGULATION_OF_BEHAVIOR	SCZ	-0.0354135	0.0117621	0.00260549	90	0.0437531	blood	PWAS	c5	0.00260549	0.028512589
GOBP_REGULATION_OF_PROTEIN_ADP_RIBOSYLATION	SCZ	-0.0633554	0.0210462	0.00260985	25	0.0832988	blood	PWAS	c5	0.00260985	0.028513221
HOLLEMAN_VINCRISTINE_RESISTANCE_ALL_UP	SCZ	-0.0342269	0.0113734	0.00261775	104	0.0679808	blood	PWAS	c2	0.00261775	0.028542369
WP_AUTOPHAGY	SCZ	-0.0773594	0.0257047	0.00261642	20	0.356267	blood	PWAS	c2	0.00261642	0.028542369
GSE22886_NAIVE_CD4_TCELL_VS_48H_ACT_TH2_DN	SCZ	-0.00556283	0.00190611	0.00351804	146	0.0652421	brain	TWAS	c7	0.00351804	0.02854881
GOBP_POSITIVE_REGULATION_OF_ENDOPLASMIC_RETICULUM_UNFOLDED_PROTEIN_RESPONSE	SCZ	-0.0500978	0.016651	0.00262365	60	0.12509	blood	PWAS	c5	0.00262365	0.028587654
GSE16385_IFNG_TNF_VS_IL4_STIM_MACROPHAGE_ROSIGLITAZONE_TREATED_DN	SCZ	-0.0115592	0.00418518	0.00574595	31	0.300691	brain	PWAS	c7	0.00574595	0.028596975
WP_IL1_AND_MEGAKARYOCYTES_IN_OBESITY	SCZ	-0.0151349	0.00518746	0.00352756	16	0.1628	brain	TWAS	c2	0.00352756	0.028612242
RUTELLA_RESPONSE_TO_HGF_VS_CSF2RB_AND_IL4_DN	SCZ	-0.0048181	0.00165159	0.00353131	188	0.287208	brain	TWAS	c2	0.00353131	0.028628835
GSE6092_UNSTIM_VS_IFNG_STIM_AND_B_BURGDORFERI_INF_ENDOTHELIAL_CELL_DN	SCZ	0.0144489	0.0052327	0.00575778	17	0.260011	brain	PWAS	c7	0.00575778	0.028633037
GOBP_NLS_BEARING_PROTEIN_IMPORT_INTO_NUCLEUS	SCZ	-0.0347981	0.0115722	0.002638	101	0.108854	blood	PWAS	c5	0.002638	0.028686716
GOBP_VIRAL_LIFE_CYCLE	SCZ	-0.00423953	0.001454	0.00354812	216	0.272716	brain	TWAS	c5	0.00354812	0.02875124
CAMP_UP.V1_UP	SCZ	-0.00861148	0.00312125	0.00579804	35	0.274884	brain	PWAS	c6	0.00579804	0.028764542
GOBP_ACTOMYOSIN_STRUCTURE_ORGANIZATION	SCZ	-0.0157476	0.00496803	0.00152549	38	0.00263182	brain	PWAS	c5	0.005796331	0.028764542
GOMF_CARBOXYLIC_ACID_BINDING	SCZ	-0.00918101	0.00332724	0.00579167	33	0.76463	brain	PWAS	c5	0.00579167	0.028764542
GOBP_SPONTANEOUS_SYNAPTIC_TRANSMISSION	SCZ	-0.0282616	0.00940395	0.00265329	117	0.0194707	blood	PWAS	c5	0.00265329	0.028814694
GSE20715_WT_VS_TLR4_KO_6H_OZONE_LUNG_DN	SCZ	-0.00491863	0.00168778	0.00356539	182	0.327101	brain	TWAS	c7	0.00356539	0.028877252
GSE7596_AKT_TRANSD_VS_CTRL_CD4_TCONV_WITH_TGFB_UP	SCZ	-0.00581028	0.00199407	0.00357088	123	0.122344	brain	TWAS	c7	0.00357088	0.028902027
MIR6781_3P	SCZ	-0.00854805	0.00293376	0.00357189	57	0.103149	brain	TWAS	c3	0.00357189	0.028902027
GSE3982_DC_VS_MAC_LPS_STIM_UP	SCZ	-0.0114589	0.00415611	0.00583102	22	0.182388	brain	PWAS	c7	0.00583102	0.028905199
TCF11_01	SCZ	-0.00617113	0.00211821	0.00357544	133	0.187179	brain	TWAS	c3	0.00357544	0.028916823
REACTOME_UCH_PROTEINASES	SCZ	-0.00875882	0.00300677	0.0035794	60	0.159573	brain	TWAS	c2	0.0035794	0.028934919
GOBP_GLYCOSYL_COMPOUND_CATABOLIC_PROCESS	SCZ	-0.0108337	0.00370225	0.0034309	36	0.00957126	brain	TWAS	c5	0.003584586	0.028962899
WP_CYSTEINE_AND_METHIONINE_CATABOLISM	SCZ	-0.0540742	0.018006	0.00267221	48	0.291798	blood	PWAS	c2	0.00267221	0.029000921
MIR4283	SCZ	-0.00508504	0.00174667	0.00359961	168	0.0305249	brain	TWAS	c3	0.00359961	0.029070312
GOBP_SULFUR_COMPOUND_METABOLIC_PROCESS	SCZ	-0.0048429	0.0017579	0.00587033	95	0.0508492	brain	PWAS	c5	0.00587033	0.029076987
GOBP_REGULATION_OF_RESPONSE_TO_WOUNDING	SCZ	0.0183269	0.00665448	0.00588596	22	0.220183	brain	PWAS	c5	0.00588596	0.029131304
GSE40274_FOXP3_VS_FOXP3_AND_PBX1_TRANSDUCED_ACTIVATED_CD4_TCELL_DN	SCZ	-0.00917907	0.00333328	0.00589148	28	0.0377639	brain	PWAS	c7	0.00589148	0.029135538
AACWWCAANK_UNKNOWN	SCZ	-0.00723364	0.00248543	0.00360948	82	0.217908	brain	TWAS	c3	0.00360948	0.029136014
MIR4509	SCZ	-0.0160775	0.00436555	0.000230665	36	0.000638515	brain	TWAS	c3	0.003612523	0.02914657
GSE7852_LN_VS_THYMUS_TREG_DN	SCZ	-0.00794874	0.00288692	0.0058986	44	0.266982	brain	PWAS	c7	0.0058986	0.029147671
GSE15271_CXCR4_POS_VS_NEG_GC_BCELL_DN	SCZ	-0.00606437	0.0020843	0.00361956	128	0.163625	brain	TWAS	c7	0.00361956	0.029189327
VANTVEER_BREAST_CANCER_BRCA1_DN	SCZ	0.0119385	0.00410365	0.00362293	28	0.0279084	brain	TWAS	c2	0.00362293	0.029202485
GOMF_SH3_DOMAIN_BINDING	SCZ	-0.0121536	0.00441591	0.0059191	18	0.016466	brain	PWAS	c5	0.0059191	0.029225849
GOBP_ATRIOVENTRICULAR_VALVE_DEVELOPMENT	SCZ	-0.0365161	0.0121716	0.00269879	69	0.107392	blood	PWAS	c5	0.00269879	0.029250594
GOBP_UV_PROTECTION	SCZ	-0.0394975	0.0131649	0.00269795	80	0.0260497	blood	PWAS	c5	0.00269795	0.029250594
GSE19941_UNSTIM_VS_LPS_STIM_IL10_KO_MACROPHAGE_UP	SCZ	-0.0152368	0.00553768	0.00593269	17	0.339738	brain	PWAS	c7	0.00593269	0.029269812
PU1_Q6	SCZ	-0.00615745	0.00211753	0.0036393	138	0.037653	brain	TWAS	c3	0.0036393	0.029320365
MIR4521	SCZ	-0.0104782	0.00360529	0.00365698	47	0.0179931	brain	TWAS	c3	0.00365698	0.029448682
AAGCAAT_MIR137	SCZ	-0.00634282	0.00218265	0.00366064	137	0.0262977	brain	TWAS	c3	0.00366064	0.029449919
GSE27786_LIN_NEG_VS_NKTCELL_UP	SCZ	-0.00573457	0.00197332	0.00366016	133	0.266294	brain	TWAS	c7	0.00366016	0.029449919
GOBP_CELL_JUNCTION_ASSEMBLY	SCZ	-0.00246241	0.000804429	0.00220548	299	0.00602161	brain	TWAS	c5	0.003662609	0.02945165
GSE3039_ALPHAALPHA_CD8_TCELL_VS_B2_BCELL_DN	SCZ	-0.00949652	0.00345491	0.00598323	31	0.110037	brain	PWAS	c7	0.00598323	0.029473239
GSE360_L_DONOVANI_VS_M_TUBERCULOSIS_MAC_DN	SCZ	-0.0113944	0.00414538	0.00598336	23	0.154343	brain	PWAS	c7	0.00598336	0.029473239
MIR136_5P	SCZ	-0.00724593	0.00249437	0.0036735	72	0.0726232	brain	TWAS	c3	0.0036735	0.029525097
ZNF667_TARGET_GENES	SCZ	-0.0325275	0.010855	0.00273046	82	0.139377	blood	PWAS	c3	0.00273046	0.029554701
GOCC_SPINDLE_MICROTUBULE	SCZ	-0.0304319	0.0101575	0.00273553	106	0.306065	blood	PWAS	c5	0.00273553	0.029579869
GOBP_REGULATION_OF_PROTEIN_CATABOLIC_PROCESS	SCZ	-0.0107353	0.00390893	0.00602629	28	0.0536879	brain	PWAS	c5	0.00602629	0.029637959
GOCC_COPII_COATED_ER_TO_GOLGI_TRANSPORT_VESICLE	SCZ	-0.0162768	0.00592654	0.00602498	13	0.0523851	brain	PWAS	c5	0.00602498	0.029637959
GSE17721_LPS_VS_PAM3CSK4_16H_BMDC_UP	SCZ	-0.013265	0.00483053	0.00603123	22	0.099419	brain	PWAS	c7	0.00603123	0.029638916
GOBP_MESENCHYME_DEVELOPMENT	SCZ	-0.0230853	0.00840834	0.0060414	16	0.162063	brain	PWAS	c5	0.0060414	0.02964225
GSE19923_WT_VS_E2A_KO_DP_THYMOCYTE_DN	SCZ	-0.0160129	0.00583211	0.00603925	16	0.154656	brain	PWAS	c7	0.00603925	0.02964225
MIR6847_3P	SCZ	-0.00965286	0.00332509	0.00369563	50	0.150474	brain	TWAS	c3	0.00369563	0.029688758
ROSS_AML_WITH_CBFB_MYH11_FUSION	SCZ	-0.0115178	0.00396794	0.00369957	47	0.037391	brain	TWAS	c2	0.00369957	0.029706203
GSE360_CTRL_VS_L_MAJOR_MAC_DN	SCZ	-0.0108676	0.00396033	0.00606763	22	0.216419	brain	PWAS	c7	0.00606763	0.02974758
GSE22935_24H_VS_48H_MBOVIS_BCG_STIM_MYD88_KO_MACROPHAGE_DN	SCZ	0.011853	0.00432006	0.006075	23	0.242642	brain	PWAS	c7	0.006075	0.029760353
GOBP_MONOACYLGLYCEROL_METABOLIC_PROCESS	SCZ	0.0177901	0.00613038	0.0037083	18	0.574616	brain	TWAS	c5	0.0037083	0.029762075
GSE33424_CD161_INT_VS_NEG_CD8_TCELL_DN	SCZ	-0.0108019	0.00393788	0.00608677	36	0.185044	brain	PWAS	c7	0.00608677	0.029794644
GOBP_REGULATION_OF_HIPPO_SIGNALING	SCZ	-0.144633	0.0483245	0.00276299	11	0.578708	blood	PWAS	c5	0.00276299	0.029808236
GSE18791_CTRL_VS_NEWCASTLE_VIRUS_DC_16H_DN	SCZ	-0.0128003	0.004669	0.00611501	13	0.682303	brain	PWAS	c7	0.00611501	0.029862668
GSE21360_NAIVE_VS_SECONDARY_MEMORY_CD8_TCELL_UP	SCZ	0.0159782	0.00582811	0.00611466	15	0.409809	brain	PWAS	c7	0.00611466	0.029862668
GSE37532_TREG_VS_TCONV_PPARG_KO_CD4_TCELL_FROM_VISCERAL_ADIPOSE_TISSUE_UP	SCZ	-0.00988888	0.00360656	0.00610826	33	0.118604	brain	PWAS	c7	0.00610826	0.029862668
GSE32986_UNSTIM_VS_CURDLAN_LOWDOSE_STIM_DC_UP	SCZ	-0.0113996	0.0041599	0.00613708	20	0.126872	brain	PWAS	c7	0.00613708	0.029947033
GOBP_REGULATION_OF_NEUROTRANSMITTER_TRANSPORT	SCZ	0.0237881	0.00868216	0.00614605	10	0.72495	brain	PWAS	c5	0.00614605	0.029967391
MIR1289	SCZ	-0.00937486	0.00323319	0.00373678	57	0.148286	brain	TWAS	c3	0.00373678	0.029976328
GOMF_PEPTIDASE_ACTIVATOR_ACTIVITY_INVOLVED_IN_APOPTOTIC_PROCESS	SCZ	-0.0134967	0.00465536	0.00374145	23	0.506175	brain	TWAS	c5	0.00374145	0.02998988
MIR9983_3P	SCZ	-0.00371841	0.0012826	0.00374204	302	0.0426529	brain	TWAS	c3	0.00374204	0.02998988
MISSIAGLIA_REGULATED_BY_METHYLATION_UP	SCZ	-0.00748596	0.0025825	0.00374685	81	0.143722	brain	TWAS	c2	0.00374685	0.030014109
GOBP_NEGATIVE_REGULATION_OF_MITOCHONDRION_ORGANIZATION	SCZ	-0.0100357	0.00346259	0.00375176	49	0.258409	brain	TWAS	c5	0.00375176	0.030039116
GOBP_ENDOPLASMIC_RETICULUM_TO_GOLGI_VESICLE_MEDIATED_TRANSPORT	SCZ	-0.00634717	0.00219038	0.00375844	108	0.138754	brain	TWAS	c5	0.00375844	0.030078264
REACTOME_ELASTIC_FIBRE_FORMATION	SCZ	0.0096636	0.00333536	0.00376367	49	0.369944	brain	TWAS	c2	0.00376367	0.030105776
MIR6726_5P	SCZ	-0.0097715	0.00337387	0.00377672	43	0.158233	brain	TWAS	c3	0.00377672	0.030195784
GOBP_NEGATIVE_REGULATION_OF_RESPONSE_TO_EXTERNAL_STIMULUS	SCZ	-0.00889875	0.00293886	0.00246208	45	0.00396565	brain	PWAS	c5	0.006208516	0.030206415
GOBP_TRNA_PROCESSING	SCZ	0.0134691	0.004922	0.00620958	20	0.235075	brain	PWAS	c5	0.00620958	0.030206415
GSE40274_CTRL_VS_IRF4_TRANSDUCED_ACTIVATED_CD4_TCELL_DN	SCZ	-0.0113295	0.0041395	0.00620153	23	0.17312	brain	PWAS	c7	0.00620153	0.030206415
GOBP_OXALOACETATE_METABOLIC_PROCESS	SCZ	-0.0444559	0.0148788	0.00280932	56	0.329623	blood	PWAS	c5	0.00280932	0.030268157
GSE8921_UNSTIM_0H_VS_TLR1_2_STIM_MONOCYTE_3H_DN	SCZ	-0.0118123	0.00431831	0.00623055	18	0.411012	brain	PWAS	c7	0.00623055	0.030284837
GOBP_RESPONSE_TO_TOXIC_SUBSTANCE	SCZ	-0.00564206	0.00206324	0.00624638	66	0.29884	brain	PWAS	c5	0.00624638	0.030314599
GSE30083_SP1_VS_SP4_THYMOCYTE_DN	SCZ	-0.0084737	0.0030986	0.00624398	33	0.0426409	brain	PWAS	c7	0.00624398	0.030314599
MIR499A_5P	SCZ	-0.005951	0.00205592	0.00379679	110	0.0384737	brain	TWAS	c3	0.00379679	0.030341807
GSE46606_IRF4HIGH_VS_WT_CD40L_IL2_IL5_DAY1_STIMULATED_BCELL_UP	SCZ	-0.0112233	0.00410622	0.00627122	23	0.276216	brain	PWAS	c7	0.00627122	0.030411522
GSE7831_1H_VS_4H_INFLUENZA_STIM_PDC_UP	SCZ	-0.00711861	0.00260547	0.00629173	44	0.1229	brain	PWAS	c7	0.00629173	0.030487312
GSE32423_MEMORY_VS_NAIVE_CD8_TCELL_IL7_UP	SCZ	0.0100156	0.00366615	0.00629705	26	0.304329	brain	PWAS	c7	0.00629705	0.030489437
GSE360_CTRL_VS_M_TUBERCULOSIS_DC_DN	SCZ	-0.0128987	0.00472232	0.0063061	28	0.170009	brain	PWAS	c7	0.0063061	0.030509605
GOBP_PROTEIN_KINASE_B_SIGNALING	SCZ	-0.0103528	0.00379094	0.0063154	23	0.0480111	brain	PWAS	c5	0.0063154	0.030530951
GSE4590_LARGE_PRE_BCELL_VS_VPREB_POS_LARGE_PRE_BCELL_DN	SCZ	-0.00545254	0.00188517	0.00382401	152	0.0619473	brain	TWAS	c7	0.00382401	0.030544803
GOBP_PROTEIN_LOCALIZATION_TO_CHROMOSOME	SCZ	-0.00690649	0.00238812	0.00382775	84	0.0797304	brain	TWAS	c5	0.00382775	0.030560145
GOBP_IMMUNOLOGICAL_MEMORY_PROCESS	SCZ	0.0156803	0.00542252	0.00383172	18	0.0147435	brain	TWAS	c5	0.00383172	0.030577308
REACTOME_APC_CDC20_MEDIATED_DEGRADATION_OF_NEK2A	SCZ	-0.0203793	0.00704887	0.00383839	16	0.0889325	brain	TWAS	c2	0.00383839	0.03061599
GSE42088_2H_VS_24H_LEISHMANIA_INF_DC_DN	SCZ	-0.00510417	0.00176592	0.0038478	159	0.210503	brain	TWAS	c7	0.0038478	0.03067648
GOBP_PROTEIN_DEPOLYMERIZATION	SCZ	-0.00718239	0.00248545	0.00385519	91	0.0794976	brain	TWAS	c5	0.00385519	0.030720817
ODONNELL_TFRC_TARGETS_DN	SCZ	-0.00744047	0.00257494	0.00385764	93	0.566088	brain	TWAS	c2	0.00385764	0.030725764
GOBP_NEGATIVE_REGULATION_OF_RHO_PROTEIN_SIGNAL_TRANSDUCTION	SCZ	-0.028644	0.00960248	0.00285462	108	0.681101	blood	PWAS	c5	0.00285462	0.030735994
GOBP_PHOSPHATIDYLINOSITOL_METABOLIC_PROCESS	SCZ	-0.0160116	0.00587118	0.00638839	21	0.372307	brain	PWAS	c5	0.00638839	0.030812266
GOCC_CLUSTER_OF_ACTIN_BASED_CELL_PROJECTIONS	SCZ	-0.0149328	0.00547461	0.00637874	23	0.0373915	brain	PWAS	c5	0.00637874	0.030812266
GSE41867_DAY6_VS_DAY8_LCMV_CLONE13_EFFECTOR_CD8_TCELL_UP	SCZ	0.0108943	0.00399451	0.0063853	29	0.230956	brain	PWAS	c7	0.0063853	0.030812266
GOBP_PYRIMIDINE_CONTAINING_COMPOUND_BIOSYNTHETIC_PROCESS	SCZ	-0.0130938	0.00480248	0.0064018	15	0.607544	brain	PWAS	c5	0.0064018	0.030818793
GSE26343_WT_VS_NFAT5_KO_MACROPHAGE_DN	SCZ	-0.0110984	0.0040712	0.00640948	23	0.658776	brain	PWAS	c7	0.00640948	0.030818793
GSE42021_TCONV_PLN_VS_TREG_PRECURSORS_THYMUS_UP	SCZ	-0.0135091	0.00495513	0.00640517	29	0.0501222	brain	PWAS	c7	0.00640517	0.030818793
GSE46606_DAY1_VS_DAY3_CD40L_IL2_IL5_STIMULATED_IRF4_KO_BCELL_UP	SCZ	-0.0125961	0.0046195	0.00639666	16	0.0890759	brain	PWAS	c7	0.00639666	0.030818793
REACTOME_EARLY_SARS_COV_2_INFECTION_EVENTS	SCZ	-0.0129457	0.00448278	0.00387852	31	0.0468794	brain	TWAS	c2	0.00387852	0.030877431
GOBP_REGULATION_OF_PROTEIN_MODIFICATION_BY_SMALL_PROTEIN_CONJUGATION_OR_REMOVAL	SCZ	-0.0056722	0.00196443	0.00388377	151	0.0205714	brain	TWAS	c5	0.00388377	0.030889947
MIR148A_5P	SCZ	-0.00683261	0.00236621	0.00388221	95	0.151351	brain	TWAS	c3	0.00388221	0.030889947
GOBP_NEGATIVE_REGULATION_OF_RELEASE_OF_CYTOCHROME_C_FROM_MITOCHONDRIA	SCZ	-0.0182303	0.00631439	0.00388818	18	0.223066	brain	TWAS	c5	0.00388818	0.030910387
MIR4675	SCZ	-0.0130965	0.00453661	0.00389122	26	0.427338	brain	TWAS	c3	0.00389122	0.030919921
GSE22611_NOD2_TRANSDUCED_VS_CTRL_HEK293T_STIMULATED_WITH_MDP_2H_UP	SCZ	-0.0113099	0.00415126	0.00644071	25	0.0751027	brain	PWAS	c7	0.00644071	0.030921349
GSE43863_LY6C_INT_CXCR5POS_VS_LY6C_LOW_CXCR5NEG_EFFECTOR_CD4_TCELL_DN	SCZ	-0.0120644	0.00442805	0.00643912	30	0.164067	brain	PWAS	c7	0.00643912	0.030921349
GOBP_EATING_BEHAVIOR	SCZ	-0.0132733	0.00459842	0.0038957	20	0.63132	brain	TWAS	c5	0.0038957	0.030940883
MIR1253	SCZ	-0.00519996	0.00180219	0.00390972	143	0.121529	brain	TWAS	c3	0.00390972	0.03103756
GOCC_NUCLEAR_SPECK	SCZ	0.0127969	0.00470008	0.00647527	21	0.0836221	brain	PWAS	c5	0.00647527	0.031063392
GSE16385_MONOCYTE_VS_12H_IL4_TREATED_MACROPHAGE_UP	SCZ	-0.013833	0.00508141	0.00648338	19	0.09585	brain	PWAS	c7	0.00648338	0.031078428
GOCC_ANCHORED_COMPONENT_OF_PLASMA_MEMBRANE	SCZ	-0.0122014	0.00423051	0.00392465	39	0.142054	brain	TWAS	c5	0.00392465	0.031124238
GSE37534_UNTREATED_VS_GW1929_TREATED_CD4_TCELL_PPARG1_AND_FOXP3_TRASDUCED_UP	SCZ	-0.00494118	0.00171338	0.00392805	178	0.201432	brain	TWAS	c7	0.00392805	0.031124238
GSE45365_WT_VS_IFNAR_KO_CD11B_DC_DN	SCZ	-0.00565187	0.00195972	0.00392626	136	0.0810157	brain	TWAS	c7	0.00392626	0.031124238
VALK_AML_CLUSTER_7	SCZ	0.0160906	0.00557912	0.00392569	18	0.32318	brain	TWAS	c2	0.00392569	0.031124238
MEISSNER_ES_ICP_WITH_H3K4ME3	SCZ	-0.0409812	0.0137599	0.00289855	57	0.380602	blood	PWAS	c2	0.00289855	0.031147518
GOCC_GOLGI_ASSOCIATED_VESICLE_MEMBRANE	SCZ	-0.00950335	0.00329595	0.00393474	54	0.0243714	brain	TWAS	c5	0.00393474	0.031162547
GOBP_ORGANIC_ACID_TRANSMEMBRANE_TRANSPORT	SCZ	-0.0116908	0.00429711	0.00651592	30	0.392532	brain	PWAS	c5	0.00651592	0.031194343
GSE12845_IGD_POS_BLOOD_VS_DARKZONE_GC_TONSIL_BCELL_DN	SCZ	-0.00978933	0.0035983	0.00651755	40	0.326248	brain	PWAS	c7	0.00651755	0.031194343
GSE29615_CTRL_VS_LAIV_FLU_VACCINE_PBMC_UP	SCZ	-0.00567641	0.00196921	0.00394432	129	0.238417	brain	TWAS	c7	0.00394432	0.031223698
GOBP_AGING	SCZ	-0.0104039	0.00382505	0.00652934	23	0.78798	brain	PWAS	c5	0.00652934	0.031226844
REACTOME_REGULATION_OF_RUNX2_EXPRESSION_AND_ACTIVITY	SCZ	-0.0110801	0.00384483	0.00395392	37	0.0819686	brain	TWAS	c2	0.00395392	0.03128495
BIOCARTA_SKP2E2F_PATHWAY	SCZ	-0.0726601	0.0244115	0.00291585	20	0.464868	blood	PWAS	c2	0.00291585	0.031298849
GOBP_NEGATIVE_REGULATION_OF_DNA_REPAIR	SCZ	-0.0510145	0.0171398	0.00291671	33	0.0136248	blood	PWAS	c5	0.00291671	0.031298849
GOBP_CARBOHYDRATE_BIOSYNTHETIC_PROCESS	SCZ	-0.0115878	0.00426297	0.00656279	28	0.471748	brain	PWAS	c5	0.00656279	0.031362805
GOMF_POLYPEPTIDE_N_ACETYLGALACTOSAMINYLTRANSFERASE_ACTIVITY	SCZ	-0.0123172	0.00427585	0.00396858	24	0.0144894	brain	TWAS	c5	0.00396858	0.031386161
GOMF_LIGAND_GATED_CALCIUM_CHANNEL_ACTIVITY	SCZ	-0.0110635	0.00384165	0.00397812	31	0.496836	brain	TWAS	c5	0.00397812	0.031445603
MEBARKI_HCC_PROGENITOR_WNT_DN	SCZ	-0.00661445	0.00229688	0.00397984	97	0.132245	brain	TWAS	c2	0.00397984	0.031445603
STARK_HYPPOCAMPUS_22Q11_DELETION_DN	SCZ	-0.0305426	0.0102681	0.00293457	72	0.126664	blood	PWAS	c2	0.00293457	0.031451979
GOBP_REGULATION_OF_APPETITE	SCZ	-0.0474457	0.0159522	0.00293715	45	0.683613	blood	PWAS	c5	0.00293715	0.031459029
GALE_APL_WITH_FLT3_MUTATED_UP	SCZ	-0.00721963	0.00250729	0.00398369	65	0.454277	brain	TWAS	c2	0.00398369	0.031461225
GSE22935_WT_VS_MYD88_KO_MACROPHAGE_DN	SCZ	-0.00723716	0.00266467	0.0066081	40	0.0893365	brain	PWAS	c7	0.0066081	0.031555193
GSE22432_MULTIPOTENT_VS_COMMON_DC_PROGENITOR_UP	SCZ	-0.0114603	0.00422039	0.00661865	26	0.227039	brain	PWAS	c7	0.00661865	0.031581427
GSE13522_CTRL_VS_T_CRUZI_Y_STRAIN_INF_SKIN_129_MOUSE_UP	SCZ	-0.00622566	0.00216324	0.00400296	113	0.356107	brain	TWAS	c7	0.00400296	0.031598554
GOMF_HYDROLASE_ACTIVITY_ACTING_ON_CARBON_NITROGEN_BUT_NOT_PEPTIDE_BONDS_IN_LINEAR_AMIDES	SCZ	0.0100106	0.00368758	0.0066339	23	0.913492	brain	PWAS	c5	0.0066339	0.031605903
GSE23695_CD57_POS_VS_NEG_NK_CELL_DN	SCZ	-0.0102638	0.0037807	0.00663201	24	0.0547504	brain	PWAS	c7	0.00663201	0.031605903
GSE25088_CTRL_VS_IL4_AND_ROSIGLITAZONE_STIM_STAT6_KO_MACROPHAGE_UP	SCZ	-0.00492411	0.00171153	0.00401439	175	0.152158	brain	TWAS	c7	0.00401439	0.031673895
GOBP_PROTON_TRANSMEMBRANE_TRANSPORT	SCZ	-0.0063273	0.00219951	0.00401872	115	0.0196962	brain	TWAS	c5	0.00401872	0.031693173
GSE29618_PDC_VS_MDC_DAY7_FLU_VACCINE_UP	SCZ	0.013767	0.00507379	0.0066605	20	0.237283	brain	PWAS	c7	0.0066605	0.031708447
MIR670_5P	SCZ	-0.00496921	0.00172764	0.0040237	175	0.0499219	brain	TWAS	c3	0.0040237	0.031717556
GSE21546_SAP1A_KO_VS_SAP1A_KO_AND_ELK1_KO_ANTI_CD3_STIM_DP_THYMOCYTES_UP	SCZ	-0.00776445	0.00286209	0.00667053	48	0.0855083	brain	PWAS	c7	0.00667053	0.03171908
GSE5099_MONOCYTE_VS_ALTERNATIVE_M2_MACROPHAGE_UP	SCZ	-0.0104778	0.00386243	0.00667289	28	0.159614	brain	PWAS	c7	0.00667289	0.03171908
GSE43863_NAIVE_VS_MEMORY_TFH_CD4_TCELL_D150_LCMV_UP	SCZ	-0.00506549	0.00176134	0.00402832	172	0.155699	brain	TWAS	c7	0.00402832	0.03173908
GOCC_MULTIVESICULAR_BODY	SCZ	-0.00826459	0.00287538	0.00404974	50	0.0994982	brain	TWAS	c5	0.00404974	0.031892889
GOBP_SYNAPSE_ORGANIZATION	SCZ	-0.0123497	0.0045569	0.00672617	48	0.06056	brain	PWAS	c5	0.00672617	0.031948029
GSE7218_IGM_VS_IGG_SIGNAL_THGOUGH_ANTIGEN_BCELL_UP	SCZ	0.0132787	0.00490017	0.00673152	23	0.0202946	brain	PWAS	c7	0.00673152	0.031949144
GSE26488_WT_VS_HDAC7_DELTAP_TG_OT2_THYMOCYTE_WITH_PEPTIDE_INJECTION_DN	SCZ	0.0110534	0.00407939	0.00673722	29	0.522124	brain	PWAS	c7	0.00673722	0.031951918
GOBP_PROTEIN_LIPID_COMPLEX_SUBUNIT_ORGANIZATION	SCZ	-0.0124753	0.00434156	0.0040599	35	0.202613	brain	TWAS	c5	0.0040599	0.031957919
IWANAGA_E2F1_TARGETS_INDUCED_BY_SERUM	SCZ	-0.0125688	0.00437512	0.00406852	22	0.0922683	brain	TWAS	c2	0.00406852	0.032010772
GOBP_RNA_CATABOLIC_PROCESS	SCZ	-0.0101641	0.00375271	0.00675927	36	0.196716	brain	PWAS	c5	0.00675927	0.03203217
COLLIS_PRKDC_REGULATORS	SCZ	-0.0679447	0.0228956	0.00300151	20	0.347124	blood	PWAS	c2	0.00300151	0.032085377
MIR6809_5P	SCZ	-0.00608745	0.00211982	0.00408294	114	0.109555	brain	TWAS	c3	0.00408294	0.032094163
REACTOME_CLEC7A_DECTIN_1_SIGNALING	SCZ	-0.00917451	0.00319475	0.00408204	56	0.0989596	brain	TWAS	c2	0.00408204	0.032094163
GSE22886_CTRL_VS_LPS_24H_DC_UP	SCZ	-0.00918044	0.00339106	0.00678433	30	0.22019	brain	PWAS	c7	0.00678433	0.032110213
GSE37416_0H_VS_6H_F_TULARENSIS_LVS_NEUTROPHIL_UP	SCZ	-0.0113578	0.00419545	0.00678602	31	0.0850838	brain	PWAS	c7	0.00678602	0.032110213
GOCC_ENDOPLASMIC_RETICULUM_GOLGI_INTERMEDIATE_COMPARTMENT	SCZ	-0.0141585	0.00523165	0.0068035	19	0.228323	brain	PWAS	c5	0.0068035	0.032144222
GOCC_OUTER_MEMBRANE	SCZ	-0.00835403	0.0030867	0.00680047	54	0.0246623	brain	PWAS	c5	0.00680047	0.032144222
GOMF_SECONDARY_ACTIVE_TRANSMEMBRANE_TRANSPORTER_ACTIVITY	SCZ	-0.0130913	0.00483978	0.00683158	24	0.295085	brain	PWAS	c5	0.00683158	0.032252493
GOBP_NEGATIVE_REGULATION_OF_PROTEIN_CATABOLIC_PROCESS	SCZ	-0.00833673	0.0029057	0.00411645	58	0.0532579	brain	TWAS	c5	0.00411645	0.032342436
GOBP_POSITIVE_REGULATION_OF_FOCAL_ADHESION_ASSEMBLY	SCZ	-0.0147146	0.00512936	0.00412162	20	0.208737	brain	TWAS	c5	0.00412162	0.032352791
MIR597_5P	SCZ	-0.00782044	0.00272607	0.0041208	78	0.132298	brain	TWAS	c3	0.0041208	0.032352791
UZONYI_RESPONSE_TO_LEUKOTRIENE_AND_THROMBIN	SCZ	-0.027246	0.0066536	4.22E-05	123	0.11442	blood	TWAS	c2	4.22E-05	0.032354148
TGAGATT_MIR216	SCZ	-0.0262171	0.00884523	0.00303693	134	0.0467815	blood	PWAS	c3	0.00303693	0.032379411
REACTOME_ARMS_MEDIATED_ACTIVATION	SCZ	-0.0888386	0.0299762	0.0030403	10	0.0572043	blood	PWAS	c2	0.0030403	0.032394238
GSE17974_IL4_AND_ANTI_IL12_VS_UNTREATED_72H_ACT_CD4_TCELL_UP	SCZ	-0.0169041	0.00625343	0.00686798	14	0.108738	brain	PWAS	c7	0.00686798	0.032399851
GOBP_PHOSPHOLIPID_METABOLIC_PROCESS	SCZ	-0.00768925	0.00284505	0.00687831	71	0.0419145	brain	PWAS	c5	0.00687831	0.032424094
GSE22601_IMMATURE_CD4_SINGLE_POSITIVE_VS_DOUBLE_POSITIVE_THYMOCYTE_DN	SCZ	-0.0110964	0.00410726	0.00689933	22	0.0667256	brain	PWAS	c7	0.00689933	0.032498654
GOCC_CELL_SUBSTRATE_JUNCTION	SCZ	-0.00939989	0.00347965	0.00690509	80	0.0915806	brain	PWAS	c5	0.00690509	0.032501275
GOCC_INTRINSIC_COMPONENT_OF_ORGANELLE_MEMBRANE	SCZ	-0.00222467	0.000761065	0.00346565	341	0.0083656	brain	TWAS	c5	0.004142739	0.032503379
GSE20198_UNTREATED_VS_IFNA_TREATED_ACT_CD4_TCELL_UP	SCZ	-0.0046228	0.00161261	0.00414829	178	0.17532	brain	TWAS	c7	0.00414829	0.032531735
GSE36476_CTRL_VS_TSST_ACT_72H_MEMORY_CD4_TCELL_YOUNG_DN	SCZ	-0.00937127	0.00347189	0.00695087	31	0.481153	brain	PWAS	c7	0.00695087	0.032692119
GSE45365_NK_CELL_VS_CD11B_DC_DN	SCZ	0.0198863	0.00736832	0.0069571	12	0.240097	brain	PWAS	c7	0.0069571	0.0326968
REACTOME_KERATAN_SULFATE_BIOSYNTHESIS	SCZ	-0.0183631	0.00641082	0.0041781	20	0.169204	brain	TWAS	c2	0.0041781	0.032750221
GSE46143_CTRL_VS_LMP2A_TRANSDUCED_CD10_POS_GC_BCELL_UP	SCZ	-0.0162639	0.0060291	0.00698499	17	0.022196	brain	PWAS	c7	0.00698499	0.032803194
GSE29618_BCELL_VS_MDC_UP	SCZ	-0.0129398	0.00479752	0.00699308	19	0.0409466	brain	PWAS	c7	0.00699308	0.032816512
GOBP_POSITIVE_REGULATION_OF_PROTEIN_LOCALIZATION	SCZ	-0.00859005	0.00318555	0.00700574	59	0.122896	brain	PWAS	c5	0.00700574	0.03285124
MIR6784_3P	SCZ	-0.0349662	0.0118172	0.00308725	84	0.475275	blood	PWAS	c3	0.00308725	0.032851712
FUJII_YBX1_TARGETS_DN	SCZ	-0.00486958	0.00170107	0.00420107	160	0.289347	brain	TWAS	c2	0.00420107	0.032914913
GOBP_REGULATION_OF_WOUND_HEALING	SCZ	0.0184496	0.00684466	0.00702887	20	0.254857	brain	PWAS	c5	0.00702887	0.032919089
GOBP_RESPONSE_TO_MECHANICAL_STIMULUS	SCZ	-0.0152354	0.00565241	0.00703075	17	0.812181	brain	PWAS	c5	0.00703075	0.032919089
GOMF_EXOGENOUS_PROTEIN_BINDING	SCZ	-0.0067839	0.00237016	0.00420696	83	0.0586664	brain	TWAS	c5	0.00420696	0.032945694
GOBP_POSITIVE_REGULATION_OF_PROTEIN_POLYMERIZATION	SCZ	-0.0292508	0.0108558	0.0070498	12	0.0680037	brain	PWAS	c5	0.0070498	0.032983559
GOBP_NEGATIVE_REGULATION_OF_POST_TRANSCRIPTIONAL_GENE_SILENCING	SCZ	-0.016522	0.00577461	0.00422111	20	0.104407	brain	TWAS	c5	0.00422111	0.032994977
GOBP_REGULATION_OF_EPITHELIAL_CELL_APOPTOTIC_PROCESS	SCZ	-0.0110237	0.00385274	0.00421954	40	0.411501	brain	TWAS	c5	0.00421954	0.032994977
GSE40666_WT_VS_STAT1_KO_CD8_TCELL_DN	SCZ	-0.00498406	0.00174174	0.00421583	184	0.0956953	brain	TWAS	c7	0.00421583	0.032994977
MIR4256	SCZ	-0.00903622	0.00315802	0.00421829	58	0.0426278	brain	TWAS	c3	0.00421829	0.032994977
GOBP_NEGATIVE_REGULATION_OF_TRANSPORT	SCZ	-0.00838972	0.0031153	0.00707979	53	0.0132496	brain	PWAS	c5	0.00707979	0.033099078
GSE16450_IMMATURE_VS_MATURE_NEURON_CELL_LINE_DN	SCZ	-0.0111074	0.00412567	0.00709704	22	0.239544	brain	PWAS	c7	0.00709704	0.033154908
GOBP_RESPONSE_TO_ESTRADIOL	SCZ	-0.0116489	0.00432735	0.00710426	16	0.864275	brain	PWAS	c5	0.00710426	0.033163833
GOBP_POSITIVE_REGULATION_OF_DNA_TEMPLATED_TRANSCRIPTION_INITIATION	SCZ	-0.0106798	0.00373528	0.00424741	38	0.125749	brain	TWAS	c5	0.00424741	0.033176674
RTTTNNNYTGGM_UNKNOWN	SCZ	-0.00561274	0.00196312	0.00424855	83	0.0288873	brain	TWAS	c3	0.00424855	0.033176674
TCTAGAG_MIR517	SCZ	-0.0174088	0.00608919	0.00425028	16	0.0132822	brain	TWAS	c3	0.00425028	0.033176674
GOMF_PHOSPHOPROTEIN_PHOSPHATASE_ACTIVITY	SCZ	-0.0120093	0.00446377	0.00713703	20	0.305547	brain	PWAS	c5	0.00713703	0.033275402
GSE17721_POLYIC_VS_GARDIQUIMOD_0.5H_BMDC_UP	SCZ	-0.0106952	0.00397591	0.00714499	30	0.111544	brain	PWAS	c7	0.00714499	0.033275402
GSE27241_WT_VS_RORGT_KO_TH17_POLARIZED_CD4_TCELL_UP	SCZ	-0.0190721	0.00709052	0.00714947	12	0.124021	brain	PWAS	c7	0.00714947	0.033275402
TGFB_UP.V1_DN	SCZ	0.0170967	0.00635571	0.00714581	10	0.0534797	brain	PWAS	c6	0.00714581	0.033275402
BOHN_PRIMARY_IMMUNODEFICIENCY_SYNDROM_DN	SCZ	-0.0122189	0.00427705	0.00427865	34	0.10596	brain	TWAS	c2	0.00427865	0.033382612
WCTCNATGGY_UNKNOWN	SCZ	-0.0101325	0.00354764	0.00428831	44	0.346819	brain	TWAS	c3	0.00428831	0.033442447
TGFB_UP.V1_DN	SCZ	-0.00677891	0.00237359	0.00429045	118	0.207997	brain	TWAS	c6	0.00429045	0.03344361
FIRESTEIN_PROLIFERATION	SCZ	-0.00596972	0.00209076	0.00429974	125	0.126019	brain	TWAS	c2	0.00429974	0.033500479
GSE3720_LPS_VS_PMA_STIM_VD2_GAMMADELTA_TCELL_UP	SCZ	-0.014229	0.00499221	0.00436857	14	0.00606078	brain	PWAS	c7	0.007207934	0.033522527
MIR130A_3P	SCZ	-0.00459568	0.00160978	0.00430568	239	0.0380195	brain	TWAS	c3	0.00430568	0.033531207
HORTON_SREBF_TARGETS	SCZ	-0.0171497	0.00600777	0.00430935	24	0.213296	brain	TWAS	c2	0.00430935	0.033544236
GSE5589_LPS_VS_LPS_AND_IL10_STIM_MACROPHAGE_180MIN_UP	SCZ	-0.00462903	0.00162224	0.00432445	179	0.23133	brain	TWAS	c7	0.00432445	0.033630607
MIR6807_5P	SCZ	-0.0124712	0.00437036	0.00432291	28	0.0780128	brain	TWAS	c3	0.00432291	0.033630607
GOCC_VACUOLAR_LUMEN	SCZ	0.00721305	0.00268596	0.00724278	51	0.559338	brain	PWAS	c5	0.00724278	0.033659527
GOBP_DENDRITE_ARBORIZATION	SCZ	-0.0205326	0.0072002	0.00434902	14	0.0415129	brain	TWAS	c5	0.00434902	0.033806033
GOBP_POSITIVE_REGULATION_OF_INSULIN_SECRETION_INVOLVED_IN_CELLULAR_RESPONSE_TO_GLUCOSE_STIMULUS	SCZ	-0.052675	0.0178594	0.00318367	36	0.102962	blood	PWAS	c5	0.00318367	0.033812878
GSE17721_LPS_VS_POLYIC_12H_BMDC_DN	SCZ	-0.011686	0.00435482	0.00728644	22	0.0696422	brain	PWAS	c7	0.00728644	0.033837252
GOBP_RESPONSE_TO_SODIUM_PHOSPHATE	SCZ	-0.0607768	0.0206181	0.00320112	23	0.459774	blood	PWAS	c5	0.00320112	0.033953033
GSE360_LOW_DOSE_B_MALAYI_VS_M_TUBERCULOSIS_MAC_DN	SCZ	-0.011198	0.00417573	0.0073253	24	0.227642	brain	PWAS	c7	0.0073253	0.03399244
ATACCTC_MIR202	SCZ	-0.00747681	0.00262378	0.00437701	107	0.278666	brain	TWAS	c3	0.00437701	0.03400787
GOBP_REGULATION_OF_REGULATED_SECRETORY_PATHWAY	SCZ	0.0202941	0.00756982	0.00734188	15	0.618141	brain	PWAS	c5	0.00734188	0.03401883
GSE43863_TH1_VS_TFH_EFFECTOR_CD4_TCELL_DN	SCZ	-0.011346	0.00423196	0.00733938	28	0.727982	brain	PWAS	c7	0.00733938	0.03401883
GLASS_IGF2BP1_CLIP_TARGETS_KNOCKDOWN_DN	SCZ	-0.0313495	0.0106395	0.00321379	102	0.38213	blood	PWAS	c2	0.00321379	0.034021272
ZNF532_TARGET_GENES	SCZ	-0.0500782	0.0169951	0.00321263	37	0.177278	blood	PWAS	c3	0.00321263	0.034021272
GSE4590_SMALL_VS_LARGE_PRE_BCELL_DN	SCZ	-0.00866375	0.00323235	0.00735503	39	0.245614	brain	PWAS	c7	0.00735503	0.034054498
GOBP_POSITIVE_REGULATION_OF_EPITHELIAL_CELL_MIGRATION	SCZ	-0.0159925	0.00596851	0.00737375	21	0.048344	brain	PWAS	c5	0.00737375	0.034095023
GSE33292_DN3_THYMOCYTE_VS_TCELL_LYMPHOMA_FROM_TCF1_KO_UP	SCZ	-0.00994968	0.00371335	0.0073747	23	0.0110278	brain	PWAS	c7	0.0073747	0.034095023
MIR6823_3P	SCZ	-0.00965757	0.00339076	0.00439672	46	0.0612345	brain	TWAS	c3	0.00439672	0.034145216
GSE32128_INOS_DEPENDENT_VS_INOS_INDEPENDENT_ACTIVATED_TCELL_UP	SCZ	-0.00911304	0.00340301	0.00740781	35	0.0901848	brain	PWAS	c7	0.00740781	0.034222767
BIOCARTA_RANMS_PATHWAY	SCZ	-0.0362482	0.0123137	0.00324293	90	0.192438	blood	PWAS	c2	0.00324293	0.034263262
GOBP_POSITIVE_REGULATION_OF_PROTEIN_TYROSINE_KINASE_ACTIVITY	SCZ	-0.0104277	0.00366341	0.00442083	44	0.0868317	brain	TWAS	c5	0.00442083	0.034316591
GSE40274_CTRL_VS_LEF1_TRANSDUCED_ACTIVATED_CD4_TCELL_DN	SCZ	-0.00838229	0.00313255	0.00745366	29	0.159548	brain	PWAS	c7	0.00745366	0.034409136
GOBP_PYRIMIDINE_NUCLEOTIDE_METABOLIC_PROCESS	SCZ	-0.0119638	0.00447191	0.00746591	18	0.806152	brain	PWAS	c5	0.00746591	0.034427537
GSE9960_HEALTHY_VS_SEPSIS_PBMC_UP	SCZ	0.0136048	0.00508555	0.00746867	24	0.370175	brain	PWAS	c7	0.00746867	0.034427537
NFKAPPAB_01	SCZ	-0.00622787	0.00218892	0.00443859	127	0.183587	brain	TWAS	c3	0.00443859	0.034438538
KEGG_AXON_GUIDANCE	SCZ	-0.00766679	0.00269543	0.00445006	82	0.011869	brain	TWAS	c2	0.00445006	0.034511592
GSE37301_COMMON_LYMPHOID_PROGENITOR_VS_GRAN_MONO_PROGENITOR_UP	SCZ	-0.011248	0.00420727	0.00750733	25	0.473861	brain	PWAS	c7	0.00750733	0.034561829
GSE7548_DAY7_VS_DAY28_PCC_IMMUNIZATION_CD4_TCELL_UP	SCZ	-0.0114699	0.00429041	0.00750887	27	0.196081	brain	PWAS	c7	0.00750887	0.034561829
MIR6750_3P	SCZ	-0.00947284	0.00333118	0.00445942	52	0.0894185	brain	TWAS	c3	0.00445942	0.034568222
GOCC_CATION_CHANNEL_COMPLEX	SCZ	-0.0215932	0.00808203	0.00754566	11	0.352195	brain	PWAS	c5	0.00754566	0.034705591
GSE38696_LIGHT_ZONE_VS_DARK_ZONE_BCELL_UP	SCZ	-0.00526805	0.00185352	0.00448058	155	0.0600718	brain	TWAS	c7	0.00448058	0.034711762
MIR1909_5P	SCZ	-0.00962882	0.00338795	0.00448207	37	0.0745617	brain	TWAS	c3	0.00448207	0.034711762
KEGG_GLYCOSAMINOGLYCAN_BIOSYNTHESIS_HEPARAN_SULFATE	SCZ	-0.0127068	0.00427408	0.00294925	29	0.00656641	brain	TWAS	c2	0.004491419	0.034762575
REACTOME_AMYLOID_FIBER_FORMATION	SCZ	-0.00911276	0.00320723	0.00449277	48	0.123422	brain	TWAS	c2	0.00449277	0.034762575
GOBP_CYTOPLASMIC_TRANSLATIONAL_INITIATION	SCZ	-0.0872704	0.0297118	0.00331163	23	0.109602	blood	PWAS	c5	0.00331163	0.034809336
GOBP_REGULATION_OF_T_CELL_MEDIATED_CYTOTOXICITY	SCZ	-0.0075768	0.00266727	0.0045021	48	0.124907	brain	TWAS	c5	0.0045021	0.034818727
MIYAGAWA_TARGETS_OF_EWSR1_ETS_FUSIONS_DN	SCZ	-0.00500224	0.00176104	0.00450423	182	0.0946394	brain	TWAS	c2	0.00450423	0.03481917
MIR4489	SCZ	-0.0122076	0.00430042	0.00452965	25	0.70239	brain	TWAS	c3	0.00452965	0.034999568
ZHAN_MULTIPLE_MYELOMA_LB_UP	SCZ	-0.00872426	0.00307387	0.0045369	64	0.0474068	brain	TWAS	c2	0.0045369	0.03503947
GOBP_EMBRYONIC_PLACENTA_DEVELOPMENT	SCZ	-0.00940183	0.00331315	0.00454359	51	0.0805581	brain	TWAS	c5	0.00454359	0.035075011
GOBP_TRNA_METABOLIC_PROCESS	SCZ	0.00886023	0.00332153	0.00764149	38	0.0715241	brain	PWAS	c5	0.00764149	0.03512049
GOBP_ADP_METABOLIC_PROCESS	SCZ	-0.00813226	0.00286696	0.00456049	71	0.261992	brain	TWAS	c5	0.00456049	0.035157004
GOMF_PHOSPHATIDYLSERINE_BINDING	SCZ	-0.00915855	0.00322858	0.00455812	56	0.311321	brain	TWAS	c5	0.00455812	0.035157004
GSE9006_HEALTHY_VS_TYPE_2_DIABETES_PBMC_AT_DX_UP	SCZ	-0.00607789	0.00214265	0.00455929	118	0.274581	brain	TWAS	c7	0.00455929	0.035157004
GOBP_T_CELL_RECEPTOR_SIGNALING_PATHWAY	SCZ	-0.0133711	0.00501448	0.00766443	19	0.037391	brain	PWAS	c5	0.00766443	0.035174159
GSE27786_NEUTROPHIL_VS_MONO_MAC_UP	SCZ	-0.0112865	0.00423255	0.00766216	18	0.0747127	brain	PWAS	c7	0.00766216	0.035174159
GSE12392_WT_VS_IFNAR_KO_CD8A_NEG_SPLEEN_DC_UP	SCZ	-0.00535661	0.00188894	0.00457141	147	0.325651	brain	TWAS	c7	0.00457141	0.03520887
KOBAYASHI_EGFR_SIGNALING_24HR_UP	SCZ	-0.00739584	0.00260796	0.00457	81	0.066886	brain	TWAS	c2	0.00457	0.03520887
GSE17301_IFNA2_VS_IFNA2_AND_ACD3_ACD28_STIM_CD8_TCELL_UP	SCZ	-0.00449874	0.00158663	0.0045766	178	0.13277	brain	TWAS	c7	0.0045766	0.035223398
KUROZUMI_RESPONSE_TO_ONCOCYTIC_VIRUS	SCZ	-0.0247336	0.00872327	0.00457749	15	0.838422	brain	TWAS	c2	0.00457749	0.035223398
TAL1BETAE47_01	SCZ	-0.00542825	0.00191474	0.00458291	151	0.143696	brain	TWAS	c3	0.00458291	0.035248957
GOBP_CENTRIOLE_CENTRIOLE_COHESION	SCZ	-0.0182303	0.00643134	0.00458816	17	0.371067	brain	TWAS	c5	0.00458816	0.035273186
KEGG_O_GLYCAN_BIOSYNTHESIS	SCZ	-0.0103199	0.00364164	0.00459901	32	0.0379188	brain	TWAS	c2	0.00459901	0.035340425
GSE15330_LYMPHOID_MULTIPOTENT_VS_MEGAKARYOCYTE_ERYTHROID_PROGENITOR_DN	SCZ	-0.0108212	0.00406134	0.00771161	23	0.237252	brain	PWAS	c7	0.00771161	0.035364696
WP_HIPPOYAP_SIGNALING_PATHWAY	SCZ	-0.0188406	0.00665008	0.00460933	14	0.110349	brain	TWAS	c2	0.00460933	0.035403532
GSE16266_CTRL_VS_LPS_STIM_MEF_UP	SCZ	-0.0195278	0.00733182	0.0077347	15	0.329129	brain	PWAS	c7	0.0077347	0.035444561
GSE17721_CTRL_VS_CPG_8H_BMDC_UP	SCZ	-0.00721991	0.00271147	0.007751	46	0.0625906	brain	PWAS	c7	0.007751	0.035493216
GOBP_PURINE_NUCLEOSIDE_BIOSYNTHETIC_PROCESS	SCZ	-0.0112264	0.00396407	0.00462521	28	0.0488253	brain	TWAS	c5	0.00462521	0.035509268
GOBP_NEGATIVE_REGULATION_OF_MUSCLE_HYPERTROPHY	SCZ	-0.0371769	0.0126922	0.00339945	68	0.0817242	blood	PWAS	c5	0.00339945	0.035648105
GOBP_VESICLE_TRANSPORT_ALONG_MICROTUBULE	SCZ	-0.0722608	0.0246705	0.00340014	20	0.91926	blood	PWAS	c5	0.00340014	0.035648105
GSE22611_UNSTIM_VS_6H_MDP_STIM_MUTANT_NOD2_TRANSDUCED_HEK293T_CELL_DN	SCZ	-0.0127184	0.00477971	0.0077931	18	0.10258	brain	PWAS	c7	0.0077931	0.035659855
GSE26030_TH1_VS_TH17_DAY5_POST_POLARIZATION_DN	SCZ	-0.00837848	0.00314908	0.00779993	42	0.0331698	brain	PWAS	c7	0.00779993	0.03566498
GSE3982_MAST_CELL_VS_DC_DN	SCZ	-0.0106399	0.00399947	0.00780662	28	0.0700982	brain	PWAS	c7	0.00780662	0.035669458
GSE16385_IFNG_TNF_VS_ROSIGLITAZONE_STIM_MACROPHAGE_UP	SCZ	-0.0122389	0.00460122	0.00781601	17	0.136074	brain	PWAS	c7	0.00781601	0.035686256
GOBP_DETECTION_OF_MECHANICAL_STIMULUS_INVOLVED_IN_SENSORY_PERCEPTION_OF_PAIN	SCZ	-0.0624407	0.0213217	0.00340601	26	0.759373	blood	PWAS	c5	0.00340601	0.035686786
GSE41867_NAIVE_VS_DAY8_LCMV_EFFECTOR_CD8_TCELL_DN	SCZ	-0.0133867	0.00503368	0.00782761	29	0.0789503	brain	PWAS	c7	0.00782761	0.035713113
GSE11961_MARGINAL_ZONE_BCELL_VS_MEMORY_BCELL_DAY40_DN	SCZ	-0.0133915	0.00503751	0.00785229	23	0.641694	brain	PWAS	c7	0.00785229	0.035799564
GOBP_NEGATIVE_REGULATION_OF_INCLUSION_BODY_ASSEMBLY	SCZ	-0.0880135	0.0300743	0.00342756	26	0.578691	blood	PWAS	c5	0.00342756	0.035866654
GSE42021_TREG_PLN_VS_CD24INT_TREG_THYMUS_UP	SCZ	-0.0076651	0.00270977	0.00467392	104	0.257413	brain	TWAS	c7	0.00467392	0.035866838
REACTOME_DOWNSTREAM_SIGNALING_EVENTS_OF_B_CELL_RECEPTOR_BCR	SCZ	-0.00925699	0.00327316	0.00468172	51	0.0153259	brain	TWAS	c2	0.00468172	0.035910289
KRAS.KIDNEY_UP.V1_DN	SCZ	-0.00718386	0.00254076	0.00469206	87	0.381791	brain	TWAS	c6	0.00469206	0.035956763
MIR922	SCZ	-0.00596278	0.00210888	0.00469178	133	0.0602118	brain	TWAS	c3	0.00469178	0.035956763
GOBP_POSITIVE_REGULATION_OF_OXIDATIVE_STRESS_INDUCED_CELL_DEATH	SCZ	-0.040721	0.0139209	0.00344276	50	0.0295146	blood	PWAS	c5	0.00344276	0.03600269
MIR548G_3P	SCZ	-0.0156331	0.00534616	0.00345366	371	0.202537	blood	PWAS	c3	0.00345366	0.03607058
GOMF_SNRNA_BINDING	SCZ	-0.0116816	0.00413359	0.00471316	33	0.0873901	brain	TWAS	c5	0.00471316	0.036101989
GOBP_NADH_METABOLIC_PROCESS	SCZ	-0.00971288	0.00343793	0.00472492	41	0.694981	brain	TWAS	c5	0.00472492	0.036175573
GOBP_ACTIN_FILAMENT_ORGANIZATION	SCZ	-0.00908344	0.0034226	0.00795527	64	0.0313161	brain	PWAS	c5	0.00795527	0.036242609
GSE39110_DAY3_VS_DAY6_POST_IMMUNIZATION_CD8_TCELL_WITH_IL2_TREATMENT_UP	SCZ	-0.00502327	0.00177862	0.00473908	180	0.555399	brain	TWAS	c7	0.00473908	0.036267456
GOBP_POSITIVE_REGULATION_OF_RELEASE_OF_CYTOCHROME_C_FROM_MITOCHONDRIA	SCZ	-0.0140277	0.0049672	0.00474194	17	0.419789	brain	TWAS	c5	0.00474194	0.036272818
GOBP_PROTEIN_PALMITOYLATION	SCZ	-0.0104084	0.00368589	0.00474487	34	0.116985	brain	TWAS	c5	0.00474487	0.03627871
REACTOME_INTEGRATION_OF_PROVIRUS	SCZ	-0.0641699	0.0219609	0.00347781	24	0.0177051	blood	PWAS	c2	0.00347781	0.036299642
GSE43863_TFH_VS_LY6C_INT_CXCR5POS_MEMORY_CD4_TCELL_DN	SCZ	-0.0113627	0.00428274	0.00797502	25	0.434125	brain	PWAS	c7	0.00797502	0.036306104
WP_MITOCHONDRIAL_COMPLEX_IV_ASSEMBLY	SCZ	-0.0317422	0.0108684	0.00349372	82	0.154113	blood	PWAS	c2	0.00349372	0.036419249
GSE3337_4H_VS_16H_IFNG_IN_CD8POS_DC_DN	SCZ	0.00811818	0.00306203	0.00801968	39	0.521772	brain	PWAS	c7	0.00801968	0.036482827
KIM_WT1_TARGETS_12HR_UP	SCZ	-0.00554922	0.00196653	0.00477504	139	0.378993	brain	TWAS	c2	0.00477504	0.036492776
GOMF_STEROID_HYDROXYLASE_ACTIVITY	SCZ	0.0148012	0.0052458	0.00477948	26	0.194715	brain	TWAS	c5	0.00477948	0.036493502
MIR127_5P	SCZ	-0.00918364	0.0032548	0.00477889	60	0.0523549	brain	TWAS	c3	0.00477889	0.036493502
GOBP_AXON_MIDLINE_CHOICE_POINT_RECOGNITION	SCZ	-0.0493956	0.0169247	0.0035167	49	0.112285	blood	PWAS	c5	0.0035167	0.036557345
GOBP_POSITIVE_REGULATION_OF_CYSTEINE_TYPE_ENDOPEPTIDASE_ACTIVITY_INVOLVED_IN_APOPTOTIC_SIGNALING_PATHWAY	SCZ	-0.0403839	0.0138386	0.00352037	48	0.926896	blood	PWAS	c5	0.00352037	0.036557345
MIR4684_3P	SCZ	-0.00595428	0.00211114	0.00479625	88	0.12504	brain	TWAS	c3	0.00479625	0.03660491
GSE17974_CTRL_VS_ACT_IL4_AND_ANTI_IL12_1H_CD4_TCELL_UP	SCZ	-0.0106451	0.00401768	0.00805979	31	0.0170667	brain	PWAS	c7	0.00805979	0.036638609
GOBP_AMYLOID_PRECURSOR_PROTEIN_METABOLIC_PROCESS	SCZ	-0.008396	0.00297755	0.00480583	62	0.026957	brain	TWAS	c5	0.00480583	0.036661368
GOCC_APICAL_PART_OF_CELL	SCZ	-0.00822056	0.0031037	0.00808178	45	0.0482587	brain	PWAS	c5	0.00808178	0.036711853
TBK1.DN.48HRS_UP	SCZ	-0.0110677	0.00392637	0.00482021	45	0.584308	brain	TWAS	c6	0.00482021	0.036754375
GSE1460_INTRATHYMIC_T_PROGENITOR_VS_CD4_THYMOCYTE_DN	SCZ	-0.0101882	0.00384751	0.00809731	34	0.0144669	brain	PWAS	c7	0.00809731	0.036755667
GSE27786_LIN_NEG_VS_NKTCELL_DN	SCZ	-0.012205	0.0046097	0.00810447	21	0.36142	brain	PWAS	c7	0.00810447	0.036761452
GOBP_VASCULOGENESIS	SCZ	-0.00976986	0.00346663	0.00482843	48	0.136662	brain	TWAS	c5	0.00482843	0.036800348
GSE41867_NAIVE_VS_DAY8_LCMV_CLONE13_EFFECTOR_CD8_TCELL_UP	SCZ	-0.00524684	0.00186186	0.00483156	141	0.0724954	brain	TWAS	c7	0.00483156	0.036807503
GSE3982_DC_VS_TH2_UP	SCZ	-0.0105854	0.00400063	0.00814659	23	0.323303	brain	PWAS	c7	0.00814659	0.03692569
MIR488_3P	SCZ	-0.00568147	0.00201697	0.00485001	122	0.202451	brain	TWAS	c3	0.00485001	0.036931309
MIR4320	SCZ	0.0102795	0.00364985	0.00485635	41	0.131052	brain	TWAS	c3	0.00485635	0.036962831
PAX2_01	SCZ	-0.0461174	0.0158251	0.00356603	43	0.407863	blood	PWAS	c3	0.00356603	0.036984567
GSE339_CD8POS_VS_CD4CD8DN_DC_IN_CULTURE_DN	SCZ	-0.0136274	0.00515185	0.00816571	21	0.0524531	brain	PWAS	c7	0.00816571	0.036985515
IZADPANAH_STEM_CELL_ADIPOSE_VS_BONE_DN	SCZ	-0.0068833	0.00244523	0.00487786	94	0.159414	brain	TWAS	c2	0.00487786	0.037109734
GSE34156_NOD2_LIGAND_VS_TLR1_TLR2_LIGAND_24H_TREATED_MONOCYTE_UP	SCZ	-0.0245644	0.00929156	0.00819968	12	0.0128636	brain	PWAS	c7	0.00819968	0.037112465
GSE41978_WT_VS_BIM_KO_KLRG1_LOW_EFFECTOR_CD8_TCELL_DN	SCZ	0.0119754	0.00453107	0.00821856	25	0.0533062	brain	PWAS	c7	0.00821856	0.037170982
GOBP_BLASTOCYST_DEVELOPMENT	SCZ	-0.0326602	0.0112169	0.00359456	100	0.848282	blood	PWAS	c5	0.00359456	0.0371862
GOBP_MAINTENANCE_OF_CELL_POLARITY	SCZ	-0.060674	0.0208367	0.00359262	29	0.102436	blood	PWAS	c5	0.00359262	0.0371862
SCHLOSSER_MYC_TARGETS_AND_SERUM_RESPONSE_UP	SCZ	-0.0121802	0.00432866	0.00489517	36	0.175677	brain	TWAS	c2	0.00489517	0.037224566
GSE36392_EOSINOPHIL_VS_MAC_IL25_TREATED_LUNG_DN	SCZ	-0.00828267	0.00313493	0.00824033	38	0.0852455	brain	PWAS	c7	0.00824033	0.037242476
MIR214_3P	SCZ	-0.00518873	0.00184427	0.00490162	165	0.0687903	brain	TWAS	c3	0.00490162	0.037256748
GSE25088_WT_VS_STAT6_KO_MACROPHAGE_ROSIGLITAZONE_STIM_DN	SCZ	0.0158549	0.00600312	0.00826362	21	0.0117177	brain	PWAS	c7	0.00826362	0.037320731
MIR3130_3P	SCZ	-0.0862209	0.0296263	0.00361101	20	0.334734	blood	PWAS	c3	0.00361101	0.037332779
GSE30083_SP2_VS_SP3_THYMOCYTE_DN	SCZ	-0.0120303	0.0045566	0.00828569	22	0.0504818	brain	PWAS	c7	0.00828569	0.037393367
GOCC_EXTRINSIC_COMPONENT_OF_ORGANELLE_MEMBRANE	SCZ	-0.0117838	0.00446367	0.00829235	19	0.405777	brain	PWAS	c5	0.00829235	0.037396403
GSE40666_NAIVE_VS_EFFECTOR_CD8_TCELL_WITH_IFNA_STIM_90MIN_UP	SCZ	-0.0102042	0.00386622	0.00830689	30	0.126942	brain	PWAS	c7	0.00830689	0.037434946
GOBP_CELLULAR_MODIFIED_AMINO_ACID_METABOLIC_PROCESS	SCZ	-0.00590513	0.0022377	0.00831682	65	0.0673794	brain	PWAS	c5	0.00831682	0.037452673
ONDER_CDH1_TARGETS_1_UP	SCZ	-0.00556502	0.00197949	0.00493367	136	0.10546	brain	TWAS	c2	0.00493367	0.037483396
MIR4653_3P	SCZ	-0.0322682	0.0110951	0.00363367	93	0.443021	blood	PWAS	c3	0.00363367	0.037519649
GSE26669_CD4_VS_CD8_TCELL_IN_MLR_COSTIM_BLOCK_DN	SCZ	-0.00451453	0.00160631	0.00494654	182	0.234271	brain	TWAS	c7	0.00494654	0.037548274
MIR133A_3P_MIR133B	SCZ	-0.00525746	0.00187066	0.00494668	157	0.0220408	brain	TWAS	c3	0.00494668	0.037548274
GOMF_SIGNAL_SEQUENCE_BINDING	SCZ	-0.00952934	0.00339133	0.00495549	33	0.511061	brain	TWAS	c5	0.00495549	0.037581183
GSE3982_NEUTROPHIL_VS_BASOPHIL_UP	SCZ	-0.00566377	0.00201556	0.00495372	144	0.0381923	brain	TWAS	c7	0.00495372	0.037581183
GOMF_PHOSPHATIDYLINOSITOL_4_5_BISPHOSPHATE_BINDING	SCZ	-0.00686521	0.00244394	0.00496847	83	0.17606	brain	TWAS	c5	0.00496847	0.037662617
GSE17186_BLOOD_VS_CORD_BLOOD_CD21HIGH_TRANSITIONAL_BCELL_DN	SCZ	-0.009855	0.00373852	0.00838715	32	0.32156	brain	PWAS	c7	0.00838715	0.037742175
RUAN_RESPONSE_TO_TNF_TROGLITAZONE_UP	SCZ	-0.0136168	0.00484971	0.00498896	19	0.0193839	brain	TWAS	c2	0.00498896	0.03780088
GSE13547_WT_VS_ZFX_KO_BCELL_UP	SCZ	0.0147561	0.00559972	0.00840987	16	0.0188144	brain	PWAS	c7	0.00840987	0.037806004
GSE20754_WT_VS_TCF1_KO_MEMORY_CD8_TCELL_UP	SCZ	-0.0109863	0.00416937	0.00841344	28	0.0851313	brain	PWAS	c7	0.00841344	0.037806004
GOBP_VESICLE_LOCALIZATION	SCZ	-0.0142807	0.00542097	0.00843018	31	0.175216	brain	PWAS	c5	0.00843018	0.037842863
GSE6259_FLT3L_INDUCED_DEC205_POS_DC_VS_CD8_TCELL_DN	SCZ	-0.0129933	0.00493256	0.00843376	28	0.132849	brain	PWAS	c7	0.00843376	0.037842863
GSE15930_STIM_VS_STIM_AND_IL12_24H_CD8_T_CELL_DN	SCZ	-0.010084	0.00382863	0.00844273	27	0.0668672	brain	PWAS	c7	0.00844273	0.037855916
GSE23321_CENTRAL_MEMORY_VS_NAIVE_CD8_TCELL_DN	SCZ	-0.0120427	0.00457362	0.00846152	23	0.330759	brain	PWAS	c7	0.00846152	0.037912951
KEGG_ADIPOCYTOKINE_SIGNALING_PATHWAY	SCZ	-0.00912987	0.00325315	0.0050087	45	0.0566982	brain	TWAS	c2	0.0050087	0.037933338
GOBP_NEGATIVE_REGULATION_OF_SIGNALING_RECEPTOR_ACTIVITY	SCZ	-0.0103407	0.00368478	0.00501115	51	0.280377	brain	TWAS	c5	0.00501115	0.037934789
GSE2826_WT_VS_BTK_KO_BCELL_DN	SCZ	-0.00520147	0.00185373	0.00501693	157	0.354081	brain	TWAS	c7	0.00501693	0.037961437
GSE2197_IMMUNOSUPPRESSIVE_DNA_VS_UNTREATEDIN_DC_DN	SCZ	-0.00827152	0.00314229	0.00848039	26	0.276588	brain	PWAS	c7	0.00848039	0.037970262
GSE24574_BCL6_HIGH_TFH_VS_TFH_CD4_TCELL_DN	SCZ	-0.0216213	0.008215	0.00849014	15	0.313768	brain	PWAS	c7	0.00849014	0.037986687
GOBP_REGULATION_OF_VITAMIN_METABOLIC_PROCESS	SCZ	-0.0480494	0.0165481	0.00368871	45	0.695239	blood	PWAS	c5	0.00368871	0.038016013
MIR532_5P	SCZ	-0.00685472	0.00244347	0.00502662	71	0.247407	brain	TWAS	c3	0.00502662	0.038017633
HOLLEMAN_VINCRISTINE_RESISTANCE_ALL_DN	SCZ	-0.0714908	0.0246248	0.00369373	19	0.503438	blood	PWAS	c2	0.00369373	0.038019865
GOBP_POSITIVE_REGULATION_OF_PROTEIN_KINASE_ACTIVITY	SCZ	-0.0113175	0.00430179	0.00851649	42	0.070412	brain	PWAS	c5	0.00851649	0.038050069
GSE14308_TH2_VS_INDUCED_TREG_DN	SCZ	-0.0114928	0.00436822	0.0085135	25	0.0785799	brain	PWAS	c7	0.0085135	0.038050069
GSE3982_EOSINOPHIL_VS_EFF_MEMORY_CD4_TCELL_DN	SCZ	-0.0110948	0.00422104	0.00857754	25	0.423508	brain	PWAS	c7	0.00857754	0.038295436
GOBP_AUTOPHAGOSOME_ORGANIZATION	SCZ	-0.00784202	0.00279801	0.00506748	85	0.174694	brain	TWAS	c5	0.00506748	0.038309419
GSE45365_WT_VS_IFNAR_KO_CD8A_DC_MCMV_INFECTION_DN	SCZ	0.0110658	0.00421085	0.00859052	18	0.0163401	brain	PWAS	c7	0.00859052	0.038325991
GSE27786_LSK_VS_BCELL_UP	SCZ	-0.0083519	0.00317847	0.00859778	37	0.13827	brain	PWAS	c7	0.00859778	0.038331002
GSE46606_DAY1_VS_DAY3_CD40L_IL2_IL5_STIMULATED_IRF4HIGH_BCELL_DN	SCZ	-0.00533076	0.0019023	0.00507438	133	0.210975	brain	TWAS	c7	0.00507438	0.038344325
DCA_UP.V1_UP	SCZ	-0.0215785	0.00821363	0.00861003	11	0.0857719	brain	PWAS	c6	0.00861003	0.038358236
GSE28726_NAIVE_CD4_TCELL_VS_NAIVE_VA24NEG_NKTCELL_DN	SCZ	-0.0049389	0.00176273	0.00508112	157	0.102294	brain	TWAS	c7	0.00508112	0.038377992
JAIN_NFKB_SIGNALING	SCZ	-0.00624644	0.00222998	0.00509261	88	0.09236	brain	TWAS	c2	0.00509261	0.038447489
GSE6566_STRONG_VS_WEAK_DC_STIMULATED_CD4_TCELL_DN	SCZ	-0.0133353	0.0050784	0.00864247	21	0.0693584	brain	PWAS	c7	0.00864247	0.038475315
GSE45365_CD8A_DC_VS_CD11B_DC_UP	SCZ	-0.0053895	0.00192441	0.00510075	155	0.0295156	brain	TWAS	c7	0.00510075	0.038491644
GOBP_PROTEIN_AUTOUBIQUITINATION	SCZ	-0.0298388	0.0102936	0.00374623	84	0.45913	blood	PWAS	c5	0.00374623	0.038511809
KRISHNAN_FURIN_TARGETS_UP	SCZ	-0.0469858	0.0162143	0.00375783	47	0.123176	blood	PWAS	c2	0.00375783	0.038582588
GSE7460_CD8_TCELL_VS_CD4_TCELL_ACT_DN	SCZ	-0.00824476	0.0031414	0.00867633	36	0.116316	brain	PWAS	c7	0.00867633	0.038598545
GOBP_STRESS_ACTIVATED_PROTEIN_KINASE_SIGNALING_CASCADE	SCZ	-0.0104661	0.00398844	0.00868785	27	0.0257336	brain	PWAS	c5	0.00868785	0.038622285
GSE8835_CD4_VS_CD8_TCELL_CLL_PATIENT_DN	SCZ	-0.00885805	0.00337638	0.00870233	27	0.43198	brain	PWAS	c7	0.00870233	0.038659142
GOBP_PEPTIDYL_CYSTEINE_MODIFICATION	SCZ	-0.00917978	0.00328069	0.00514004	50	0.239758	brain	TWAS	c5	0.00514004	0.038770719
MIR6716_5P	SCZ	-0.00717148	0.00256369	0.00515279	90	0.0753221	brain	TWAS	c3	0.00515279	0.038849446
GOBP_REGULATION_OF_ACTIN_CYTOSKELETON_REORGANIZATION	SCZ	0.0130841	0.00467899	0.00516827	29	0.281802	brain	TWAS	c5	0.00516827	0.038924151
GSE21546_WT_VS_SAP1A_KO_ANTI_CD3_STIM_DP_THYMOCYTES_DN	SCZ	-0.00496799	0.00177665	0.00516965	156	0.122963	brain	TWAS	c7	0.00516965	0.038924151
JAZAG_TGFB1_SIGNALING_VIA_SMAD4_UP	SCZ	-0.00906712	0.00324247	0.00516815	57	0.0471959	brain	TWAS	c2	0.00516815	0.038924151
GSE42021_CD24HI_TREG_VS_CD24HI_TCONV_THYMUS_UP	SCZ	-0.0109544	0.00418004	0.00877664	25	0.144628	brain	PWAS	c7	0.00877664	0.038961545
LEIN_ASTROCYTE_MARKERS	SCZ	-0.0122342	0.00437603	0.00517812	32	0.35533	brain	TWAS	c2	0.00517812	0.038970457
WP_INITIATION_OF_TRANSCRIPTION_AND_TRANSLATION_ELONGATION_AT_THE_HIV1_LTR	SCZ	0.0238831	0.00854493	0.00518991	12	0.107917	brain	TWAS	c2	0.00518991	0.039041696
GSE26351_UNSTIM_VS_BMP_PATHWAY_STIM_HEMATOPOIETIC_PROGENITORS_UP	SCZ	-0.0109986	0.0041985	0.00880195	27	0.632678	brain	PWAS	c7	0.00880195	0.03904615
GSE5589_LPS_VS_LPS_AND_IL10_STIM_MACROPHAGE_45MIN_UP	SCZ	-0.00519942	0.00186113	0.00521101	145	0.1857	brain	TWAS	c7	0.00521101	0.039182876
GSE33292_DN3_THYMOCYTE_VS_TCELL_LYMPHOMA_FROM_TCF1_KO_DN	SCZ	-0.0108963	0.00416186	0.00884107	18	0.276754	brain	PWAS	c7	0.00884107	0.039191855
GOCC_GOLGI_CISTERNA_MEMBRANE	SCZ	-0.00753481	0.0026977	0.00522136	75	0.119362	brain	TWAS	c5	0.00522136	0.039225584
GSE17721_POLYIC_VS_PAM3CSK4_1H_BMDC_DN	SCZ	-0.00554165	0.00198404	0.00522028	149	0.189659	brain	TWAS	c7	0.00522028	0.039225584
BOYAULT_LIVER_CANCER_SUBCLASS_G5_DN	SCZ	-0.0117292	0.00420109	0.00523925	30	0.443883	brain	TWAS	c2	0.00523925	0.039301251
GSE40666_UNTREATED_VS_IFNA_STIM_STAT4_KO_EFFECTOR_CD8_TCELL_90MIN_UP	SCZ	-0.00590807	0.0021164	0.00524547	139	0.0296727	brain	TWAS	c7	0.00524547	0.039301251
REACTOME_DEADENYLATION_OF_MRNA	SCZ	-0.0197146	0.00706201	0.00524418	13	0.14156	brain	TWAS	c2	0.00524418	0.039301251
WP_FACTORS_AND_PATHWAYS_AFFECTING_INSULINLIKE_GROWTH_FACTOR_IGF1AKT_SIGNALING	SCZ	-0.0114481	0.00410065	0.00524178	35	0.163973	brain	TWAS	c2	0.00524178	0.039301251
WP_OMEGA3_OMEGA6_FATTY_ACID_SYNTHESIS	SCZ	-0.0108166	0.00387409	0.00523768	30	0.0176819	brain	TWAS	c2	0.00523768	0.039301251
ZNF502_TARGET_GENES	SCZ	-0.0108741	0.00389521	0.005244	37	0.123299	brain	TWAS	c3	0.005244	0.039301251
GOBP_NEGATIVE_REGULATION_OF_ATP_DEPENDENT_ACTIVITY	SCZ	-0.0121731	0.00436263	0.0052656	22	0.0790803	brain	TWAS	c5	0.0052656	0.039416911
MIR6839_5P	SCZ	-0.00634684	0.00227454	0.00526462	94	0.0876964	brain	TWAS	c3	0.00526462	0.039416911
GSE2585_CTEC_VS_THYMIC_DC_DN	SCZ	-0.00490383	0.00175761	0.00526994	153	0.206592	brain	TWAS	c7	0.00526994	0.039431827
GSE23568_ID3_TRANSDUCED_VS_ID3_KO_CD8_TCELL_DN	SCZ	-0.00858257	0.00328139	0.00890886	37	0.129559	brain	PWAS	c7	0.00890886	0.039464354
SRC_UP.V1_UP	SCZ	0.0192911	0.00737631	0.00891563	10	0.15808	brain	PWAS	c6	0.00891563	0.039466354
GOBP_ORGANELLE_FUSION	SCZ	-0.0109165	0.00417482	0.00892659	31	0.0228255	brain	PWAS	c5	0.00892659	0.039480024
GOBP_POSITIVE_REGULATION_OF_EPITHELIAL_CELL_PROLIFERATION	SCZ	-0.0165299	0.00632199	0.00893136	15	0.148083	brain	PWAS	c5	0.00893136	0.039480024
TAVOR_CEBPA_TARGETS_DN	SCZ	-0.012388	0.00444173	0.00528686	19	0.183706	brain	TWAS	c2	0.00528686	0.039540817
GOBP_CHRONIC_INFLAMMATORY_RESPONSE	SCZ	-0.029984	0.0103786	0.0038643	104	0.270815	blood	PWAS	c5	0.0038643	0.039568487
MIR6811_5P	SCZ	-0.0408242	0.0141324	0.00386836	56	0.533011	blood	PWAS	c3	0.00386836	0.039568487
WP_METHYLATION_PATHWAYS	SCZ	-0.0400704	0.0138706	0.0038661	55	0.247559	blood	PWAS	c2	0.0038661	0.039568487
GOBP_NEGATIVE_REGULATION_OF_CELL_PROJECTION_ORGANIZATION	SCZ	-0.0152438	0.00583476	0.00898622	25	0.0325208	brain	PWAS	c5	0.00898622	0.039610395
GSE14908_ATOPIC_VS_NONATOPIC_PATIENT_RESTING_CD4_TCELL_DN	SCZ	-0.00819247	0.00313561	0.0089824	44	0.0727472	brain	PWAS	c7	0.0089824	0.039610395
GSE36476_YOUNG_VS_OLD_DONOR_MEMORY_CD4_TCELL_16H_TSST_ACT_UP	SCZ	-0.0105995	0.00405643	0.0089751	27	0.149531	brain	PWAS	c7	0.0089751	0.039610395
GSE40441_NRP1_POS_INDUCED_TREG_VS_NRP1_NEG_NATURAL_TREG_UP	SCZ	-0.00814893	0.0031188	0.00897921	37	0.102952	brain	PWAS	c7	0.00897921	0.039610395
GOBP_MONOCARBOXYLIC_ACID_CATABOLIC_PROCESS	SCZ	-0.00616077	0.00235924	0.00901884	52	0.123905	brain	PWAS	c5	0.00901884	0.039614398
GOBP_POSITIVE_REGULATION_OF_PEPTIDASE_ACTIVITY	SCZ	-0.0129063	0.00494107	0.0090004	20	0.296028	brain	PWAS	c5	0.0090004	0.039614398
GSE43863_DAY6_EFF_VS_DAY150_MEM_TFH_CD4_TCELL_DN	SCZ	-0.0101874	0.0039012	0.00901858	23	0.246917	brain	PWAS	c7	0.00901858	0.039614398
GSE5542_IFNG_VS_IFNA_TREATED_EPITHELIAL_CELLS_24H_UP	SCZ	-0.00910793	0.00348782	0.00901846	30	0.212665	brain	PWAS	c7	0.00901846	0.039614398
GSE5679_CTRL_VS_PPARG_LIGAND_ROSIGLITAZONE_TREATED_DC_DN	SCZ	-0.0128977	0.00493904	0.00901762	21	0.0839097	brain	PWAS	c7	0.00901762	0.039614398
PLASARI_TGFB1_TARGETS_1HR_UP	SCZ	-0.0576382	0.01996	0.00388095	36	0.0335764	blood	PWAS	c2	0.00388095	0.039672472
GOBP_PEPTIDYL_L_CYSTEINE_S_PALMITOYLATION	SCZ	-0.0130946	0.00469713	0.00530702	26	0.305542	brain	TWAS	c5	0.00530702	0.039673931
GSE32986_UNSTIM_VS_CURDLAN_LOWDOSE_STIM_DC_UP	SCZ	-0.00506926	0.00181866	0.00531381	142	0.0640684	brain	TWAS	c7	0.00531381	0.03970702
GOBP_TRANSFORMING_GROWTH_FACTOR_BETA_RECEPTOR_SIGNALING_PATHWAY	SCZ	-0.00623167	0.00223589	0.00531795	117	0.0515653	brain	TWAS	c5	0.00531795	0.039720286
GSE12366_GC_VS_NAIVE_BCELL_UP	SCZ	-0.0139678	0.00535231	0.00906265	24	0.13887	brain	PWAS	c7	0.00906265	0.039778856
GOBP_CYTOSKELETON_DEPENDENT_CYTOKINESIS	SCZ	-0.00624277	0.00224081	0.00533726	108	0.0328459	brain	TWAS	c5	0.00533726	0.039825805
TATTATA_MIR374	SCZ	-0.00600519	0.00215553	0.00533713	139	0.260317	brain	TWAS	c3	0.00533713	0.039825805
WP_VITAMIN_A_AND_CAROTENOID_METABOLISM	SCZ	-0.00946018	0.00339583	0.00533919	47	0.248612	brain	TWAS	c2	0.00533919	0.039825805
CDPCR3_01	SCZ	0.0146607	0.00526527	0.00536238	25	0.0232749	brain	TWAS	c3	0.00536238	0.039981029
GSE9006_TYPE_1_DIABETES_AT_DX_VS_1MONTH_POST_DX_PBMC_DN	SCZ	-0.00540704	0.00194331	0.00539616	133	0.0953143	brain	TWAS	c7	0.00539616	0.040197204
REACTOME_FLT3_SIGNALING_IN_DISEASE	SCZ	-0.0126813	0.00455762	0.0053952	26	0.159484	brain	TWAS	c2	0.0053952	0.040197204
GSE27786_LSK_VS_ERYTHROBLAST_DN	SCZ	-0.0102015	0.00391515	0.00917004	26	0.350711	brain	PWAS	c7	0.00917004	0.040221959
GGCKCATGS_UNKNOWN	SCZ	-0.0134827	0.0048468	0.00540622	36	0.545815	brain	TWAS	c3	0.00540622	0.040254292
GSE20727_CTRL_VS_H2O2_TREATED_DC_DN	SCZ	-0.0135292	0.00519424	0.00919644	24	0.151135	brain	PWAS	c7	0.00919644	0.040309449
GOBP_PROTEIN_MODIFICATION_BY_SMALL_PROTEIN_REMOVAL	SCZ	0.0061314	0.00220482	0.00542063	115	0.178155	brain	TWAS	c5	0.00542063	0.040343705
REACTOME_MISCELLANEOUS_TRANSPORT_AND_BINDING_EVENTS	SCZ	-0.0129151	0.00464494	0.00542801	25	0.809303	brain	TWAS	c2	0.00542801	0.04038074
MIR6890_3P	SCZ	-0.00907635	0.00326451	0.00543075	57	0.0959932	brain	TWAS	c3	0.00543075	0.04038324
DELASERNA_MYOD_TARGETS_UP	SCZ	-0.00812704	0.00292385	0.0054432	67	0.18009	brain	TWAS	c2	0.0054432	0.040422137
MIR6887_5P	SCZ	-0.0068096	0.00244976	0.00544101	85	0.034439	brain	TWAS	c3	0.00544101	0.040422137
REACTOME_DEGRADATION_OF_DVL	SCZ	-0.0116626	0.00419557	0.00544013	31	0.0133876	brain	TWAS	c2	0.00544013	0.040422137
GOBP_POSITIVE_REGULATION_OF_INTRINSIC_APOPTOTIC_SIGNALING_PATHWAY	SCZ	-0.00911427	0.00327972	0.00545295	48	0.304783	brain	TWAS	c5	0.00545295	0.040476648
RAMJAUN_APOPTOSIS_BY_TGFB1_VIA_SMAD4_UP	SCZ	-0.0669918	0.0232578	0.00397168	25	0.358841	blood	PWAS	c2	0.00397168	0.040549292
WP_G_PROTEIN_SIGNALING_PATHWAYS	SCZ	-0.0482467	0.0167521	0.00397632	45	0.159666	blood	PWAS	c2	0.00397632	0.040571355
GOBP_NEGATIVE_REGULATION_OF_PEPTIDASE_ACTIVITY	SCZ	-0.0115336	0.00443355	0.00928321	28	0.117934	brain	PWAS	c5	0.00928321	0.040632747
GOBP_RETROGRADE_TRANSPORT_ENDOSOME_TO_GOLGI	SCZ	-0.0225943	0.00751544	0.00264375	12	0.00284964	brain	PWAS	c5	0.009277488	0.040632747
GOBP_INNER_MITOCHONDRIAL_MEMBRANE_ORGANIZATION	SCZ	-0.0205288	0.00789361	0.00930386	11	0.112227	brain	PWAS	c5	0.00930386	0.040666137
GSE15930_STIM_VS_STIM_AND_IFNAB_24H_CD8_T_CELL_DN	SCZ	-0.0132585	0.00509772	0.00929886	23	0.269252	brain	PWAS	c7	0.00929886	0.040666137
GOBP_POSITIVE_REGULATION_OF_MAPK_CASCADE	SCZ	-0.010466	0.00402507	0.00931714	45	0.168283	brain	PWAS	c5	0.00931714	0.04069066
GOCC_ION_CHANNEL_COMPLEX	SCZ	-0.0193424	0.0074394	0.0093225	16	0.239517	brain	PWAS	c5	0.0093225	0.04069066
GOBP_REGULATION_OF_ODONTOGENESIS	SCZ	-0.0356516	0.0123843	0.00399238	81	0.233762	blood	PWAS	c5	0.00399238	0.040709839
YGCGYRCGC_UNKNOWN	SCZ	-0.00456602	0.00164427	0.00548755	189	0.0803148	brain	TWAS	c3	0.00548755	0.040715488
GOBP_SPINDLE_LOCALIZATION	SCZ	-0.0310809	0.0119574	0.00934104	10	0.0410067	brain	PWAS	c5	0.00934104	0.040743112
WAKABAYASHI_ADIPOGENESIS_PPARG_RXRA_BOUND_WITH_H4K20ME1_MARK	SCZ	-0.00518303	0.00186681	0.00549638	132	0.423822	brain	TWAS	c2	0.00549638	0.040762998
GOBP_FATTY_ACID_CATABOLIC_PROCESS	SCZ	-0.00649164	0.00249863	0.00937457	42	0.126784	brain	PWAS	c5	0.00937457	0.040805967
GSE22886_IGM_MEMORY_BCELL_VS_BLOOD_PLASMA_CELL_DN	SCZ	0.00887919	0.0034176	0.00937464	35	0.141315	brain	PWAS	c7	0.00937464	0.040805967
GSE37416_CTRL_VS_24H_F_TULARENSIS_LVS_NEUTROPHIL_UP	SCZ	-0.00902715	0.00347456	0.00937505	29	0.23136	brain	PWAS	c7	0.00937505	0.040805967
GOMF_UBIQUITIN_LIKE_PROTEIN_LIGASE_ACTIVITY	SCZ	-0.0214727	0.00826744	0.00939721	11	0.752738	brain	PWAS	c5	0.00939721	0.040845493
GSE8685_IL2_STARVED_VS_IL21_ACT_IL2_STARVED_CD4_TCELL_UP	SCZ	-0.00866282	0.00333509	0.00939119	29	0.0675168	brain	PWAS	c7	0.00939119	0.040845493
GOBP_NEGATIVE_REGULATION_OF_PROTEIN_SECRETION	SCZ	-0.0106283	0.00383083	0.00552997	42	0.0667647	brain	TWAS	c5	0.00552997	0.040989414
GOBP_REGULATION_OF_MEMBRANE_DEPOLARIZATION	SCZ	-0.010974	0.00395583	0.0055351	44	0.518709	brain	TWAS	c5	0.0055351	0.040989414
GSE7219_UNSTIM_VS_LPS_AND_ANTI_CD40_STIM_DC_DN	SCZ	-0.00475124	0.00171285	0.00553911	165	0.3809	brain	TWAS	c7	0.00553911	0.040989414
PID_ER_NONGENOMIC_PATHWAY	SCZ	-0.0117072	0.00422033	0.00553716	31	0.0186539	brain	TWAS	c2	0.00553716	0.040989414
REACTOME_FCERI_MEDIATED_CA_2_MOBILIZATION	SCZ	-0.0140285	0.00505711	0.0055368	26	0.0326266	brain	TWAS	c2	0.0055368	0.040989414
GSE14415_TCONV_VS_FOXP3_KO_INDUCED_TREG_DN	SCZ	-0.00515157	0.00185751	0.00554781	153	0.574808	brain	TWAS	c7	0.00554781	0.041035717
GSE16451_IMMATURE_VS_MATURE_NEURON_CELL_LINE_WEST_EQUINE_ENC_VIRUS_DN	SCZ	0.00886532	0.00341667	0.00946671	30	0.0213684	brain	PWAS	c7	0.00946671	0.041118964
GOMF_ARP2_3_COMPLEX_BINDING	SCZ	0.0170781	0.0060601	0.00483047	18	0.00868536	brain	TWAS	c5	0.005561623	0.041119783
GOBP_VACUOLAR_LOCALIZATION	SCZ	-0.0168534	0.00649631	0.00947845	12	0.0877585	brain	PWAS	c5	0.00947845	0.041141347
GSE13547_2H_VS_12_H_ANTI_IGM_STIM_ZFX_KO_BCELL_UP	SCZ	-0.0136449	0.00526021	0.00948697	18	0.0296152	brain	PWAS	c7	0.00948697	0.041149732
MIR4704_5P	SCZ	-0.0132746	0.00478988	0.0055817	27	0.0511485	brain	TWAS	c3	0.0055817	0.041250064
NEMETH_INFLAMMATORY_RESPONSE_LPS_DN	SCZ	0.0162397	0.00586035	0.0055864	18	0.151014	brain	TWAS	c2	0.0055864	0.041266643
GSE19923_E2A_KO_VS_E2A_AND_HEB_KO_DP_THYMOCYTE_DN	SCZ	-0.00777946	0.00300086	0.00953067	51	0.0453117	brain	PWAS	c7	0.00953067	0.041310593
GOBP_MITOTIC_SPINDLE_ORGANIZATION	SCZ	-0.0248152	0.00957695	0.00956593	13	0.233042	brain	PWAS	c5	0.00956593	0.041434673
GOBP_PRESYNAPTIC_ENDOCYTOSIS	SCZ	-0.0369857	0.0128759	0.00407281	88	0.220797	blood	PWAS	c5	0.00407281	0.041452493
GSE3982_MAST_CELL_VS_DC_UP	SCZ	-0.0113768	0.00439151	0.00957955	23	0.162215	brain	PWAS	c7	0.00957955	0.041464913
GOBP_NEGATIVE_REGULATION_OF_ACTIN_FILAMENT_BUNDLE_ASSEMBLY	SCZ	-0.0122605	0.00442812	0.00562651	26	0.419075	brain	TWAS	c5	0.00562651	0.041533203
GOBP_PLASMA_MEMBRANE_TUBULATION	SCZ	0.0185793	0.0067104	0.00562743	13	0.0308628	brain	TWAS	c5	0.00562743	0.041533203
MILI_PSEUDOPODIA	SCZ	-0.0112402	0.00405999	0.0056311	39	0.035007	brain	TWAS	c2	0.0056311	0.041542037
GOCC_ACTIN_FILAMENT_BUNDLE	SCZ	-0.00828098	0.00299154	0.00563782	72	0.166717	brain	TWAS	c5	0.00563782	0.041573354
WP_MAPK_AND_NFKB_SIGNALING_PATHWAYS_INHIBITED_BY_YERSINIA_YOPJ	SCZ	-0.0752965	0.026232	0.00409941	18	0.243557	blood	PWAS	c2	0.00409941	0.041671394
MATZUK_MALE_REPRODUCTION_SERTOLI	SCZ	-0.020444	0.0073884	0.00565672	19	0.423876	brain	TWAS	c2	0.00565672	0.04169442
GSE5542_IFNG_VS_IFNA_TREATED_EPITHELIAL_CELLS_24H_DN	SCZ	-0.010505	0.00405848	0.00964209	26	0.128516	brain	PWAS	c7	0.00964209	0.041706713
WP_NITRIC_OXIDE_METABOLISM_IN_CYSTIC_FIBROSIS	SCZ	0.0152559	0.00551395	0.00566131	15	0.186038	brain	TWAS	c2	0.00566131	0.04170995
GSE18893_TCONV_VS_TREG_2H_CULTURE_UP	SCZ	-0.00440098	0.00159076	0.00566461	197	0.0851956	brain	TWAS	c7	0.00566461	0.041715966
GSE3982_DC_VS_NEUTROPHIL_LPS_STIM_UP	SCZ	-0.0101283	0.00391344	0.00965143	30	0.173087	brain	PWAS	c7	0.00965143	0.041718223
GSE33425_CD161_HIGH_VS_INT_CD8_TCELL_UP	SCZ	-0.00905019	0.00349783	0.00967112	34	0.164145	brain	PWAS	c7	0.00967112	0.041774423
MIR7843_3P	SCZ	-0.00775608	0.00280423	0.00567756	73	0.0634006	brain	TWAS	c3	0.00567756	0.041793012
GOBP_LIPID_HOMEOSTASIS	SCZ	-0.0112411	0.0043462	0.00969773	22	0.111703	brain	PWAS	c5	0.00969773	0.041831507
GSE32986_GMCSF_VS_GMCSF_AND_CURDLAN_LOWDOSE_STIM_DC_DN	SCZ	-0.0138211	0.00534371	0.00969764	19	0.166829	brain	PWAS	c7	0.00969764	0.041831507
REACTOME_THE_ROLE_OF_GTSE1_IN_G2_M_PROGRESSION_AFTER_G2_CHECKPOINT	SCZ	-0.00994774	0.00359735	0.00568718	38	0.0372389	brain	TWAS	c2	0.00568718	0.041845488
GSE4142_NAIVE_VS_MEMORY_BCELL_DN	SCZ	-0.0127917	0.00494806	0.00973215	21	0.253233	brain	PWAS	c7	0.00973215	0.041951007
GSE29618_PRE_VS_DAY7_POST_LAIV_FLU_VACCINE_MDC_UP	SCZ	-0.00995791	0.00385398	0.00977175	29	0.246269	brain	PWAS	c7	0.00977175	0.042092656
CCAGGGG_MIR331	SCZ	-0.00875748	0.00317024	0.00573783	56	0.0382459	brain	TWAS	c3	0.00573783	0.04219968
GSE17721_CPG_VS_GARDIQUIMOD_12H_BMDC_DN	SCZ	-0.00927621	0.00359189	0.00980744	40	0.0322846	brain	PWAS	c7	0.00980744	0.042217278
GSE26343_UNSTIM_VS_LPS_STIM_MACROPHAGE_DN	SCZ	-0.00842877	0.00326431	0.00982015	32	0.163105	brain	PWAS	c7	0.00982015	0.042242877
GSE41176_WT_VS_TAK1_KO_ANTI_IGM_STIM_BCELL_24H_DN	SCZ	-0.00885113	0.0034282	0.009827	34	0.193866	brain	PWAS	c7	0.009827	0.04224325
MIR631	SCZ	0.0153418	0.00488001	0.00166772	25	0.00289893	brain	TWAS	c3	0.005752881	0.04229186
GSE17974_CTRL_VS_ACT_IL4_AND_ANTI_IL12_0.5H_CD4_TCELL_UP	SCZ	-0.0139955	0.00542297	0.00985778	15	0.0872328	brain	PWAS	c7	0.00985778	0.042346419
GSE45365_NK_CELL_VS_CD8_TCELL_MCMV_INFECTION_UP	SCZ	-0.00961584	0.0037267	0.00987278	32	0.336479	brain	PWAS	c7	0.00987278	0.042381707
AAGWWRNYGGC_UNKNOWN	SCZ	-0.0108313	0.00392394	0.00577453	52	0.0351276	brain	TWAS	c3	0.00577453	0.042432439
GOBP_SIGNALING_RECEPTOR_LIGAND_PRECURSOR_PROCESSING	SCZ	-0.0131851	0.00477697	0.00577758	34	0.174361	brain	TWAS	c5	0.00577758	0.04243514
MIR4433A_5P	SCZ	-0.0114943	0.00416459	0.00577995	40	0.100148	brain	TWAS	c3	0.00577995	0.04243514
GOBP_REGULATION_OF_TRANSMISSION_OF_NERVE_IMPULSE	SCZ	-0.0422422	0.0147557	0.0041995	49	0.0586883	blood	PWAS	c5	0.0041995	0.04250403
ZNF697_TARGET_GENES	SCZ	-0.0355534	0.0124187	0.00419806	63	0.16408	blood	PWAS	c3	0.00419806	0.04250403
GSE19888_NO_PRETREAT_VS_ADENOSINE_A3R_INHIBITOR_PRETREATED_MAST_CELL_TCELL_MEMBRANES_ACT_UP	SCZ	-0.00839821	0.00325659	0.00991335	29	0.13683	brain	PWAS	c7	0.00991335	0.042526637
GSE36826_WT_VS_IL1R_KO_SKIN_STAPH_AUREUS_INF_UP	SCZ	-0.00542014	0.00196468	0.00580164	127	0.0865681	brain	TWAS	c7	0.00580164	0.042557183
GSE4984_UNTREATED_VS_GALECTIN1_TREATED_DC_UP	SCZ	-0.00740478	0.00268402	0.0058007	86	0.0339524	brain	TWAS	c7	0.0058007	0.042557183
GSE22886_DAY0_VS_DAY1_MONOCYTE_IN_CULTURE_UP	SCZ	-0.00442559	0.00160458	0.00581376	194	0.0951415	brain	TWAS	c7	0.00581376	0.042608875
MIR6499_3P	SCZ	-0.00649546	0.00235501	0.00581302	108	0.179302	brain	TWAS	c3	0.00581302	0.042608875
REACTOME_SEROTONIN_NEUROTRANSMITTER_RELEASE_CYCLE	SCZ	-0.0206294	0.00748215	0.00583092	13	0.229364	brain	TWAS	c2	0.00583092	0.042716003
GSE11961_MARGINAL_ZONE_BCELL_VS_PLASMA_CELL_DAY7_DN	SCZ	-0.00856853	0.00332621	0.00999335	25	0.21277	brain	PWAS	c7	0.00999335	0.042781675
GSE17721_PAM3CSK4_VS_GADIQUIMOD_6H_BMDC_UP	SCZ	-0.0112765	0.00437704	0.00998691	26	0.452521	brain	PWAS	c7	0.00998691	0.042781675
GSE41978_WT_VS_BIM_KO_KLRG1_LOW_EFFECTOR_CD8_TCELL_UP	SCZ	-0.0120542	0.00467904	0.00998923	26	0.219452	brain	PWAS	c7	0.00998923	0.042781675
GOBP_DORSAL_VENTRAL_NEURAL_TUBE_PATTERNING	SCZ	-0.0378994	0.0132499	0.00423169	64	0.431743	blood	PWAS	c5	0.00423169	0.042803361
GOBP_RRNA_METABOLIC_PROCESS	SCZ	0.0158937	0.0061743	0.0100482	12	0.450842	brain	PWAS	c5	0.0100482	0.04297
GSE15930_NAIVE_VS_72H_IN_VITRO_STIM_IFNAB_CD8_TCELL_UP	SCZ	-0.0174777	0.00678993	0.0100511	11	0.0349527	brain	PWAS	c7	0.0100511	0.04297
GOBP_REGULATION_OF_MITOCHONDRIAL_MEMBRANE_POTENTIAL	SCZ	-0.00686313	0.00249111	0.00586838	73	0.101341	brain	TWAS	c5	0.00586838	0.042971686
GOMF_NEUROTRANSMITTER_BINDING	SCZ	-0.0137243	0.00498179	0.00587129	21	0.4342	brain	TWAS	c5	0.00587129	0.042974261
GSE17721_POLYIC_VS_CPG_4H_BMDC_UP	SCZ	0.0121037	0.00470471	0.0100914	26	0.0999223	brain	PWAS	c7	0.0100914	0.043083311
GSE39820_CTRL_VS_TGFBETA1_IL6_IL23A_CD4_TCELL_DN	SCZ	0.0163497	0.0063548	0.0100874	14	0.0137227	brain	PWAS	c7	0.0100874	0.043083311
GOBP_POSITIVE_REGULATION_OF_CYSTEINE_TYPE_ENDOPEPTIDASE_ACTIVITY	SCZ	-0.0131641	0.00511801	0.0101078	17	0.463491	brain	PWAS	c5	0.0101078	0.043120849
GOBP_RIBOSOME_BIOGENESIS	SCZ	0.0115829	0.00450362	0.010114	17	0.714653	brain	PWAS	c5	0.010114	0.043120849
GSE24634_NAIVE_CD4_TCELL_VS_DAY3_IL4_CONV_TREG_UP	SCZ	-0.0121038	0.00470819	0.0101466	23	0.0457811	brain	PWAS	c7	0.0101466	0.04323033
GOBP_REGULATION_OF_PROTEOLYSIS_INVOLVED_IN_PROTEIN_CATABOLIC_PROCESS	SCZ	-0.0139573	0.00543022	0.0101612	15	0.0783213	brain	PWAS	c5	0.0101612	0.043257162
GSE26928_CENTR_MEMORY_VS_CXCR5_POS_CD4_TCELL_DN	SCZ	-0.0123843	0.00481909	0.0101747	21	0.677882	brain	PWAS	c7	0.0101747	0.043257162
GSE28783_ANTI_MIR33_VS_CTRL_ATHEROSCLEROSIS_MACROPHAGE_UP	SCZ	-0.0102177	0.00397634	0.0101806	25	0.0988005	brain	PWAS	c7	0.0101806	0.043257162
GSE5503_MLN_DC_VS_SPLEEN_DC_ACTIVATED_ALLOGENIC_TCELL_DN	SCZ	-0.0101562	0.00395185	0.0101703	26	0.316419	brain	PWAS	c7	0.0101703	0.043257162
REACTOME_GAP_JUNCTION_DEGRADATION	SCZ	-0.093439	0.0327123	0.00428491	14	0.430006	blood	PWAS	c2	0.00428491	0.043261466
ZNF16_TARGET_GENES	SCZ	-0.0331132	0.0115967	0.00429827	86	0.110655	blood	PWAS	c3	0.00429827	0.043369597
GOBP_SODIUM_ION_TRANSMEMBRANE_TRANSPORT	SCZ	-0.00654983	0.00238053	0.00593381	125	0.443953	brain	TWAS	c5	0.00593381	0.043412953
GOBP_REGULATION_OF_PHOSPHATIDYLINOSITOL_3_KINASE_SIGNALING	SCZ	-0.0181611	0.0070724	0.010232	12	0.387681	brain	PWAS	c5	0.010232	0.043417762
GSE5455_HEALTHY_VS_TUMOR_BEARING_MOUSE_SPLEEN_MONOCYTE_24H_INCUBATION_UP	SCZ	-0.0133836	0.00521191	0.0102323	28	0.208318	brain	PWAS	c7	0.0102323	0.043417762
ROY_WOUND_BLOOD_VESSEL_UP	SCZ	-0.0129239	0.00469767	0.00593916	36	0.303027	brain	TWAS	c2	0.00593916	0.043433178
GSE4748_CTRL_VS_CYANOBACTERIUM_LPSLIKE_STIM_DC_1H_DN	SCZ	-0.00487065	0.00177065	0.00594565	161	0.0205319	brain	TWAS	c7	0.00594565	0.043461718
GSE42088_UNINF_VS_LEISHMANIA_INF_DC_2H_UP	SCZ	-0.00503276	0.00182969	0.00594866	153	0.0980399	brain	TWAS	c7	0.00594866	0.043464807
GOBP_NEGATIVE_REGULATION_OF_CATABOLIC_PROCESS	SCZ	-0.0107779	0.00419872	0.0102597	25	0.0591355	brain	PWAS	c5	0.0102597	0.043504471
GSE17721_PAM3CSK4_VS_GADIQUIMOD_24H_BMDC_UP	SCZ	-0.00860441	0.0033525	0.0102711	26	0.228971	brain	PWAS	c7	0.0102711	0.043523264
GOBP_REGULATION_OF_LIPASE_ACTIVITY	SCZ	-0.00814672	0.00296248	0.00596011	57	0.072795	brain	TWAS	c5	0.00596011	0.043529534
GSE2585_CD80_HIGH_VS_LOW_MTEC_UP	SCZ	-0.0178576	0.00695941	0.0102887	13	0.762967	brain	PWAS	c7	0.0102887	0.043538767
GSE5589_UNSTIM_VS_180MIN_LPS_STIM_MACROPHAGE_UP	SCZ	0.0104565	0.00407496	0.0102867	29	0.20368	brain	PWAS	c7	0.0102867	0.043538767
GOBP_REGULATION_OF_INTRACELLULAR_STEROID_HORMONE_RECEPTOR_SIGNALING_PATHWAY	SCZ	-0.038448	0.0134733	0.00432218	68	0.124387	blood	PWAS	c5	0.00432218	0.043583979
GSE40184_HEALTHY_VS_HCV_INFECTED_DONOR_PBMC_DN	SCZ	0.0132082	0.00514938	0.0103172	23	0.0550909	brain	PWAS	c7	0.0103172	0.043629811
GOBP_RESPIRATORY_CHAIN_COMPLEX_IV_ASSEMBLY	SCZ	-0.0341869	0.0119837	0.00433385	66	0.401888	blood	PWAS	c5	0.00433385	0.043674747
GSE20366_CD103_KLRG1_DP_VS_DN_TREG_UP	SCZ	-0.014925	0.00582134	0.0103519	14	0.729227	brain	PWAS	c7	0.0103519	0.043746933
GSE42021_TCONV_PLN_VS_CD24HI_TCONV_THYMUS_UP	SCZ	0.00913303	0.00356265	0.0103609	22	0.220917	brain	PWAS	c7	0.0103609	0.043755363
GOBP_CELLULAR_RESPONSE_TO_PH	SCZ	-0.0446068	0.0156416	0.0043472	46	0.199265	blood	PWAS	c5	0.0043472	0.043782323
MIR22_5P	SCZ	-0.00584574	0.00212784	0.00600935	110	0.337958	brain	TWAS	c3	0.00600935	0.043870083
E12_Q6	SCZ	-0.00529622	0.00192799	0.00601403	169	0.180757	brain	TWAS	c3	0.00601403	0.043885176
GOBP_RIBONUCLEOPROTEIN_COMPLEX_BIOGENESIS	SCZ	0.011104	0.00433567	0.010435	19	0.514385	brain	PWAS	c5	0.010435	0.044008785
GSE360_L_DONOVANI_VS_L_MAJOR_DC_UP	SCZ	-0.00985368	0.00384742	0.0104337	30	0.312015	brain	PWAS	c7	0.0104337	0.044008785
PID_ERBB1_DOWNSTREAM_PATHWAY	SCZ	-0.00750611	0.00273355	0.00603409	78	0.0962147	brain	TWAS	c2	0.00603409	0.044012438
MIR3182	SCZ	-0.00451861	0.00164573	0.006039	198	0.0588521	brain	TWAS	c3	0.006039	0.044029133
MIR1178_5P	SCZ	-0.0166255	0.00605634	0.00604833	22	0.361419	brain	TWAS	c3	0.00604833	0.044078025
GSE23505_IL6_IL1_VS_IL6_IL1_TGFB_TREATED_CD4_TCELL_DN	SCZ	-0.00614225	0.00239931	0.0104669	48	0.44383	brain	PWAS	c7	0.0104669	0.044113534
GOBP_EXTRINSIC_APOPTOTIC_SIGNALING_PATHWAY	SCZ	-0.0102044	0.00398649	0.0104747	25	0.289318	brain	PWAS	c5	0.0104747	0.044116639
GOMF_CHLORIDE_CHANNEL_REGULATOR_ACTIVITY	SCZ	-0.0201029	0.0073244	0.00605748	16	0.338191	brain	TWAS	c5	0.00605748	0.044125563
HNF1_01	SCZ	0.00534144	0.00194638	0.00606404	138	0.0719083	brain	TWAS	c3	0.00606404	0.044154202
GOCC_INTERMEDIATE_FILAMENT	SCZ	-0.00704964	0.002569	0.00606739	56	0.0980266	brain	TWAS	c5	0.00606739	0.044159453
GOBP_AXON_ENSHEATHMENT_IN_CENTRAL_NERVOUS_SYSTEM	SCZ	-0.0206466	0.007525	0.00607439	14	0.51895	brain	TWAS	c5	0.00607439	0.044191253
GOMF_TRANSMEMBRANE_RECEPTOR_PROTEIN_TYROSINE_KINASE_ACTIVITY	SCZ	-0.00870126	0.00317155	0.00607818	61	0.1059	brain	TWAS	c5	0.00607818	0.044199683
GSE36392_TYPE_2_MYELOID_VS_NEUTROPHIL_IL25_TREATED_LUNG_UP	SCZ	-0.0158114	0.00618008	0.0105143	20	0.149728	brain	PWAS	c7	0.0105143	0.044253583
KALMA_E2F1_TARGETS	SCZ	-0.119834	0.0420774	0.00440036	11	0.592851	blood	PWAS	c2	0.00440036	0.04426324
F10_TARGET_GENES	SCZ	-0.00501126	0.00182701	0.00609036	183	0.192147	brain	TWAS	c3	0.00609036	0.04426909
GSE17721_POLYIC_VS_PAM3CSK4_6H_BMDC_DN	SCZ	-0.00499137	0.00181998	0.00609653	132	0.0894475	brain	TWAS	c7	0.00609653	0.044294771
GOBP_ISOPRENOID_METABOLIC_PROCESS	SCZ	-0.0100819	0.00394174	0.0105355	25	0.251172	brain	PWAS	c5	0.0105355	0.044312952
GOBP_PHOSPHATIDYLINOSITOL_BIOSYNTHETIC_PROCESS	SCZ	-0.016441	0.0064299	0.0105592	16	0.460184	brain	PWAS	c5	0.0105592	0.044382748
GOBP_REGULATION_OF_NAD_P_H_OXIDASE_ACTIVITY	SCZ	-0.0395019	0.0138791	0.00442519	71	0.172162	blood	PWAS	c5	0.00442519	0.044431079
GOBP_POSITIVE_REGULATION_OF_DENDRITIC_CELL_CYTOKINE_PRODUCTION	SCZ	-0.0549094	0.019294	0.00442809	39	0.535672	blood	PWAS	c5	0.00442809	0.044432937
GSE13306_TREG_VS_TCONV_LAMINA_PROPRIA_DN	SCZ	-0.0148444	0.00580813	0.0105947	17	0.0880592	brain	PWAS	c7	0.0105947	0.044502015
GOBP_CELL_REDOX_HOMEOSTASIS	SCZ	-0.0100751	0.00394267	0.0106063	14	0.313682	brain	PWAS	c5	0.0106063	0.0445208
PID_S1P_META_PATHWAY	SCZ	-0.0134907	0.00492318	0.00613919	20	0.218544	brain	TWAS	c2	0.00613919	0.044585436
GOBP_NEGATIVE_REGULATION_OF_FATTY_ACID_METABOLIC_PROCESS	SCZ	0.0133978	0.00488973	0.00614429	25	0.597487	brain	TWAS	c5	0.00614429	0.044603191
GOBP_PURINE_CONTAINING_COMPOUND_SALVAGE	SCZ	0.0142866	0.00559322	0.0106408	11	0.52006	brain	PWAS	c5	0.0106408	0.044635619
GOBP_G0_TO_G1_TRANSITION	SCZ	0.0155009	0.00565916	0.00616113	14	0.158587	brain	TWAS	c5	0.00616113	0.044667528
GOBP_RNA_5_END_PROCESSING	SCZ	-0.00696846	0.00254397	0.00615883	29	0.193849	brain	TWAS	c5	0.00615883	0.044667528
MIR3177_5P	SCZ	0.00568824	0.00207652	0.00615685	115	0.0431253	brain	TWAS	c3	0.00615685	0.044667528
GOBP_SECONDARY_METABOLIC_PROCESS	SCZ	-0.00714306	0.00260806	0.00616575	66	0.135777	brain	TWAS	c5	0.00616575	0.044681738
GSE339_EX_VIVO_VS_IN_CULTURE_CD4POS_DC_DN	SCZ	-0.0053423	0.00195098	0.00617634	144	0.256091	brain	TWAS	c7	0.00617634	0.04473918
MIR6794_3P	SCZ	-0.00724026	0.00264497	0.00619329	51	0.059263	brain	TWAS	c3	0.00619329	0.044842623
GSE22601_DOUBLE_NEGATIVE_VS_CD4_SINGLE_POSITIVE_THYMOCYTE_DN	SCZ	-0.0108994	0.0042711	0.0107143	22	0.76013	brain	PWAS	c7	0.0107143	0.044894958
GSE29618_PRE_VS_DAY7_POST_LAIV_FLU_VACCINE_MDC_DN	SCZ	-0.00885788	0.00347123	0.010717	28	0.067074	brain	PWAS	c7	0.010717	0.044894958
REACTOME_ERCC6_CSB_AND_EHMT2_G9A_POSITIVELY_REGULATE_RRNA_EXPRESSION	SCZ	-0.0493686	0.0173753	0.00449281	38	0.550268	blood	PWAS	c2	0.00449281	0.044917122
GOBP_ANDROGEN_RECEPTOR_SIGNALING_PATHWAY	SCZ	0.0152995	0.00559056	0.00620645	22	0.0650793	brain	TWAS	c5	0.00620645	0.044918547
GSE29949_MICROGLIA_BRAIN_VS_CD8_POS_DC_SPLEEN_UP	SCZ	-0.0140625	0.0055124	0.0107393	19	0.100303	brain	PWAS	c7	0.0107393	0.044958222
GOBP_POSITIVE_REGULATION_OF_CYTOKINE_PRODUCTION	SCZ	-0.00915309	0.0035883	0.0107473	36	0.168006	brain	PWAS	c5	0.0107473	0.044961578
GOMF_POTASSIUM_ION_TRANSMEMBRANE_TRANSPORTER_ACTIVITY	SCZ	-0.00616629	0.0022546	0.00623826	114	0.0819229	brain	TWAS	c5	0.00623826	0.045129324
MIR631	SCZ	-0.0432119	0.0152181	0.00451839	44	0.0641129	blood	PWAS	c3	0.00451839	0.045145281
NOUZOVA_METHYLATED_IN_APL	SCZ	0.00832685	0.00304557	0.0062554	53	0.202117	brain	TWAS	c2	0.0062554	0.04523384
GOBP_POSITIVE_REGULATION_OF_NEUROBLAST_PROLIFERATION	SCZ	-0.01501	0.00549042	0.00625979	22	0.281951	brain	TWAS	c5	0.00625979	0.045246107
REACTOME_ACTIVATED_NOTCH1_TRANSMITS_SIGNAL_TO_THE_NUCLEUS	SCZ	-0.0156987	0.00574347	0.00627017	24	0.477252	brain	TWAS	c2	0.00627017	0.045301641
GOBP_COLUMNAR_CUBOIDAL_EPITHELIAL_CELL_DEVELOPMENT	SCZ	-0.0242268	0.00853735	0.0045433	158	0.313549	blood	PWAS	c5	0.0045433	0.045302025
REACTOME_RND1_GTPASE_CYCLE	SCZ	0.012544	0.00458985	0.0062763	25	0.0278569	brain	TWAS	c2	0.0062763	0.045326435
PR_02	SCZ	-0.00597266	0.0021857	0.00628348	96	0.248178	brain	TWAS	c3	0.00628348	0.045358787
GSE22140_GERMFREE_VS_SPF_MOUSE_CD4_TCELL_UP	SCZ	-0.00518289	0.00189687	0.00628875	137	0.169917	brain	TWAS	c7	0.00628875	0.045377329
GOBP_REGULATION_OF_THE_FORCE_OF_HEART_CONTRACTION	SCZ	-0.0262132	0.00924087	0.00455885	115	0.505108	blood	PWAS	c5	0.00455885	0.045410919
BCAT.100_UP.V1_UP	SCZ	-0.00922388	0.00337667	0.00630179	44	0.0678191	brain	TWAS	c6	0.00630179	0.045451897
GSE1460_CD4_THYMOCYTE_VS_THYMIC_STROMAL_CELL_DN	SCZ	-0.00963962	0.00378504	0.0108726	34	0.0650744	brain	PWAS	c7	0.0108726	0.045455328
GOMF_TRANSCRIPTION_COREGULATOR_BINDING	SCZ	-0.0124441	0.00455579	0.00630499	33	0.778933	brain	TWAS	c5	0.00630499	0.04545546
REACTOME_ACTIVATION_OF_ATR_IN_RESPONSE_TO_REPLICATION_STRESS	SCZ	-0.080159	0.0282664	0.00457051	16	0.553311	blood	PWAS	c2	0.00457051	0.045470634
GTCAACC_MIR3805P	SCZ	0.0137554	0.00503694	0.00631595	21	0.317331	brain	TWAS	c3	0.00631595	0.045495424
WP_GPR143_IN_MELANOCYTES_AND_RETINAL_PIGMENT_EPITHELIUM_CELLS	SCZ	-0.0107954	0.00395284	0.00631355	33	0.27962	brain	TWAS	c2	0.00631355	0.045495424
GOMF_NUCLEAR_STEROID_RECEPTOR_ACTIVITY	SCZ	0.013646	0.00499755	0.00632311	19	0.166742	brain	TWAS	c5	0.00632311	0.04550797
GSE9006_TYPE_1_DIABETES_AT_DX_VS_4MONTH_POST_DX_PBMC_UP	SCZ	-0.00581512	0.00212961	0.00632201	116	0.0434477	brain	TWAS	c7	0.00632201	0.04550797
RIZ_ERYTHROID_DIFFERENTIATION_HBZ	SCZ	-0.0885952	0.0312495	0.00458126	15	0.322572	blood	PWAS	c2	0.00458126	0.045523316
USF_Q6_01	SCZ	-0.00542096	0.0019856	0.00633072	139	0.0769461	brain	TWAS	c3	0.00633072	0.045543227
GOBP_MUSCLE_CELL_PROLIFERATION	SCZ	0.00645258	0.00236388	0.00634007	103	0.117662	brain	TWAS	c5	0.00634007	0.045590966
GSE22601_DOUBLE_NEGATIVE_VS_CD4_SINGLE_POSITIVE_THYMOCYTE_DN	SCZ	-0.00540709	0.00198107	0.00634533	132	0.149094	brain	TWAS	c7	0.00634533	0.045609265
GSE15930_NAIVE_VS_72H_IN_VITRO_STIM_IFNAB_CD8_TCELL_DN	SCZ	-0.00732922	0.00287968	0.010923	48	0.125863	brain	PWAS	c7	0.010923	0.04563549
GSE39820_CTRL_VS_TGFBETA1_IL6_CD4_TCELL_UP	SCZ	-0.00986688	0.00387748	0.0109384	26	0.0336792	brain	PWAS	c7	0.0109384	0.045669282
GSE45365_WT_VS_IFNAR_KO_CD11B_DC_UP	SCZ	-0.00958427	0.00376751	0.0109615	20	0.200892	brain	PWAS	c7	0.0109615	0.045735156
GOBP_POSITIVE_REGULATION_OF_BONE_RESORPTION	SCZ	-0.014639	0.00536591	0.00636916	13	0.0898145	brain	TWAS	c5	0.00636916	0.045760971
KAAB_FAILED_HEART_VENTRICLE_DN	SCZ	-0.0091384	0.00335152	0.00639829	44	0.753505	brain	TWAS	c2	0.00639829	0.045950609
GOBP_REGULATION_OF_MICROTUBULE_POLYMERIZATION_OR_DEPOLYMERIZATION	SCZ	-0.00832651	0.00305393	0.00640111	70	0.309413	brain	TWAS	c5	0.00640111	0.045951216
GSE17721_ALL_VS_24H_PAM3CSK4_BMDC_UP	SCZ	0.00524115	0.00192266	0.00641093	148	0.0354195	brain	TWAS	c7	0.00641093	0.046002051
MIR4691_3P	SCZ	-0.00841817	0.00308875	0.00642177	68	0.238796	brain	TWAS	c3	0.00642177	0.046060159
GOBP_REGULATION_OF_ODONTOGENESIS_OF_DENTIN_CONTAINING_TOOTH	SCZ	-0.0369501	0.013055	0.00464988	75	0.220923	blood	PWAS	c5	0.00464988	0.046065337
GSE42021_TCONV_PLN_VS_CD24INT_TCONV_THYMUS_UP	SCZ	-0.00467372	0.00171515	0.00643093	167	0.137692	brain	TWAS	c7	0.00643093	0.046105565
PID_MTOR_4PATHWAY	SCZ	-0.0102118	0.00374768	0.00643359	43	0.201391	brain	TWAS	c2	0.00643359	0.046105565
GSE37533_PPARG1_FOXP3_VS_PPARG2_FOXP3_TRANSDUCED_CD4_TCELL_DN	SCZ	-0.011566	0.00455229	0.0110631	19	0.315281	brain	PWAS	c7	0.0110631	0.046128253
GSE17721_LPS_VS_PAM3CSK4_16H_BMDC_DN	SCZ	-0.00473313	0.00173735	0.00644319	175	0.0575529	brain	TWAS	c7	0.00644319	0.046154672
MIR1301_3P_MIR5047	SCZ	-0.00696999	0.0025587	0.00644898	88	0.0486958	brain	TWAS	c3	0.00644898	0.046176456
GOBP_PERK_MEDIATED_UNFOLDED_PROTEIN_RESPONSE	SCZ	-0.0860546	0.0304153	0.00466475	21	0.385937	blood	PWAS	c5	0.00466475	0.046184694
MIR4676_5P	SCZ	-0.085531	0.0302345	0.0046706	17	0.72556	blood	PWAS	c3	0.0046706	0.046186731
MIR575	SCZ	-0.085531	0.0302345	0.0046706	17	0.72556	blood	PWAS	c3	0.0046706	0.046186731
GSE5503_LIVER_DC_VS_MLN_DC_ACTIVATED_ALLOGENIC_TCELL_UP	SCZ	-0.011611	0.00457143	0.0110884	22	0.11086	brain	PWAS	c7	0.0110884	0.0462029
REACTOME_ASSEMBLY_OF_THE_ORC_COMPLEX_AT_THE_ORIGIN_OF_REPLICATION	SCZ	-0.0634945	0.0224483	0.00467707	29	0.0645048	blood	PWAS	c2	0.00467707	0.046222782
MIR302F	SCZ	-0.00513126	0.00188414	0.00646134	130	0.0988981	brain	TWAS	c3	0.00646134	0.046245245
GOBP_ENDOTHELIAL_CELL_CHEMOTAXIS	SCZ	-0.0113295	0.00416212	0.00648772	26	0.122032	brain	TWAS	c5	0.00648772	0.046414276
GSE21063_WT_VS_NFATC1_KO_3H_ANTI_IGM_STIM_BCELL_DN	SCZ	-0.0074986	0.00295527	0.0111692	35	0.329467	brain	PWAS	c7	0.0111692	0.046508549
MIR892A	SCZ	-0.00710067	0.00260944	0.00650562	99	0.0609718	brain	TWAS	c3	0.00650562	0.046522522
GOBP_FATTY_ACID_DERIVATIVE_METABOLIC_PROCESS	SCZ	-0.0101126	0.00398716	0.011203	22	0.0432708	brain	PWAS	c5	0.011203	0.046525225
GSE19772_CTRL_VS_HCMV_INF_MONOCYTES_DN	SCZ	-0.0157961	0.00622789	0.0112016	12	0.0599757	brain	PWAS	c7	0.0112016	0.046525225
GSE22886_IL2_VS_IL15_STIM_NKCELL_UP	SCZ	0.0164077	0.00646741	0.0111814	14	0.127844	brain	PWAS	c7	0.0111814	0.046525225
GSE9878_CTRL_VS_EBF_TRANSDUCED_PAX5_KO_PRO_BCELL_DN	SCZ	-0.00897713	0.00353902	0.0111931	31	0.124135	brain	PWAS	c7	0.0111931	0.046525225
GOBP_RECEPTOR_INTERNALIZATION	SCZ	-0.00642839	0.00236325	0.00652526	101	0.282121	brain	TWAS	c5	0.00652526	0.046643114
OCT1_Q5_01	SCZ	-0.00453458	0.00166731	0.00653429	133	0.267848	brain	TWAS	c3	0.00653429	0.046687794
GOBP_REGULATION_OF_PROTEIN_STABILITY	SCZ	-0.00965101	0.0038074	0.0112511	35	0.208363	brain	PWAS	c5	0.0112511	0.046693934
GOBP_LIPID_EXPORT_FROM_CELL	SCZ	-0.0105213	0.00386923	0.00654365	32	0.534921	brain	TWAS	c5	0.00654365	0.046725211
GOCC_CATION_CHANNEL_COMPLEX	SCZ	-0.00543603	0.00199917	0.00654509	140	0.0891693	brain	TWAS	c5	0.00654509	0.046725211
GOBP_NUCLEOBASE_CONTAINING_SMALL_MOLECULE_INTERCONVERSION	SCZ	-0.0499652	0.0176905	0.00473688	46	0.935819	blood	PWAS	c5	0.00473688	0.046757405
GOMF_ACYLGLYCEROL_LIPASE_ACTIVITY	SCZ	0.0160898	0.00591956	0.00656649	20	0.507471	brain	TWAS	c5	0.00656649	0.046858071
RODRIGUES_NTN1_TARGETS_DN	SCZ	-0.00595703	0.0021919	0.00657276	107	0.0931403	brain	TWAS	c2	0.00657276	0.046882897
RHEIN_ALL_GLUCOCORTICOID_THERAPY_UP	SCZ	0.00778704	0.00286589	0.00658469	64	0.0795721	brain	TWAS	c2	0.00658469	0.046948057
GSE39864_WT_VS_GATA3_KO_TREG_DN	SCZ	-0.00478335	0.00176077	0.00659515	162	0.296242	brain	TWAS	c7	0.00659515	0.047002685
GOCC_MITOTIC_SPINDLE_POLE	SCZ	-0.0169574	0.00624436	0.00661497	23	0.278554	brain	TWAS	c5	0.00661497	0.047084011
GSE32533_WT_VS_MIR17_KO_ACT_CD4_TCELL_UP	SCZ	-0.00486594	0.00179181	0.0066143	164	0.186047	brain	TWAS	c7	0.0066143	0.047084011
ZNF560_TARGET_GENES	SCZ	0.0109654	0.00403755	0.00661041	36	0.491279	brain	TWAS	c3	0.00661041	0.047084011
REACTOME_DNA_DAMAGE_TELOMERE_STRESS_INDUCED_SENESCENCE	SCZ	0.0142164	0.00523598	0.00662493	19	0.244495	brain	TWAS	c2	0.00662493	0.047134932
GOBP_PROTEIN_COMPLEX_OLIGOMERIZATION	SCZ	-0.00779893	0.00308208	0.0113928	39	0.0405355	brain	PWAS	c5	0.0113928	0.047219263
GSE43955_TH0_VS_TGFB_IL6_TH17_ACT_CD4_TCELL_30H_DN	SCZ	-0.0105294	0.00416077	0.0113855	25	0.841365	brain	PWAS	c7	0.0113855	0.047219263
GSE30083_SP2_VS_SP3_THYMOCYTE_UP	SCZ	-0.0148623	0.00587405	0.0114008	15	0.17594	brain	PWAS	c7	0.0114008	0.047221085
FLECHNER_PBL_KIDNEY_TRANSPLANT_REJECTED_VS_OK_DN	SCZ	-0.01124	0.00414096	0.00664059	42	0.609864	brain	TWAS	c2	0.00664059	0.047226347
GSE45365_HEALTHY_VS_MCMV_INFECTION_CD11B_DC_IFNAR_KO_DN	SCZ	-0.0128129	0.00506491	0.0114149	15	0.0386574	brain	PWAS	c7	0.0114149	0.047248155
LIANG_HEMATOPOIESIS_STEM_CELL_NUMBER_QTL	SCZ	-0.0129687	0.00477893	0.00665311	16	0.0588818	brain	TWAS	c2	0.00665311	0.047295363
GOBP_PEPTIDYL_LYSINE_METHYLATION	SCZ	-0.00582471	0.00214722	0.0066741	101	0.0461167	brain	TWAS	c5	0.0066741	0.047404453
WP_CYTOSOLIC_DNASENSING_PATHWAY	SCZ	-0.00891098	0.00328492	0.00667386	50	0.148543	brain	TWAS	c2	0.00667386	0.047404453
GOBP_REGULATION_OF_MEIOTIC_NUCLEAR_DIVISION	SCZ	-0.0282582	0.0100243	0.0048177	78	0.866224	blood	PWAS	c5	0.0048177	0.047468982
GOMF_MAGNESIUM_ION_BINDING	SCZ	0.00665263	0.00263206	0.0114864	57	0.050675	brain	PWAS	c5	0.0114864	0.047512619
GOBP_CYTOKINE_MEDIATED_SIGNALING_PATHWAY	SCZ	-0.00920324	0.00364193	0.0115035	27	0.210434	brain	PWAS	c5	0.0115035	0.04755186
CHARAFE_BREAST_CANCER_BASAL_VS_MESENCHYMAL_DN	SCZ	-0.010273	0.0037892	0.00670575	45	0.0830549	brain	TWAS	c2	0.00670575	0.047609124
GSE7509_UNSTIM_VS_FCGRIIB_STIM_DC_UP	SCZ	-0.0129497	0.00512632	0.0115327	18	0.107571	brain	PWAS	c7	0.0115327	0.047641035
