## Supplementary Tables for "A novel multi-omics mendelian randomization method for gene set enrichment and its application to psychiatric disorders": Supplementary_Table_S6_significant_pathways_q_value_below_0.05_having_at_least_five_or_more_genes.csv (part 2 of 2)

Gene_set	Disorder	bxy	se	p	nsnp	multi_snp_based_heidi_outlier	tissue	XWAS	MSigDB	P'SMR	q_value
ZNF34_TARGET_GENES	SCZ	-0.0684404	0.024294	0.00484485	23	0.329403	blood	PWAS	c3	0.00484485	0.047679384
ACTGTAG_MIR139	SCZ	-0.00811505	0.00299458	0.00673004	68	0.150175	brain	TWAS	c3	0.00673004	0.047713972
GOCC_GTPASE_COMPLEX	SCZ	-0.0106405	0.00392652	0.00673022	32	0.0787313	brain	TWAS	c5	0.00673022	0.047713972
GSE360_L_DONOVANI_VS_B_MALAYI_HIGH_DOSE_MAC_DN	SCZ	-0.00466724	0.00172243	0.00673472	176	0.208792	brain	TWAS	c7	0.00673472	0.047713972
MIR6755_3P	SCZ	-0.00709656	0.00261894	0.00673417	75	0.188765	brain	TWAS	c3	0.00673417	0.047713972
MIR8078	SCZ	0.0100215	0.00369806	0.00672959	26	0.263898	brain	TWAS	c3	0.00672959	0.047713972
GOBP_KINETOCHORE_ASSEMBLY	SCZ	0.0122689	0.00452921	0.00675173	24	0.0934338	brain	TWAS	c5	0.00675173	0.047774036
GOBP_MITOCHONDRIAL_DEPOLARIZATION	SCZ	-0.0130093	0.00480251	0.00675164	23	0.29981	brain	TWAS	c5	0.00675164	0.047774036
GSE22886_NAIVE_TCELL_VS_NEUTROPHIL_DN	SCZ	-0.00486303	0.00179511	0.00674779	161	0.537797	brain	TWAS	c7	0.00674779	0.047774036
GOCC_MITOTIC_SPINDLE	SCZ	-0.015219	0.00602779	0.0115759	17	0.0120687	brain	PWAS	c5	0.0115759	0.047781927
GSE17721_POLYIC_VS_GARDIQUIMOD_0.5H_BMDC_DN	SCZ	-0.0105849	0.00401758	0.00842245	27	0.00727195	brain	PWAS	c7	0.011582107	0.047781927
GOBP_RESPONSE_TO_COCAINE	SCZ	-0.0114725	0.00423636	0.00676682	35	0.240433	brain	TWAS	c5	0.00676682	0.047853373
GSE17721_LPS_VS_PAM3CSK4_1H_BMDC_UP	SCZ	-0.00401745	0.00148354	0.00676864	150	0.264361	brain	TWAS	c7	0.00676864	0.047853373
GOBP_REGULATION_OF_PROTEASOMAL_UBIQUITIN_DEPENDENT_PROTEIN_CATABOLIC_PROCESS	SCZ	-0.00682259	0.00251989	0.00677938	90	0.0624106	brain	TWAS	c5	0.00677938	0.04790914
GSE13411_IGM_MEMORY_BCELL_VS_PLASMA_CELL_DN	SCZ	-0.00839984	0.00332921	0.0116334	33	0.0429768	brain	PWAS	c7	0.0116334	0.047961859
GSE11884_WT_VS_FURIN_KO_NAIVE_CD4_TCELL_UP	SCZ	-0.00607333	0.00224373	0.00679337	99	0.680499	brain	TWAS	c7	0.00679337	0.047987817
GOCC_CILIARY_ROOTLET	SCZ	-0.0362845	0.00911017	6.81E-05	65	0.249127	blood	TWAS	c5	6.81E-05	0.047994741
GOCC_COLLAGEN_TRIMER	SCZ	-0.00604207	0.00223252	0.00680188	97	0.118657	brain	TWAS	c5	0.00680188	0.048027734
GOBP_REGULATION_OF_STRESS_ACTIVATED_PROTEIN_KINASE_SIGNALING_CASCADE	SCZ	-0.0102297	0.00405584	0.0116618	24	0.0183732	brain	PWAS	c5	0.0116618	0.048047231
GOBP_LIPOPROTEIN_LOCALIZATION	SCZ	-0.0189813	0.00701426	0.00680781	18	0.1573	brain	TWAS	c5	0.00680781	0.04804736
OCT_Q6	SCZ	-0.00446355	0.00164952	0.00681038	129	0.211271	brain	TWAS	c3	0.00681038	0.04804736
GSE3982_MAC_VS_NEUTROPHIL_LPS_STIM_UP	SCZ	-0.00881265	0.00349487	0.0116823	28	0.438211	brain	PWAS	c7	0.0116823	0.048099964
GOBP_PROTEOGLYCAN_METABOLIC_PROCESS	SCZ	-0.007344	0.00271491	0.00682928	77	0.0469104	brain	TWAS	c5	0.00682928	0.048160472
GSE18281_SUBCAPSULAR_CORTICAL_REGION_VS_WHOLE_CORTEX_THYMUS_UP	SCZ	-0.00228456	0.000844597	0.00683222	209	0.0375674	brain	TWAS	c7	0.00683222	0.048160987
GSE42088_UNINF_VS_LEISHMANIA_INF_DC_2H_DN	SCZ	-0.0192742	0.00764819	0.0117322	13	0.231091	brain	PWAS	c7	0.0117322	0.048273598
GOBP_NUCLEAR_CHROMOSOME_SEGREGATION	SCZ	-0.0189622	0.00752594	0.0117494	12	0.0594472	brain	PWAS	c5	0.0117494	0.048312543
GOMF_IRON_ION_BINDING	SCZ	0.0135128	0.0053642	0.0117667	18	0.240948	brain	PWAS	c5	0.0117667	0.048351848
GSE43863_NAIVE_VS_MEMORY_LY6C_INT_CXCR5POS_CD4_TCELL_D150_LCMV_DN	SCZ	-0.0097658	0.00387761	0.0117852	33	0.146024	brain	PWAS	c7	0.0117852	0.048396028
GCTTGAA_MIR498	SCZ	-0.00922845	0.00341439	0.00687563	49	0.0439011	brain	TWAS	c3	0.00687563	0.048437614
GOBP_POSITIVE_REGULATION_OF_TRANSCRIPTION_REGULATORY_REGION_DNA_BINDING	SCZ	-0.0221922	0.00821101	0.00687723	10	0.421149	brain	TWAS	c5	0.00687723	0.048437614
GOBP_NEGATIVE_REGULATION_OF_INTRINSIC_APOPTOTIC_SIGNALING_PATHWAY_BY_P53_CLASS_MEDIATOR	SCZ	-0.0525809	0.0187038	0.00493518	31	0.138668	blood	PWAS	c5	0.00493518	0.048451803
GOBP_ENUCLEATE_ERYTHROCYTE_DIFFERENTIATION	SCZ	-0.0772629	0.0274867	0.00494002	21	0.4273	blood	PWAS	c5	0.00494002	0.048470244
REACTOME_EARLY_PHASE_OF_HIV_LIFE_CYCLE	SCZ	-0.0617239	0.0219648	0.00495224	24	0.0477034	blood	PWAS	c2	0.00495224	0.048544888
GSE29618_LAIV_VS_TIV_FLU_VACCINE_DAY7_MDC_UP	SCZ	-0.00514089	0.00190328	0.00691187	149	0.0721242	brain	TWAS	c7	0.00691187	0.048661187
REACTOME_TRAFFICKING_OF_AMPA_RECEPTORS	SCZ	-0.0167698	0.00621004	0.00692481	17	0.142678	brain	TWAS	c2	0.00692481	0.048731864
GSE13946_CTRL_VS_DSS_COLITIS_GD_TCELL_FROM_COLON_DN	SCZ	-0.00477242	0.00176771	0.00693862	158	0.0618992	brain	TWAS	c7	0.00693862	0.048808601
GSE22886_UNSTIM_VS_IL15_STIM_NKCELL_DN	SCZ	-0.00576953	0.00213732	0.00694598	140	0.452511	brain	TWAS	c7	0.00694598	0.048819486
WP_ENERGY_METABOLISM	SCZ	-0.0136201	0.00504556	0.0069459	23	0.113018	brain	TWAS	c2	0.0069459	0.048819486
GSE36009_WT_VS_NLRP10_KO_DC_DN	SCZ	-0.00469139	0.00173801	0.00694891	160	0.168772	brain	TWAS	c7	0.00694891	0.048819653
GSE17974_CTRL_VS_ACT_IL4_AND_ANTI_IL12_12H_CD4_TCELL_UP	SCZ	-0.0181391	0.00721433	0.0119264	16	0.192808	brain	PWAS	c7	0.0119264	0.048943689
GSE15330_LYMPHOID_MULTIPOTENT_VS_MEGAKARYOCYTE_ERYTHROID_PROGENITOR_IKAROS_KO_DN	SCZ	-0.00857973	0.00341309	0.0119447	37	0.227972	brain	PWAS	c7	0.0119447	0.048986603
MSX1_01	SCZ	-0.0066991	0.00248302	0.00697643	93	0.206671	brain	TWAS	c3	0.00697643	0.048992505
EBAUER_TARGETS_OF_PAX3_FOXO1_FUSION_DN	SCZ	-0.00854546	0.00316789	0.00698572	56	0.138319	brain	TWAS	c2	0.00698572	0.049037244
MIR3149	SCZ	-0.00558416	0.0020703	0.00699102	107	0.130825	brain	TWAS	c3	0.00699102	0.049053949
GOBP_SIGNAL_RELEASE	SCZ	-0.00900385	0.00358289	0.0119706	52	0.0134363	brain	PWAS	c5	0.0119706	0.049060609
REACTOME_MELANIN_BIOSYNTHESIS	SCZ	-0.0564561	0.0201188	0.00501398	37	0.342756	blood	PWAS	c2	0.00501398	0.049107598
GOCC_EXTERNAL_SIDE_OF_PLASMA_MEMBRANE	SCZ	-0.00885575	0.00352544	0.0120065	31	0.405187	brain	PWAS	c5	0.0120065	0.049166989
VEGF_A_UP.V1_DN	SCZ	-0.0108014	0.00430031	0.0120123	34	0.493964	brain	PWAS	c6	0.0120123	0.049166989
GOBP_ANION_TRANSMEMBRANE_TRANSPORT	SCZ	-0.0115306	0.00459317	0.0120601	34	0.22606	brain	PWAS	c5	0.0120601	0.049310698
GSE9650_NAIVE_VS_MEMORY_CD8_TCELL_DN	SCZ	-0.0107573	0.00428527	0.0120632	24	0.151548	brain	PWAS	c7	0.0120632	0.049310698
GOBP_GOLGI_TO_PLASMA_MEMBRANE_TRANSPORT	SCZ	-0.0276826	0.0098704	0.00503775	129	0.147935	blood	PWAS	c5	0.00503775	0.049310895
GSE1112_OT1_VS_HY_CD8AB_THYMOCYTE_RTOC_CULTURE_UP	SCZ	-0.00513542	0.0019054	0.00703482	148	0.03152	brain	TWAS	c7	0.00703482	0.049340671
GSE15930_STIM_VS_STIM_AND_TRICHOSTATINA_24H_CD8_T_CELL_UP	SCZ	-0.0106851	0.00425804	0.0120936	25	0.304746	brain	PWAS	c7	0.0120936	0.049402633
GOBP_NCRNA_PROCESSING	SCZ	0.00984285	0.00392322	0.0121119	33	0.334138	brain	PWAS	c5	0.0121119	0.049427387
GSE12707_AT16L1_HYPOMORPH_VS_WT_THYMUS_UP	SCZ	-0.0102172	0.0040729	0.0121215	26	0.301067	brain	PWAS	c7	0.0121215	0.049427387
GSE5589_LPS_VS_LPS_AND_IL10_STIM_IL10_KO_MACROPHAGE_180MIN_UP	SCZ	-0.00870912	0.0034718	0.0121234	34	0.346001	brain	PWAS	c7	0.0121234	0.049427387
REACTOME_LDL_CLEARANCE	SCZ	-0.0324932	0.0115907	0.00505697	66	0.0996286	blood	PWAS	c2	0.00505697	0.049439887
GOBP_CHONDROCYTE_DIFFERENTIATION	SCZ	-0.00658084	0.00244246	0.00705251	84	0.135922	brain	TWAS	c5	0.00705251	0.0494441
REACTOME_RND3_GTPASE_CYCLE	SCZ	-0.0371146	0.0132484	0.00508735	77	0.593395	blood	PWAS	c2	0.00508735	0.049618337
GSE25123_WT_VS_PPARG_KO_MACROPHAGE_ROSIGLITAZONE_STIM_DN	SCZ	-0.0102854	0.00410303	0.0121835	19	0.286058	brain	PWAS	c7	0.0121835	0.049640014
WP_INHIBITION_OF_EXOSOME_BIOGENESIS_AND_SECRETION_BY_MANUMYCIN_A_IN_CRPC_CELLS	SCZ	-0.0394515	0.0140872	0.00510213	43	0.431657	blood	PWAS	c2	0.00510213	0.04970325
GOBP_SYNAPTIC_TRANSMISSION_GLUTAMATERGIC	SCZ	-0.00868381	0.0032254	0.00709569	59	0.234863	brain	TWAS	c5	0.00709569	0.049726075
GSE9037_CTRL_VS_LPS_1H_STIM_BMDM_UP	SCZ	-0.00612286	0.00227458	0.00710549	130	0.0159876	brain	TWAS	c7	0.00710549	0.049773987
GSE11961_FOLLICULAR_BCELL_VS_MEMORY_BCELL_DAY40_UP	SCZ	-0.00702868	0.00280629	0.0122585	46	0.185908	brain	PWAS	c7	0.0122585	0.049913032
